## Supplementary Appendix 9 for "IL10RB as a key regulator of COVID-19 host susceptibility and severity" (part 1 of 3)

### Sheet: Adipose. subcutaneous (GTEx)
	gene	gene_name	zscore	effect_size	pvalue	var_g	pred_perf_r2	pred_perf_pval	pred_perf_qval	n_snps_used	n_snps_in_cov	n_snps_in_model	gwas	tissue	method	gwas_fdr	Tissue.keyword	fdr_all
1	ENSG00000137714	FDX1	-3.61661	-0.263306	0.000298486	0.0791027	0.224717	3.35273e-20	3.92328e-19	8	10	10	D1	Adipose. subcutaneous (GTEx)	EpiXcan	0.957061	gtex_sf	0.721392
2	ENSG00000137486	ARRB1	3.43319	0.315942	0.000596535	0.0492366	0.12081	9.94805e-11	5.78905e-10	32	38	38	D1	Adipose. subcutaneous (GTEx)	EpiXcan	0.957061	gtex_sf	0.888163
3	ENSG00000259065	AC005520.2	3.43171	0.103033	0.00059978	0.374779	0.54344	3.02107e-61	2.5339e-59	23	27	27	D1	Adipose. subcutaneous (GTEx)	EpiXcan	0.957061	gtex_sf	0.888163
4	ENSG00000099814	CEP170B	3.39821	0.213499	0.000678281	0.104288	0.156048	1.6527e-13	1.21553e-12	31	39	39	D1	Adipose. subcutaneous (GTEx)	EpiXcan	0.957061	gtex_sf	0.919951
5	ENSG00000145860	RNF145	-3.3319	-0.666491	0.000862559	0.00918738	0.0399619	0.000388532	0.00110974	18	21	21	D1	Adipose. subcutaneous (GTEx)	EpiXcan	0.957061	gtex_sf	0.974716
6	ENSG00000240089	BMS1P3	-3.21771	-0.320173	0.0012922	0.0354954	0.137986	4.83228e-12	3.16445e-11	20	22	22	D1	Adipose. subcutaneous (GTEx)	EpiXcan	0.957061	gtex_sf	0.999981
7	ENSG00000152760	TCTEX1D1	3.20943	0.330036	0.00132997	0.0342707	0.0674087	3.43905e-06	1.25575e-05	45	57	57	D1	Adipose. subcutaneous (GTEx)	EpiXcan	0.957061	gtex_sf	0.999981
8	ENSG00000144895	EIF2A	3.167	0.122801	0.00154019	0.228196	0.452085	1.69164e-47	7.61889e-46	57	64	64	D1	Adipose. subcutaneous (GTEx)	EpiXcan	0.957061	gtex_sf	0.999981
9	ENSG00000203392	AC105020.1	3.11028	0.410751	0.00186909	0.021946	0.0673705	3.18626e-06	1.16924e-05	8	10	10	D1	Adipose. subcutaneous (GTEx)	EpiXcan	0.957061	gtex_sf	0.999981
10	ENSG00000196476	C20orf96	-3.09573	-0.199342	0.0019633	0.0982031	0.153185	1.53375e-13	1.13069e-12	25	31	31	D1	Adipose. subcutaneous (GTEx)	EpiXcan	0.957061	gtex_sf	0.999981
11	ENSG00000156050	FAM161B	-3.08166	-0.186928	0.00205847	0.10806	0.0481021	8.55057e-05	0.00026433	65	78	78	D1	Adipose. subcutaneous (GTEx)	EpiXcan	0.957061	gtex_sf	0.999981
12	ENSG00000243302	AC018638.4	-3.04822	-0.0983962	0.00230201	0.313263	0.567032	1.53462e-66	1.53539e-64	30	39	39	D1	Adipose. subcutaneous (GTEx)	EpiXcan	0.957061	gtex_sf	0.999981
13	ENSG00000197822	OCLN	-3.04549	-0.12435	0.00232305	0.310465	0.376354	4.76996e-36	1.30494e-34	45	52	52	D1	Adipose. subcutaneous (GTEx)	EpiXcan	0.957061	gtex_sf	0.999981
14	ENSG00000261011	AL136982.4	-3.04339	-0.27987	0.00233926	0.0406499	0.15508	1.9704e-13	1.44047e-12	11	14	14	D1	Adipose. subcutaneous (GTEx)	EpiXcan	0.957061	gtex_sf	0.999981
15	ENSG00000204381	LAYN	-3.03979	-0.446702	0.00236739	0.0244685	0.0313485	0.00158585	0.00418876	10	10	10	D1	Adipose. subcutaneous (GTEx)	EpiXcan	0.957061	gtex_sf	0.999981
16	ENSG00000126246	IGFLR1	-3.02923	-0.324149	0.00245178	0.0301023	0.0762796	5.47188e-07	2.19047e-06	5	6	6	D1	Adipose. subcutaneous (GTEx)	EpiXcan	0.957061	gtex_sf	0.999981
17	ENSG00000230715	AC018638.2	-3.00976	-0.0921489	0.00261452	0.343501	0.645448	5.36383e-84	1.41757e-81	19	27	27	D1	Adipose. subcutaneous (GTEx)	EpiXcan	0.957061	gtex_sf	0.999981
18	ENSG00000105793	GTPBP10	3.00782	0.125554	0.00263129	0.197166	0.267655	7.57526e-24	1.09051e-22	51	58	58	D1	Adipose. subcutaneous (GTEx)	EpiXcan	0.957061	gtex_sf	0.999981
19	ENSG00000160323	ADAMTS13	2.99404	0.253021	0.00275309	0.0532128	0.20239	8.45436e-18	8.4405e-17	18	20	20	D1	Adipose. subcutaneous (GTEx)	EpiXcan	0.957061	gtex_sf	0.999981
20	ENSG00000148832	PAOX	2.96691	0.277775	0.00300812	0.0506562	0.118116	2.69808e-10	1.50626e-09	8	9	9	D1	Adipose. subcutaneous (GTEx)	EpiXcan	0.993431	gtex_sf	0.999981
21	ENSG00000128274	A4GALT	-2.93099	-0.226437	0.00337881	0.060261	0.0919547	3.11521e-08	1.42877e-07	37	51	51	D1	Adipose. subcutaneous (GTEx)	EpiXcan	0.994895	gtex_sf	0.999981
22	ENSG00000186806	VSIG10L	2.92949	0.348106	0.00339517	0.0416203	0.012136	0.0515899	0.11167	44	54	54	D1	Adipose. subcutaneous (GTEx)	EpiXcan	0.994895	gtex_sf	0.999981
23	ENSG00000243679	AC018638.5	-2.92313	-0.0922798	0.00346533	0.321147	0.588954	4.99246e-71	6.85582e-69	18	27	27	D1	Adipose. subcutaneous (GTEx)	EpiXcan	0.994895	gtex_sf	0.999981
24	ENSG00000165983	PTER	-2.89607	-0.192619	0.00377869	0.0873693	0.14099	5.88274e-13	4.15111e-12	27	31	31	D1	Adipose. subcutaneous (GTEx)	EpiXcan	0.994895	gtex_sf	0.999981
25	ENSG00000088930	XRN2	2.8876	0.381124	0.00388198	0.022055	0.0165887	0.0222541	0.0507511	25	34	34	D1	Adipose. subcutaneous (GTEx)	EpiXcan	0.994895	gtex_sf	0.999981
26	ENSG00000198270	TMEM116	-2.88482	-0.175037	0.00391632	0.0695117	0.186657	3.96406e-16	3.52314e-15	32	38	38	D1	Adipose. subcutaneous (GTEx)	EpiXcan	0.994895	gtex_sf	0.999981
27	ENSG00000120314	WDR55	-2.8471	-0.214919	0.00441192	0.0659338	0.102866	4.43476e-09	2.22564e-08	24	28	28	D1	Adipose. subcutaneous (GTEx)	EpiXcan	0.9982	gtex_sf	0.999981
28	ENSG00000090989	EXOC1	2.83635	0.334554	0.0045633	0.0221912	0.0678242	2.97593e-06	1.09493e-05	16	19	19	D1	Adipose. subcutaneous (GTEx)	EpiXcan	0.9982	gtex_sf	0.999981
29	ENSG00000163431	LMOD1	-2.81538	-0.16047	0.00487201	0.105363	0.184705	6.33391e-16	5.57631e-15	16	17	17	D1	Adipose. subcutaneous (GTEx)	EpiXcan	0.9982	gtex_sf	0.999981
30	ENSG00000171566	PLRG1	-2.798	-0.330461	0.00514206	0.0259415	0.0541181	2.49035e-05	8.18833e-05	22	26	26	D1	Adipose. subcutaneous (GTEx)	EpiXcan	0.9982	gtex_sf	0.999981
31	ENSG00000110768	GTF2H1	-2.79501	-0.196232	0.00518978	0.0870047	0.342958	5.26123e-34	1.29288e-32	22	35	35	D1	Adipose. subcutaneous (GTEx)	EpiXcan	0.9982	gtex_sf	0.999981
32	ENSG00000231312	AC007388.1	-2.76594	-0.177562	0.00567596	0.0831726	0.140188	5.66199e-12	3.68358e-11	11	13	13	D1	Adipose. subcutaneous (GTEx)	EpiXcan	0.9982	gtex_sf	0.999981
33	ENSG00000146007	ZMAT2	-2.76158	-0.308497	0.00575229	0.0302577	0.0777747	3.04372e-07	1.25874e-06	10	12	12	D1	Adipose. subcutaneous (GTEx)	EpiXcan	0.9982	gtex_sf	0.999981
34	ENSG00000182150	ERCC6L2	2.75533	0.120708	0.00586328	0.182616	0.321553	1.24461e-29	2.45193e-28	37	41	41	D1	Adipose. subcutaneous (GTEx)	EpiXcan	0.9982	gtex_sf	0.999981
35	ENSG00000179889	PDXDC1	-2.73797	-0.178277	0.00618197	0.109891	0.194687	7.5641e-17	7.10123e-16	34	39	39	D1	Adipose. subcutaneous (GTEx)	EpiXcan	0.9982	gtex_sf	0.999981
36	ENSG00000164405	UQCRQ	-2.73044	-0.59865	0.00632504	0.00931293	0.0105643	0.0698019	0.147693	10	10	10	D1	Adipose. subcutaneous (GTEx)	EpiXcan	0.9982	gtex_sf	0.999981
37	ENSG00000131797	CLUHP3	-2.72651	-0.289373	0.00640085	0.0315018	0.11944	1.99432e-10	1.13004e-09	14	18	18	D1	Adipose. subcutaneous (GTEx)	EpiXcan	0.9982	gtex_sf	0.999981
38	ENSG00000106348	IMPDH1	2.71351	0.15228	0.00665742	0.116341	0.254343	9.63762e-23	1.30178e-21	21	25	25	D1	Adipose. subcutaneous (GTEx)	EpiXcan	0.9982	gtex_sf	0.999981
39	ENSG00000180089	TMEM86B	2.71101	0.274016	0.00670783	0.0363511	0.0780324	4.09101e-07	1.65903e-06	10	14	14	D1	Adipose. subcutaneous (GTEx)	EpiXcan	0.9982	gtex_sf	0.999981
40	ENSG00000242588	AC108010.1	-2.69963	-0.0746178	0.00694165	0.419372	0.668463	3.62964e-90	1.58876e-87	78	94	94	D1	Adipose. subcutaneous (GTEx)	EpiXcan	0.9982	gtex_sf	0.999981
41	ENSG00000258890	CEP95	2.69838	0.52313	0.00696774	0.0107126	0.0263768	0.00343023	0.00869949	2	2	2	D1	Adipose. subcutaneous (GTEx)	EpiXcan	0.9982	gtex_sf	0.999981
42	ENSG00000073050	XRCC1	-2.69071	-0.529388	0.00713	0.00886527	0.0205279	0.0109306	0.0260294	5	7	7	D1	Adipose. subcutaneous (GTEx)	EpiXcan	0.9982	gtex_sf	0.999981
43	ENSG00000120709	FAM53C	-2.68041	-0.200194	0.00735328	0.0638696	0.0447259	0.000158132	0.000472878	37	49	49	D1	Adipose. subcutaneous (GTEx)	EpiXcan	0.9982	gtex_sf	0.999981
44	ENSG00000139668	WDFY2	2.68016	0.220271	0.00735864	0.050199	0.0587649	1.45826e-05	4.93107e-05	17	19	19	D1	Adipose. subcutaneous (GTEx)	EpiXcan	0.9982	gtex_sf	0.999981
45	ENSG00000163106	HPGDS	-2.6569	-0.672698	0.00788635	0.00699874	0.0431569	0.000218312	0.000641877	14	18	18	D1	Adipose. subcutaneous (GTEx)	EpiXcan	0.9982	gtex_sf	0.999981
46	ENSG00000092094	OSGEP	-2.64875	-0.148383	0.00807892	0.110631	0.31692	1.20282e-29	2.37294e-28	38	44	44	D1	Adipose. subcutaneous (GTEx)	EpiXcan	0.9982	gtex_sf	0.999981
47	ENSG00000115947	ORC4	2.64627	0.323714	0.00813846	0.0264002	0.0562187	1.94012e-05	6.47956e-05	12	13	13	D1	Adipose. subcutaneous (GTEx)	EpiXcan	0.9982	gtex_sf	0.999981
48	ENSG00000267049	AC002398.1	-2.64005	-0.491043	0.00828939	0.0109739	0.0155466	0.0261559	0.0591009	15	21	21	D1	Adipose. subcutaneous (GTEx)	EpiXcan	0.9982	gtex_sf	0.999981
49	ENSG00000119711	ALDH6A1	2.63991	0.534183	0.00829287	0.00740827	0.0156494	0.0255256	0.0578351	10	11	11	D1	Adipose. subcutaneous (GTEx)	EpiXcan	0.9982	gtex_sf	0.999981
50	ENSG00000166135	HIF1AN	2.6361	0.210328	0.00838651	0.0538936	0.0755882	7.15898e-07	2.81358e-06	20	25	25	D1	Adipose. subcutaneous (GTEx)	EpiXcan	0.9982	gtex_sf	0.999981
51	ENSG00000126267	COX6B1	-2.62932	-0.162799	0.00855559	0.0933256	0.155326	1.7659e-13	1.29502e-12	8	9	9	D1	Adipose. subcutaneous (GTEx)	EpiXcan	0.9982	gtex_sf	0.999981
52	ENSG00000204147	ASAH2B	-2.62649	-0.412104	0.00862714	0.0165239	0.107221	2.20119e-09	1.13395e-08	29	43	43	D1	Adipose. subcutaneous (GTEx)	EpiXcan	0.9982	gtex_sf	0.999981
53	ENSG00000196730	DAPK1	2.59524	0.706495	0.00945242	0.00442492	0.0759196	4.69963e-07	1.89378e-06	7	9	9	D1	Adipose. subcutaneous (GTEx)	EpiXcan	0.9982	gtex_sf	0.999981
54	ENSG00000076662	ICAM3	2.5905	0.146205	0.00958358	0.106026	0.129571	4.17619e-11	2.52791e-10	41	50	50	D1	Adipose. subcutaneous (GTEx)	EpiXcan	0.9982	gtex_sf	0.999981
55	ENSG00000115290	GRB14	2.58498	0.258683	0.00973833	0.0338994	0.0897943	3.56611e-08	1.62811e-07	11	12	12	D1	Adipose. subcutaneous (GTEx)	EpiXcan	0.9982	gtex_sf	0.999981
56	ENSG00000089693	MLF2	2.56518	0.286937	0.0103121	0.0296842	0.062944	5.67376e-06	2.01758e-05	6	6	6	D1	Adipose. subcutaneous (GTEx)	EpiXcan	0.9982	gtex_sf	0.999981
57	ENSG00000215256	DHRS4-AS1	2.55641	0.231002	0.0105759	0.0450158	0.124176	9.05033e-11	5.28641e-10	16	18	18	D1	Adipose. subcutaneous (GTEx)	EpiXcan	0.9982	gtex_sf	0.999981
58	ENSG00000010704	HFE	2.54581	0.241938	0.0109023	0.0464938	0.106119	3.01321e-09	1.53142e-08	12	14	14	D1	Adipose. subcutaneous (GTEx)	EpiXcan	0.9982	gtex_sf	0.999981
59	ENSG00000272240	AC004908.1	2.53858	0.144818	0.0111303	0.111441	0.262906	2.92378e-23	4.06687e-22	52	64	64	D1	Adipose. subcutaneous (GTEx)	EpiXcan	0.9982	gtex_sf	0.999981
60	ENSG00000114125	RNF7	2.53518	0.219289	0.0112389	0.0445474	0.0823083	2.25637e-07	9.45975e-07	8	8	8	D1	Adipose. subcutaneous (GTEx)	EpiXcan	0.9982	gtex_sf	0.999981
61	ENSG00000154945	ANKRD40	-2.53433	-0.226056	0.0112664	0.0452454	0.121313	1.68762e-10	9.63659e-10	3	3	3	D1	Adipose. subcutaneous (GTEx)	EpiXcan	0.9982	gtex_sf	0.999981
62	ENSG00000143196	DPT	2.52871	0.483152	0.0114482	0.00933552	0.0171018	0.0212228	0.0485073	11	11	11	D1	Adipose. subcutaneous (GTEx)	EpiXcan	0.9982	gtex_sf	0.999981
63	ENSG00000168961	LGALS9	-2.52562	-0.14297	0.0115494	0.110803	0.168169	2.38832e-14	1.88151e-13	21	25	25	D1	Adipose. subcutaneous (GTEx)	EpiXcan	0.9982	gtex_sf	0.999981
64	ENSG00000175279	CENPS	2.5155	0.962841	0.0118862	0.00227667	0.0364437	0.000552722	0.00154438	4	7	7	D1	Adipose. subcutaneous (GTEx)	EpiXcan	0.9982	gtex_sf	0.999981
65	ENSG00000137573	SULF1	2.51325	0.224066	0.0119623	0.0434513	0.0330592	0.00125039	0.00334431	57	68	68	D1	Adipose. subcutaneous (GTEx)	EpiXcan	0.9982	gtex_sf	0.999981
66	ENSG00000237753	AC079922.2	-2.51004	-0.109991	0.0120718	0.197567	0.366903	9.50008e-36	2.56392e-34	19	20	20	D1	Adipose. subcutaneous (GTEx)	EpiXcan	0.9982	gtex_sf	0.999981
67	ENSG00000027847	B4GALT7	-2.50682	-0.274158	0.0121824	0.0379559	0.062697	5.31798e-06	1.89684e-05	25	28	28	D1	Adipose. subcutaneous (GTEx)	EpiXcan	0.9982	gtex_sf	0.999981
68	ENSG00000011485	PPP5C	2.49931	0.134637	0.0124435	0.115021	0.206019	1.02251e-17	1.01218e-16	34	39	39	D1	Adipose. subcutaneous (GTEx)	EpiXcan	0.9982	gtex_sf	0.999981
69	ENSG00000070540	WIPI1	-2.49351	-0.266361	0.0126487	0.0304777	0.0881841	8.13797e-08	3.57555e-07	8	11	11	D1	Adipose. subcutaneous (GTEx)	EpiXcan	0.9982	gtex_sf	0.999981
70	ENSG00000141349	G6PC3	-2.49024	-0.179945	0.0127655	0.0698464	0.123724	1.212e-10	7.01216e-10	22	25	25	D1	Adipose. subcutaneous (GTEx)	EpiXcan	0.9982	gtex_sf	0.999981
71	ENSG00000106004	HOXA5	2.48632	0.219113	0.0129073	0.0549472	0.0468634	0.000111326	0.000339577	47	53	53	D1	Adipose. subcutaneous (GTEx)	EpiXcan	0.9982	gtex_sf	0.999981
72	ENSG00000169228	RAB24	2.48546	0.210162	0.0129383	0.0521783	0.184793	4.0209e-16	3.57139e-15	35	41	41	D1	Adipose. subcutaneous (GTEx)	EpiXcan	0.9982	gtex_sf	0.999981
73	ENSG00000113141	IK	-2.47418	-0.158175	0.0133544	0.089702	0.121396	8.38831e-11	4.912e-10	21	22	22	D1	Adipose. subcutaneous (GTEx)	EpiXcan	0.9982	gtex_sf	0.999981
74	ENSG00000197576	HOXA4	2.47299	0.254081	0.0133986	0.0393047	0.0327893	0.0011441	0.00307649	27	31	31	D1	Adipose. subcutaneous (GTEx)	EpiXcan	0.9982	gtex_sf	0.999981
75	ENSG00000178199	ZC3H12D	2.47165	0.331718	0.0134491	0.0202293	0.0634135	5.34407e-06	1.90566e-05	10	12	12	D1	Adipose. subcutaneous (GTEx)	EpiXcan	0.9982	gtex_sf	0.999981
76	ENSG00000171488	LRRC8C	-2.47121	-0.49566	0.0134656	0.00816234	0.0289699	0.00192896	0.00504933	7	8	8	D1	Adipose. subcutaneous (GTEx)	EpiXcan	0.9982	gtex_sf	0.999981
77	ENSG00000186532	SMYD4	2.46944	0.164638	0.0135323	0.0786706	0.205889	1.13191e-17	1.11731e-16	10	13	13	D1	Adipose. subcutaneous (GTEx)	EpiXcan	0.9982	gtex_sf	0.999981
78	ENSG00000173226	IQCB1	-2.46822	-0.113831	0.0135787	0.199064	0.465752	2.22677e-49	1.08677e-47	40	55	55	D1	Adipose. subcutaneous (GTEx)	EpiXcan	0.9982	gtex_sf	0.999981
79	ENSG00000172500	FIBP	-2.46309	-0.235681	0.0137745	0.0497378	0.0565945	1.96011e-05	6.54007e-05	26	27	27	D1	Adipose. subcutaneous (GTEx)	EpiXcan	0.9982	gtex_sf	0.999981
80	ENSG00000130158	DOCK6	2.44917	0.220382	0.0143186	0.0575233	0.0738709	6.37208e-07	2.52557e-06	21	23	23	D1	Adipose. subcutaneous (GTEx)	EpiXcan	0.9982	gtex_sf	0.999981
81	ENSG00000122515	ZMIZ2	2.44914	0.352821	0.0143199	0.0165053	0.0416231	0.00025799	0.000752691	8	8	8	D1	Adipose. subcutaneous (GTEx)	EpiXcan	0.9982	gtex_sf	0.999981
82	ENSG00000133872	SARAF	2.449	0.231761	0.0143252	0.0436468	0.103225	4.43035e-09	2.22503e-08	10	12	12	D1	Adipose. subcutaneous (GTEx)	EpiXcan	0.9982	gtex_sf	0.999981
83	ENSG00000184916	JAG2	-2.44484	-0.984567	0.0144918	0.00250181	0.0101176	0.0770829	0.16202	2	2	2	D1	Adipose. subcutaneous (GTEx)	EpiXcan	0.9982	gtex_sf	0.999981
84	ENSG00000136895	GARNL3	-2.44374	-0.225586	0.0145358	0.0445562	0.0706035	1.263e-06	4.83355e-06	21	28	28	D1	Adipose. subcutaneous (GTEx)	EpiXcan	0.9982	gtex_sf	0.999981
85	ENSG00000272655	POLR2J4	-2.44354	-0.149667	0.014544	0.108963	0.11488	5.87563e-10	3.17393e-09	36	48	48	D1	Adipose. subcutaneous (GTEx)	EpiXcan	0.9982	gtex_sf	0.999981
86	ENSG00000168763	CNNM3	-2.44121	-0.202722	0.0146379	0.0477846	0.0438927	0.000166082	0.000494751	22	24	24	D1	Adipose. subcutaneous (GTEx)	EpiXcan	0.9982	gtex_sf	0.999981
87	ENSG00000134824	FADS2	2.4411	0.184026	0.0146424	0.0755212	0.0507786	6.17129e-05	0.000193945	32	38	38	D1	Adipose. subcutaneous (GTEx)	EpiXcan	0.9982	gtex_sf	0.999981
88	ENSG00000112378	PERP	-2.44053	-0.143322	0.0146656	0.172538	0.224942	8.62507e-20	9.84608e-19	55	63	63	D1	Adipose. subcutaneous (GTEx)	EpiXcan	0.9982	gtex_sf	0.999981
89	ENSG00000127511	SIN3B	-2.44012	-0.40862	0.0146823	0.0149924	0.0407661	0.000219156	0.000643951	10	11	11	D1	Adipose. subcutaneous (GTEx)	EpiXcan	0.9982	gtex_sf	0.999981
90	ENSG00000228649	SNHG26	2.43603	0.129349	0.0148494	0.140781	0.359371	6.94484e-34	1.70064e-32	44	52	52	D1	Adipose. subcutaneous (GTEx)	EpiXcan	0.9982	gtex_sf	0.999981
91	ENSG00000169519	METTL15	-2.43579	-0.231243	0.0148593	0.0441633	0.109419	7.36082e-10	3.94426e-09	14	15	15	D1	Adipose. subcutaneous (GTEx)	EpiXcan	0.9982	gtex_sf	0.999981
92	ENSG00000100379	KCTD17	2.43287	0.854076	0.0149798	0.00310265	0.0120164	0.052337	0.113148	3	3	3	D1	Adipose. subcutaneous (GTEx)	EpiXcan	0.9982	gtex_sf	0.999981
93	ENSG00000196968	FUT11	2.41585	0.156754	0.0156987	0.081309	0.203508	7.59154e-18	7.59534e-17	24	31	31	D1	Adipose. subcutaneous (GTEx)	EpiXcan	0.9982	gtex_sf	0.999981
94	ENSG00000188211	NCR3LG1	2.41383	0.387084	0.015786	0.0145978	0.0727603	1.03565e-06	3.99514e-06	3	4	4	D1	Adipose. subcutaneous (GTEx)	EpiXcan	0.9982	gtex_sf	0.999981
95	ENSG00000176386	CDC26	-2.41109	-0.124329	0.0159048	0.137012	0.200313	2.07468e-17	2.0083e-16	27	29	29	D1	Adipose. subcutaneous (GTEx)	EpiXcan	0.9982	gtex_sf	0.999981
96	ENSG00000213533	TMEM110	-2.40898	-0.202882	0.0159972	0.0622423	0.0520193	4.82132e-05	0.000153238	36	39	39	D1	Adipose. subcutaneous (GTEx)	EpiXcan	0.9982	gtex_sf	0.999981
97	ENSG00000177432	NAP1L5	-2.40865	-0.233353	0.0160118	0.0410542	0.0841717	1.39866e-07	5.98016e-07	20	25	25	D1	Adipose. subcutaneous (GTEx)	EpiXcan	0.9982	gtex_sf	0.999981
98	ENSG00000151893	CACUL1	2.40596	15.8974	0.01613	8.17934e-06	0.118294	2.22723e-10	1.2549e-09	1	5	5	D1	Adipose. subcutaneous (GTEx)	EpiXcan	0.9982	gtex_sf	0.999981
99	ENSG00000182568	SATB1	2.40447	0.225893	0.0161961	0.0426105	0.0656687	3.84073e-06	1.39552e-05	40	47	47	D1	Adipose. subcutaneous (GTEx)	EpiXcan	0.9982	gtex_sf	0.999981
100	ENSG00000213398	LCAT	2.40297	0.235117	0.0162623	0.0379485	0.0780314	2.9911e-07	1.23807e-06	12	12	12	D1	Adipose. subcutaneous (GTEx)	EpiXcan	0.9982	gtex_sf	0.999981
101	ENSG00000113119	TMCO6	-2.40161	-0.24188	0.0163232	0.0353272	0.123496	8.06437e-11	4.73418e-10	9	11	11	D1	Adipose. subcutaneous (GTEx)	EpiXcan	0.9982	gtex_sf	0.999981
102	ENSG00000164941	INTS8	-2.40069	-0.161997	0.0163641	0.0826549	0.0978432	1.07689e-08	5.19781e-08	31	35	35	D1	Adipose. subcutaneous (GTEx)	EpiXcan	0.9982	gtex_sf	0.999981
103	ENSG00000130770	ATPIF1	2.39909	0.289727	0.0164359	0.0255005	0.236953	7.18778e-21	8.73952e-20	9	17	17	D1	Adipose. subcutaneous (GTEx)	EpiXcan	0.9982	gtex_sf	0.999981
104	ENSG00000108654	DDX5	-2.39875	-0.146685	0.0164511	0.102256	0.186112	2.40099e-16	2.17392e-15	23	26	26	D1	Adipose. subcutaneous (GTEx)	EpiXcan	0.9982	gtex_sf	0.999981
105	ENSG00000154222	CC2D1B	2.39758	0.160548	0.0165038	0.081883	0.188784	1.77487e-16	1.62276e-15	20	28	28	D1	Adipose. subcutaneous (GTEx)	EpiXcan	0.9982	gtex_sf	0.999981
106	ENSG00000144199	FAHD2B	-2.39234	-0.291264	0.0167413	0.0353174	0.060538	1.0699e-05	3.67665e-05	6	7	7	D1	Adipose. subcutaneous (GTEx)	EpiXcan	0.9982	gtex_sf	0.999981
107	ENSG00000188038	NRN1L	-2.39009	-0.712237	0.016844	0.00396753	0.0216572	0.00952238	0.0228469	5	5	5	D1	Adipose. subcutaneous (GTEx)	EpiXcan	0.9982	gtex_sf	0.999981
108	ENSG00000023608	SNAPC1	-2.38897	-0.351057	0.0168956	0.0163904	0.0520134	4.52145e-05	0.000144297	13	15	15	D1	Adipose. subcutaneous (GTEx)	EpiXcan	0.9982	gtex_sf	0.999981
109	ENSG00000225217	HSPA7	-2.38236	-0.110926	0.0172021	0.191764	0.29795	5.44008e-27	9.26998e-26	45	54	54	D1	Adipose. subcutaneous (GTEx)	EpiXcan	0.9982	gtex_sf	0.999981
110	ENSG00000113805	CNTN3	-2.38068	-0.410855	0.0172809	0.0103687	0.0196619	0.0132533	0.0311893	15	16	16	D1	Adipose. subcutaneous (GTEx)	EpiXcan	0.9982	gtex_sf	0.999981
111	ENSG00000267368	UPK3BL1	2.37871	0.129632	0.0173731	0.143707	0.321767	3.7581e-30	7.66225e-29	30	40	40	D1	Adipose. subcutaneous (GTEx)	EpiXcan	0.9982	gtex_sf	0.999981
112	ENSG00000140262	TCF12	-2.37259	-0.211464	0.0176637	0.071142	0.0238608	0.00635375	0.0155725	68	77	77	D1	Adipose. subcutaneous (GTEx)	EpiXcan	0.9982	gtex_sf	0.999981
113	ENSG00000105173	CCNE1	2.36909	0.366876	0.0178317	0.0153259	0.065346	3.85458e-06	1.39982e-05	23	29	29	D1	Adipose. subcutaneous (GTEx)	EpiXcan	0.9982	gtex_sf	0.999981
114	ENSG00000124207	CSE1L	-2.36906	-0.178701	0.0178333	0.061036	0.197282	2.62521e-17	2.53246e-16	18	25	25	D1	Adipose. subcutaneous (GTEx)	EpiXcan	0.9982	gtex_sf	0.999981
115	ENSG00000109854	HTATIP2	2.36854	0.0966034	0.0178583	0.257388	0.655456	1.02237e-86	3.25464e-84	8	11	11	D1	Adipose. subcutaneous (GTEx)	EpiXcan	0.9982	gtex_sf	0.999981
116	ENSG00000100197	CYP2D6	2.36053	0.144583	0.0182488	0.102781	0.373375	8.84422e-36	2.39153e-34	28	40	40	D1	Adipose. subcutaneous (GTEx)	EpiXcan	0.9982	gtex_sf	0.999981
117	ENSG00000148690	FRA10AC1	2.35621	0.136565	0.0184626	0.111472	0.154089	3.30658e-13	2.36665e-12	48	55	55	D1	Adipose. subcutaneous (GTEx)	EpiXcan	0.9982	gtex_sf	0.999981
118	ENSG00000005206	SPPL2B	-2.35586	-0.222984	0.0184797	0.0696554	0.0503073	4.81301e-05	0.000153044	51	55	55	D1	Adipose. subcutaneous (GTEx)	EpiXcan	0.9982	gtex_sf	0.999981
119	ENSG00000103245	NARFL	2.35561	0.185299	0.0184925	0.0666891	0.343086	2.62879e-32	6.01657e-31	16	19	19	D1	Adipose. subcutaneous (GTEx)	EpiXcan	0.9982	gtex_sf	0.999981
120	ENSG00000172057	ORMDL3	2.35129	0.63221	0.0187085	0.00520228	0.0718272	1.45699e-06	5.53515e-06	4	6	6	D1	Adipose. subcutaneous (GTEx)	EpiXcan	0.9982	gtex_sf	0.999981
121	ENSG00000101745	ANKRD12	2.3484	0.514461	0.0188543	0.00912936	0.012629	0.0449971	0.0983728	8	10	10	D1	Adipose. subcutaneous (GTEx)	EpiXcan	0.9982	gtex_sf	0.999981
122	ENSG00000180304	OAZ2	2.34508	0.596837	0.0190232	0.0129781	0.023387	0.00683638	0.0166824	5	6	6	D1	Adipose. subcutaneous (GTEx)	EpiXcan	0.9982	gtex_sf	0.999981
123	ENSG00000106049	HIBADH	2.34342	0.299672	0.019108	0.0222014	0.0152452	0.0298162	0.0667257	24	26	26	D1	Adipose. subcutaneous (GTEx)	EpiXcan	0.9982	gtex_sf	0.999981
124	ENSG00000164885	CDK5	-2.34214	-0.376661	0.0191733	0.0232643	0.0418087	0.000274492	0.000797513	24	29	29	D1	Adipose. subcutaneous (GTEx)	EpiXcan	0.9982	gtex_sf	0.999981
125	ENSG00000119414	PPP6C	2.33786	0.676881	0.0193947	0.00439284	0.0250757	0.00522038	0.012919	12	17	17	D1	Adipose. subcutaneous (GTEx)	EpiXcan	0.9982	gtex_sf	0.999981
126	ENSG00000197951	ZNF71	-2.33771	-0.337933	0.0194023	0.0166577	0.109265	1.86732e-09	9.66578e-09	16	23	23	D1	Adipose. subcutaneous (GTEx)	EpiXcan	0.9982	gtex_sf	0.999981
127	ENSG00000138386	NAB1	-2.33648	-0.166102	0.0194661	0.10045	0.0435993	0.000196315	0.000580368	88	107	107	D1	Adipose. subcutaneous (GTEx)	EpiXcan	0.9982	gtex_sf	0.999981
128	ENSG00000157429	ZNF19	2.33481	0.284934	0.0195533	0.0347829	0.0382261	0.000488917	0.00137488	24	28	28	D1	Adipose. subcutaneous (GTEx)	EpiXcan	0.9982	gtex_sf	0.999981
129	ENSG00000160223	ICOSLG	2.33349	2.11933	0.0196225	0.000501443	0.201421	2.35023e-17	2.26876e-16	5	10	10	D1	Adipose. subcutaneous (GTEx)	EpiXcan	0.9982	gtex_sf	0.999981
130	ENSG00000105996	HOXA2	2.32537	0.35179	0.0200522	0.0168256	0.0754358	5.59456e-07	2.23384e-06	9	10	10	D1	Adipose. subcutaneous (GTEx)	EpiXcan	0.9982	gtex_sf	0.999981
131	ENSG00000100147	CCDC134	-2.32359	-1.79827	0.0201476	0.000524956	0.0769945	4.84582e-07	1.94988e-06	2	5	5	D1	Adipose. subcutaneous (GTEx)	EpiXcan	0.9982	gtex_sf	0.999981
132	ENSG00000111652	COPS7A	-2.32104	-0.208382	0.0202844	0.0565757	0.0510207	5.38831e-05	0.000170486	35	40	40	D1	Adipose. subcutaneous (GTEx)	EpiXcan	0.9982	gtex_sf	0.999981
133	ENSG00000142102	PGGHG	2.31866	0.100711	0.0204135	0.261738	0.543712	1.06524e-63	9.68881e-62	18	29	29	D1	Adipose. subcutaneous (GTEx)	EpiXcan	0.9982	gtex_sf	0.999981
134	ENSG00000109606	DHX15	-2.31479	-0.515613	0.0206245	0.0074962	0.0175789	0.0189636	0.0435949	4	4	4	D1	Adipose. subcutaneous (GTEx)	EpiXcan	0.9982	gtex_sf	0.999981
135	ENSG00000196152	ZNF79	-2.30827	-0.22281	0.0209844	0.0363488	0.12883	3.9858e-11	2.41789e-10	32	42	42	D1	Adipose. subcutaneous (GTEx)	EpiXcan	0.9982	gtex_sf	0.999981
136	ENSG00000182957	SPATA13	-2.30648	-0.243136	0.0210837	0.0390035	0.0393721	0.000380997	0.00108888	48	53	53	D1	Adipose. subcutaneous (GTEx)	EpiXcan	0.9982	gtex_sf	0.999981
137	ENSG00000170638	TRABD	2.30576	0.189015	0.0211241	0.0466465	0.0580779	1.61996e-05	5.45059e-05	17	22	22	D1	Adipose. subcutaneous (GTEx)	EpiXcan	0.9982	gtex_sf	0.999981
138	ENSG00000227827	AC138969.2	2.30288	0.139419	0.0212854	0.162731	0.332717	3.88244e-31	8.34069e-30	9	11	11	D1	Adipose. subcutaneous (GTEx)	EpiXcan	0.9982	gtex_sf	0.999981
139	ENSG00000143633	C1orf131	-2.30221	-0.892793	0.0213234	0.00245625	0.0122301	0.0508335	0.110186	2	3	3	D1	Adipose. subcutaneous (GTEx)	EpiXcan	0.9982	gtex_sf	0.999981
140	ENSG00000272686	AC006333.2	-2.30217	-0.222648	0.0213257	0.0365644	0.0731325	9.23229e-07	3.5792e-06	20	25	25	D1	Adipose. subcutaneous (GTEx)	EpiXcan	0.9982	gtex_sf	0.999981
141	ENSG00000103253	HAGHL	2.29784	0.15034	0.0215712	0.0812776	0.169783	1.62134e-14	1.28815e-13	17	21	21	D1	Adipose. subcutaneous (GTEx)	EpiXcan	0.9982	gtex_sf	0.999981
142	ENSG00000133704	IPO8	2.29528	0.14161	0.0217171	0.086356	0.188999	1.93588e-16	1.76536e-15	19	31	31	D1	Adipose. subcutaneous (GTEx)	EpiXcan	0.9982	gtex_sf	0.999981
143	ENSG00000101442	ACTR5	2.29185	0.373766	0.0219143	0.0122279	0.0537692	3.58745e-05	0.000116103	16	19	19	D1	Adipose. subcutaneous (GTEx)	EpiXcan	0.9982	gtex_sf	0.999981
144	ENSG00000174032	SLC25A30	2.28312	0.127649	0.0224232	0.134085	0.132932	1.60707e-11	1.00807e-10	53	64	64	D1	Adipose. subcutaneous (GTEx)	EpiXcan	0.9982	gtex_sf	0.999981
145	ENSG00000166436	TRIM66	2.282	0.0955618	0.0224895	0.231204	0.611337	1.32077e-75	2.34178e-73	11	13	13	D1	Adipose. subcutaneous (GTEx)	EpiXcan	0.9982	gtex_sf	0.999981
146	ENSG00000246596	AC139795.1	-2.28183	-0.148561	0.0224993	0.0901713	0.176055	2.56624e-15	2.17324e-14	8	9	9	D1	Adipose. subcutaneous (GTEx)	EpiXcan	0.9982	gtex_sf	0.999981
147	ENSG00000134897	BIVM	2.28086	0.43109	0.022557	0.00930267	0.0519277	3.08122e-05	0.000100322	11	14	14	D1	Adipose. subcutaneous (GTEx)	EpiXcan	0.9982	gtex_sf	0.999981
148	ENSG00000124374	PAIP2B	2.27965	0.340219	0.0226284	0.0182678	0.0173264	0.0191595	0.0440164	19	23	23	D1	Adipose. subcutaneous (GTEx)	EpiXcan	0.9982	gtex_sf	0.999981
149	ENSG00000102967	DHODH	2.27847	0.112262	0.0226984	0.154451	0.260815	5.11589e-23	6.97065e-22	27	31	31	D1	Adipose. subcutaneous (GTEx)	EpiXcan	0.9982	gtex_sf	0.999981
150	ENSG00000214078	CPNE1	-2.27822	-0.075216	0.0227134	0.367114	0.586569	2.92405e-72	4.45186e-70	39	47	47	D1	Adipose. subcutaneous (GTEx)	EpiXcan	0.9982	gtex_sf	0.999981
151	ENSG00000167118	URM1	-2.27283	-0.166573	0.0230363	0.0790757	0.144938	1.04032e-12	7.24966e-12	42	48	48	D1	Adipose. subcutaneous (GTEx)	EpiXcan	0.9982	gtex_sf	0.999981
152	ENSG00000127580	WDR24	2.26948	0.310218	0.0232391	0.0199534	0.0514937	3.69224e-05	0.000119247	10	12	12	D1	Adipose. subcutaneous (GTEx)	EpiXcan	0.9982	gtex_sf	0.999981
153	ENSG00000239282	CASTOR1	-2.26894	-0.346453	0.023272	0.0155364	0.0389138	0.000406188	0.00115687	9	12	12	D1	Adipose. subcutaneous (GTEx)	EpiXcan	0.9982	gtex_sf	0.999981
154	ENSG00000167528	ZNF641	2.26341	0.180812	0.0236102	0.0591276	0.12534	4.50933e-11	2.71665e-10	5	5	5	D1	Adipose. subcutaneous (GTEx)	EpiXcan	0.9982	gtex_sf	0.999981
155	ENSG00000273117	AC144652.1	-2.26209	-0.177287	0.023692	0.0765705	0.176855	4.80608e-16	4.2553e-15	16	21	21	D1	Adipose. subcutaneous (GTEx)	EpiXcan	0.9982	gtex_sf	0.999981
156	ENSG00000122687	MRM2	2.2585	0.157926	0.0239148	0.0806271	0.169186	8.94029e-15	7.28909e-14	27	30	30	D1	Adipose. subcutaneous (GTEx)	EpiXcan	0.9982	gtex_sf	0.999981
157	ENSG00000135040	NAA35	2.25811	0.28948	0.0239391	0.024324	0.0744361	8.40718e-07	3.27655e-06	16	19	19	D1	Adipose. subcutaneous (GTEx)	EpiXcan	0.9982	gtex_sf	0.999981
158	ENSG00000167555	ZNF528	2.25587	0.0761549	0.024079	0.320667	0.456099	3.05225e-47	1.34867e-45	36	44	44	D1	Adipose. subcutaneous (GTEx)	EpiXcan	0.9982	gtex_sf	0.999981
159	ENSG00000229186	ADAM1A	2.25089	0.1047	0.0243922	0.13586	0.403154	4.97229e-40	1.57572e-38	37	45	45	D1	Adipose. subcutaneous (GTEx)	EpiXcan	0.9982	gtex_sf	0.999981
160	ENSG00000130856	ZNF236	-2.23225	-0.14026	0.0255984	0.0761188	0.0961111	1.70711e-08	8.07274e-08	33	39	39	D1	Adipose. subcutaneous (GTEx)	EpiXcan	0.9982	gtex_sf	0.999981
161	ENSG00000260196	AC124798.1	2.23179	0.256819	0.025629	0.0298323	0.0978817	1.16481e-08	5.59517e-08	8	9	9	D1	Adipose. subcutaneous (GTEx)	EpiXcan	0.9982	gtex_sf	0.999981
162	ENSG00000183431	SF3A3	2.22372	0.107525	0.0261675	0.170149	0.319342	3.08964e-29	5.94459e-28	48	52	52	D1	Adipose. subcutaneous (GTEx)	EpiXcan	0.9982	gtex_sf	0.999981
163	ENSG00000101247	NDUFAF5	2.2215	0.0965461	0.0263173	0.192236	0.290459	6.68383e-27	1.12932e-25	19	21	21	D1	Adipose. subcutaneous (GTEx)	EpiXcan	0.9982	gtex_sf	0.999981
164	ENSG00000197816	CCDC180	-2.22092	-0.189774	0.0263567	0.0613044	0.0624104	4.97957e-06	1.78249e-05	42	52	52	D1	Adipose. subcutaneous (GTEx)	EpiXcan	0.9982	gtex_sf	0.999981
165	ENSG00000125637	PSD4	2.22044	0.252324	0.0263887	0.028181	0.266634	1.21065e-23	1.71462e-22	5	7	7	D1	Adipose. subcutaneous (GTEx)	EpiXcan	0.9982	gtex_sf	0.999981
166	ENSG00000123064	DDX54	2.22002	0.336507	0.0264176	0.020219	0.0250856	0.00486868	0.0121172	20	26	26	D1	Adipose. subcutaneous (GTEx)	EpiXcan	0.9982	gtex_sf	0.999981
167	ENSG00000099785	MARCH2	2.21978	0.0963715	0.0264338	0.185367	0.43615	4.35063e-44	1.65147e-42	15	20	20	D1	Adipose. subcutaneous (GTEx)	EpiXcan	0.9982	gtex_sf	0.999981
168	ENSG00000164002	EXO5	2.21973	0.267046	0.0264369	0.0232635	0.0459114	0.000104833	0.00032075	11	11	11	D1	Adipose. subcutaneous (GTEx)	EpiXcan	0.9982	gtex_sf	0.999981
169	ENSG00000165646	SLC18A2	-2.21892	-0.255417	0.0264919	0.0264932	0.052332	3.53717e-05	0.000114529	10	13	13	D1	Adipose. subcutaneous (GTEx)	EpiXcan	0.9982	gtex_sf	0.999981
170	ENSG00000107951	MTPAP	2.21811	0.609747	0.0265475	0.00470529	0.0181057	0.017698	0.04088	6	7	7	D1	Adipose. subcutaneous (GTEx)	EpiXcan	0.9982	gtex_sf	0.999981
171	ENSG00000108799	EZH1	2.21462	0.388303	0.026786	0.0173449	0.0582789	1.42804e-05	4.83856e-05	19	24	24	D1	Adipose. subcutaneous (GTEx)	EpiXcan	0.9982	gtex_sf	0.999981
172	ENSG00000172469	MANEA	-2.21376	-0.0811359	0.0268456	0.259135	0.395042	2.19748e-38	6.59102e-37	37	37	37	D1	Adipose. subcutaneous (GTEx)	EpiXcan	0.9982	gtex_sf	0.999981
173	ENSG00000084234	APLP2	2.20797	0.398226	0.0272462	0.016301	0.0395863	0.000396236	0.00113013	4	6	6	D1	Adipose. subcutaneous (GTEx)	EpiXcan	0.9982	gtex_sf	0.999981
174	ENSG00000134452	FBXO18	-2.20637	-0.324066	0.0273581	0.0185124	0.0634044	6.14765e-06	2.17395e-05	9	9	9	D1	Adipose. subcutaneous (GTEx)	EpiXcan	0.9982	gtex_sf	0.999981
175	ENSG00000244682	FCGR2C	-2.20075	-0.107944	0.0277536	0.189518	0.379049	1.03226e-36	2.9151e-35	38	44	44	D1	Adipose. subcutaneous (GTEx)	EpiXcan	0.9982	gtex_sf	0.999981
176	ENSG00000179833	SERTAD2	2.19985	0.156272	0.0278172	0.0793974	0.0687577	2.62223e-06	9.70912e-06	48	57	57	D1	Adipose. subcutaneous (GTEx)	EpiXcan	0.9982	gtex_sf	0.999981
177	ENSG00000135297	MTO1	-2.19611	-0.796285	0.0280837	0.0029536	0.139629	6.34212e-12	4.11332e-11	19	29	29	D1	Adipose. subcutaneous (GTEx)	EpiXcan	0.9982	gtex_sf	0.999981
178	ENSG00000105329	TGFB1	-2.19377	-0.19199	0.0282518	0.0649212	0.0554509	2.41179e-05	7.9487e-05	43	52	52	D1	Adipose. subcutaneous (GTEx)	EpiXcan	0.9982	gtex_sf	0.999981
179	ENSG00000189046	ALKBH2	2.19257	0.244612	0.0283384	0.0326642	0.0690758	2.50936e-06	9.3257e-06	9	11	11	D1	Adipose. subcutaneous (GTEx)	EpiXcan	0.9982	gtex_sf	0.999981
180	ENSG00000111880	RNGTT	-2.18913	-0.150772	0.0285873	0.0789973	0.127372	4.31091e-11	2.60384e-10	20	25	25	D1	Adipose. subcutaneous (GTEx)	EpiXcan	0.9982	gtex_sf	0.999981
181	ENSG00000064703	DDX20	2.1877	0.290107	0.0286916	0.0223878	0.0330164	0.0012676	0.00338647	17	17	17	D1	Adipose. subcutaneous (GTEx)	EpiXcan	0.9982	gtex_sf	0.999981
182	ENSG00000109099	PMP22	2.18606	0.251289	0.028811	0.0442853	0.012941	0.0448964	0.0981986	40	51	51	D1	Adipose. subcutaneous (GTEx)	EpiXcan	0.9982	gtex_sf	0.999981
183	ENSG00000226328	NUP50-AS1	-2.1853	-0.269089	0.0288668	0.0232717	0.126877	6.71384e-11	3.97467e-10	23	25	25	D1	Adipose. subcutaneous (GTEx)	EpiXcan	0.9982	gtex_sf	0.999981
184	ENSG00000105810	CDK6	-2.18514	-0.293112	0.0288785	0.0312257	0.01063	0.0685372	0.145213	32	40	40	D1	Adipose. subcutaneous (GTEx)	EpiXcan	0.9982	gtex_sf	0.999981
185	ENSG00000166839	ANKDD1A	2.18327	0.420186	0.0290162	0.00874043	0.0161826	0.0248483	0.0563552	6	6	6	D1	Adipose. subcutaneous (GTEx)	EpiXcan	0.9982	gtex_sf	0.999981
186	ENSG00000186472	PCLO	-2.18189	-0.193284	0.0291179	0.0518619	0.0592531	1.02594e-05	3.53514e-05	50	56	56	D1	Adipose. subcutaneous (GTEx)	EpiXcan	0.9982	gtex_sf	0.999981
187	ENSG00000112852	PCDHB2	-2.17352	-0.186983	0.0297416	0.0490709	0.128281	3.18359e-11	1.94898e-10	9	11	11	D1	Adipose. subcutaneous (GTEx)	EpiXcan	0.9982	gtex_sf	0.999981
188	ENSG00000161996	WDR90	2.17075	0.164838	0.0299504	0.0780705	0.28784	6.02342e-26	9.67489e-25	25	33	33	D1	Adipose. subcutaneous (GTEx)	EpiXcan	0.9982	gtex_sf	0.999981
189	ENSG00000125818	PSMF1	-2.16968	-0.119511	0.0300313	0.113675	0.361493	3.69407e-34	9.15802e-33	20	25	25	D1	Adipose. subcutaneous (GTEx)	EpiXcan	0.9982	gtex_sf	0.999981
190	ENSG00000135636	DYSF	2.16823	1.16436	0.030141	0.00219951	0.0842875	1.66412e-07	7.06326e-07	9	12	12	D1	Adipose. subcutaneous (GTEx)	EpiXcan	0.9982	gtex_sf	0.999981
191	ENSG00000132953	XPO4	-2.16608	-0.407647	0.0303052	0.0103109	0.0431221	0.00020073	0.000592668	12	13	13	D1	Adipose. subcutaneous (GTEx)	EpiXcan	0.9982	gtex_sf	0.999981
192	ENSG00000123609	NMI	2.15863	0.225296	0.0308791	0.0384146	0.035017	0.000920694	0.00250605	25	31	31	D1	Adipose. subcutaneous (GTEx)	EpiXcan	0.9982	gtex_sf	0.999981
193	ENSG00000186283	TOR3A	-2.15796	-0.184258	0.0309307	0.0523479	0.129616	3.81652e-11	2.31922e-10	9	14	14	D1	Adipose. subcutaneous (GTEx)	EpiXcan	0.9982	gtex_sf	0.999981
194	ENSG00000187239	FNBP1	-2.15775	-0.197225	0.0309469	0.0554235	0.0704492	1.70398e-06	6.43158e-06	20	21	21	D1	Adipose. subcutaneous (GTEx)	EpiXcan	0.9982	gtex_sf	0.999981
195	ENSG00000108352	RAPGEFL1	-2.15448	-0.116994	0.0312026	0.130505	0.189998	4.24502e-17	4.05041e-16	26	30	30	D1	Adipose. subcutaneous (GTEx)	EpiXcan	0.9982	gtex_sf	0.999981
196	ENSG00000173272	MZT2A	-2.15294	-0.12312	0.0313232	0.146741	0.251488	6.26087e-24	9.05015e-23	31	36	36	D1	Adipose. subcutaneous (GTEx)	EpiXcan	0.9982	gtex_sf	0.999981
197	ENSG00000039560	RAI14	-2.14412	-0.319036	0.032023	0.021197	0.0480958	9.5126e-05	0.000292328	9	9	9	D1	Adipose. subcutaneous (GTEx)	EpiXcan	0.9982	gtex_sf	0.999981
198	ENSG00000104365	IKBKB	-2.14268	-0.215651	0.0321388	0.0396648	0.010273	0.072287	0.152719	30	38	38	D1	Adipose. subcutaneous (GTEx)	EpiXcan	0.9982	gtex_sf	0.999981
199	ENSG00000235652	AL356599.1	2.14249	0.109103	0.0321537	0.118851	0.182581	7.57224e-16	6.61249e-15	11	12	12	D1	Adipose. subcutaneous (GTEx)	EpiXcan	0.9982	gtex_sf	0.999981
200	ENSG00000162148	PPP1R32	2.14178	0.223898	0.0322112	0.0521656	0.0737102	7.31277e-07	2.86999e-06	34	39	39	D1	Adipose. subcutaneous (GTEx)	EpiXcan	0.9982	gtex_sf	0.999981
201	ENSG00000196935	SRGAP1	-2.14013	-0.158077	0.0323444	0.0714404	0.227692	8.5883e-20	9.81209e-19	21	23	23	D1	Adipose. subcutaneous (GTEx)	EpiXcan	0.9982	gtex_sf	0.999981
202	ENSG00000132881	RSG1	2.13753	0.215163	0.0325553	0.0352601	0.100886	8.56214e-09	4.16858e-08	10	15	15	D1	Adipose. subcutaneous (GTEx)	EpiXcan	0.9982	gtex_sf	0.999981
203	ENSG00000148291	SURF2	2.13587	0.337866	0.0326901	0.0161076	0.0388736	0.000443886	0.00125708	11	13	13	D1	Adipose. subcutaneous (GTEx)	EpiXcan	0.9982	gtex_sf	0.999981
204	ENSG00000151552	QDPR	2.13537	0.195525	0.032731	0.0405682	0.0925063	1.91661e-08	9.01474e-08	8	9	9	D1	Adipose. subcutaneous (GTEx)	EpiXcan	0.9982	gtex_sf	0.999981
205	ENSG00000152683	SLC30A6	2.13526	0.495081	0.03274	0.00665398	0.029306	0.00247875	0.00640232	1	1	1	D1	Adipose. subcutaneous (GTEx)	EpiXcan	0.9982	gtex_sf	0.999981
206	ENSG00000129667	RHBDF2	2.13345	0.113445	0.0328876	0.1242	0.195326	5.07079e-17	4.8219e-16	24	27	27	D1	Adipose. subcutaneous (GTEx)	EpiXcan	0.9982	gtex_sf	0.999981
207	ENSG00000167695	FAM57A	2.13218	0.297267	0.0329917	0.0165496	0.0797756	3.55282e-07	1.45467e-06	4	4	4	D1	Adipose. subcutaneous (GTEx)	EpiXcan	0.9982	gtex_sf	0.999981
208	ENSG00000075914	EXOSC7	2.1321	0.435041	0.0329985	0.0116987	0.0123925	0.0466273	0.101651	8	8	8	D1	Adipose. subcutaneous (GTEx)	EpiXcan	0.9982	gtex_sf	0.999981
209	ENSG00000085117	CD82	2.1311	0.251533	0.0330809	0.0322061	0.0289482	0.00242541	0.00627033	34	41	41	D1	Adipose. subcutaneous (GTEx)	EpiXcan	0.9982	gtex_sf	0.999981
210	ENSG00000186976	EFCAB6	-2.13034	-0.165064	0.0331433	0.0572919	0.12947	3.19771e-11	1.95676e-10	15	17	17	D1	Adipose. subcutaneous (GTEx)	EpiXcan	0.9982	gtex_sf	0.999981
211	ENSG00000063127	SLC6A16	-2.12963	-0.409626	0.0332021	0.00950315	0.0517096	5.06379e-05	0.000160617	7	9	9	D1	Adipose. subcutaneous (GTEx)	EpiXcan	0.9982	gtex_sf	0.999981
212	ENSG00000113068	PFDN1	2.12932	0.339621	0.0332281	0.0143952	0.128038	5.05538e-11	3.03388e-10	3	5	5	D1	Adipose. subcutaneous (GTEx)	EpiXcan	0.9982	gtex_sf	0.999981
213	ENSG00000258515	AL355075.2	-2.12689	-0.321969	0.0334288	0.0143715	0.066607	2.09976e-06	7.85349e-06	13	17	17	D1	Adipose. subcutaneous (GTEx)	EpiXcan	0.9982	gtex_sf	0.999981
214	ENSG00000051009	FAM160A2	2.12185	0.161971	0.03385	0.074204	0.122129	1.56928e-10	8.97549e-10	12	13	13	D1	Adipose. subcutaneous (GTEx)	EpiXcan	0.9982	gtex_sf	0.999981
215	ENSG00000078699	CBFA2T2	-2.1188	-0.163136	0.0341074	0.0605442	0.0903063	4.74458e-08	2.13827e-07	29	34	34	D1	Adipose. subcutaneous (GTEx)	EpiXcan	0.9982	gtex_sf	0.999981
216	ENSG00000061794	MRPS35	2.11549	0.302995	0.0343882	0.0162616	0.0366059	0.000503861	0.00141576	8	9	9	D1	Adipose. subcutaneous (GTEx)	EpiXcan	0.9982	gtex_sf	0.999981
217	ENSG00000100284	TOM1	2.11495	0.20484	0.034434	0.0372972	0.10919	1.86278e-09	9.64581e-09	14	18	18	D1	Adipose. subcutaneous (GTEx)	EpiXcan	0.9982	gtex_sf	0.999981
218	ENSG00000171791	BCL2	2.11322	0.16544	0.0345817	0.0582875	0.036189	0.000659571	0.00182401	43	54	54	D1	Adipose. subcutaneous (GTEx)	EpiXcan	0.9982	gtex_sf	0.999981
219	ENSG00000118900	UBN1	-2.11235	-0.199562	0.0346567	0.0446671	0.0462498	0.000131904	0.000398272	25	32	32	D1	Adipose. subcutaneous (GTEx)	EpiXcan	0.9982	gtex_sf	0.999981
220	ENSG00000182118	FAM89A	2.11059	0.13523	0.0348078	0.0873243	0.0905502	3.67948e-08	1.67768e-07	40	46	46	D1	Adipose. subcutaneous (GTEx)	EpiXcan	0.9982	gtex_sf	0.999981
221	ENSG00000270605	AL353622.1	2.10838	0.0900504	0.0349982	0.182097	0.372595	1.22393e-35	3.25924e-34	18	22	22	D1	Adipose. subcutaneous (GTEx)	EpiXcan	0.9982	gtex_sf	0.999981
222	ENSG00000125743	SNRPD2	-2.10741	-0.213575	0.0350824	0.036553	0.15241	3.02189e-13	2.17065e-12	8	11	11	D1	Adipose. subcutaneous (GTEx)	EpiXcan	0.9982	gtex_sf	0.999981
223	ENSG00000197302	ZNF720	-2.10586	-0.308313	0.0352168	0.0166445	0.0560764	2.10166e-05	6.98243e-05	5	7	7	D1	Adipose. subcutaneous (GTEx)	EpiXcan	0.9982	gtex_sf	0.999981
224	ENSG00000204164	BMS1P5	2.10577	0.363251	0.0352239	0.0149394	0.206398	5.45649e-18	5.49454e-17	21	53	53	D1	Adipose. subcutaneous (GTEx)	EpiXcan	0.9982	gtex_sf	0.999981
225	ENSG00000120798	NR2C1	2.10235	0.186618	0.0355225	0.056493	0.0276143	0.00270946	0.00696868	63	72	72	D1	Adipose. subcutaneous (GTEx)	EpiXcan	0.9982	gtex_sf	0.999981
226	ENSG00000270091	AC015726.1	2.09908	0.240115	0.0358099	0.0305971	0.0581525	1.62491e-05	5.4646e-05	25	32	32	D1	Adipose. subcutaneous (GTEx)	EpiXcan	0.9982	gtex_sf	0.999981
227	ENSG00000109501	WFS1	2.0953	0.25553	0.0361447	0.0242859	0.0631622	5.68769e-06	2.0215e-05	30	39	39	D1	Adipose. subcutaneous (GTEx)	EpiXcan	0.9982	gtex_sf	0.999981
228	ENSG00000118855	MFSD1	-2.09113	-0.114608	0.0365164	0.11665	0.209857	2.36507e-18	2.45753e-17	12	14	14	D1	Adipose. subcutaneous (GTEx)	EpiXcan	0.9982	gtex_sf	0.999981
229	ENSG00000117500	TMED5	-2.09049	-0.456412	0.036574	0.00798243	0.0148062	0.0312998	0.0698782	3	5	5	D1	Adipose. subcutaneous (GTEx)	EpiXcan	0.9982	gtex_sf	0.999981
230	ENSG00000154678	PDE1C	2.08614	0.197823	0.0369662	0.0403441	0.160767	6.27161e-14	4.77686e-13	31	36	36	D1	Adipose. subcutaneous (GTEx)	EpiXcan	0.9982	gtex_sf	0.999981
231	ENSG00000138738	PRDM5	-2.08543	-0.158949	0.0370304	0.0696424	0.0909991	4.20731e-08	1.90471e-07	35	45	45	D1	Adipose. subcutaneous (GTEx)	EpiXcan	0.9982	gtex_sf	0.999981
232	ENSG00000170469	SPATA24	-2.08418	-0.432159	0.0371441	0.00812961	0.0233997	0.006562	0.0160464	3	5	5	D1	Adipose. subcutaneous (GTEx)	EpiXcan	0.9982	gtex_sf	0.999981
233	ENSG00000205571	SMN2	2.07941	0.151975	0.0375795	0.104204	0.118099	3.456e-10	1.91336e-09	29	41	41	D1	Adipose. subcutaneous (GTEx)	EpiXcan	0.9982	gtex_sf	0.999981
234	ENSG00000164074	ABHD18	2.07562	0.170019	0.0379292	0.0395542	0.075262	6.88517e-07	2.71358e-06	23	28	28	D1	Adipose. subcutaneous (GTEx)	EpiXcan	0.9982	gtex_sf	0.999981
235	ENSG00000183474	GTF2H2C	-2.06663	-4.9063	0.0387695	7.48177e-05	0.0162397	0.0246677	0.0559819	4	6	6	D1	Adipose. subcutaneous (GTEx)	EpiXcan	0.9982	gtex_sf	0.999981
236	ENSG00000139405	RITA1	-2.06408	-0.150403	0.0390104	0.0604987	0.104689	3.79254e-09	1.91293e-08	24	26	26	D1	Adipose. subcutaneous (GTEx)	EpiXcan	0.9982	gtex_sf	0.999981
237	ENSG00000173611	SCAI	2.06318	0.607038	0.0390954	0.00423732	0.0199633	0.0119817	0.0283733	6	9	9	D1	Adipose. subcutaneous (GTEx)	EpiXcan	0.9982	gtex_sf	0.999981
238	ENSG00000102858	MGRN1	-2.05957	-0.0739706	0.0394396	0.288871	0.661173	1.76238e-89	7.05306e-87	54	69	69	D1	Adipose. subcutaneous (GTEx)	EpiXcan	0.9982	gtex_sf	0.999981
239	ENSG00000155380	SLC16A1	2.05445	0.440694	0.0399317	0.00727704	0.023537	0.00656664	0.016055	2	2	2	D1	Adipose. subcutaneous (GTEx)	EpiXcan	0.9982	gtex_sf	0.999981
240	ENSG00000169246	NPIPB3	-2.04848	-0.589774	0.0405127	0.00756462	0.0108824	0.0670273	0.142301	12	15	15	D1	Adipose. subcutaneous (GTEx)	EpiXcan	0.9982	gtex_sf	0.999981
241	ENSG00000172037	LAMB2	-2.04603	-0.209023	0.0407538	0.0461337	0.0150557	0.0295846	0.0662497	27	30	30	D1	Adipose. subcutaneous (GTEx)	EpiXcan	0.9982	gtex_sf	0.999981
242	ENSG00000130414	NDUFA10	-2.04388	-0.073936	0.0409652	0.269327	0.475591	2.95365e-50	1.54951e-48	45	50	50	D1	Adipose. subcutaneous (GTEx)	EpiXcan	0.9982	gtex_sf	0.999981
243	ENSG00000242485	MRPL20	-2.0386	-0.268018	0.04149	0.0262559	0.122157	7.73504e-11	4.54848e-10	5	9	9	D1	Adipose. subcutaneous (GTEx)	EpiXcan	0.9982	gtex_sf	0.999981
244	ENSG00000219200	RNASEK	2.03718	0.466985	0.0416318	0.00542591	0.0165806	0.0227237	0.0517546	2	2	2	D1	Adipose. subcutaneous (GTEx)	EpiXcan	0.9982	gtex_sf	0.999981
245	ENSG00000214357	NEURL1B	-2.0333	-0.265243	0.0420223	0.0204196	0.0385918	0.0004641	0.00130994	15	18	18	D1	Adipose. subcutaneous (GTEx)	EpiXcan	0.9982	gtex_sf	0.999981
246	ENSG00000196812	ZSCAN16	-2.03082	-0.179423	0.0422736	0.0685039	0.0113049	0.0603393	0.129106	40	47	47	D1	Adipose. subcutaneous (GTEx)	EpiXcan	0.9982	gtex_sf	0.999981
247	ENSG00000171853	TRAPPC12	-2.03069	-0.158873	0.0422866	0.0666189	0.165608	3.11584e-14	2.4314e-13	15	18	18	D1	Adipose. subcutaneous (GTEx)	EpiXcan	0.9982	gtex_sf	0.999981
248	ENSG00000242852	ZNF709	2.02937	0.197575	0.0424206	0.0582191	0.0762961	5.55957e-07	2.2205e-06	46	58	58	D1	Adipose. subcutaneous (GTEx)	EpiXcan	0.9982	gtex_sf	0.999981
249	ENSG00000136045	PWP1	-2.02935	-0.137179	0.0424229	0.0734984	0.0457258	0.000137951	0.000415724	63	79	79	D1	Adipose. subcutaneous (GTEx)	EpiXcan	0.9982	gtex_sf	0.999981
250	ENSG00000120645	IQSEC3	2.02681	0.143239	0.0426814	0.0809414	0.252017	3.26242e-22	4.27472e-21	7	11	11	D1	Adipose. subcutaneous (GTEx)	EpiXcan	0.9982	gtex_sf	0.999981
251	ENSG00000197147	LRRC8B	2.02333	0.136529	0.0430387	0.0799759	0.166021	1.74526e-14	1.38425e-13	25	27	27	D1	Adipose. subcutaneous (GTEx)	EpiXcan	0.9982	gtex_sf	0.999981
252	ENSG00000162517	PEF1	2.02077	0.226477	0.0433039	0.0290717	0.092436	2.67449e-08	1.23676e-07	7	9	9	D1	Adipose. subcutaneous (GTEx)	EpiXcan	0.9982	gtex_sf	0.999981
253	ENSG00000040199	PHLPP2	-2.01745	-0.120331	0.0436483	0.0957057	0.270092	2.39457e-24	3.53806e-23	29	34	34	D1	Adipose. subcutaneous (GTEx)	EpiXcan	0.9982	gtex_sf	0.999981
254	ENSG00000183506	PI4KAP2	2.01662	0.103283	0.0437357	0.233188	0.328111	3.7411e-30	7.63872e-29	50	65	65	D1	Adipose. subcutaneous (GTEx)	EpiXcan	0.9982	gtex_sf	0.999981
255	ENSG00000270696	AC005034.3	2.01625	0.105594	0.0437736	0.119066	0.31544	6.53208e-29	1.23809e-27	24	32	32	D1	Adipose. subcutaneous (GTEx)	EpiXcan	0.9982	gtex_sf	0.999981
256	ENSG00000063761	ADCK1	-2.01554	-0.183673	0.0438477	0.0501357	0.0699843	2.04407e-06	7.65749e-06	52	65	65	D1	Adipose. subcutaneous (GTEx)	EpiXcan	0.9982	gtex_sf	0.999981
257	ENSG00000196922	ZNF252P	2.01496	0.0893867	0.0439089	0.172515	0.349787	4.46479e-33	1.05997e-31	21	24	24	D1	Adipose. subcutaneous (GTEx)	EpiXcan	0.9982	gtex_sf	0.999981
258	ENSG00000249087	ZNF436-AS1	-2.01083	-0.142307	0.0443437	0.076706	0.0526385	4.11457e-05	0.000132004	44	53	53	D1	Adipose. subcutaneous (GTEx)	EpiXcan	0.9982	gtex_sf	0.999981
259	ENSG00000183161	FANCF	2.00957	0.480612	0.0444769	0.00828209	0.0637352	5.08827e-06	1.81907e-05	12	14	14	D1	Adipose. subcutaneous (GTEx)	EpiXcan	0.9982	gtex_sf	0.999981
260	ENSG00000144161	ZC3H8	2.00888	0.15687	0.0445497	0.0608936	0.154028	1.21583e-13	9.02017e-13	12	15	15	D1	Adipose. subcutaneous (GTEx)	EpiXcan	0.9982	gtex_sf	0.999981
261	ENSG00000057019	DCBLD2	-2.00813	-0.552094	0.0446295	0.0048819	0.0635272	6.10642e-06	2.16046e-05	4	7	7	D1	Adipose. subcutaneous (GTEx)	EpiXcan	0.9982	gtex_sf	0.999981
262	ENSG00000198920	KIAA0753	2.00235	0.132995	0.0452472	0.0830685	0.148209	7.22873e-13	5.06771e-12	17	18	18	D1	Adipose. subcutaneous (GTEx)	EpiXcan	0.9982	gtex_sf	0.999981
263	ENSG00000233429	HOTAIRM1	-2.00195	-0.0883377	0.0452905	0.380914	0.551941	5.50461e-64	5.1402e-62	12	15	15	D1	Adipose. subcutaneous (GTEx)	EpiXcan	0.9982	gtex_sf	0.999981
264	ENSG00000170579	DLGAP1	-2.0008	-0.230976	0.045414	0.0216127	0.0998417	1.04977e-08	5.07346e-08	31	45	45	D1	Adipose. subcutaneous (GTEx)	EpiXcan	0.9982	gtex_sf	0.999981
265	ENSG00000136732	GYPC	2.00069	0.204773	0.0454255	0.029292	0.0160219	0.0240346	0.0545983	41	52	52	D1	Adipose. subcutaneous (GTEx)	EpiXcan	0.9982	gtex_sf	0.999981
266	ENSG00000136147	PHF11	-2.00069	-0.171997	0.0454261	0.0481489	0.115595	5.70253e-10	3.08399e-09	11	14	14	D1	Adipose. subcutaneous (GTEx)	EpiXcan	0.9982	gtex_sf	0.999981
267	ENSG00000047188	YTHDC2	1.99945	0.240628	0.0455592	0.0261388	0.163956	4.87492e-14	3.74976e-13	12	17	17	D1	Adipose. subcutaneous (GTEx)	EpiXcan	0.9982	gtex_sf	0.999981
268	ENSG00000255471	AP001528.2	1.99809	0.23129	0.0457069	0.0306326	0.0530161	3.92621e-05	0.000126221	8	9	9	D1	Adipose. subcutaneous (GTEx)	EpiXcan	0.9982	gtex_sf	0.999981
269	ENSG00000197165	SULT1A2	-1.99585	-0.0726119	0.0459506	0.243457	0.330356	9.98262e-32	2.223e-30	13	13	13	D1	Adipose. subcutaneous (GTEx)	EpiXcan	0.9982	gtex_sf	0.999981
270	ENSG00000136935	GOLGA1	-1.99574	-0.186965	0.0459623	0.0390747	0.07318	1.09302e-06	4.20372e-06	9	10	10	D1	Adipose. subcutaneous (GTEx)	EpiXcan	0.9982	gtex_sf	0.999981
271	ENSG00000178222	RNF212	1.99397	0.226995	0.0461554	0.0285106	0.143149	2.58896e-12	1.74177e-11	30	41	41	D1	Adipose. subcutaneous (GTEx)	EpiXcan	0.9982	gtex_sf	0.999981
272	ENSG00000106397	PLOD3	1.99268	1.36327	0.046296	0.00143379	0.0382967	0.000434437	0.00123181	2	5	5	D1	Adipose. subcutaneous (GTEx)	EpiXcan	0.9982	gtex_sf	0.999981
273	ENSG00000131401	NAPSB	-1.99252	-0.175748	0.0463136	0.0650796	0.152828	4.74296e-13	3.35359e-12	33	43	43	D1	Adipose. subcutaneous (GTEx)	EpiXcan	0.9982	gtex_sf	0.999981
274	ENSG00000149418	ST14	-1.99092	-0.625984	0.0464899	0.00839009	0.014779	0.0309673	0.069169	6	8	8	D1	Adipose. subcutaneous (GTEx)	EpiXcan	0.9982	gtex_sf	0.999981
275	ENSG00000101639	CEP192	-1.98778	-0.070065	0.0468356	0.266162	0.674096	9.87401e-92	5.31943e-89	95	116	116	D1	Adipose. subcutaneous (GTEx)	EpiXcan	0.9982	gtex_sf	0.999981
276	ENSG00000109171	SLAIN2	-1.9872	-0.191683	0.0469004	0.0416606	0.0645786	5.26383e-06	1.87848e-05	21	27	27	D1	Adipose. subcutaneous (GTEx)	EpiXcan	0.9982	gtex_sf	0.999981
277	ENSG00000103269	RHBDL1	1.98358	0.314654	0.0473023	0.014972	0.132808	1.87251e-11	1.16882e-10	7	11	11	D1	Adipose. subcutaneous (GTEx)	EpiXcan	0.9982	gtex_sf	0.999981
278	ENSG00000165424	ZCCHC24	-1.98234	-0.175065	0.0474414	0.0494802	0.116453	2.08323e-10	1.17803e-09	20	22	22	D1	Adipose. subcutaneous (GTEx)	EpiXcan	0.9982	gtex_sf	0.999981
279	ENSG00000148343	MIGA2	1.98118	0.297663	0.0475709	0.0249679	0.0339804	0.000894461	0.00243797	7	9	9	D1	Adipose. subcutaneous (GTEx)	EpiXcan	0.9982	gtex_sf	0.999981
280	ENSG00000196313	POM121	1.98082	0.4144	0.0476116	0.0124924	0.137583	2.4723e-12	1.66568e-11	3	6	6	D1	Adipose. subcutaneous (GTEx)	EpiXcan	0.9982	gtex_sf	0.999981
281	ENSG00000108854	SMURF2	1.97967	0.340925	0.0477409	0.0207606	0.0133714	0.0416952	0.0916116	16	17	17	D1	Adipose. subcutaneous (GTEx)	EpiXcan	0.9982	gtex_sf	0.999981
282	ENSG00000235865	GSN-AS1	-1.97951	-0.190684	0.0477586	0.0420752	0.037499	0.000582018	0.00162106	27	35	35	D1	Adipose. subcutaneous (GTEx)	EpiXcan	0.9982	gtex_sf	0.999981
283	ENSG00000267244	AC012615.6	-1.97792	-0.420677	0.047938	0.00898345	0.0182962	0.0168274	0.0389976	11	22	22	D1	Adipose. subcutaneous (GTEx)	EpiXcan	0.9982	gtex_sf	0.999981
284	ENSG00000135930	EIF4E2	1.97511	0.271717	0.0482552	0.0343563	0.0102766	0.0743489	0.15672	23	26	26	D1	Adipose. subcutaneous (GTEx)	EpiXcan	0.9982	gtex_sf	0.999981
285	ENSG00000143740	SNAP47	-1.97353	-0.154328	0.0484354	0.0605556	0.109683	1.13954e-09	6.01416e-09	31	35	35	D1	Adipose. subcutaneous (GTEx)	EpiXcan	0.9982	gtex_sf	0.999981
286	ENSG00000185485	SDHAP1	-1.97322	-0.0855188	0.0484709	0.22248	0.266661	1.00854e-23	1.43417e-22	98	111	111	D1	Adipose. subcutaneous (GTEx)	EpiXcan	0.9982	gtex_sf	0.999981
287	ENSG00000162063	CCNF	1.97077	1.83124	0.04875	0.00238287	0.0635667	6.36656e-06	2.24852e-05	1	3	3	D1	Adipose. subcutaneous (GTEx)	EpiXcan	0.9982	gtex_sf	0.999981
288	ENSG00000144559	TAMM41	1.9688	0.0788897	0.0489755	0.23822	0.45244	4.02413e-46	1.67756e-44	24	29	29	D1	Adipose. subcutaneous (GTEx)	EpiXcan	0.9982	gtex_sf	0.999981
289	ENSG00000091428	RAPGEF4	1.96861	0.261597	0.0489976	0.0224117	0.0520136	4.8953e-05	0.000155449	16	19	19	D1	Adipose. subcutaneous (GTEx)	EpiXcan	0.9982	gtex_sf	0.999981
290	ENSG00000267272	LINC01140	1.96814	0.223616	0.0490518	0.0282508	0.0735146	7.47879e-07	2.93022e-06	8	9	9	D1	Adipose. subcutaneous (GTEx)	EpiXcan	0.9982	gtex_sf	0.999981
291	ENSG00000130518	KIAA1683	1.96781	0.107692	0.0490895	0.135916	0.323023	4.86334e-30	9.88692e-29	27	33	33	D1	Adipose. subcutaneous (GTEx)	EpiXcan	0.9982	gtex_sf	0.999981
292	ENSG00000033170	FUT8	-1.9653	-0.357626	0.0493797	0.0115595	0.0296857	0.00206827	0.00539281	6	6	6	D1	Adipose. subcutaneous (GTEx)	EpiXcan	0.9982	gtex_sf	0.999981
293	ENSG00000271553	AC018638.7	-1.96153	-0.0787938	0.0498173	0.1882	0.319965	4.06171e-30	8.26923e-29	61	66	66	D1	Adipose. subcutaneous (GTEx)	EpiXcan	0.9982	gtex_sf	0.999981
294	ENSG00000187231	SESTD1	1.95957	0.293504	0.0500456	0.0174477	0.0298962	0.00214801	0.00558306	30	36	36	D1	Adipose. subcutaneous (GTEx)	EpiXcan	0.9982	gtex_sf	0.999981
295	ENSG00000174137	FAM53A	-1.95945	-0.195185	0.0500597	0.0402673	0.117812	3.2041e-11	1.95982e-10	22	26	26	D1	Adipose. subcutaneous (GTEx)	EpiXcan	0.9982	gtex_sf	0.999981
296	ENSG00000184840	TMED9	1.95765	0.118005	0.050271	0.116966	0.227632	6.72326e-20	7.74447e-19	31	38	38	D1	Adipose. subcutaneous (GTEx)	EpiXcan	0.9982	gtex_sf	0.999981
297	ENSG00000144320	LNPK	-1.95629	-0.38751	0.050431	0.00822291	0.0860717	1.00516e-07	4.37518e-07	3	8	8	D1	Adipose. subcutaneous (GTEx)	EpiXcan	0.9982	gtex_sf	0.999981
298	ENSG00000197958	RPL12	1.95515	0.164758	0.0505653	0.0478793	0.475358	1.71613e-50	9.03676e-49	26	42	42	D1	Adipose. subcutaneous (GTEx)	EpiXcan	0.9982	gtex_sf	0.999981
299	ENSG00000196821	C6orf106	-1.95437	-0.18259	0.050657	0.0474945	0.0845076	1.40123e-07	5.98935e-07	16	20	20	D1	Adipose. subcutaneous (GTEx)	EpiXcan	0.9982	gtex_sf	0.999981
300	ENSG00000159899	NPR2	1.95372	0.256766	0.0507347	0.024159	0.0656485	4.47983e-06	1.6106e-05	10	13	13	D1	Adipose. subcutaneous (GTEx)	EpiXcan	0.9982	gtex_sf	0.999981
301	ENSG00000247903	AC024896.1	1.95282	0.115349	0.0508413	0.117274	0.322681	2.08236e-30	4.30836e-29	34	45	45	D1	Adipose. subcutaneous (GTEx)	EpiXcan	0.9982	gtex_sf	0.999981
302	ENSG00000136875	PRPF4	1.95242	0.116391	0.0508879	0.111244	0.240351	4.79103e-21	5.87121e-20	18	20	20	D1	Adipose. subcutaneous (GTEx)	EpiXcan	0.9982	gtex_sf	0.999981
303	ENSG00000114473	IQCG	1.95174	0.247144	0.0509697	0.0230438	0.0969744	1.33513e-08	6.38701e-08	6	7	7	D1	Adipose. subcutaneous (GTEx)	EpiXcan	0.9982	gtex_sf	0.999981
304	ENSG00000268069	AC004466.1	-1.9499	-0.221834	0.0511875	0.0252571	0.0810398	2.19869e-07	9.23173e-07	8	8	8	D1	Adipose. subcutaneous (GTEx)	EpiXcan	0.9982	gtex_sf	0.999981
305	ENSG00000164162	ANAPC10	-1.94969	-0.515289	0.0512131	0.00699021	0.0163285	0.0216137	0.049363	2	2	2	D1	Adipose. subcutaneous (GTEx)	EpiXcan	0.9982	gtex_sf	0.999981
306	ENSG00000036257	CUL3	1.94951	0.289727	0.0512342	0.021327	0.0116825	0.0568016	0.122103	23	27	27	D1	Adipose. subcutaneous (GTEx)	EpiXcan	0.9982	gtex_sf	0.999981
307	ENSG00000104381	GDAP1	-1.94727	-0.242074	0.0515019	0.0224861	0.0705299	1.62169e-06	6.13091e-06	19	23	23	D1	Adipose. subcutaneous (GTEx)	EpiXcan	0.9982	gtex_sf	0.999981
308	ENSG00000245812	LINC02202	-1.94549	-0.230234	0.0517155	0.0221411	0.0991713	9.65641e-09	4.67857e-08	16	21	21	D1	Adipose. subcutaneous (GTEx)	EpiXcan	0.9982	gtex_sf	0.999981
309	ENSG00000224287	MSL3P1	1.94535	0.268883	0.0517327	0.0188036	0.103512	3.94917e-09	1.98979e-08	8	11	11	D1	Adipose. subcutaneous (GTEx)	EpiXcan	0.9982	gtex_sf	0.999981
310	ENSG00000180592	SKIDA1	-1.9453	-0.550282	0.0517385	0.00960322	0.0159662	0.0258552	0.0585252	10	13	13	D1	Adipose. subcutaneous (GTEx)	EpiXcan	0.9982	gtex_sf	0.999981
311	ENSG00000105583	WDR83OS	1.94479	0.286545	0.0518001	0.0194101	0.0744805	8.11252e-07	3.16965e-06	13	21	21	D1	Adipose. subcutaneous (GTEx)	EpiXcan	0.9982	gtex_sf	0.999981
312	ENSG00000101109	STK4	1.94353	0.536307	0.051952	0.00480421	0.0115434	0.0558952	0.120357	5	5	5	D1	Adipose. subcutaneous (GTEx)	EpiXcan	0.9982	gtex_sf	0.999981
313	ENSG00000152689	RASGRP3	1.94351	0.171894	0.0519542	0.0452844	0.125501	7.55685e-11	4.44743e-10	7	11	11	D1	Adipose. subcutaneous (GTEx)	EpiXcan	0.9982	gtex_sf	0.999981
314	ENSG00000159784	FAM131B	-1.93722	-0.234361	0.0527182	0.0311535	0.0351387	0.00090223	0.00245723	35	38	38	D1	Adipose. subcutaneous (GTEx)	EpiXcan	0.9982	gtex_sf	0.999981
315	ENSG00000159164	SV2A	-1.93719	-0.258377	0.0527217	0.0162667	0.0117959	0.0543593	0.117266	12	12	12	D1	Adipose. subcutaneous (GTEx)	EpiXcan	0.9982	gtex_sf	0.999981
316	ENSG00000163938	GNL3	1.9354	0.324266	0.0529409	0.0122113	0.0201723	0.0115202	0.0273359	18	21	21	D1	Adipose. subcutaneous (GTEx)	EpiXcan	0.9982	gtex_sf	0.999981
317	ENSG00000116791	CRYZ	1.9348	0.0643186	0.0530154	0.344235	0.643146	1.30746e-83	3.3914e-81	27	32	32	D1	Adipose. subcutaneous (GTEx)	EpiXcan	0.9982	gtex_sf	0.999981
318	ENSG00000137814	HAUS2	-1.93453	-0.229378	0.0530479	0.0301477	0.0302346	0.0020569	0.00536718	25	31	31	D1	Adipose. subcutaneous (GTEx)	EpiXcan	0.9982	gtex_sf	0.999981
319	ENSG00000087157	PGS1	-1.93273	-0.322973	0.0532693	0.0188191	0.0326306	0.0011245	0.00302843	14	18	18	D1	Adipose. subcutaneous (GTEx)	EpiXcan	0.9982	gtex_sf	0.999981
320	ENSG00000197563	PIGN	-1.93226	-0.0814676	0.0533272	0.20742	0.430943	3.21737e-43	1.19538e-41	26	32	32	D1	Adipose. subcutaneous (GTEx)	EpiXcan	0.9982	gtex_sf	0.999981
321	ENSG00000135272	MDFIC	-1.93191	-0.491875	0.0533704	0.00606993	0.129978	2.86988e-11	1.76386e-10	6	14	14	D1	Adipose. subcutaneous (GTEx)	EpiXcan	0.9982	gtex_sf	0.999981
322	ENSG00000247809	NR2F2-AS1	-1.93089	-0.213465	0.0534973	0.0515206	0.0382916	0.000527749	0.00147873	50	66	66	D1	Adipose. subcutaneous (GTEx)	EpiXcan	0.9982	gtex_sf	0.999981
323	ENSG00000074527	NTN4	1.92801	0.278295	0.0538542	0.0211901	0.0143297	0.0333321	0.0741909	27	30	30	D1	Adipose. subcutaneous (GTEx)	EpiXcan	0.9982	gtex_sf	0.999981
324	ENSG00000154845	PPP4R1	-1.9276	-0.221217	0.0539048	0.0253329	0.0880379	8.39325e-08	3.68309e-07	8	10	10	D1	Adipose. subcutaneous (GTEx)	EpiXcan	0.9982	gtex_sf	0.999981
325	ENSG00000020256	ZFP64	-1.92756	-0.461203	0.05391	0.00627597	0.0254767	0.00463333	0.011554	1	1	1	D1	Adipose. subcutaneous (GTEx)	EpiXcan	0.9982	gtex_sf	0.999981
326	ENSG00000183604	SMG1P5	1.92668	0.102867	0.0540201	0.124915	0.187174	4.94625e-16	4.37111e-15	31	40	40	D1	Adipose. subcutaneous (GTEx)	EpiXcan	0.9982	gtex_sf	0.999981
327	ENSG00000235859	AC006978.1	1.92512	0.197007	0.0542141	0.0256081	0.0219166	0.00749806	0.018202	11	12	12	D1	Adipose. subcutaneous (GTEx)	EpiXcan	0.9982	gtex_sf	0.999981
328	ENSG00000165416	SUGT1	-1.92469	-0.320594	0.0542687	0.0158479	0.0268869	0.00333351	0.00846953	10	11	11	D1	Adipose. subcutaneous (GTEx)	EpiXcan	0.9982	gtex_sf	0.999981
329	ENSG00000141458	NPC1	-1.92421	-0.0887712	0.0543286	0.157453	0.418547	2.0851e-41	6.97039e-40	16	21	21	D1	Adipose. subcutaneous (GTEx)	EpiXcan	0.9982	gtex_sf	0.999981
330	ENSG00000131437	KIF3A	1.92139	0.160806	0.0546821	0.0466035	0.170253	1.43932e-14	1.14941e-13	7	8	8	D1	Adipose. subcutaneous (GTEx)	EpiXcan	0.9982	gtex_sf	0.999981
331	ENSG00000103275	UBE2I	1.92113	0.218257	0.0547158	0.0393882	0.140724	3.4619e-12	2.3047e-11	22	27	27	D1	Adipose. subcutaneous (GTEx)	EpiXcan	0.9982	gtex_sf	0.999981
332	ENSG00000173531	MST1	1.92096	0.130302	0.054737	0.100496	0.119609	1.44954e-10	8.31439e-10	28	32	32	D1	Adipose. subcutaneous (GTEx)	EpiXcan	0.9982	gtex_sf	0.999981
333	ENSG00000167641	PPP1R14A	1.92073	0.169189	0.0547652	0.0367655	0.0109668	0.0650884	0.138576	28	37	37	D1	Adipose. subcutaneous (GTEx)	EpiXcan	0.9982	gtex_sf	0.999981
334	ENSG00000197860	SGTB	1.9206	0.1252	0.0547827	0.0796551	0.0745974	8.46301e-07	3.29648e-06	57	70	70	D1	Adipose. subcutaneous (GTEx)	EpiXcan	0.9982	gtex_sf	0.999981
335	ENSG00000196072	BLOC1S2	-1.91959	-0.0881124	0.0549102	0.153748	0.20924	4.61736e-19	5.02528e-18	48	53	53	D1	Adipose. subcutaneous (GTEx)	EpiXcan	0.9982	gtex_sf	0.999981
336	ENSG00000213186	TRIM59	-1.91931	-0.381415	0.0549454	0.00822979	0.025001	0.00490756	0.0122053	9	12	12	D1	Adipose. subcutaneous (GTEx)	EpiXcan	0.9982	gtex_sf	0.999981
337	ENSG00000240583	AQP1	-1.91885	-0.187093	0.0550034	0.0433486	0.104632	3.74329e-09	1.88877e-08	16	18	18	D1	Adipose. subcutaneous (GTEx)	EpiXcan	0.9982	gtex_sf	0.999981
338	ENSG00000100239	PPP6R2	-1.91785	-0.160964	0.0551304	0.0512613	0.173389	4.11666e-15	3.42005e-14	15	27	27	D1	Adipose. subcutaneous (GTEx)	EpiXcan	0.9982	gtex_sf	0.999981
339	ENSG00000241839	PLEKHO2	1.91706	0.226856	0.0552305	0.0279061	0.0686218	1.57069e-06	5.94614e-06	18	23	23	D1	Adipose. subcutaneous (GTEx)	EpiXcan	0.9982	gtex_sf	0.999981
340	ENSG00000231259	AC125232.1	1.91613	0.0683902	0.0553483	0.401138	0.472532	1.44192e-50	7.62151e-49	34	49	49	D1	Adipose. subcutaneous (GTEx)	EpiXcan	0.9982	gtex_sf	0.999981
341	ENSG00000205937	RNPS1	1.91543	0.152813	0.0554372	0.0548327	0.236289	1.11988e-20	1.34993e-19	10	14	14	D1	Adipose. subcutaneous (GTEx)	EpiXcan	0.9982	gtex_sf	0.999981
342	ENSG00000258301	VASH1-AS1	1.91518	0.356427	0.0554695	0.0104511	0.0123208	0.0507301	0.109979	19	24	24	D1	Adipose. subcutaneous (GTEx)	EpiXcan	0.9982	gtex_sf	0.999981
343	ENSG00000025772	TOMM34	-1.91361	-0.19728	0.0556699	0.0229007	0.377031	8.64691e-37	2.45674e-35	43	53	53	D1	Adipose. subcutaneous (GTEx)	EpiXcan	0.9982	gtex_sf	0.999981
344	ENSG00000242086	LINC00969	-1.91321	-0.0676022	0.0557214	0.335669	0.621844	3.52698e-79	7.26507e-77	54	69	69	D1	Adipose. subcutaneous (GTEx)	EpiXcan	0.9982	gtex_sf	0.999981
345	ENSG00000204314	PRRT1	1.91273	0.204997	0.0557831	0.0453371	0.0675609	2.95642e-06	1.08803e-05	32	38	38	D1	Adipose. subcutaneous (GTEx)	EpiXcan	0.9982	gtex_sf	0.999981
346	ENSG00000166747	AP1G1	-1.91258	-0.198821	0.0558018	0.035672	0.0239467	0.00628672	0.015419	23	24	24	D1	Adipose. subcutaneous (GTEx)	EpiXcan	0.9982	gtex_sf	0.999981
347	ENSG00000161813	LARP4	-1.91172	-0.149566	0.055912	0.112846	0.0765831	5.54906e-07	2.21757e-06	59	72	72	D1	Adipose. subcutaneous (GTEx)	EpiXcan	0.9982	gtex_sf	0.999981
348	ENSG00000106066	CPVL	1.91166	0.0846435	0.0559197	0.199938	0.311448	6.7544e-29	1.2785e-27	11	11	11	D1	Adipose. subcutaneous (GTEx)	EpiXcan	0.9982	gtex_sf	0.999981
349	ENSG00000121989	ACVR2A	1.91101	0.339951	0.0560036	0.0115198	0.0762778	5.427e-07	2.17499e-06	15	21	21	D1	Adipose. subcutaneous (GTEx)	EpiXcan	0.9982	gtex_sf	0.999981
350	ENSG00000175582	RAB6A	-1.9104	-0.147548	0.0560811	0.0708286	0.110264	8.99346e-10	4.7869e-09	26	32	32	D1	Adipose. subcutaneous (GTEx)	EpiXcan	0.9982	gtex_sf	0.999981
351	ENSG00000187630	DHRS4L2	1.91033	0.0917446	0.0560906	0.159416	0.370128	3.29421e-36	9.05973e-35	57	69	69	D1	Adipose. subcutaneous (GTEx)	EpiXcan	0.9982	gtex_sf	0.999981
352	ENSG00000215158	AC138409.2	-1.90712	-0.290732	0.0565047	0.0151	0.0248437	0.00451338	0.011279	6	8	8	D1	Adipose. subcutaneous (GTEx)	EpiXcan	0.9982	gtex_sf	0.999981
353	ENSG00000118961	LDAH	-1.90622	-0.134736	0.0566219	0.0736816	0.222393	7.60218e-20	8.7139e-19	9	13	13	D1	Adipose. subcutaneous (GTEx)	EpiXcan	0.9982	gtex_sf	0.999981
354	ENSG00000220804	LINC01881	-1.90605	-0.403241	0.0566435	0.0213641	0.156764	3.65118e-15	3.05325e-14	12	15	15	D1	Adipose. subcutaneous (GTEx)	EpiXcan	0.9982	gtex_sf	0.999981
355	ENSG00000163814	CDCP1	-1.90301	-0.26267	0.0570388	0.0205431	0.0358895	0.00071224	0.00196269	11	12	12	D1	Adipose. subcutaneous (GTEx)	EpiXcan	0.9982	gtex_sf	0.999981
356	ENSG00000163659	TIPARP	-1.90257	-0.215706	0.0570966	0.0283972	0.0673221	3.16104e-06	1.1606e-05	12	13	13	D1	Adipose. subcutaneous (GTEx)	EpiXcan	0.9982	gtex_sf	0.999981
357	ENSG00000039650	PNKP	1.90257	0.133217	0.0570966	0.0829581	0.164997	1.85061e-14	1.46367e-13	20	23	23	D1	Adipose. subcutaneous (GTEx)	EpiXcan	0.9982	gtex_sf	0.999981
358	ENSG00000175390	EIF3F	-1.90192	-0.148436	0.0571817	0.0702634	0.123443	8.57222e-11	5.0155e-10	11	15	15	D1	Adipose. subcutaneous (GTEx)	EpiXcan	0.9982	gtex_sf	0.999981
359	ENSG00000088340	FER1L4	-1.90115	-0.307099	0.0572828	0.0151156	0.0289666	0.00236454	0.00611637	21	27	27	D1	Adipose. subcutaneous (GTEx)	EpiXcan	0.9982	gtex_sf	0.999981
360	ENSG00000152104	PTPN14	-1.90038	-0.154359	0.0573833	0.052389	0.0995509	6.25644e-09	3.09005e-08	32	41	41	D1	Adipose. subcutaneous (GTEx)	EpiXcan	0.9982	gtex_sf	0.999981
361	ENSG00000091106	NLRC4	-1.89727	-0.217268	0.0577924	0.025892	0.0360596	0.000612196	0.00169971	7	8	8	D1	Adipose. subcutaneous (GTEx)	EpiXcan	0.9982	gtex_sf	0.999981
362	ENSG00000093183	SEC22C	-1.89713	-0.184174	0.0578104	0.0427878	0.0957142	2.01606e-08	9.45394e-08	33	43	43	D1	Adipose. subcutaneous (GTEx)	EpiXcan	0.9982	gtex_sf	0.999981
363	ENSG00000136111	TBC1D4	-1.89153	-0.0828707	0.0585542	0.201404	0.272542	1.53451e-24	2.28658e-23	70	81	81	D1	Adipose. subcutaneous (GTEx)	EpiXcan	0.9982	gtex_sf	0.999981
364	ENSG00000100243	CYB5R3	1.88902	0.173998	0.0588886	0.0458113	0.0606614	1.07959e-05	3.70633e-05	21	27	27	D1	Adipose. subcutaneous (GTEx)	EpiXcan	0.9982	gtex_sf	0.999981
365	ENSG00000145246	ATP10D	1.88819	0.217836	0.0590001	0.025785	0.0733693	1.12097e-06	4.30883e-06	18	20	20	D1	Adipose. subcutaneous (GTEx)	EpiXcan	0.9982	gtex_sf	0.999981
366	ENSG00000151689	INPP1	1.88686	0.18256	0.0591791	0.0467629	0.0747587	7.09004e-07	2.78883e-06	46	67	63	D1	Adipose. subcutaneous (GTEx)	EpiXcan	0.9982	gtex_sf	0.999981
367	ENSG00000196136	SERPINA3	1.88389	0.110718	0.0595796	0.116546	0.0281272	0.00223381	0.00579855	107	129	129	D1	Adipose. subcutaneous (GTEx)	EpiXcan	0.9982	gtex_sf	0.999981
368	ENSG00000148218	ALAD	1.88322	0.123749	0.0596707	0.102477	0.186985	3.79274e-16	3.37515e-15	19	23	23	D1	Adipose. subcutaneous (GTEx)	EpiXcan	0.9982	gtex_sf	0.999981
369	ENSG00000134815	DHX34	1.8823	0.131042	0.059795	0.0654188	0.108381	1.4932e-09	7.81198e-09	30	35	35	D1	Adipose. subcutaneous (GTEx)	EpiXcan	0.9982	gtex_sf	0.999981
370	ENSG00000125388	GRK4	-1.88069	-0.065171	0.0600147	0.285145	0.418479	1.1956e-41	4.09456e-40	12	14	14	D1	Adipose. subcutaneous (GTEx)	EpiXcan	0.9982	gtex_sf	0.999981
371	ENSG00000175376	EIF1AD	-1.88041	-0.534686	0.0600516	0.00466303	0.0127726	0.0422157	0.0926827	6	6	6	D1	Adipose. subcutaneous (GTEx)	EpiXcan	0.9982	gtex_sf	0.999981
372	ENSG00000105063	PPP6R1	1.88001	0.322812	0.0601071	0.0199084	0.0248694	0.00511406	0.0126739	24	30	30	D1	Adipose. subcutaneous (GTEx)	EpiXcan	0.9982	gtex_sf	0.999981
373	ENSG00000261366	MANEA-AS1	-1.87669	-0.168255	0.0605613	0.0534243	0.107829	1.65821e-09	8.61837e-09	27	30	30	D1	Adipose. subcutaneous (GTEx)	EpiXcan	0.9982	gtex_sf	0.999981
374	ENSG00000115350	POLE4	1.87555	0.306733	0.0607172	0.0121172	0.0471492	0.000100404	0.000307941	3	3	3	D1	Adipose. subcutaneous (GTEx)	EpiXcan	0.9982	gtex_sf	0.999981
375	ENSG00000164904	ALDH7A1	-1.87497	-0.0903242	0.0607969	0.163975	0.314214	7.90516e-30	1.58409e-28	25	26	26	D1	Adipose. subcutaneous (GTEx)	EpiXcan	0.9982	gtex_sf	0.999981
376	ENSG00000228672	PROB1	1.87421	0.331541	0.0609011	0.011388	0.0511084	4.60422e-05	0.000146738	3	4	4	D1	Adipose. subcutaneous (GTEx)	EpiXcan	0.9982	gtex_sf	0.999981
377	ENSG00000196502	SULT1A1	1.87364	0.185888	0.0609798	0.0424886	0.02414	0.00523846	0.0129592	31	42	42	D1	Adipose. subcutaneous (GTEx)	EpiXcan	0.9982	gtex_sf	0.999981
378	ENSG00000004897	CDC27	1.87307	0.129274	0.0610586	0.109773	0.207401	2.71835e-18	2.80589e-17	8	9	9	D1	Adipose. subcutaneous (GTEx)	EpiXcan	0.9982	gtex_sf	0.999981
379	ENSG00000136444	RSAD1	-1.87191	-0.215055	0.0612196	0.0254914	0.0671627	3.24441e-06	1.18902e-05	28	30	30	D1	Adipose. subcutaneous (GTEx)	EpiXcan	0.9982	gtex_sf	0.999981
380	ENSG00000099624	ATP5D	1.87184	0.348728	0.0612284	0.0133159	0.0280043	0.00292199	0.00747959	16	21	21	D1	Adipose. subcutaneous (GTEx)	EpiXcan	0.9982	gtex_sf	0.999981
381	ENSG00000196376	SLC35F1	1.87181	0.650296	0.0612328	0.00302908	0.0103238	0.0736062	0.155342	7	11	11	D1	Adipose. subcutaneous (GTEx)	EpiXcan	0.9982	gtex_sf	0.999981
382	ENSG00000175611	LINC00476	1.87154	0.0636101	0.0612702	0.2727	0.466629	4.16906e-49	2.01365e-47	18	22	22	D1	Adipose. subcutaneous (GTEx)	EpiXcan	0.9982	gtex_sf	0.999981
383	ENSG00000132604	TERF2	1.8708	0.294324	0.0613734	0.0151404	0.0178786	0.0161373	0.0375452	13	14	14	D1	Adipose. subcutaneous (GTEx)	EpiXcan	0.9982	gtex_sf	0.999981
384	ENSG00000272070	AC005618.1	-1.87016	-0.298496	0.0614621	0.0202524	0.0218585	0.00869322	0.020976	20	23	23	D1	Adipose. subcutaneous (GTEx)	EpiXcan	0.9982	gtex_sf	0.999981
385	ENSG00000156256	USP16	1.86755	0.265336	0.061825	0.020535	0.025262	0.00508605	0.0126156	23	26	26	D1	Adipose. subcutaneous (GTEx)	EpiXcan	0.9982	gtex_sf	0.999981
386	ENSG00000122512	PMS2	-1.86667	-0.115529	0.0619479	0.0865859	0.211999	1.40812e-18	1.48298e-17	19	22	22	D1	Adipose. subcutaneous (GTEx)	EpiXcan	0.9982	gtex_sf	0.999981
387	ENSG00000132305	IMMT	1.86631	0.114567	0.0619976	0.0921701	0.226813	5.54633e-20	6.43641e-19	30	40	40	D1	Adipose. subcutaneous (GTEx)	EpiXcan	0.9982	gtex_sf	0.999981
388	ENSG00000086300	SNX10	-1.8652	-0.0684438	0.0621536	0.250837	0.416666	5.10534e-43	1.88186e-41	20	28	28	D1	Adipose. subcutaneous (GTEx)	EpiXcan	0.9982	gtex_sf	0.999981
389	ENSG00000074800	ENO1	-1.86484	-0.496414	0.0622032	0.00532439	0.0365685	0.000534966	0.00149745	6	9	9	D1	Adipose. subcutaneous (GTEx)	EpiXcan	0.9982	gtex_sf	0.999981
390	ENSG00000173805	HAP1	1.85988	0.175587	0.0629018	0.0552405	0.112829	5.91248e-10	3.1926e-09	10	11	11	D1	Adipose. subcutaneous (GTEx)	EpiXcan	0.9982	gtex_sf	0.999981
391	ENSG00000089327	FXYD5	1.85971	0.317668	0.0629265	0.0160151	0.107119	2.24891e-09	1.15725e-08	8	11	11	D1	Adipose. subcutaneous (GTEx)	EpiXcan	0.9982	gtex_sf	0.999981
392	ENSG00000158062	UBXN11	-1.85489	-0.32182	0.0636122	0.0152885	0.0729502	9.93237e-07	3.83681e-06	16	20	20	D1	Adipose. subcutaneous (GTEx)	EpiXcan	0.9982	gtex_sf	0.999981
393	ENSG00000196167	COLCA1	-1.85317	-0.180178	0.0638586	0.0514511	0.147971	4.16787e-13	2.96042e-12	16	21	21	D1	Adipose. subcutaneous (GTEx)	EpiXcan	0.9982	gtex_sf	0.999981
394	ENSG00000005436	GCFC2	1.85182	0.221578	0.0640518	0.0238837	0.0539511	3.12707e-05	0.00010172	26	28	28	D1	Adipose. subcutaneous (GTEx)	EpiXcan	0.9982	gtex_sf	0.999981
395	ENSG00000183762	KREMEN1	1.85041	0.112968	0.0642547	0.0960129	0.186679	4.54837e-16	4.03222e-15	24	25	25	D1	Adipose. subcutaneous (GTEx)	EpiXcan	0.9982	gtex_sf	0.999981
396	ENSG00000122861	PLAU	-1.84946	-0.264969	0.0643917	0.0416129	0.024771	0.00515722	0.0127718	26	34	34	D1	Adipose. subcutaneous (GTEx)	EpiXcan	0.9982	gtex_sf	0.999981
397	ENSG00000164610	RP9	-1.84705	-0.154485	0.0647401	0.0444333	0.126561	2.67741e-11	1.64919e-10	14	18	18	D1	Adipose. subcutaneous (GTEx)	EpiXcan	0.9982	gtex_sf	0.999981
398	ENSG00000070269	TMEM260	1.84566	0.566976	0.0649419	0.00499906	0.0123954	0.0507298	0.109979	5	8	8	D1	Adipose. subcutaneous (GTEx)	EpiXcan	0.9982	gtex_sf	0.999981
399	ENSG00000093010	COMT	1.84532	0.140564	0.0649907	0.0948348	0.0998109	3.41696e-09	1.72909e-08	23	26	26	D1	Adipose. subcutaneous (GTEx)	EpiXcan	0.9982	gtex_sf	0.999981
400	ENSG00000111670	GNPTAB	1.84514	0.133903	0.0650166	0.0738208	0.15809	1.37706e-13	1.0184e-12	21	25	25	D1	Adipose. subcutaneous (GTEx)	EpiXcan	0.9982	gtex_sf	0.999981
401	ENSG00000165916	PSMC3	-1.84472	-0.164293	0.0650782	0.0460869	0.101682	6.34635e-09	3.13115e-08	25	32	32	D1	Adipose. subcutaneous (GTEx)	EpiXcan	0.9982	gtex_sf	0.999981
402	ENSG00000044115	CTNNA1	-1.84054	-0.623871	0.0656892	0.0034416	0.0101483	0.0750575	0.158071	21	29	29	D1	Adipose. subcutaneous (GTEx)	EpiXcan	0.9982	gtex_sf	0.999981
403	ENSG00000127578	WFIKKN1	1.83866	0.104512	0.0659655	0.126259	0.269878	1.96401e-24	2.91419e-23	24	29	29	D1	Adipose. subcutaneous (GTEx)	EpiXcan	0.9982	gtex_sf	0.999981
404	ENSG00000105072	C19orf44	1.83863	0.304889	0.0659701	0.0112355	0.198628	2.14058e-17	2.06922e-16	7	10	10	D1	Adipose. subcutaneous (GTEx)	EpiXcan	0.9982	gtex_sf	0.999981
405	ENSG00000126883	NUP214	1.83745	0.209504	0.0661429	0.030426	0.0100644	0.0763567	0.160582	16	19	19	D1	Adipose. subcutaneous (GTEx)	EpiXcan	0.9982	gtex_sf	0.999981
406	ENSG00000154240	CEP112	-1.8362	-0.158075	0.0663275	0.0331091	0.0173559	0.0194535	0.044655	28	39	39	D1	Adipose. subcutaneous (GTEx)	EpiXcan	0.9982	gtex_sf	0.999981
407	ENSG00000140263	SORD	1.83593	0.183589	0.0663685	0.0473022	0.0489215	8.48486e-05	0.000262472	41	49	49	D1	Adipose. subcutaneous (GTEx)	EpiXcan	0.9982	gtex_sf	0.999981
408	ENSG00000100299	ARSA	1.83356	0.0615088	0.0667195	0.272215	0.309999	8.75844e-29	1.6445e-27	21	26	26	D1	Adipose. subcutaneous (GTEx)	EpiXcan	0.9982	gtex_sf	0.999981
409	ENSG00000148688	RPP30	1.83345	0.205958	0.0667355	0.0341573	0.0408186	0.00022422	0.000658004	38	42	42	D1	Adipose. subcutaneous (GTEx)	EpiXcan	0.9982	gtex_sf	0.999981
410	ENSG00000163864	NMNAT3	1.83288	0.13429	0.0668209	0.0621995	0.132144	2.11809e-11	1.31741e-10	17	21	21	D1	Adipose. subcutaneous (GTEx)	EpiXcan	0.9982	gtex_sf	0.999981
411	ENSG00000104450	SPAG1	1.83168	0.0789624	0.0669991	0.190081	0.25165	3.72124e-22	4.85772e-21	42	49	49	D1	Adipose. subcutaneous (GTEx)	EpiXcan	0.9982	gtex_sf	0.999981
412	ENSG00000005243	COPZ2	-1.82882	-0.142585	0.0674263	0.086565	0.0416401	0.000263552	0.000768236	44	51	51	D1	Adipose. subcutaneous (GTEx)	EpiXcan	0.9982	gtex_sf	0.999981
413	ENSG00000125851	PCSK2	-1.82817	-0.210072	0.0675236	0.0237642	0.156679	7.31865e-14	5.5442e-13	10	15	15	D1	Adipose. subcutaneous (GTEx)	EpiXcan	0.9982	gtex_sf	0.999981
414	ENSG00000131459	GFPT2	1.82747	0.294923	0.0676291	0.0114984	0.0671507	3.30833e-06	1.21086e-05	4	5	5	D1	Adipose. subcutaneous (GTEx)	EpiXcan	0.9982	gtex_sf	0.999981
415	ENSG00000138821	SLC39A8	-1.82633	-0.139088	0.0678003	0.0783913	0.0734556	9.25218e-07	3.58592e-06	62	72	72	D1	Adipose. subcutaneous (GTEx)	EpiXcan	0.9982	gtex_sf	0.999981
416	ENSG00000060709	RIMBP2	1.82391	0.24998	0.068166	0.0247403	0.0533757	3.72892e-05	0.00012032	21	23	23	D1	Adipose. subcutaneous (GTEx)	EpiXcan	0.9982	gtex_sf	0.999981
417	ENSG00000223745	CCDC18-AS1	-1.82303	-0.058038	0.068299	0.351815	0.595355	9.26589e-75	1.52691e-72	45	53	53	D1	Adipose. subcutaneous (GTEx)	EpiXcan	0.9982	gtex_sf	0.999981
418	ENSG00000151233	GXYLT1	-1.82272	-0.348402	0.0683458	0.00987638	0.052703	3.66437e-05	0.000118374	5	7	7	D1	Adipose. subcutaneous (GTEx)	EpiXcan	0.9982	gtex_sf	0.999981
419	ENSG00000146373	RNF217	1.82165	0.133947	0.0685086	0.0649628	0.0932537	3.10092e-08	1.42269e-07	26	35	35	D1	Adipose. subcutaneous (GTEx)	EpiXcan	0.9982	gtex_sf	0.999981
420	ENSG00000204934	ATP6V0E2-AS1	1.82024	0.175797	0.0687226	0.0442657	0.144529	1.41913e-12	9.74878e-12	6	8	8	D1	Adipose. subcutaneous (GTEx)	EpiXcan	0.9982	gtex_sf	0.999981
421	ENSG00000213424	KRT222	1.82022	0.180846	0.068725	0.0378706	0.0307752	0.00186026	0.00487678	41	48	48	D1	Adipose. subcutaneous (GTEx)	EpiXcan	0.9982	gtex_sf	0.999981
422	ENSG00000176022	B3GALT6	1.81988	0.120206	0.0687771	0.0908655	0.170382	1.11712e-14	8.99796e-14	13	19	19	D1	Adipose. subcutaneous (GTEx)	EpiXcan	0.9982	gtex_sf	0.999981
423	ENSG00000174109	C16orf91	-1.81968	-0.441812	0.0688072	0.00895981	0.0268712	0.00353737	0.00895014	8	9	9	D1	Adipose. subcutaneous (GTEx)	EpiXcan	0.9982	gtex_sf	0.999981
424	ENSG00000122085	MTERF4	1.81955	0.279658	0.0688269	0.0160311	0.0988517	1.06137e-08	5.12465e-08	4	6	6	D1	Adipose. subcutaneous (GTEx)	EpiXcan	0.9982	gtex_sf	0.999981
425	ENSG00000198673	FAM19A2	1.81531	0.196693	0.0694768	0.0308815	0.0356739	0.000825525	0.00225975	36	46	46	D1	Adipose. subcutaneous (GTEx)	EpiXcan	0.9982	gtex_sf	0.999981
426	ENSG00000149308	NPAT	-1.81521	-0.289624	0.0694918	0.0160226	0.0566501	1.67243e-05	5.61365e-05	8	10	10	D1	Adipose. subcutaneous (GTEx)	EpiXcan	0.9982	gtex_sf	0.999981
427	ENSG00000237037	NDUFA6-AS1	1.81178	0.0917947	0.0700198	0.13452	0.191942	1.91354e-16	1.74726e-15	34	44	44	D1	Adipose. subcutaneous (GTEx)	EpiXcan	0.9982	gtex_sf	0.999981
428	ENSG00000105619	TFPT	1.81124	0.169362	0.0701042	0.0634504	0.0991809	8.68093e-09	4.22347e-08	35	47	47	D1	Adipose. subcutaneous (GTEx)	EpiXcan	0.9982	gtex_sf	0.999981
429	ENSG00000120688	WBP4	-1.81115	-0.200694	0.070118	0.0463453	0.0769172	6.09679e-07	2.42538e-06	19	19	19	D1	Adipose. subcutaneous (GTEx)	EpiXcan	0.9982	gtex_sf	0.999981
430	ENSG00000213889	PPM1N	1.81052	0.168619	0.0702149	0.0440089	0.0909019	4.72678e-08	2.13093e-07	24	30	30	D1	Adipose. subcutaneous (GTEx)	EpiXcan	0.9982	gtex_sf	0.999981
431	ENSG00000112276	BVES	-1.80922	-0.181037	0.0704169	0.0402225	0.12208	9.41292e-11	5.48904e-10	15	17	17	D1	Adipose. subcutaneous (GTEx)	EpiXcan	0.9982	gtex_sf	0.999981
432	ENSG00000160932	LY6E	1.80814	0.293671	0.0705845	0.0184996	0.0283495	0.00270936	0.00696868	21	25	25	D1	Adipose. subcutaneous (GTEx)	EpiXcan	0.9982	gtex_sf	0.999981
433	ENSG00000174721	FGFBP3	1.80796	0.209081	0.0706123	0.0305677	0.0857227	1.10218e-07	4.76489e-07	19	23	23	D1	Adipose. subcutaneous (GTEx)	EpiXcan	0.9982	gtex_sf	0.999981
434	ENSG00000168101	NUDT16L1	1.80391	0.368645	0.0712452	0.00901889	0.0460471	0.000138289	0.000416641	6	6	6	D1	Adipose. subcutaneous (GTEx)	EpiXcan	0.9982	gtex_sf	0.999981
435	ENSG00000137752	CASP1	1.80307	0.31363	0.0713768	0.0149222	0.0497967	6.7229e-05	0.000210008	13	17	17	D1	Adipose. subcutaneous (GTEx)	EpiXcan	0.9982	gtex_sf	0.999981
436	ENSG00000055483	USP36	-1.80254	-0.304694	0.0714599	0.0141231	0.0557841	2.13404e-05	7.08161e-05	9	9	9	D1	Adipose. subcutaneous (GTEx)	EpiXcan	0.9982	gtex_sf	0.999981
437	ENSG00000197894	ADH5	1.80167	0.128444	0.0715967	0.0872319	0.181229	8.54966e-16	7.4382e-15	46	54	54	D1	Adipose. subcutaneous (GTEx)	EpiXcan	0.9982	gtex_sf	0.999981
438	ENSG00000106009	BRAT1	-1.79801	-0.163292	0.0721752	0.0417934	0.138978	4.51796e-12	2.97383e-11	17	20	20	D1	Adipose. subcutaneous (GTEx)	EpiXcan	0.9982	gtex_sf	0.999981
439	ENSG00000239521	GATS	-1.7977	-0.396759	0.072224	0.011143	0.020734	0.0101723	0.024327	21	26	26	D1	Adipose. subcutaneous (GTEx)	EpiXcan	0.9982	gtex_sf	0.999981
440	ENSG00000183666	GUSBP1	-1.7965	-0.0925762	0.0724145	0.199791	0.311603	2.38552e-28	4.36784e-27	40	47	47	D1	Adipose. subcutaneous (GTEx)	EpiXcan	0.9982	gtex_sf	0.999981
441	ENSG00000148803	FUOM	1.79494	0.18358	0.0726633	0.0695957	0.049276	6.58531e-05	0.000206262	56	67	67	D1	Adipose. subcutaneous (GTEx)	EpiXcan	0.9982	gtex_sf	0.999981
442	ENSG00000179776	CDH5	-1.79454	-0.433972	0.0727265	0.00674074	0.0126393	0.0455565	0.0994561	6	6	6	D1	Adipose. subcutaneous (GTEx)	EpiXcan	0.9982	gtex_sf	0.999981
443	ENSG00000114378	HYAL1	-1.79428	-0.0985177	0.072768	0.0963791	0.11732	2.09196e-10	1.18249e-09	18	24	24	D1	Adipose. subcutaneous (GTEx)	EpiXcan	0.9982	gtex_sf	0.999981
444	ENSG00000269834	ZNF528-AS1	1.79427	0.116288	0.0727698	0.102506	0.190342	2.31347e-16	2.09875e-15	50	56	56	D1	Adipose. subcutaneous (GTEx)	EpiXcan	0.9982	gtex_sf	0.999981
445	ENSG00000170248	PDCD6IP	-1.79345	-0.111063	0.0729007	0.108387	0.158104	1.15813e-13	8.61949e-13	26	30	30	D1	Adipose. subcutaneous (GTEx)	EpiXcan	0.9982	gtex_sf	0.999981
446	ENSG00000117505	DR1	1.79185	0.112869	0.0731566	0.0871141	0.175857	4.95538e-15	4.08294e-14	21	26	26	D1	Adipose. subcutaneous (GTEx)	EpiXcan	0.9982	gtex_sf	0.999981
447	ENSG00000124733	MEA1	1.79091	0.156668	0.0733078	0.0473684	0.0633712	6.44103e-06	2.27253e-05	25	30	30	D1	Adipose. subcutaneous (GTEx)	EpiXcan	0.9982	gtex_sf	0.999981
448	ENSG00000168028	RPSA	1.79026	0.0846565	0.0734126	0.17555	0.504614	1.15828e-54	7.40822e-53	55	64	64	D1	Adipose. subcutaneous (GTEx)	EpiXcan	0.9982	gtex_sf	0.999981
449	ENSG00000109610	SOD3	1.78918	0.538175	0.073586	0.00421658	0.0202873	0.0112482	0.0267311	5	6	6	D1	Adipose. subcutaneous (GTEx)	EpiXcan	0.9982	gtex_sf	0.999981
450	ENSG00000109436	TBC1D9	-1.78889	-0.160238	0.0736329	0.042496	0.0811697	2.67561e-07	1.11352e-06	8	8	8	D1	Adipose. subcutaneous (GTEx)	EpiXcan	0.9982	gtex_sf	0.999981
451	ENSG00000113657	DPYSL3	1.78843	0.302568	0.0737073	0.0154703	0.0185643	0.0163333	0.0379592	36	44	44	D1	Adipose. subcutaneous (GTEx)	EpiXcan	0.9982	gtex_sf	0.999981
452	ENSG00000181315	ZNF322	1.78804	0.205088	0.0737691	0.0284281	0.0592396	8.47964e-06	2.94872e-05	14	17	17	D1	Adipose. subcutaneous (GTEx)	EpiXcan	0.9982	gtex_sf	0.999981
453	ENSG00000135480	KRT7	-1.78678	-0.108177	0.0739728	0.101257	0.310144	2.92161e-28	5.31467e-27	22	25	25	D1	Adipose. subcutaneous (GTEx)	EpiXcan	0.9982	gtex_sf	0.999981
454	ENSG00000105556	MIER2	-1.78633	-0.133793	0.0740465	0.0747133	0.157032	1.75685e-13	1.28906e-12	36	41	41	D1	Adipose. subcutaneous (GTEx)	EpiXcan	0.9982	gtex_sf	0.999981
455	ENSG00000184584	TMEM173	1.78466	0.170337	0.0743169	0.0459952	0.0951741	1.88559e-08	8.87186e-08	4	4	4	D1	Adipose. subcutaneous (GTEx)	EpiXcan	0.9982	gtex_sf	0.999981
456	ENSG00000263327	TAPT1-AS1	-1.78441	-0.090951	0.0743572	0.147984	0.176103	3.78312e-15	3.15606e-14	52	57	57	D1	Adipose. subcutaneous (GTEx)	EpiXcan	0.9982	gtex_sf	0.999981
457	ENSG00000124784	RIOK1	-1.78227	-0.459829	0.0747054	0.00535754	0.121313	5.47797e-11	3.26927e-10	18	22	22	D1	Adipose. subcutaneous (GTEx)	EpiXcan	0.9982	gtex_sf	0.999981
458	ENSG00000100372	SLC25A17	1.77699	0.194052	0.0755704	0.0313685	0.0560872	2.39861e-05	7.9071e-05	25	29	29	D1	Adipose. subcutaneous (GTEx)	EpiXcan	0.9982	gtex_sf	0.999981
459	ENSG00000090054	SPTLC1	1.77578	0.109902	0.0757694	0.130167	0.140492	3.92828e-12	2.59544e-11	50	57	57	D1	Adipose. subcutaneous (GTEx)	EpiXcan	0.9982	gtex_sf	0.999981
460	ENSG00000078142	PIK3C3	-1.77511	-0.215041	0.0758796	0.0248086	0.0769247	5.72929e-07	2.28633e-06	14	15	15	D1	Adipose. subcutaneous (GTEx)	EpiXcan	0.9982	gtex_sf	0.999981
461	ENSG00000198682	PAPSS2	1.77472	0.131996	0.075944	0.0654522	0.294917	6.59763e-27	1.1161e-25	21	24	24	D1	Adipose. subcutaneous (GTEx)	EpiXcan	0.9982	gtex_sf	0.999981
462	ENSG00000131480	AOC2	-1.77401	-0.342289	0.0760611	0.0102444	0.0279778	0.00294813	0.0075396	10	12	12	D1	Adipose. subcutaneous (GTEx)	EpiXcan	0.9982	gtex_sf	0.999981
463	ENSG00000034533	ASTE1	-1.77331	-0.0973623	0.0761779	0.102932	0.178887	1.04876e-15	9.06791e-15	9	9	9	D1	Adipose. subcutaneous (GTEx)	EpiXcan	0.9982	gtex_sf	0.999981
464	ENSG00000135596	MICAL1	1.77309	0.119764	0.0762136	0.0923988	0.104306	3.48537e-09	1.7618e-08	44	49	49	D1	Adipose. subcutaneous (GTEx)	EpiXcan	0.9982	gtex_sf	0.999981
465	ENSG00000105137	SYDE1	-1.77159	-0.281153	0.0764625	0.0145022	0.0251754	0.00468357	0.0116752	23	25	25	D1	Adipose. subcutaneous (GTEx)	EpiXcan	0.9982	gtex_sf	0.999981
466	ENSG00000104472	CHRAC1	1.77126	0.129529	0.0765168	0.0992918	0.403391	4.34216e-41	1.43445e-39	28	37	37	D1	Adipose. subcutaneous (GTEx)	EpiXcan	0.9982	gtex_sf	0.999981
467	ENSG00000183605	SFXN4	-1.77051	-0.0560948	0.0766417	0.356879	0.573175	1.38003e-67	1.4644e-65	43	51	51	D1	Adipose. subcutaneous (GTEx)	EpiXcan	0.9982	gtex_sf	0.999981
468	ENSG00000107164	FUBP3	1.76841	0.764308	0.0769917	0.00477981	0.0178086	0.0182694	0.0421074	4	4	4	D1	Adipose. subcutaneous (GTEx)	EpiXcan	0.9982	gtex_sf	0.999981
469	ENSG00000119147	C2orf40	-1.76685	-0.0713531	0.0772531	0.300633	0.382241	8.88615e-37	2.5196e-35	80	90	90	D1	Adipose. subcutaneous (GTEx)	EpiXcan	0.9982	gtex_sf	0.999981
470	ENSG00000244731	C4A	1.76581	0.113967	0.0774284	0.141628	0.305518	5.38999e-28	9.66679e-27	30	41	41	D1	Adipose. subcutaneous (GTEx)	EpiXcan	0.9982	gtex_sf	0.999981
471	ENSG00000116663	FBXO6	1.76516	0.16323	0.0775367	0.0441864	0.0444832	0.000135477	0.000408619	28	32	32	D1	Adipose. subcutaneous (GTEx)	EpiXcan	0.9982	gtex_sf	0.999981
472	ENSG00000018699	TTC27	-1.76279	-0.197851	0.0779359	0.031218	0.101229	5.7043e-09	2.82133e-08	10	11	11	D1	Adipose. subcutaneous (GTEx)	EpiXcan	0.9982	gtex_sf	0.999981
473	ENSG00000135447	PPP1R1A	-1.75463	-0.331409	0.0793221	0.00918796	0.0388901	0.000425634	0.00120857	2	3	3	D1	Adipose. subcutaneous (GTEx)	EpiXcan	0.9982	gtex_sf	0.999981
474	ENSG00000030110	BAK1	-1.75411	-0.0682457	0.0794125	0.224138	0.279497	2.6002e-25	4.03781e-24	32	39	39	D1	Adipose. subcutaneous (GTEx)	EpiXcan	0.9982	gtex_sf	0.999981
475	ENSG00000162706	CADM3	-1.75364	-0.163129	0.0794916	0.0395851	0.0355588	0.000795337	0.00218308	35	41	41	D1	Adipose. subcutaneous (GTEx)	EpiXcan	0.9982	gtex_sf	0.999981
476	ENSG00000107554	DNMBP	1.75236	0.199885	0.0797113	0.0293248	0.121864	1.05874e-10	6.1509e-10	4	4	4	D1	Adipose. subcutaneous (GTEx)	EpiXcan	0.9982	gtex_sf	0.999981
477	ENSG00000204287	HLA-DRA	1.7516	0.226166	0.0798431	0.0308795	0.135569	1.00833e-11	6.43446e-11	24	29	29	D1	Adipose. subcutaneous (GTEx)	EpiXcan	0.9982	gtex_sf	0.999981
478	ENSG00000101213	PTK6	1.74884	0.214149	0.0803186	0.0235619	0.0558334	2.24892e-05	7.44168e-05	18	22	22	D1	Adipose. subcutaneous (GTEx)	EpiXcan	0.9982	gtex_sf	0.999981
479	ENSG00000179397	CATSPERE	1.74808	0.19979	0.0804495	0.0285531	0.0786752	3.68741e-07	1.50626e-06	8	10	10	D1	Adipose. subcutaneous (GTEx)	EpiXcan	0.9982	gtex_sf	0.999981
480	ENSG00000211584	SLC48A1	-1.74469	-0.567466	0.0810381	0.00318278	0.0243072	0.00558837	0.0137907	7	9	9	D1	Adipose. subcutaneous (GTEx)	EpiXcan	0.9982	gtex_sf	0.999981
481	ENSG00000142599	RERE	-1.74459	-0.154455	0.0810563	0.0580331	0.216084	4.74173e-19	5.14863e-18	32	36	36	D1	Adipose. subcutaneous (GTEx)	EpiXcan	0.9982	gtex_sf	0.999981
482	ENSG00000047056	WDR37	-1.7422	-0.162538	0.0814736	0.053054	0.120679	1.42105e-10	8.16097e-10	12	15	15	D1	Adipose. subcutaneous (GTEx)	EpiXcan	0.9982	gtex_sf	0.999981
483	ENSG00000161021	MAML1	-1.7411	-0.390107	0.0816659	0.0108234	0.0133512	0.039546	0.0871905	10	12	12	D1	Adipose. subcutaneous (GTEx)	EpiXcan	0.9982	gtex_sf	0.999981
484	ENSG00000196912	ANKRD36B	1.73904	0.0588435	0.0820278	0.293705	0.435919	3.98206e-45	1.58908e-43	28	33	33	D1	Adipose. subcutaneous (GTEx)	EpiXcan	0.9982	gtex_sf	0.999981
485	ENSG00000247498	GPRC5D-AS1	-1.73797	-0.125674	0.0822162	0.0780738	0.115219	4.58278e-10	2.50355e-09	30	38	38	D1	Adipose. subcutaneous (GTEx)	EpiXcan	0.9982	gtex_sf	0.999981
486	ENSG00000113522	RAD50	-1.73705	-0.144263	0.082378	0.0585645	0.138618	7.57871e-12	4.88743e-11	33	43	43	D1	Adipose. subcutaneous (GTEx)	EpiXcan	0.9982	gtex_sf	0.999981
487	ENSG00000151779	NBAS	-1.73661	-0.332914	0.0824569	0.00928467	0.0177493	0.018238	0.042044	11	12	12	D1	Adipose. subcutaneous (GTEx)	EpiXcan	0.9982	gtex_sf	0.999981
488	ENSG00000144596	GRIP2	1.73628	0.514087	0.0825138	0.00423824	0.0499594	6.00621e-05	0.000189096	7	8	8	D1	Adipose. subcutaneous (GTEx)	EpiXcan	0.9982	gtex_sf	0.999981
489	ENSG00000103852	TTC23	1.73539	0.218862	0.0826712	0.0264912	0.140483	2.17417e-12	1.47048e-11	7	9	9	D1	Adipose. subcutaneous (GTEx)	EpiXcan	0.9982	gtex_sf	0.999981
490	ENSG00000101445	PPP1R16B	1.73521	0.319899	0.0827027	0.0130522	0.0185349	0.0151765	0.0354001	10	10	10	D1	Adipose. subcutaneous (GTEx)	EpiXcan	0.9982	gtex_sf	0.999981
491	ENSG00000151665	PIGF	1.7347	0.251989	0.0827931	0.0155356	0.084624	1.49719e-07	6.38198e-07	4	4	4	D1	Adipose. subcutaneous (GTEx)	EpiXcan	0.9982	gtex_sf	0.999981
492	ENSG00000035687	ADSS	-1.73411	-0.199278	0.0828993	0.0202307	0.0477818	0.000102853	0.000315106	12	14	14	D1	Adipose. subcutaneous (GTEx)	EpiXcan	0.9982	gtex_sf	0.999981
493	ENSG00000238227	TMEM250	1.73352	0.442529	0.0830042	0.00537527	0.0224337	0.00796346	0.0192716	4	5	5	D1	Adipose. subcutaneous (GTEx)	EpiXcan	0.9982	gtex_sf	0.999981
494	ENSG00000132313	MRPL35	1.73343	0.540945	0.083019	0.00526644	0.217529	5.28733e-19	5.71889e-18	17	27	27	D1	Adipose. subcutaneous (GTEx)	EpiXcan	0.9982	gtex_sf	0.999981
495	ENSG00000130347	RTN4IP1	1.72876	0.299314	0.0838516	0.013168	0.0652015	3.05264e-06	1.12227e-05	10	16	16	D1	Adipose. subcutaneous (GTEx)	EpiXcan	0.9982	gtex_sf	0.999981
496	ENSG00000185201	IFITM2	-1.72696	-0.141834	0.0841756	0.0696599	0.120648	1.49342e-10	8.55555e-10	20	23	23	D1	Adipose. subcutaneous (GTEx)	EpiXcan	0.9982	gtex_sf	0.999981
497	ENSG00000142396	AC020915.1	-1.72626	-0.340649	0.0843013	0.0108261	0.0178767	0.017852	0.041222	3	3	3	D1	Adipose. subcutaneous (GTEx)	EpiXcan	0.9982	gtex_sf	0.999981
498	ENSG00000196712	NF1	-1.72598	-0.261409	0.0843513	0.0161326	0.0412496	0.000302742	0.000874956	8	11	11	D1	Adipose. subcutaneous (GTEx)	EpiXcan	0.9982	gtex_sf	0.999981
499	ENSG00000119599	DCAF4	-1.72584	-0.0566909	0.0843763	0.250378	0.337767	5.15943e-32	1.16562e-30	58	66	66	D1	Adipose. subcutaneous (GTEx)	EpiXcan	0.9982	gtex_sf	0.999981
500	ENSG00000146223	RPL7L1	-1.72566	-0.0781458	0.0844093	0.161628	0.0893378	3.99313e-08	1.81302e-07	85	99	99	D1	Adipose. subcutaneous (GTEx)	EpiXcan	0.9982	gtex_sf	0.999981
501	ENSG00000223768	LINC00205	1.72555	0.463973	0.0844277	0.0046947	0.0222423	0.00714224	0.0173834	4	6	6	D1	Adipose. subcutaneous (GTEx)	EpiXcan	0.9982	gtex_sf	0.999981
502	ENSG00000020922	MRE11	1.72543	0.0480095	0.08445	0.509305	0.637318	7.52919e-82	1.70099e-79	21	22	22	D1	Adipose. subcutaneous (GTEx)	EpiXcan	0.9982	gtex_sf	0.999981
503	ENSG00000142039	CCDC97	-1.72382	-0.177688	0.0847407	0.032843	0.0636817	5.80728e-06	2.06139e-05	7	9	9	D1	Adipose. subcutaneous (GTEx)	EpiXcan	0.9982	gtex_sf	0.999981
504	ENSG00000070476	ZXDC	-1.72356	-0.104549	0.0847879	0.0960474	0.239232	9.11606e-21	1.10553e-19	11	12	12	D1	Adipose. subcutaneous (GTEx)	EpiXcan	0.9982	gtex_sf	0.999981
505	ENSG00000172757	CFL1	1.72351	1.605	0.0847961	0.000523613	0.0108791	0.0642409	0.136876	2	4	4	D1	Adipose. subcutaneous (GTEx)	EpiXcan	0.9982	gtex_sf	0.999981
506	ENSG00000146833	TRIM4	-1.72346	-0.0641767	0.0848051	0.256223	0.613065	7.88891e-77	1.45395e-74	8	11	11	D1	Adipose. subcutaneous (GTEx)	EpiXcan	0.9982	gtex_sf	0.999981
507	ENSG00000107937	GTPBP4	1.72109	0.211454	0.0852348	0.023261	0.0381364	0.000442353	0.00125299	23	28	28	D1	Adipose. subcutaneous (GTEx)	EpiXcan	0.9982	gtex_sf	0.999981
508	ENSG00000125630	POLR1B	1.71754	0.0653333	0.0858812	0.264849	0.388147	4.12914e-39	1.26558e-37	18	21	21	D1	Adipose. subcutaneous (GTEx)	EpiXcan	0.9982	gtex_sf	0.999981
509	ENSG00000260244	AC104083.1	1.71554	0.176764	0.086247	0.0335152	0.1226	1.4125e-10	8.11518e-10	6	9	9	D1	Adipose. subcutaneous (GTEx)	EpiXcan	0.9982	gtex_sf	0.999981
510	ENSG00000101546	RBFA	1.7145	0.168096	0.0864371	0.0388229	0.0616985	7.08373e-06	2.48801e-05	16	21	21	D1	Adipose. subcutaneous (GTEx)	EpiXcan	0.9982	gtex_sf	0.999981
511	ENSG00000164609	SLU7	1.71367	0.150175	0.0865899	0.0470373	0.140292	2.3236e-12	1.56851e-11	20	23	23	D1	Adipose. subcutaneous (GTEx)	EpiXcan	0.9982	gtex_sf	0.999981
512	ENSG00000115084	SLC35F5	1.71304	0.115193	0.0867048	0.071531	0.155198	1.91405e-13	1.40001e-12	13	15	15	D1	Adipose. subcutaneous (GTEx)	EpiXcan	0.9982	gtex_sf	0.999981
513	ENSG00000079974	RABL2B	1.71262	0.314231	0.0867827	0.01228	0.19524	5.98667e-17	5.66207e-16	9	12	12	D1	Adipose. subcutaneous (GTEx)	EpiXcan	0.9982	gtex_sf	0.999981
514	ENSG00000151690	MFSD6	1.71212	0.267384	0.086874	0.0139409	0.041742	0.000270035	0.000785149	20	26	26	D1	Adipose. subcutaneous (GTEx)	EpiXcan	0.9982	gtex_sf	0.999981
515	ENSG00000129595	EPB41L4A	1.71075	0.0861321	0.0871265	0.131048	0.167007	1.39678e-14	1.1167e-13	35	41	41	D1	Adipose. subcutaneous (GTEx)	EpiXcan	0.9982	gtex_sf	0.999981
516	ENSG00000038210	PI4K2B	1.70931	0.821417	0.0873928	0.00229883	0.0261006	0.00425362	0.0106527	8	11	11	D1	Adipose. subcutaneous (GTEx)	EpiXcan	0.9982	gtex_sf	0.999981
517	ENSG00000175643	RMI2	1.70656	0.151932	0.0879044	0.0449951	0.215882	7.85915e-19	8.42903e-18	10	13	13	D1	Adipose. subcutaneous (GTEx)	EpiXcan	0.9982	gtex_sf	0.999981
518	ENSG00000160325	CACFD1	-1.70633	-0.262425	0.0879462	0.0141301	0.0531741	2.70631e-05	8.86305e-05	3	3	3	D1	Adipose. subcutaneous (GTEx)	EpiXcan	0.9982	gtex_sf	0.999981
519	ENSG00000112159	MDN1	-1.70581	-0.134107	0.0880435	0.07193	0.0280804	0.00287746	0.00737368	70	78	78	D1	Adipose. subcutaneous (GTEx)	EpiXcan	0.9982	gtex_sf	0.999981
520	ENSG00000248092	NNT-AS1	-1.70534	-0.187267	0.0881314	0.0379228	0.0948897	1.88151e-08	8.85561e-08	26	34	34	D1	Adipose. subcutaneous (GTEx)	EpiXcan	0.9982	gtex_sf	0.999981
521	ENSG00000178971	CTC1	1.70286	0.0930953	0.0885947	0.110972	0.226866	1.08398e-19	1.22446e-18	19	22	22	D1	Adipose. subcutaneous (GTEx)	EpiXcan	0.9982	gtex_sf	0.999981
522	ENSG00000143367	TUFT1	-1.70234	-0.216487	0.0886926	0.0189672	0.0389292	0.00029448	0.000852402	9	11	11	D1	Adipose. subcutaneous (GTEx)	EpiXcan	0.9982	gtex_sf	0.999981
523	ENSG00000167861	HID1	-1.70122	-0.23534	0.088901	0.0173588	0.0637992	6.07779e-06	2.15142e-05	9	10	10	D1	Adipose. subcutaneous (GTEx)	EpiXcan	0.9982	gtex_sf	0.999981
524	ENSG00000234745	HLA-B	-1.70111	-0.184905	0.0889217	0.061214	0.191745	7.53183e-17	7.07567e-16	46	69	69	D1	Adipose. subcutaneous (GTEx)	EpiXcan	0.9982	gtex_sf	0.999981
525	ENSG00000146425	DYNLT1	1.70081	0.148481	0.0889784	0.0395971	0.105841	2.94769e-09	1.49975e-08	21	25	25	D1	Adipose. subcutaneous (GTEx)	EpiXcan	0.9982	gtex_sf	0.999981
526	ENSG00000115368	WDR75	1.70035	0.157323	0.0890649	0.0382444	0.07708	4.876e-07	1.9609e-06	70	86	78	D1	Adipose. subcutaneous (GTEx)	EpiXcan	0.9982	gtex_sf	0.999981
527	ENSG00000215915	ATAD3C	1.69913	0.143425	0.089294	0.0664176	0.188846	2.71438e-16	2.44347e-15	9	11	11	D1	Adipose. subcutaneous (GTEx)	EpiXcan	0.9982	gtex_sf	0.999981
528	ENSG00000146842	TMEM209	1.69848	0.0990313	0.0894172	0.135847	0.173765	3.53483e-15	2.96127e-14	43	56	56	D1	Adipose. subcutaneous (GTEx)	EpiXcan	0.9982	gtex_sf	0.999981
529	ENSG00000230091	TMEM254-AS1	1.69806	0.0596598	0.0894968	0.262352	0.442363	2.32285e-45	9.43079e-44	14	18	18	D1	Adipose. subcutaneous (GTEx)	EpiXcan	0.9982	gtex_sf	0.999981
530	ENSG00000122483	CCDC18	-1.69689	-0.395127	0.0897179	0.00625645	0.0271719	0.0034114	0.00865487	7	8	8	D1	Adipose. subcutaneous (GTEx)	EpiXcan	0.9982	gtex_sf	0.999981
531	ENSG00000136932	TRMO	-1.69664	-0.0976101	0.0897645	0.114712	0.282564	1.36891e-25	2.15927e-24	8	12	12	D1	Adipose. subcutaneous (GTEx)	EpiXcan	0.9982	gtex_sf	0.999981
532	ENSG00000256087	ZNF432	1.69619	0.235436	0.0898498	0.0183284	0.0585577	1.12556e-05	3.85847e-05	8	8	8	D1	Adipose. subcutaneous (GTEx)	EpiXcan	0.9982	gtex_sf	0.999981
533	ENSG00000168280	KIF5C	-1.69211	-0.288161	0.0906255	0.0264853	0.0608326	9.55375e-06	3.30827e-05	19	20	20	D1	Adipose. subcutaneous (GTEx)	EpiXcan	0.9982	gtex_sf	0.999981
534	ENSG00000119655	NPC2	1.69182	0.436118	0.09068	0.00744181	0.0324151	0.00141578	0.00376081	1	1	1	D1	Adipose. subcutaneous (GTEx)	EpiXcan	0.9982	gtex_sf	0.999981
535	ENSG00000119673	ACOT2	-1.69173	-0.0703792	0.090698	0.186608	0.392123	3.79749e-39	1.16648e-37	15	21	21	D1	Adipose. subcutaneous (GTEx)	EpiXcan	0.9982	gtex_sf	0.999981
536	ENSG00000188176	SMTNL2	1.69126	0.109831	0.0907863	0.0858635	0.195313	3.20958e-17	3.08556e-16	9	11	11	D1	Adipose. subcutaneous (GTEx)	EpiXcan	0.9982	gtex_sf	0.999981
537	ENSG00000196405	EVL	-1.69124	-0.149053	0.0907905	0.0613693	0.152191	2.19781e-13	1.59423e-12	17	22	22	D1	Adipose. subcutaneous (GTEx)	EpiXcan	0.9982	gtex_sf	0.999981
538	ENSG00000073008	PVR	1.69123	0.14646	0.0907937	0.0514193	0.123032	6.95064e-11	4.10619e-10	3	3	3	D1	Adipose. subcutaneous (GTEx)	EpiXcan	0.9982	gtex_sf	0.999981
539	ENSG00000158270	COLEC12	1.68955	0.304549	0.0911136	0.0165958	0.0756315	7.27778e-07	2.85706e-06	18	27	27	D1	Adipose. subcutaneous (GTEx)	EpiXcan	0.9982	gtex_sf	0.999981
540	ENSG00000066248	NGEF	-1.68923	-0.086914	0.0911746	0.137597	0.341127	1.11063e-31	2.46148e-30	6	7	7	D1	Adipose. subcutaneous (GTEx)	EpiXcan	0.9982	gtex_sf	0.999981
541	ENSG00000167065	DUSP18	-1.68919	-0.269165	0.0911839	0.0137978	0.0466617	0.000115622	0.000351592	19	26	26	D1	Adipose. subcutaneous (GTEx)	EpiXcan	0.9982	gtex_sf	0.999981
542	ENSG00000124562	SNRPC	1.68903	0.103732	0.0912137	0.0877895	0.189348	9.47004e-17	8.8196e-16	24	29	29	D1	Adipose. subcutaneous (GTEx)	EpiXcan	0.9982	gtex_sf	0.999981
543	ENSG00000156795	WDYHV1	1.68851	0.0989722	0.0913136	0.087384	0.16401	1.24811e-14	1.00013e-13	39	43	43	D1	Adipose. subcutaneous (GTEx)	EpiXcan	0.9982	gtex_sf	0.999981
544	ENSG00000044524	EPHA3	1.68749	0.186796	0.0915086	0.0294918	0.0247997	0.00461624	0.0115196	23	30	30	D1	Adipose. subcutaneous (GTEx)	EpiXcan	0.9982	gtex_sf	0.999981
545	ENSG00000145777	TSLP	1.68693	0.0639487	0.0916167	0.224508	0.34867	4.83577e-33	1.1461e-31	16	21	21	D1	Adipose. subcutaneous (GTEx)	EpiXcan	0.9982	gtex_sf	0.999981
546	ENSG00000009950	MLXIPL	-1.6868	-0.120338	0.091641	0.0728081	0.11194	1.15641e-09	6.094e-09	19	22	22	D1	Adipose. subcutaneous (GTEx)	EpiXcan	0.9982	gtex_sf	0.999981
547	ENSG00000087301	TXNDC16	1.68556	0.262624	0.0918807	0.0189972	0.0759206	6.11213e-07	2.43079e-06	5	5	5	D1	Adipose. subcutaneous (GTEx)	EpiXcan	0.9982	gtex_sf	0.999981
548	ENSG00000123213	NLN	1.6853	0.108253	0.0919298	0.0848816	0.167977	8.89797e-15	7.25882e-14	34	43	43	D1	Adipose. subcutaneous (GTEx)	EpiXcan	0.9982	gtex_sf	0.999981
549	ENSG00000213689	TREX1	1.6852	0.186946	0.0919507	0.0265004	0.0862834	1.0359e-07	4.50617e-07	10	13	13	D1	Adipose. subcutaneous (GTEx)	EpiXcan	0.9982	gtex_sf	0.999981
550	ENSG00000145386	CCNA2	1.68513	0.207858	0.0919641	0.0300927	0.0292542	0.00235484	0.00609353	28	33	33	D1	Adipose. subcutaneous (GTEx)	EpiXcan	0.9982	gtex_sf	0.999981
551	ENSG00000168038	ULK4	-1.68491	-0.101049	0.0920055	0.1171	0.286632	5.58581e-27	9.4952e-26	18	22	22	D1	Adipose. subcutaneous (GTEx)	EpiXcan	0.9982	gtex_sf	0.999981
552	ENSG00000000460	C1orf112	1.68372	0.358716	0.092235	0.00772721	0.0318524	0.00140068	0.00372284	4	4	4	D1	Adipose. subcutaneous (GTEx)	EpiXcan	0.9982	gtex_sf	0.999981
553	ENSG00000237188	AC242426.3	1.68333	0.155439	0.092311	0.0509266	0.11585	2.63759e-10	1.47484e-09	24	29	29	D1	Adipose. subcutaneous (GTEx)	EpiXcan	0.9982	gtex_sf	0.999981
554	ENSG00000205763	RP9P	1.68256	0.127646	0.0924594	0.0564185	0.131761	2.2537e-11	1.39679e-10	36	42	42	D1	Adipose. subcutaneous (GTEx)	EpiXcan	0.9982	gtex_sf	0.999981
555	ENSG00000205078	SYCE1L	-1.68148	-0.124287	0.0926697	0.0632443	0.565314	9.23443e-66	9.10892e-64	12	15	15	D1	Adipose. subcutaneous (GTEx)	EpiXcan	0.9982	gtex_sf	0.999981
556	ENSG00000151503	NCAPD3	-1.68078	-0.212986	0.0928065	0.0246269	0.0651907	4.21296e-06	1.51973e-05	12	19	19	D1	Adipose. subcutaneous (GTEx)	EpiXcan	0.9982	gtex_sf	0.999981
557	ENSG00000091527	CDV3	-1.68059	-0.303828	0.0928418	0.0164559	0.0377285	0.000574564	0.00160189	18	20	20	D1	Adipose. subcutaneous (GTEx)	EpiXcan	0.9982	gtex_sf	0.999981
558	ENSG00000101161	PRPF6	-1.67995	-0.36193	0.0929662	0.00831874	0.0532359	3.42766e-05	0.000111086	8	10	10	D1	Adipose. subcutaneous (GTEx)	EpiXcan	0.9982	gtex_sf	0.999981
559	ENSG00000183722	LHFPL6	-1.67884	-0.699528	0.0931826	0.00212983	0.0146872	0.0308533	0.0689347	9	10	10	D1	Adipose. subcutaneous (GTEx)	EpiXcan	0.9982	gtex_sf	0.999981
560	ENSG00000067533	RRP15	-1.67813	-0.107624	0.0933216	0.0994936	0.285286	9.51734e-26	1.51316e-24	7	13	13	D1	Adipose. subcutaneous (GTEx)	EpiXcan	0.9982	gtex_sf	0.999981
561	ENSG00000097021	ACOT7	1.67678	0.10976	0.0935846	0.0878417	0.164965	1.96547e-14	1.55276e-13	46	51	51	D1	Adipose. subcutaneous (GTEx)	EpiXcan	0.9982	gtex_sf	0.999981
562	ENSG00000164125	FAM198B	-1.67356	-0.181979	0.0942177	0.0450431	0.0243186	0.00568936	0.0140325	51	59	58	D1	Adipose. subcutaneous (GTEx)	EpiXcan	0.9982	gtex_sf	0.999981
563	ENSG00000188566	NDOR1	-1.67313	-0.126795	0.0943022	0.109608	0.0587936	1.31772e-05	4.48211e-05	58	73	73	D1	Adipose. subcutaneous (GTEx)	EpiXcan	0.9982	gtex_sf	0.999981
564	ENSG00000132837	DMGDH	1.67077	0.373993	0.0947669	0.00660333	0.016856	0.0201196	0.0461237	8	9	9	D1	Adipose. subcutaneous (GTEx)	EpiXcan	0.9982	gtex_sf	0.999981
565	ENSG00000126215	XRCC3	-1.67071	-0.136769	0.0947781	0.0714148	0.112766	7.89161e-10	4.22061e-09	80	95	95	D1	Adipose. subcutaneous (GTEx)	EpiXcan	0.9982	gtex_sf	0.999981
566	ENSG00000040933	INPP4A	-1.67033	-0.0988949	0.0948539	0.117233	0.176241	4.92562e-15	4.06081e-14	36	42	42	D1	Adipose. subcutaneous (GTEx)	EpiXcan	0.9982	gtex_sf	0.999981
567	ENSG00000105755	ETHE1	-1.66954	-0.102282	0.095011	0.09339	0.216296	2.84796e-19	3.15347e-18	14	17	17	D1	Adipose. subcutaneous (GTEx)	EpiXcan	0.9982	gtex_sf	0.999981
568	ENSG00000168004	HRASLS5	1.66894	0.13207	0.0951289	0.0778982	0.100844	8.12788e-09	3.97234e-08	38	45	45	D1	Adipose. subcutaneous (GTEx)	EpiXcan	0.9982	gtex_sf	0.999981
569	ENSG00000186998	EMID1	1.66785	0.16886	0.0953458	0.0364223	0.0991063	8.38936e-09	4.09014e-08	23	25	25	D1	Adipose. subcutaneous (GTEx)	EpiXcan	0.9982	gtex_sf	0.999981
570	ENSG00000204540	PSORS1C1	1.66744	0.0643215	0.0954272	0.403807	0.588044	1.04221e-70	1.3903e-68	54	61	61	D1	Adipose. subcutaneous (GTEx)	EpiXcan	0.9982	gtex_sf	0.999981
571	ENSG00000137713	PPP2R1B	-1.66717	-0.129316	0.0954799	0.0697171	0.158614	2.85926e-14	2.23741e-13	16	19	19	D1	Adipose. subcutaneous (GTEx)	EpiXcan	0.9982	gtex_sf	0.999981
572	ENSG00000164694	FNDC1	-1.66701	-0.412755	0.0955118	0.00513044	0.0176474	0.0183631	0.0422975	14	22	22	D1	Adipose. subcutaneous (GTEx)	EpiXcan	0.9982	gtex_sf	0.999981
573	ENSG00000164080	RAD54L2	1.66589	0.153983	0.0957346	0.0380592	0.113764	6.22258e-10	3.35359e-09	7	7	7	D1	Adipose. subcutaneous (GTEx)	EpiXcan	0.9982	gtex_sf	0.999981
574	ENSG00000138767	CNOT6L	-1.66505	-0.124118	0.0959022	0.0806156	0.22723	8.5638e-20	9.7921e-19	23	32	32	D1	Adipose. subcutaneous (GTEx)	EpiXcan	0.9982	gtex_sf	0.999981
575	ENSG00000166206	GABRB3	-1.66484	-0.0984547	0.0959455	0.107375	0.300711	2.73639e-27	4.73778e-26	17	19	19	D1	Adipose. subcutaneous (GTEx)	EpiXcan	0.9982	gtex_sf	0.999981
576	ENSG00000121289	CEP89	1.66454	0.0803205	0.0960047	0.153588	0.234101	2.34195e-20	2.77059e-19	35	36	36	D1	Adipose. subcutaneous (GTEx)	EpiXcan	0.9982	gtex_sf	0.999981
577	ENSG00000107819	SFXN3	1.66421	0.128527	0.0960705	0.0819893	0.137978	4.69321e-12	3.0805e-11	26	36	36	D1	Adipose. subcutaneous (GTEx)	EpiXcan	0.9982	gtex_sf	0.999981
578	ENSG00000133731	IMPA1	1.66379	0.0680434	0.0961546	0.199914	0.326503	7.3452e-30	1.48035e-28	15	15	15	D1	Adipose. subcutaneous (GTEx)	EpiXcan	0.9982	gtex_sf	0.999981
579	ENSG00000244165	P2RY11	-1.66371	-0.121778	0.0961699	0.0916837	0.166642	2.31637e-14	1.82688e-13	30	36	36	D1	Adipose. subcutaneous (GTEx)	EpiXcan	0.9982	gtex_sf	0.999981
580	ENSG00000173517	PEAK1	-1.66225	-0.245555	0.0964636	0.015072	0.051895	5.01353e-05	0.000159059	12	12	12	D1	Adipose. subcutaneous (GTEx)	EpiXcan	0.9982	gtex_sf	0.999981
581	ENSG00000260852	FBXL19-AS1	1.66044	0.357953	0.0968254	0.00868492	0.0214815	0.00952897	0.0228549	3	3	3	D1	Adipose. subcutaneous (GTEx)	EpiXcan	0.9982	gtex_sf	0.999981
582	ENSG00000161638	ITGA5	-1.66044	-0.291378	0.0968268	0.0128633	0.0175234	0.0194981	0.0447502	18	22	22	D1	Adipose. subcutaneous (GTEx)	EpiXcan	0.9982	gtex_sf	0.999981
583	ENSG00000182107	TMEM30B	1.65961	0.167759	0.096993	0.0421414	0.0150435	0.0305073	0.0681959	43	52	52	D1	Adipose. subcutaneous (GTEx)	EpiXcan	0.9982	gtex_sf	0.999981
584	ENSG00000113248	PCDHB15	1.65868	0.125001	0.0971796	0.0753722	0.140892	3.76725e-12	2.49493e-11	12	13	13	D1	Adipose. subcutaneous (GTEx)	EpiXcan	0.9982	gtex_sf	0.999981
585	ENSG00000165832	TRUB1	-1.6576	-0.141116	0.0973991	0.0399951	0.0787406	3.05959e-07	1.26492e-06	8	9	9	D1	Adipose. subcutaneous (GTEx)	EpiXcan	0.9982	gtex_sf	0.999981
586	ENSG00000182873	PRKCZ-AS1	1.65578	0.158289	0.0977667	0.0477408	0.197928	4.77258e-17	4.54141e-16	27	41	41	D1	Adipose. subcutaneous (GTEx)	EpiXcan	0.9982	gtex_sf	0.999981
587	ENSG00000161980	POLR3K	1.65533	1.73082	0.0978572	0.000546024	0.0401155	0.00038616	0.00110341	4	6	6	D1	Adipose. subcutaneous (GTEx)	EpiXcan	0.9982	gtex_sf	0.999981
588	ENSG00000168421	RHOH	-1.65463	-0.145271	0.0980003	0.0742889	0.0928065	1.95972e-08	9.20826e-08	30	38	38	D1	Adipose. subcutaneous (GTEx)	EpiXcan	0.9982	gtex_sf	0.999981
589	ENSG00000172296	SPTLC3	1.65439	0.7551	0.0980485	0.00254714	0.0473411	9.15003e-05	0.00028168	3	5	5	D1	Adipose. subcutaneous (GTEx)	EpiXcan	0.9982	gtex_sf	0.999981
590	ENSG00000025434	NR1H3	1.65363	0.333026	0.0982029	0.0158584	0.069493	1.71444e-06	6.46759e-06	13	18	18	D1	Adipose. subcutaneous (GTEx)	EpiXcan	0.9982	gtex_sf	0.999981
591	ENSG00000124249	KCNK15	-1.65241	-0.315097	0.09845	0.00966699	0.0582381	1.31387e-05	4.47008e-05	1	1	1	D1	Adipose. subcutaneous (GTEx)	EpiXcan	0.9982	gtex_sf	0.999981
592	ENSG00000117139	KDM5B	-1.65126	-0.128737	0.0986849	0.0613954	0.0306102	0.00154448	0.00408487	71	79	79	D1	Adipose. subcutaneous (GTEx)	EpiXcan	0.9982	gtex_sf	0.999981
593	ENSG00000152700	SAR1B	1.65059	0.175273	0.0988221	0.0305213	0.0557434	2.2106e-05	7.32005e-05	16	19	19	D1	Adipose. subcutaneous (GTEx)	EpiXcan	0.9982	gtex_sf	0.999981
594	ENSG00000140931	CMTM3	-1.65043	-0.284766	0.0988545	0.0163508	0.127667	3.09409e-11	1.89501e-10	29	33	33	D1	Adipose. subcutaneous (GTEx)	EpiXcan	0.9982	gtex_sf	0.999981
595	ENSG00000124074	ENKD1	-1.65031	-0.155462	0.0988787	0.0686648	0.0837954	1.30633e-07	5.60592e-07	17	19	19	D1	Adipose. subcutaneous (GTEx)	EpiXcan	0.9982	gtex_sf	0.999981
596	ENSG00000127980	PEX1	-1.64821	-0.0667431	0.0993102	0.287188	0.329477	5.45071e-34	1.33709e-32	19	21	21	D1	Adipose. subcutaneous (GTEx)	EpiXcan	0.9982	gtex_sf	0.999981
597	ENSG00000112619	PRPH2	1.64723	0.0892617	0.0995104	0.109274	0.183627	7.32163e-16	6.40563e-15	17	25	25	D1	Adipose. subcutaneous (GTEx)	EpiXcan	0.9982	gtex_sf	0.999981
598	ENSG00000136827	TOR1A	1.64661	0.145524	0.0996386	0.0360072	0.103087	5.45763e-09	2.70698e-08	6	6	6	D1	Adipose. subcutaneous (GTEx)	EpiXcan	0.9982	gtex_sf	0.999981
599	ENSG00000185437	SH3BGR	1.64649	0.125477	0.0996628	0.0815169	0.245016	1.0702e-21	1.35904e-20	27	33	33	D1	Adipose. subcutaneous (GTEx)	EpiXcan	0.9982	gtex_sf	0.999981
600	ENSG00000198168	SVIP	1.6458	0.0926241	0.0998056	0.128379	0.339477	2.24069e-31	4.85841e-30	8	10	10	D1	Adipose. subcutaneous (GTEx)	EpiXcan	0.9982	gtex_sf	0.999981
601	ENSG00000260456	C16orf95	1.64437	0.303122	0.1001	0.00795917	0.0502896	6.11427e-05	0.000192196	1	1	1	D1	Adipose. subcutaneous (GTEx)	EpiXcan	0.9982	gtex_sf	0.999981
602	ENSG00000140416	TPM1	-1.64385	-0.112955	0.100207	0.0498067	0.085549	1.04236e-07	4.53006e-07	31	39	39	D1	Adipose. subcutaneous (GTEx)	EpiXcan	0.9982	gtex_sf	0.999981
603	ENSG00000273131	RP6-42F4.1	1.64305	0.713076	0.100374	0.00241575	0.252468	2.55326e-22	3.36123e-21	12	19	19	D1	Adipose. subcutaneous (GTEx)	EpiXcan	0.9982	gtex_sf	0.999981
604	ENSG00000179862	CITED4	-1.64229	-0.161575	0.10053	0.0388856	0.100192	8.86565e-09	4.30885e-08	16	20	20	D1	Adipose. subcutaneous (GTEx)	EpiXcan	0.9982	gtex_sf	0.999981
605	ENSG00000181264	TMEM136	-1.64128	-0.14205	0.100739	0.0625718	0.0744812	9.29723e-07	3.60239e-06	36	43	43	D1	Adipose. subcutaneous (GTEx)	EpiXcan	0.9982	gtex_sf	0.999981
606	ENSG00000169592	INO80E	1.6408	0.108015	0.100839	0.0703835	0.233048	2.89002e-20	3.40173e-19	10	13	13	D1	Adipose. subcutaneous (GTEx)	EpiXcan	0.9982	gtex_sf	0.999981
607	ENSG00000089639	GMIP	-1.63916	-0.279371	0.101179	0.0124436	0.0321969	0.00123331	0.00330179	5	6	6	D1	Adipose. subcutaneous (GTEx)	EpiXcan	0.9982	gtex_sf	0.999981
608	ENSG00000141577	CEP131	-1.63898	-0.10992	0.101218	0.0776994	0.19495	1.2097e-17	1.19158e-16	15	20	20	D1	Adipose. subcutaneous (GTEx)	EpiXcan	0.9982	gtex_sf	0.999981
609	ENSG00000126217	MCF2L	-1.6389	-0.132519	0.101234	0.0570833	0.108434	6.73035e-10	3.61195e-09	16	16	16	D1	Adipose. subcutaneous (GTEx)	EpiXcan	0.9982	gtex_sf	0.999981
610	ENSG00000144747	TMF1	1.63864	0.112577	0.101288	0.0885828	0.019554	0.0134154	0.0315443	66	75	75	D1	Adipose. subcutaneous (GTEx)	EpiXcan	0.9982	gtex_sf	0.999981
611	ENSG00000116688	MFN2	1.63683	0.351893	0.101665	0.00797465	0.146078	3.76882e-13	2.68787e-12	9	14	14	D1	Adipose. subcutaneous (GTEx)	EpiXcan	0.9982	gtex_sf	0.999981
612	ENSG00000204149	AGAP6	-1.63577	-0.0777274	0.101887	0.14208	0.387375	3.69525e-38	1.10126e-36	9	12	12	D1	Adipose. subcutaneous (GTEx)	EpiXcan	0.9982	gtex_sf	0.999981
613	ENSG00000137145	DENND4C	1.63509	0.405554	0.102029	0.00889814	0.133524	1.08507e-11	6.90531e-11	4	5	5	D1	Adipose. subcutaneous (GTEx)	EpiXcan	0.9982	gtex_sf	0.999981
614	ENSG00000147439	BIN3	1.63339	0.180021	0.102388	0.0305556	0.149052	1.11337e-12	7.72408e-12	7	11	11	D1	Adipose. subcutaneous (GTEx)	EpiXcan	0.9982	gtex_sf	0.999981
615	ENSG00000136449	MYCBPAP	-1.63296	-0.0981599	0.102478	0.0995615	0.159945	6.94989e-14	5.27626e-13	28	32	32	D1	Adipose. subcutaneous (GTEx)	EpiXcan	0.9982	gtex_sf	0.999981
616	ENSG00000143093	STRIP1	1.63212	0.118767	0.102655	0.0670811	0.0631621	6.09626e-06	2.15741e-05	40	51	51	D1	Adipose. subcutaneous (GTEx)	EpiXcan	0.9982	gtex_sf	0.999981
617	ENSG00000117122	MFAP2	1.63079	0.134863	0.102935	0.0936381	0.134253	9.6637e-12	6.18362e-11	42	51	51	D1	Adipose. subcutaneous (GTEx)	EpiXcan	0.9982	gtex_sf	0.999981
618	ENSG00000171160	MORN4	-1.63056	-0.0595364	0.102983	0.264728	0.255623	4.749e-23	6.50873e-22	67	74	74	D1	Adipose. subcutaneous (GTEx)	EpiXcan	0.9982	gtex_sf	0.999981
619	ENSG00000183833	MAATS1	-1.63021	-0.187491	0.103057	0.0297762	0.0608287	9.75428e-06	3.37354e-05	31	34	34	D1	Adipose. subcutaneous (GTEx)	EpiXcan	0.9982	gtex_sf	0.999981
620	ENSG00000138772	ANXA3	-1.62971	-0.106398	0.103164	0.0808133	0.246397	7.83126e-22	1.00359e-20	13	17	17	D1	Adipose. subcutaneous (GTEx)	EpiXcan	0.9982	gtex_sf	0.999981
621	ENSG00000005700	IBTK	-1.62956	-0.296607	0.103194	0.0121739	0.0127245	0.0462819	0.100975	8	10	10	D1	Adipose. subcutaneous (GTEx)	EpiXcan	0.9982	gtex_sf	0.999981
622	ENSG00000168803	ADAL	-1.62916	-0.0673172	0.10328	0.222545	0.276458	5.69804e-25	8.71314e-24	26	28	28	D1	Adipose. subcutaneous (GTEx)	EpiXcan	0.9982	gtex_sf	0.999981
623	ENSG00000160194	NDUFV3	-1.62695	-0.0542808	0.103747	0.315881	0.466124	5.25495e-50	2.68635e-48	29	37	37	D1	Adipose. subcutaneous (GTEx)	EpiXcan	0.9982	gtex_sf	0.999981
624	ENSG00000178381	ZFAND2A	-1.62594	-0.0888089	0.103962	0.134604	0.352706	5.35631e-33	1.26519e-31	27	41	41	D1	Adipose. subcutaneous (GTEx)	EpiXcan	0.9982	gtex_sf	0.999981
625	ENSG00000149300	C11orf52	1.62593	0.145967	0.103964	0.055013	0.0965619	8.27859e-09	4.04177e-08	20	26	26	D1	Adipose. subcutaneous (GTEx)	EpiXcan	0.9982	gtex_sf	0.999981
626	ENSG00000213719	CLIC1	1.62592	0.1548	0.103966	0.050088	0.037921	0.00046361	0.00130897	42	47	47	D1	Adipose. subcutaneous (GTEx)	EpiXcan	0.9982	gtex_sf	0.999981
627	ENSG00000125458	NT5C	1.6246	0.16007	0.104248	0.0353513	0.11557	2.0085e-10	1.13761e-09	15	16	16	D1	Adipose. subcutaneous (GTEx)	EpiXcan	0.9982	gtex_sf	0.999981
628	ENSG00000123106	CCDC91	-1.6243	-0.156216	0.104312	0.0547062	0.0408695	0.000305835	0.000883263	19	24	24	D1	Adipose. subcutaneous (GTEx)	EpiXcan	0.9982	gtex_sf	0.999981
629	ENSG00000186889	TMEM17	1.62403	0.173391	0.104369	0.0304973	0.0544633	3.11545e-05	0.000101366	10	11	11	D1	Adipose. subcutaneous (GTEx)	EpiXcan	0.9982	gtex_sf	0.999981
630	ENSG00000108061	SHOC2	1.62383	0.205713	0.104412	0.0216761	0.0303473	0.00176282	0.00463088	15	17	17	D1	Adipose. subcutaneous (GTEx)	EpiXcan	0.9982	gtex_sf	0.999981
631	ENSG00000142156	COL6A1	-1.62047	-0.168798	0.105131	0.0331139	0.075667	5.93504e-07	2.36305e-06	11	14	14	D1	Adipose. subcutaneous (GTEx)	EpiXcan	0.9982	gtex_sf	0.999981
632	ENSG00000213390	ARHGAP19	-1.62016	-0.138508	0.105199	0.0512064	0.11645	2.69332e-10	1.5042e-09	13	16	16	D1	Adipose. subcutaneous (GTEx)	EpiXcan	0.9982	gtex_sf	0.999981
633	ENSG00000154134	ROBO3	-1.61948	-0.118471	0.105345	0.0684634	0.165751	1.81639e-14	1.43741e-13	36	41	41	D1	Adipose. subcutaneous (GTEx)	EpiXcan	0.9982	gtex_sf	0.999981
634	ENSG00000143811	PYCR2	1.61852	0.17711	0.105551	0.033635	0.107384	1.39586e-09	7.30908e-09	2	2	2	D1	Adipose. subcutaneous (GTEx)	EpiXcan	0.9982	gtex_sf	0.999981
635	ENSG00000121039	RDH10	1.6184	0.308535	0.105576	0.00942582	0.0201781	0.0113591	0.0269903	8	8	8	D1	Adipose. subcutaneous (GTEx)	EpiXcan	0.9982	gtex_sf	0.999981
636	ENSG00000171863	RPS7	1.61811	0.128005	0.105639	0.0742217	0.0730297	9.34112e-07	3.61839e-06	50	66	66	D1	Adipose. subcutaneous (GTEx)	EpiXcan	0.9982	gtex_sf	0.999981
637	ENSG00000136891	TEX10	1.61777	0.20791	0.105711	0.0228593	0.0596294	1.09422e-05	3.75472e-05	27	32	32	D1	Adipose. subcutaneous (GTEx)	EpiXcan	0.9982	gtex_sf	0.999981
638	ENSG00000113558	SKP1	1.61665	0.15939	0.105954	0.0386877	0.0835708	7.96887e-08	3.50896e-07	25	33	33	D1	Adipose. subcutaneous (GTEx)	EpiXcan	0.9982	gtex_sf	0.999981
639	ENSG00000103227	LMF1	-1.61445	-0.146359	0.10643	0.0522612	0.0957043	1.42676e-08	6.80906e-08	15	17	17	D1	Adipose. subcutaneous (GTEx)	EpiXcan	0.9982	gtex_sf	0.999981
640	ENSG00000196236	XPNPEP3	1.61443	0.152122	0.106433	0.0442289	0.301325	1.56697e-27	2.73332e-26	20	26	26	D1	Adipose. subcutaneous (GTEx)	EpiXcan	0.9982	gtex_sf	0.999981
641	ENSG00000132386	SERPINF1	1.61253	0.177426	0.106846	0.0324377	0.0850288	1.50574e-07	6.41647e-07	25	34	34	D1	Adipose. subcutaneous (GTEx)	EpiXcan	0.9982	gtex_sf	0.999981
642	ENSG00000165912	PACSIN3	1.61204	0.156982	0.106954	0.0437019	0.0791409	2.81889e-07	1.16956e-06	6	6	6	D1	Adipose. subcutaneous (GTEx)	EpiXcan	0.9982	gtex_sf	0.999981
643	ENSG00000204397	CARD16	-1.61086	-0.220453	0.107211	0.0219076	0.0289505	0.00251977	0.00649749	14	15	15	D1	Adipose. subcutaneous (GTEx)	EpiXcan	0.9982	gtex_sf	0.999981
644	ENSG00000069998	HDHD5	1.60974	0.105621	0.107455	0.0876485	0.130005	4.0473e-11	2.45414e-10	28	33	33	D1	Adipose. subcutaneous (GTEx)	EpiXcan	0.9982	gtex_sf	0.999981
645	ENSG00000180155	LYNX1	-1.60697	-0.0544218	0.10806	0.297143	0.58189	1.77442e-69	2.19949e-67	7	10	10	D1	Adipose. subcutaneous (GTEx)	EpiXcan	0.9982	gtex_sf	0.999981
646	ENSG00000124198	ARFGEF2	-1.60629	-0.243058	0.108211	0.0176405	0.0450108	0.000141642	0.000425654	20	24	24	D1	Adipose. subcutaneous (GTEx)	EpiXcan	0.9982	gtex_sf	0.999981
647	ENSG00000248144	ADH1C	-1.606	-0.0887275	0.108273	0.110149	0.270232	1.18606e-24	1.77871e-23	47	51	51	D1	Adipose. subcutaneous (GTEx)	EpiXcan	0.9982	gtex_sf	0.999981
648	ENSG00000213699	SLC35F6	1.60554	0.300536	0.108374	0.0139554	0.0602657	8.09578e-06	2.82646e-05	15	21	21	D1	Adipose. subcutaneous (GTEx)	EpiXcan	0.9982	gtex_sf	0.999981
649	ENSG00000117602	RCAN3	1.60248	0.267133	0.109048	0.0122812	0.0376071	0.000529138	0.00148203	8	10	10	D1	Adipose. subcutaneous (GTEx)	EpiXcan	0.9982	gtex_sf	0.999981
650	ENSG00000197323	TRIM33	1.60194	0.36588	0.109169	0.00784128	0.0205731	0.0101775	0.0243352	6	7	7	D1	Adipose. subcutaneous (GTEx)	EpiXcan	0.9982	gtex_sf	0.999981
651	ENSG00000109466	KLHL2	-1.60092	-0.388132	0.109394	0.00601582	0.022701	0.00743297	0.0180659	5	7	7	D1	Adipose. subcutaneous (GTEx)	EpiXcan	0.9982	gtex_sf	0.999981
652	ENSG00000175115	PACS1	-1.60083	-0.198567	0.109415	0.0306675	0.0760412	6.25216e-07	2.48226e-06	6	8	8	D1	Adipose. subcutaneous (GTEx)	EpiXcan	0.9982	gtex_sf	0.999981
653	ENSG00000157978	LDLRAP1	1.60083	0.132453	0.109415	0.0630438	0.125905	6.09815e-11	3.62704e-10	10	10	10	D1	Adipose. subcutaneous (GTEx)	EpiXcan	0.9982	gtex_sf	0.999981
654	ENSG00000087111	PIGS	1.59915	0.165923	0.109786	0.0433273	0.0297952	0.0022554	0.00585243	30	36	36	D1	Adipose. subcutaneous (GTEx)	EpiXcan	0.9982	gtex_sf	0.999981
655	ENSG00000102189	EEA1	-1.59904	-0.236736	0.109811	0.0164718	0.017407	0.0175893	0.0406423	11	13	13	D1	Adipose. subcutaneous (GTEx)	EpiXcan	0.9982	gtex_sf	0.999981
656	ENSG00000197935	ZNF311	-1.59845	-0.140067	0.109944	0.0611574	0.109005	1.3512e-09	7.08581e-09	28	37	37	D1	Adipose. subcutaneous (GTEx)	EpiXcan	0.9982	gtex_sf	0.999981
657	ENSG00000144645	OSBPL10	-1.59828	-0.136167	0.10998	0.0435885	0.0472491	9.17789e-05	0.000282414	27	31	31	D1	Adipose. subcutaneous (GTEx)	EpiXcan	0.9982	gtex_sf	0.999981
658	ENSG00000060749	QSER1	1.59786	0.177591	0.110073	0.0329457	0.0268217	0.00385188	0.00968292	36	41	41	D1	Adipose. subcutaneous (GTEx)	EpiXcan	0.9982	gtex_sf	0.999981
659	ENSG00000119392	GLE1	1.59666	0.0878256	0.110341	0.260443	0.269488	1.59899e-24	2.38013e-23	55	66	66	D1	Adipose. subcutaneous (GTEx)	EpiXcan	0.9982	gtex_sf	0.999981
660	ENSG00000158941	CCAR2	1.59637	0.111545	0.110407	0.0760915	0.184124	9.93021e-16	8.60188e-15	14	19	19	D1	Adipose. subcutaneous (GTEx)	EpiXcan	0.9982	gtex_sf	0.999981
661	ENSG00000137074	APTX	-1.59633	-0.109846	0.110415	0.0810494	0.219957	3.11724e-19	3.44619e-18	16	19	19	D1	Adipose. subcutaneous (GTEx)	EpiXcan	0.9982	gtex_sf	0.999981
662	ENSG00000131558	EXOC4	1.59475	0.0995724	0.110769	0.0841117	0.0777298	5.46281e-07	2.18809e-06	51	56	56	D1	Adipose. subcutaneous (GTEx)	EpiXcan	0.9982	gtex_sf	0.999981
663	ENSG00000170889	RPS9	-1.59439	-0.0596163	0.110848	0.256981	0.480285	9.44182e-51	5.02858e-49	50	61	61	D1	Adipose. subcutaneous (GTEx)	EpiXcan	0.9982	gtex_sf	0.999981
664	ENSG00000112290	WASF1	-1.59295	-0.101402	0.111172	0.0946191	0.184263	6.84413e-16	6.01039e-15	24	26	26	D1	Adipose. subcutaneous (GTEx)	EpiXcan	0.9982	gtex_sf	0.999981
665	ENSG00000108349	CASC3	-1.59278	-0.113558	0.11121	0.132704	0.13455	1.76004e-12	1.20024e-11	54	64	64	D1	Adipose. subcutaneous (GTEx)	EpiXcan	0.9982	gtex_sf	0.999981
666	ENSG00000138134	STAMBPL1	-1.59227	-0.204721	0.111324	0.0227005	0.0964746	8.3574e-09	4.07882e-08	17	20	20	D1	Adipose. subcutaneous (GTEx)	EpiXcan	0.9982	gtex_sf	0.999981
667	ENSG00000198939	ZFP2	-1.58826	-0.257706	0.112227	0.0174986	0.0453936	0.000136167	0.000410523	36	42	42	D1	Adipose. subcutaneous (GTEx)	EpiXcan	0.9982	gtex_sf	0.999981
668	ENSG00000103942	HOMER2	-1.58777	-0.177619	0.112338	0.0294942	0.0520107	4.70668e-05	0.000149901	32	38	38	D1	Adipose. subcutaneous (GTEx)	EpiXcan	0.9982	gtex_sf	0.999981
669	ENSG00000117480	FAAH	1.5876	0.161308	0.112377	0.0464724	0.137111	1.61307e-12	1.10324e-11	10	14	14	D1	Adipose. subcutaneous (GTEx)	EpiXcan	0.9982	gtex_sf	0.999981
670	ENSG00000168476	REEP4	1.58689	0.232672	0.112537	0.0191015	0.0320413	0.0013583	0.0036143	19	21	21	D1	Adipose. subcutaneous (GTEx)	EpiXcan	0.9982	gtex_sf	0.999981
671	ENSG00000205643	CDPF1	-1.58624	-1.20744	0.112684	0.000568709	0.0134098	0.0407822	0.0897606	3	5	5	D1	Adipose. subcutaneous (GTEx)	EpiXcan	0.9982	gtex_sf	0.999981
672	ENSG00000134202	GSTM3	1.58615	0.0460951	0.112705	0.42386	0.515967	3.66805e-57	2.54349e-55	53	62	62	D1	Adipose. subcutaneous (GTEx)	EpiXcan	0.9982	gtex_sf	0.999981
673	ENSG00000129204	USP6	1.58444	0.0819319	0.113094	0.178248	0.242097	3.87552e-21	4.78277e-20	40	48	48	D1	Adipose. subcutaneous (GTEx)	EpiXcan	0.9982	gtex_sf	0.999981
674	ENSG00000078808	SDF4	-1.58423	-0.538853	0.113142	0.0030403	0.0117884	0.0547396	0.11805	5	7	7	D1	Adipose. subcutaneous (GTEx)	EpiXcan	0.9982	gtex_sf	0.999981
675	ENSG00000213445	SIPA1	1.58318	0.198184	0.113382	0.0358462	0.04657	0.000104793	0.000320698	20	22	22	D1	Adipose. subcutaneous (GTEx)	EpiXcan	0.9982	gtex_sf	0.999981
676	ENSG00000153446	C16orf89	1.58245	0.124879	0.113548	0.078971	0.0193375	0.0123359	0.0291479	55	72	72	D1	Adipose. subcutaneous (GTEx)	EpiXcan	0.9982	gtex_sf	0.999981
677	ENSG00000177410	ZFAS1	1.58232	0.111722	0.113576	0.118808	0.077855	4.07997e-07	1.65503e-06	78	94	94	D1	Adipose. subcutaneous (GTEx)	EpiXcan	0.9982	gtex_sf	0.999981
678	ENSG00000125966	MMP24	-1.58178	-0.321173	0.113699	0.00852619	0.0228847	0.00744096	0.0180821	15	21	21	D1	Adipose. subcutaneous (GTEx)	EpiXcan	0.9982	gtex_sf	0.999981
679	ENSG00000183655	KLHL25	-1.5817	-0.247305	0.113718	0.0161884	0.0345707	0.000962321	0.00261529	18	20	20	D1	Adipose. subcutaneous (GTEx)	EpiXcan	0.9982	gtex_sf	0.999981
680	ENSG00000148296	SURF6	-1.58137	-0.212351	0.113793	0.0249122	0.157027	1.06331e-13	7.93487e-13	7	13	13	D1	Adipose. subcutaneous (GTEx)	EpiXcan	0.9982	gtex_sf	0.999981
681	ENSG00000092108	SCFD1	-1.581	-0.0942006	0.113878	0.103988	0.122974	2.12313e-11	1.31996e-10	35	43	43	D1	Adipose. subcutaneous (GTEx)	EpiXcan	0.9982	gtex_sf	0.999981
682	ENSG00000172273	HINFP	1.581	0.139062	0.113879	0.056348	0.153628	3.38119e-13	2.41758e-12	4	5	5	D1	Adipose. subcutaneous (GTEx)	EpiXcan	0.9982	gtex_sf	0.999981
683	ENSG00000196911	KPNA5	-1.57992	-0.491541	0.114126	0.00438076	0.0104986	0.0706603	0.1494	9	15	15	D1	Adipose. subcutaneous (GTEx)	EpiXcan	0.9982	gtex_sf	0.999981
684	ENSG00000197562	RAB40C	1.57975	0.128352	0.114165	0.0578651	0.105079	3.81492e-09	1.92353e-08	11	12	12	D1	Adipose. subcutaneous (GTEx)	EpiXcan	0.9982	gtex_sf	0.999981
685	ENSG00000197969	VPS13A	1.57872	0.114621	0.114401	0.0856973	0.10807	1.95207e-09	1.00895e-08	36	43	43	D1	Adipose. subcutaneous (GTEx)	EpiXcan	0.9982	gtex_sf	0.999981
686	ENSG00000221923	ZNF880	-1.57794	-0.0471484	0.114579	0.424515	0.618045	2.16183e-77	4.09199e-75	42	52	52	D1	Adipose. subcutaneous (GTEx)	EpiXcan	0.9982	gtex_sf	0.999981
687	ENSG00000038219	BOD1L1	1.57713	0.151239	0.114766	0.0443231	0.0806348	2.09141e-07	8.79977e-07	6	11	11	D1	Adipose. subcutaneous (GTEx)	EpiXcan	0.9982	gtex_sf	0.999981
688	ENSG00000154310	TNIK	-1.57674	-0.264634	0.114856	0.0169208	0.0136442	0.0397871	0.0876805	11	11	11	D1	Adipose. subcutaneous (GTEx)	EpiXcan	0.9982	gtex_sf	0.999981
689	ENSG00000272512	AL645608.8	-1.57661	-0.0847349	0.114885	0.17762	0.315598	3.28912e-29	6.31106e-28	14	23	23	D1	Adipose. subcutaneous (GTEx)	EpiXcan	0.9982	gtex_sf	0.999981
690	ENSG00000090238	YPEL3	-1.57656	-0.0622606	0.114897	0.221937	0.475914	4.16117e-50	2.14285e-48	16	19	19	D1	Adipose. subcutaneous (GTEx)	EpiXcan	0.9982	gtex_sf	0.999981
691	ENSG00000164024	METAP1	-1.57588	-0.258196	0.115055	0.0134799	0.0582235	1.41142e-05	4.7857e-05	18	24	24	D1	Adipose. subcutaneous (GTEx)	EpiXcan	0.9982	gtex_sf	0.999981
692	ENSG00000120733	KDM3B	1.5747	0.125755	0.115326	0.0751996	0.0158217	0.0263968	0.0595875	46	58	58	D1	Adipose. subcutaneous (GTEx)	EpiXcan	0.9982	gtex_sf	0.999981
693	ENSG00000100276	RASL10A	1.57467	0.116689	0.115332	0.0580996	0.0701695	1.30166e-06	4.97335e-06	25	27	27	D1	Adipose. subcutaneous (GTEx)	EpiXcan	0.9982	gtex_sf	0.999981
694	ENSG00000100220	RTCB	1.57423	0.207143	0.115434	0.0193109	0.0644868	5.40818e-06	1.92754e-05	21	25	25	D1	Adipose. subcutaneous (GTEx)	EpiXcan	0.9982	gtex_sf	0.999981
695	ENSG00000102805	CLN5	1.57387	0.0764916	0.115517	0.140229	0.189566	2.06854e-16	1.88265e-15	28	28	28	D1	Adipose. subcutaneous (GTEx)	EpiXcan	0.9982	gtex_sf	0.999981
696	ENSG00000166228	PCBD1	-1.57213	-0.126842	0.11592	0.0629583	0.123738	1.3079e-10	7.53588e-10	38	43	43	D1	Adipose. subcutaneous (GTEx)	EpiXcan	0.9982	gtex_sf	0.999981
697	ENSG00000226200	SGMS1-AS1	-1.57201	-0.15417	0.115949	0.0358019	0.115895	4.34407e-10	2.37964e-09	11	13	13	D1	Adipose. subcutaneous (GTEx)	EpiXcan	0.9982	gtex_sf	0.999981
698	ENSG00000213199	ASIC3	-1.57168	-0.149951	0.116024	0.0418177	0.0944434	2.40491e-08	1.11986e-07	10	11	11	D1	Adipose. subcutaneous (GTEx)	EpiXcan	0.9982	gtex_sf	0.999981
699	ENSG00000182004	SNRPE	-1.57162	-0.294412	0.116038	0.0094908	0.0457793	0.000116027	0.000352611	10	11	11	D1	Adipose. subcutaneous (GTEx)	EpiXcan	0.9982	gtex_sf	0.999981
700	ENSG00000151445	VIPAS39	-1.56978	-0.195075	0.116466	0.0224922	0.0709594	1.52473e-06	5.78306e-06	14	17	17	D1	Adipose. subcutaneous (GTEx)	EpiXcan	0.9982	gtex_sf	0.999981
701	ENSG00000189306	RRP7A	1.56964	0.0784465	0.1165	0.198907	0.341375	6.24287e-32	1.40359e-30	32	39	39	D1	Adipose. subcutaneous (GTEx)	EpiXcan	0.9982	gtex_sf	0.999981
702	ENSG00000183793	NPIPA5	1.5693	0.099224	0.116577	0.148167	0.413261	4.06489e-41	1.34603e-39	34	44	44	D1	Adipose. subcutaneous (GTEx)	EpiXcan	0.9982	gtex_sf	0.999981
703	ENSG00000123892	RAB38	1.5689	0.210466	0.116672	0.0240058	0.0666304	2.90975e-06	1.07198e-05	16	20	20	D1	Adipose. subcutaneous (GTEx)	EpiXcan	0.9982	gtex_sf	0.999981
704	ENSG00000136933	RABEPK	1.56856	0.230757	0.116751	0.0142211	0.0157704	0.0270678	0.0609842	17	23	23	D1	Adipose. subcutaneous (GTEx)	EpiXcan	0.9982	gtex_sf	0.999981
705	ENSG00000156162	DPY19L4	-1.56793	-0.189384	0.116897	0.0397712	0.0554573	2.46162e-05	8.1034e-05	67	79	79	D1	Adipose. subcutaneous (GTEx)	EpiXcan	0.9982	gtex_sf	0.999981
706	ENSG00000198677	TTC37	1.56778	0.182589	0.116933	0.0405837	0.148929	4.16222e-13	2.9579e-12	8	10	10	D1	Adipose. subcutaneous (GTEx)	EpiXcan	0.9982	gtex_sf	0.999981
707	ENSG00000111728	ST8SIA1	-1.56663	-0.111467	0.117201	0.072361	0.123882	1.14006e-10	6.60412e-10	58	69	69	D1	Adipose. subcutaneous (GTEx)	EpiXcan	0.9982	gtex_sf	0.999981
708	ENSG00000100100	PIK3IP1	-1.5659	-0.122882	0.117371	0.0563513	0.073356	9.16452e-07	3.55392e-06	52	67	67	D1	Adipose. subcutaneous (GTEx)	EpiXcan	0.9982	gtex_sf	0.999981
709	ENSG00000174165	ZDHHC24	-1.56584	-0.244325	0.117387	0.0155787	0.0188119	0.0157344	0.0366709	15	21	21	D1	Adipose. subcutaneous (GTEx)	EpiXcan	0.9982	gtex_sf	0.999981
710	ENSG00000025800	KPNA6	-1.56525	-0.306738	0.117525	0.0124714	0.0259523	0.0040885	0.0102593	17	19	19	D1	Adipose. subcutaneous (GTEx)	EpiXcan	0.9982	gtex_sf	0.999981
711	ENSG00000010219	DYRK4	-1.56419	-0.255945	0.117773	0.0132737	0.0545049	2.33209e-05	7.69688e-05	8	10	10	D1	Adipose. subcutaneous (GTEx)	EpiXcan	0.9982	gtex_sf	0.999981
712	ENSG00000198690	FAN1	-1.56334	-0.139925	0.117973	0.0433889	0.0875355	7.71946e-08	3.40449e-07	23	28	28	D1	Adipose. subcutaneous (GTEx)	EpiXcan	0.9982	gtex_sf	0.999981
713	ENSG00000067208	EVI5	-1.56271	-0.231467	0.11812	0.0167179	0.0271596	0.00327073	0.00831756	11	11	11	D1	Adipose. subcutaneous (GTEx)	EpiXcan	0.9982	gtex_sf	0.999981
714	ENSG00000139168	ZCRB1	-1.56223	-0.161919	0.118234	0.0319548	0.0562199	2.10094e-05	6.98243e-05	22	25	25	D1	Adipose. subcutaneous (GTEx)	EpiXcan	0.9982	gtex_sf	0.999981
715	ENSG00000119321	FKBP15	1.5601	0.240229	0.118737	0.0155181	0.0453099	0.000142559	0.000428134	18	25	25	D1	Adipose. subcutaneous (GTEx)	EpiXcan	0.9982	gtex_sf	0.999981
716	ENSG00000128573	FOXP2	-1.55883	-0.195519	0.119037	0.0241521	0.108781	1.53541e-09	8.02183e-09	23	26	26	D1	Adipose. subcutaneous (GTEx)	EpiXcan	0.9982	gtex_sf	0.999981
717	ENSG00000182902	SLC25A18	-1.55755	-0.101585	0.11934	0.0350315	0.0605148	9.21436e-06	3.19865e-05	40	53	53	D1	Adipose. subcutaneous (GTEx)	EpiXcan	0.9982	gtex_sf	0.999981
718	ENSG00000150990	DHX37	-1.55741	-0.23945	0.119373	0.0148265	0.0286793	0.00253828	0.00654404	11	14	14	D1	Adipose. subcutaneous (GTEx)	EpiXcan	0.9982	gtex_sf	0.999981
719	ENSG00000169203	RP11-231C14.4	-1.55734	-0.0942588	0.119391	0.109882	0.203611	1.16483e-17	1.149e-16	26	37	37	D1	Adipose. subcutaneous (GTEx)	EpiXcan	0.9982	gtex_sf	0.999981
720	ENSG00000182240	BACE2	-1.55702	-0.11886	0.119467	0.0810865	0.218645	3.98359e-19	4.36605e-18	26	30	30	D1	Adipose. subcutaneous (GTEx)	EpiXcan	0.9982	gtex_sf	0.999981
721	ENSG00000146094	DOK3	1.55671	0.143341	0.119539	0.0716595	0.147926	7.19467e-13	5.04636e-12	27	35	35	D1	Adipose. subcutaneous (GTEx)	EpiXcan	0.9982	gtex_sf	0.999981
722	ENSG00000035141	FAM136A	1.5563	0.281135	0.119637	0.0111787	0.0143703	0.0338968	0.0753281	18	21	21	D1	Adipose. subcutaneous (GTEx)	EpiXcan	0.9982	gtex_sf	0.999981
723	ENSG00000224389	C4B	-1.55585	-0.18626	0.119743	0.028122	0.0997969	6.15691e-09	3.04197e-08	16	21	21	D1	Adipose. subcutaneous (GTEx)	EpiXcan	0.9982	gtex_sf	0.999981
724	ENSG00000198478	SH3BGRL2	1.55235	0.113613	0.120579	0.0490905	0.0977598	1.3446e-08	6.42791e-08	8	8	8	D1	Adipose. subcutaneous (GTEx)	EpiXcan	0.9982	gtex_sf	0.999981
725	ENSG00000185261	KIAA0825	-1.5522	-0.142645	0.120615	0.0344663	0.0602441	8.22575e-06	2.86612e-05	20	21	21	D1	Adipose. subcutaneous (GTEx)	EpiXcan	0.9982	gtex_sf	0.999981
726	ENSG00000100731	PCNX1	-1.55091	-0.0771511	0.120924	0.141091	0.404863	1.3589e-40	4.40604e-39	25	36	36	D1	Adipose. subcutaneous (GTEx)	EpiXcan	0.9982	gtex_sf	0.999981
727	ENSG00000180822	PSMG4	-1.55088	-0.170179	0.120931	0.0340029	0.137428	7.40009e-12	4.78325e-11	15	20	20	D1	Adipose. subcutaneous (GTEx)	EpiXcan	0.9982	gtex_sf	0.999981
728	ENSG00000197771	MCMBP	-1.5497	-0.177408	0.121213	0.0371798	0.0444193	0.000125349	0.000379542	47	55	55	D1	Adipose. subcutaneous (GTEx)	EpiXcan	0.9982	gtex_sf	0.999981
729	ENSG00000168806	LCMT2	-1.54926	-0.214322	0.121319	0.023643	0.0107489	0.0647991	0.138002	17	17	17	D1	Adipose. subcutaneous (GTEx)	EpiXcan	0.9982	gtex_sf	0.999981
730	ENSG00000149541	B3GAT3	1.54819	0.178428	0.121577	0.0400299	0.0256907	0.00464579	0.011583	39	47	47	D1	Adipose. subcutaneous (GTEx)	EpiXcan	0.9982	gtex_sf	0.999981
731	ENSG00000115750	TAF1B	-1.5481	-0.0762668	0.121599	0.151455	0.329641	8.8831e-31	1.87388e-29	38	46	46	D1	Adipose. subcutaneous (GTEx)	EpiXcan	0.9982	gtex_sf	0.999981
732	ENSG00000137101	CD72	1.54804	0.166509	0.121614	0.03355	0.0686092	1.68365e-06	6.35656e-06	3	3	3	D1	Adipose. subcutaneous (GTEx)	EpiXcan	0.9982	gtex_sf	0.999981
733	ENSG00000131016	AKAP12	-1.54796	-0.476414	0.121631	0.00378749	0.0201568	0.0114369	0.0271565	4	4	4	D1	Adipose. subcutaneous (GTEx)	EpiXcan	0.9982	gtex_sf	0.999981
734	ENSG00000182796	TMEM198B	1.54743	0.429592	0.121759	0.00784469	0.0329312	0.0011666	0.00313399	4	4	4	D1	Adipose. subcutaneous (GTEx)	EpiXcan	0.9982	gtex_sf	0.999981
735	ENSG00000136279	DBNL	-1.54659	-0.0733511	0.121962	0.137072	0.191345	8.53593e-17	7.97085e-16	58	71	70	D1	Adipose. subcutaneous (GTEx)	EpiXcan	0.9982	gtex_sf	0.999981
736	ENSG00000148300	REXO4	1.54515	0.630656	0.122311	0.00186321	0.0230659	0.00642083	0.0157287	10	15	15	D1	Adipose. subcutaneous (GTEx)	EpiXcan	0.9982	gtex_sf	0.999981
737	ENSG00000104643	MTMR9	-1.54472	-0.148361	0.122413	0.0543593	0.0724847	1.05291e-06	4.05837e-06	34	53	53	D1	Adipose. subcutaneous (GTEx)	EpiXcan	0.9982	gtex_sf	0.999981
738	ENSG00000132646	PCNA	-1.54432	-0.319097	0.122511	0.0106122	0.0693344	2.24798e-06	8.38993e-06	6	8	8	D1	Adipose. subcutaneous (GTEx)	EpiXcan	0.9982	gtex_sf	0.999981
739	ENSG00000131127	ZNF141	-1.5442	-0.181049	0.12254	0.0593021	0.0130652	0.0434689	0.0952847	72	81	81	D1	Adipose. subcutaneous (GTEx)	EpiXcan	0.9982	gtex_sf	0.999981
740	ENSG00000086232	EIF2AK1	-1.54372	-0.183874	0.122656	0.0224773	0.0945883	2.3912e-08	1.11385e-07	12	17	17	D1	Adipose. subcutaneous (GTEx)	EpiXcan	0.9982	gtex_sf	0.999981
741	ENSG00000179119	SPTY2D1	1.5427	0.1107	0.122903	0.0758861	0.187649	3.73431e-16	3.3295e-15	19	27	27	D1	Adipose. subcutaneous (GTEx)	EpiXcan	0.9982	gtex_sf	0.999981
742	ENSG00000169247	SH3TC2	1.54148	0.201025	0.1232	0.0205533	0.0827002	2.09061e-07	8.79904e-07	7	9	9	D1	Adipose. subcutaneous (GTEx)	EpiXcan	0.9982	gtex_sf	0.999981
743	ENSG00000131242	RAB11FIP4	1.53911	0.177855	0.123778	0.0300438	0.0301867	0.00209587	0.00545667	37	45	45	D1	Adipose. subcutaneous (GTEx)	EpiXcan	0.9982	gtex_sf	0.999981
744	ENSG00000140043	PTGR2	-1.53867	-0.0624313	0.123884	0.183751	0.343807	1.28808e-32	2.97724e-31	33	40	40	D1	Adipose. subcutaneous (GTEx)	EpiXcan	0.9982	gtex_sf	0.999981
745	ENSG00000146909	NOM1	1.53736	0.16175	0.124206	0.0474402	0.0129623	0.0427919	0.0938741	29	31	31	D1	Adipose. subcutaneous (GTEx)	EpiXcan	0.9982	gtex_sf	0.999981
746	ENSG00000175221	MED16	-1.53648	-0.264669	0.124421	0.0164432	0.0203679	0.0116191	0.0275517	6	9	9	D1	Adipose. subcutaneous (GTEx)	EpiXcan	0.9982	gtex_sf	0.999981
747	ENSG00000132507	EIF5A	-1.53628	-0.0836841	0.12447	0.127692	0.212495	5.45126e-19	5.88257e-18	17	18	18	D1	Adipose. subcutaneous (GTEx)	EpiXcan	0.9982	gtex_sf	0.999981
748	ENSG00000153094	BCL2L11	-1.53462	-0.2633	0.124876	0.0108379	0.0284206	0.00285682	0.00732347	6	7	7	D1	Adipose. subcutaneous (GTEx)	EpiXcan	0.9982	gtex_sf	0.999981
749	ENSG00000182463	TSHZ2	-1.53442	-0.241818	0.124927	0.0160417	0.0327856	0.00111677	0.00300819	50	68	68	D1	Adipose. subcutaneous (GTEx)	EpiXcan	0.9982	gtex_sf	0.999981
750	ENSG00000166971	AKTIP	1.53419	0.343475	0.124984	0.00743557	0.0588653	1.24004e-05	4.23022e-05	15	20	20	D1	Adipose. subcutaneous (GTEx)	EpiXcan	0.9982	gtex_sf	0.999981
751	ENSG00000164430	MB21D1	1.5341	0.138661	0.125004	0.0435125	0.0865129	1.09939e-07	4.75428e-07	6	6	6	D1	Adipose. subcutaneous (GTEx)	EpiXcan	0.9982	gtex_sf	0.999981
752	ENSG00000070087	PFN2	1.53392	0.140252	0.125051	0.0535415	0.0636649	4.38964e-06	1.57939e-05	40	49	49	D1	Adipose. subcutaneous (GTEx)	EpiXcan	0.9982	gtex_sf	0.999981
753	ENSG00000143575	HAX1	-1.53066	-0.186665	0.125854	0.0225399	0.0564577	1.86016e-05	6.21547e-05	6	6	6	D1	Adipose. subcutaneous (GTEx)	EpiXcan	0.9982	gtex_sf	0.999981
754	ENSG00000162194	LBHD1	-1.53022	-0.238195	0.125961	0.0208953	0.0211356	0.00940386	0.022578	22	26	26	D1	Adipose. subcutaneous (GTEx)	EpiXcan	0.9982	gtex_sf	0.999981
755	ENSG00000141076	UTP4	-1.53019	-0.0967255	0.12597	0.100516	0.197749	3.7212e-17	3.5603e-16	7	7	7	D1	Adipose. subcutaneous (GTEx)	EpiXcan	0.9982	gtex_sf	0.999981
756	ENSG00000095713	CRTAC1	1.52917	0.489316	0.126223	0.00637808	0.0119106	0.0530383	0.114523	7	9	9	D1	Adipose. subcutaneous (GTEx)	EpiXcan	0.9982	gtex_sf	0.999981
757	ENSG00000187555	USP7	1.52913	0.863528	0.126232	0.0010849	0.0194347	0.0123441	0.0291624	3	4	4	D1	Adipose. subcutaneous (GTEx)	EpiXcan	0.9982	gtex_sf	0.999981
758	ENSG00000269386	RAB11B-AS1	1.52819	0.119359	0.126464	0.038037	0.102311	5.64873e-09	2.79582e-08	15	20	20	D1	Adipose. subcutaneous (GTEx)	EpiXcan	0.9982	gtex_sf	0.999981
759	ENSG00000172594	SMPDL3A	-1.52819	-0.148368	0.126466	0.0389258	0.119822	1.90781e-10	1.08277e-09	11	12	12	D1	Adipose. subcutaneous (GTEx)	EpiXcan	0.9982	gtex_sf	0.999981
760	ENSG00000100348	TXN2	1.52722	0.137599	0.126708	0.0571815	0.154965	3.07391e-13	2.20688e-12	36	44	44	D1	Adipose. subcutaneous (GTEx)	EpiXcan	0.9982	gtex_sf	0.999981
761	ENSG00000138792	ENPEP	1.52674	0.232233	0.126826	0.0233015	0.0525372	3.15093e-05	0.00010233	25	35	35	D1	Adipose. subcutaneous (GTEx)	EpiXcan	0.9982	gtex_sf	0.999981
762	ENSG00000233016	SNHG7	-1.52578	-0.0700694	0.127066	0.231957	0.40479	8.70552e-41	2.84902e-39	20	23	23	D1	Adipose. subcutaneous (GTEx)	EpiXcan	0.9982	gtex_sf	0.999981
763	ENSG00000204536	CCHCR1	-1.52384	-0.0647731	0.127549	0.287931	0.459448	1.08868e-47	4.93501e-46	50	65	65	D1	Adipose. subcutaneous (GTEx)	EpiXcan	0.9982	gtex_sf	0.999981
764	ENSG00000136783	NIPSNAP3A	-1.52216	-0.0680764	0.12797	0.176783	0.30539	1.34974e-27	2.36323e-26	16	16	16	D1	Adipose. subcutaneous (GTEx)	EpiXcan	0.9982	gtex_sf	0.999981
765	ENSG00000122733	PHF24	1.52185	0.297379	0.128047	0.0182358	0.0410488	0.000284965	0.000825884	22	26	26	D1	Adipose. subcutaneous (GTEx)	EpiXcan	0.9982	gtex_sf	0.999981
766	ENSG00000174197	MGA	1.52094	0.210519	0.128276	0.0232377	0.0405981	0.000358971	0.00102824	18	23	23	D1	Adipose. subcutaneous (GTEx)	EpiXcan	0.9982	gtex_sf	0.999981
767	ENSG00000187778	MCRS1	1.52065	0.265831	0.128346	0.011481	0.0127498	0.0450733	0.0985241	11	12	12	D1	Adipose. subcutaneous (GTEx)	EpiXcan	0.9982	gtex_sf	0.999981
768	ENSG00000172046	USP19	1.52065	0.276591	0.128347	0.0140831	0.0130359	0.0444687	0.097324	12	15	15	D1	Adipose. subcutaneous (GTEx)	EpiXcan	0.9982	gtex_sf	0.999981
769	ENSG00000197903	HIST1H2BK	-1.52053	-0.11859	0.128377	0.0620416	0.0880111	8.47543e-08	3.71461e-07	28	31	31	D1	Adipose. subcutaneous (GTEx)	EpiXcan	0.9982	gtex_sf	0.999981
770	ENSG00000037474	NSUN2	-1.52	-0.0629236	0.12851	0.175926	0.46322	1.82163e-48	8.62015e-47	33	41	41	D1	Adipose. subcutaneous (GTEx)	EpiXcan	0.9982	gtex_sf	0.999981
771	ENSG00000113319	RASGRF2	-1.51958	-0.839985	0.128616	0.00173124	0.0329523	0.00130954	0.00349118	4	7	7	D1	Adipose. subcutaneous (GTEx)	EpiXcan	0.9982	gtex_sf	0.999981
772	ENSG00000023318	ERP44	-1.51957	-1.75436	0.12862	0.000263995	0.0122892	0.0502685	0.10908	6	7	7	D1	Adipose. subcutaneous (GTEx)	EpiXcan	0.9982	gtex_sf	0.999981
773	ENSG00000237172	B3GNT9	1.51899	0.340745	0.128765	0.0061875	0.0347095	0.000949167	0.00258105	9	15	15	D1	Adipose. subcutaneous (GTEx)	EpiXcan	0.9982	gtex_sf	0.999981
774	ENSG00000138801	PAPSS1	-1.51886	-0.141628	0.128798	0.043607	0.093103	3.5577e-08	1.6248e-07	4	5	5	D1	Adipose. subcutaneous (GTEx)	EpiXcan	0.9982	gtex_sf	0.999981
775	ENSG00000131620	ANO1	1.51819	0.151766	0.128967	0.0485882	0.0313653	0.00137695	0.00366116	26	29	29	D1	Adipose. subcutaneous (GTEx)	EpiXcan	0.9982	gtex_sf	0.999981
776	ENSG00000106823	ECM2	-1.51731	-0.282756	0.129189	0.0131497	0.0244629	0.0051927	0.0128574	20	24	24	D1	Adipose. subcutaneous (GTEx)	EpiXcan	0.9982	gtex_sf	0.999981
777	ENSG00000128709	HOXD9	1.51619	0.149289	0.129472	0.0395293	0.0692885	2.18955e-06	8.17842e-06	49	56	56	D1	Adipose. subcutaneous (GTEx)	EpiXcan	0.9982	gtex_sf	0.999981
778	ENSG00000141627	DYM	-1.5156	-0.238683	0.129622	0.0170056	0.0341168	0.000971794	0.00263899	32	41	41	D1	Adipose. subcutaneous (GTEx)	EpiXcan	0.9982	gtex_sf	0.999981
779	ENSG00000103479	RBL2	1.51494	0.0577163	0.129787	0.254395	0.501933	1.54839e-54	9.76951e-53	31	42	42	D1	Adipose. subcutaneous (GTEx)	EpiXcan	0.9982	gtex_sf	0.999981
780	ENSG00000109756	RAPGEF2	1.51464	0.331541	0.129864	0.00813859	0.0431917	0.000218891	0.000643309	3	3	3	D1	Adipose. subcutaneous (GTEx)	EpiXcan	0.9982	gtex_sf	0.999981
781	ENSG00000115275	MOGS	1.51437	0.102163	0.129932	0.109214	0.166419	6.91473e-15	5.66733e-14	11	13	13	D1	Adipose. subcutaneous (GTEx)	EpiXcan	0.9982	gtex_sf	0.999981
782	ENSG00000126247	CAPNS1	1.51266	0.200618	0.130366	0.0234569	0.0303184	0.0020504	0.0053532	20	22	22	D1	Adipose. subcutaneous (GTEx)	EpiXcan	0.9982	gtex_sf	0.999981
783	ENSG00000175334	BANF1	1.51216	0.0979412	0.130493	0.09501	0.162675	4.71913e-14	3.64192e-13	12	17	17	D1	Adipose. subcutaneous (GTEx)	EpiXcan	0.9982	gtex_sf	0.999981
784	ENSG00000101307	SIRPB1	1.512	0.0477878	0.130534	0.376669	0.634132	5.57605e-81	1.22037e-78	25	29	29	D1	Adipose. subcutaneous (GTEx)	EpiXcan	0.9982	gtex_sf	0.999981
785	ENSG00000110446	SLC15A3	1.51195	0.337921	0.130548	0.0136409	0.0153142	0.029197	0.0654863	24	30	30	D1	Adipose. subcutaneous (GTEx)	EpiXcan	0.9982	gtex_sf	0.999981
786	ENSG00000081019	RSBN1	1.51169	0.143321	0.130613	0.0452732	0.0134525	0.0387149	0.0854253	34	37	37	D1	Adipose. subcutaneous (GTEx)	EpiXcan	0.9982	gtex_sf	0.999981
787	ENSG00000140830	TXNL4B	-1.51068	-0.222217	0.130869	0.0179599	0.0123184	0.049396	0.107251	15	18	18	D1	Adipose. subcutaneous (GTEx)	EpiXcan	0.9982	gtex_sf	0.999981
788	ENSG00000132155	RAF1	-1.51036	-0.252119	0.130951	0.0140843	0.0712487	1.59994e-06	6.05301e-06	14	21	21	D1	Adipose. subcutaneous (GTEx)	EpiXcan	0.9982	gtex_sf	0.999981
789	ENSG00000137876	RSL24D1	1.51031	0.0802593	0.130965	0.109982	0.137677	8.34296e-12	5.363e-11	54	63	63	D1	Adipose. subcutaneous (GTEx)	EpiXcan	0.9982	gtex_sf	0.999981
790	ENSG00000108846	ABCC3	-1.50767	-0.372059	0.131638	0.00739889	0.112274	9.60946e-10	5.10428e-09	16	17	17	D1	Adipose. subcutaneous (GTEx)	EpiXcan	0.9982	gtex_sf	0.999981
791	ENSG00000120647	CCDC77	-1.50707	-0.198083	0.131793	0.0193284	0.157993	9.7906e-14	7.32569e-13	11	18	18	D1	Adipose. subcutaneous (GTEx)	EpiXcan	0.9982	gtex_sf	0.999981
792	ENSG00000151150	ANK3	1.50616	0.135312	0.132026	0.0443744	0.116356	3.4249e-10	1.89765e-09	26	31	31	D1	Adipose. subcutaneous (GTEx)	EpiXcan	0.9982	gtex_sf	0.999981
793	ENSG00000163545	NUAK2	1.50514	0.205269	0.132287	0.0228732	0.0895674	5.86618e-08	2.62684e-07	15	19	19	D1	Adipose. subcutaneous (GTEx)	EpiXcan	0.9982	gtex_sf	0.999981
794	ENSG00000167220	HDHD2	1.50464	0.106427	0.132417	0.0530647	0.157128	1.46429e-13	1.08177e-12	22	28	28	D1	Adipose. subcutaneous (GTEx)	EpiXcan	0.9982	gtex_sf	0.999981
795	ENSG00000136144	RCBTB1	-1.50417	-0.146119	0.132537	0.0438493	0.171903	2.65092e-15	2.23953e-14	55	66	66	D1	Adipose. subcutaneous (GTEx)	EpiXcan	0.9982	gtex_sf	0.999981
796	ENSG00000175322	ZNF519	-1.50415	-0.0821575	0.132543	0.132614	0.401341	4.81551e-40	1.5295e-38	62	76	76	D1	Adipose. subcutaneous (GTEx)	EpiXcan	0.9982	gtex_sf	0.999981
797	ENSG00000137216	TMEM63B	-1.50403	-0.161786	0.132573	0.0563918	0.0181856	0.0168459	0.0390339	50	59	59	D1	Adipose. subcutaneous (GTEx)	EpiXcan	0.9982	gtex_sf	0.999981
798	ENSG00000163082	SGPP2	1.50292	0.149871	0.132859	0.0453862	0.0813543	7.7361e-08	3.41075e-07	19	20	20	D1	Adipose. subcutaneous (GTEx)	EpiXcan	0.9982	gtex_sf	0.999981
799	ENSG00000070061	ELP1	-1.50275	-0.114227	0.132904	0.0730768	0.0845032	9.27511e-08	4.05482e-07	38	44	44	D1	Adipose. subcutaneous (GTEx)	EpiXcan	0.9982	gtex_sf	0.999981
800	ENSG00000160439	RDH13	1.50265	0.0556595	0.132929	0.293081	0.48825	1.47005e-54	9.31722e-53	14	19	19	D1	Adipose. subcutaneous (GTEx)	EpiXcan	0.9982	gtex_sf	0.999981
801	ENSG00000213760	ATP6V1G2	-1.5024	-0.104473	0.132993	0.0819635	0.159898	1.11712e-13	8.32753e-13	17	22	22	D1	Adipose. subcutaneous (GTEx)	EpiXcan	0.9982	gtex_sf	0.999981
802	ENSG00000178188	SH2B1	1.50195	0.131009	0.133109	0.0443639	0.0979068	3.44169e-09	1.74035e-08	21	24	24	D1	Adipose. subcutaneous (GTEx)	EpiXcan	0.9982	gtex_sf	0.999981
803	ENSG00000171631	P2RY6	-1.50193	-0.187053	0.133116	0.0349408	0.0202839	0.0118808	0.0281438	18	25	25	D1	Adipose. subcutaneous (GTEx)	EpiXcan	0.9982	gtex_sf	0.999981
804	ENSG00000244161	FLNB-AS1	1.50184	0.373193	0.133139	0.00612273	0.100329	9.50035e-09	4.60614e-08	8	14	14	D1	Adipose. subcutaneous (GTEx)	EpiXcan	0.9982	gtex_sf	0.999981
805	ENSG00000157168	NRG1	-1.50044	-0.332514	0.1335	0.0039365	0.0121541	0.0523473	0.113153	1	2	2	D1	Adipose. subcutaneous (GTEx)	EpiXcan	0.9982	gtex_sf	0.999981
806	ENSG00000244754	N4BP2L2	-1.49929	-0.116458	0.133797	0.0578816	0.114278	5.20691e-10	2.82687e-09	21	27	27	D1	Adipose. subcutaneous (GTEx)	EpiXcan	0.9982	gtex_sf	0.999981
807	ENSG00000137288	UQCC2	1.49929	0.317379	0.133798	0.00810821	0.0446661	0.000160899	0.00048033	6	6	6	D1	Adipose. subcutaneous (GTEx)	EpiXcan	0.9982	gtex_sf	0.999981
808	ENSG00000231770	TMEM44-AS1	-1.49783	-0.080828	0.134178	0.15968	0.252102	1.97715e-23	2.77494e-22	65	81	81	D1	Adipose. subcutaneous (GTEx)	EpiXcan	0.9982	gtex_sf	0.999981
809	ENSG00000176463	SLCO3A1	-1.4975	-0.315137	0.134264	0.00853623	0.0365424	0.00064807	0.00179362	5	5	5	D1	Adipose. subcutaneous (GTEx)	EpiXcan	0.9982	gtex_sf	0.999981
810	ENSG00000164440	TXLNB	-1.49661	-0.192982	0.134495	0.0248962	0.16329	6.43938e-14	4.90198e-13	12	18	18	D1	Adipose. subcutaneous (GTEx)	EpiXcan	0.9982	gtex_sf	0.999981
811	ENSG00000187123	LYPD6	1.49441	0.143763	0.135069	0.0369128	0.0297154	0.00206909	0.00539296	14	15	15	D1	Adipose. subcutaneous (GTEx)	EpiXcan	0.9982	gtex_sf	0.999981
812	ENSG00000236287	ZBED5	1.49415	0.158494	0.135137	0.0329406	0.0392007	0.000437773	0.00124052	24	25	25	D1	Adipose. subcutaneous (GTEx)	EpiXcan	0.9982	gtex_sf	0.999981
813	ENSG00000082516	GEMIN5	-1.49334	-0.24917	0.135347	0.0106812	0.150258	2.06462e-13	1.50074e-12	9	13	13	D1	Adipose. subcutaneous (GTEx)	EpiXcan	0.9982	gtex_sf	0.999981
814	ENSG00000103148	NPRL3	1.49288	0.064256	0.13547	0.212249	0.457596	2.3511e-48	1.09408e-46	73	98	98	D1	Adipose. subcutaneous (GTEx)	EpiXcan	0.9982	gtex_sf	0.999981
815	ENSG00000198898	CAPZA2	1.4928	0.167584	0.135489	0.0277077	0.0157008	0.0258684	0.0585366	18	21	21	D1	Adipose. subcutaneous (GTEx)	EpiXcan	0.9982	gtex_sf	0.999981
816	ENSG00000104894	CD37	1.49271	0.188771	0.135512	0.0179786	0.0510121	5.24323e-05	0.00016597	13	14	14	D1	Adipose. subcutaneous (GTEx)	EpiXcan	0.9982	gtex_sf	0.999981
817	ENSG00000128791	TWSG1	1.49124	0.0771573	0.135899	0.143558	0.309203	8.03906e-29	1.51552e-27	12	13	13	D1	Adipose. subcutaneous (GTEx)	EpiXcan	0.9982	gtex_sf	0.999981
818	ENSG00000263142	LRRC37A17P	-1.49041	-0.196135	0.136117	0.0298142	0.0803115	2.41338e-07	1.00848e-06	19	23	23	D1	Adipose. subcutaneous (GTEx)	EpiXcan	0.9982	gtex_sf	0.999981
819	ENSG00000131626	PPFIA1	-1.49039	-0.0777101	0.136122	0.160078	0.434382	1.97136e-44	7.60685e-43	13	18	18	D1	Adipose. subcutaneous (GTEx)	EpiXcan	0.9982	gtex_sf	0.999981
820	ENSG00000164307	ERAP1	1.4901	0.0986285	0.136197	0.0841384	0.255515	3.28377e-23	4.54504e-22	15	21	21	D1	Adipose. subcutaneous (GTEx)	EpiXcan	0.9982	gtex_sf	0.999981
821	ENSG00000070718	AP3M2	-1.48781	-0.137965	0.1368	0.0428244	0.264072	2.58232e-23	3.60053e-22	22	28	28	D1	Adipose. subcutaneous (GTEx)	EpiXcan	0.9982	gtex_sf	0.999981
822	ENSG00000146587	RBAK	-1.48724	-0.130013	0.136951	0.0497106	0.129945	3.00475e-11	1.8428e-10	38	48	48	D1	Adipose. subcutaneous (GTEx)	EpiXcan	0.9982	gtex_sf	0.999981
823	ENSG00000152348	ATG10	1.4865	0.0447065	0.137147	0.401385	0.580312	2.79634e-69	3.43582e-67	24	28	28	D1	Adipose. subcutaneous (GTEx)	EpiXcan	0.9982	gtex_sf	0.999981
824	ENSG00000253716	MINCR	1.48583	0.0880807	0.137324	0.0992074	0.220816	3.15027e-19	3.47995e-18	17	21	21	D1	Adipose. subcutaneous (GTEx)	EpiXcan	0.9982	gtex_sf	0.999981
825	ENSG00000149577	SIDT2	1.48415	0.226921	0.13777	0.0249336	0.0208835	0.0103546	0.0247292	28	35	35	D1	Adipose. subcutaneous (GTEx)	EpiXcan	0.9982	gtex_sf	0.999981
826	ENSG00000231365	AL359915.2	1.48386	0.0650058	0.137847	0.157139	0.464718	1.55126e-49	7.67793e-48	11	13	13	D1	Adipose. subcutaneous (GTEx)	EpiXcan	0.9982	gtex_sf	0.999981
827	ENSG00000119865	CNRIP1	-1.48366	-0.304203	0.137898	0.00922889	0.0831097	1.23936e-07	5.3316e-07	8	11	11	D1	Adipose. subcutaneous (GTEx)	EpiXcan	0.9982	gtex_sf	0.999981
828	ENSG00000221995	TIAF1	-1.48349	-0.430209	0.137944	0.0044605	0.037534	0.000552659	0.00154438	2	4	4	D1	Adipose. subcutaneous (GTEx)	EpiXcan	0.9982	gtex_sf	0.999981
829	ENSG00000181218	HIST3H2A	-1.48337	-0.240176	0.137976	0.012431	0.0225146	0.00788716	0.0190936	8	9	9	D1	Adipose. subcutaneous (GTEx)	EpiXcan	0.9982	gtex_sf	0.999981
830	ENSG00000232630	PRPS1P2	-1.48282	-0.172518	0.138122	0.0253745	0.0901083	5.10095e-08	2.2915e-07	7	8	8	D1	Adipose. subcutaneous (GTEx)	EpiXcan	0.9982	gtex_sf	0.999981
831	ENSG00000018408	WWTR1	-1.48228	-0.149558	0.138266	0.0426188	0.0481815	6.80901e-05	0.000212461	39	45	45	D1	Adipose. subcutaneous (GTEx)	EpiXcan	0.9982	gtex_sf	0.999981
832	ENSG00000188511	C22orf34	1.48213	0.0602204	0.138305	0.212944	0.339451	5.74616e-32	1.294e-30	9	10	10	D1	Adipose. subcutaneous (GTEx)	EpiXcan	0.9982	gtex_sf	0.999981
833	ENSG00000140553	UNC45A	1.48101	0.132117	0.138604	0.0516776	0.0789521	2.81505e-07	1.16831e-06	16	17	17	D1	Adipose. subcutaneous (GTEx)	EpiXcan	0.9982	gtex_sf	0.999981
834	ENSG00000064270	ATP2C2	1.47999	0.266032	0.138875	0.0162516	0.0219362	0.00855205	0.0206496	12	19	19	D1	Adipose. subcutaneous (GTEx)	EpiXcan	0.9982	gtex_sf	0.999981
835	ENSG00000242259	C22orf39	1.47958	0.160774	0.138986	0.0394543	0.0951958	1.73231e-08	8.18364e-08	22	36	36	D1	Adipose. subcutaneous (GTEx)	EpiXcan	0.9982	gtex_sf	0.999981
836	ENSG00000130529	TRPM4	1.47953	0.149889	0.138998	0.0619228	0.252026	3.35139e-22	4.379e-21	37	46	46	D1	Adipose. subcutaneous (GTEx)	EpiXcan	0.9982	gtex_sf	0.999981
837	ENSG00000106263	EIF3B	1.479	0.110365	0.13914	0.0664016	0.187174	1.284e-16	1.18869e-15	9	11	11	D1	Adipose. subcutaneous (GTEx)	EpiXcan	0.9982	gtex_sf	0.999981
838	ENSG00000161904	LEMD2	1.47802	0.100743	0.139401	0.080167	0.097817	1.05294e-08	5.08568e-08	80	92	89	D1	Adipose. subcutaneous (GTEx)	EpiXcan	0.9982	gtex_sf	0.999981
839	ENSG00000124532	MRS2	-1.47722	-0.0930049	0.139617	0.0902835	0.172052	1.06293e-14	8.59115e-14	61	81	81	D1	Adipose. subcutaneous (GTEx)	EpiXcan	0.9982	gtex_sf	0.999981
840	ENSG00000164111	ANXA5	-1.47712	-0.0705967	0.139645	0.131469	0.192449	8.10914e-17	7.58749e-16	31	33	33	D1	Adipose. subcutaneous (GTEx)	EpiXcan	0.9982	gtex_sf	0.999981
841	ENSG00000251364	AC107884.1	-1.47503	-0.0711357	0.140205	0.202754	0.364051	1.72286e-34	4.34814e-33	104	132	132	D1	Adipose. subcutaneous (GTEx)	EpiXcan	0.9982	gtex_sf	0.999981
842	ENSG00000113360	DROSHA	1.47489	0.0815505	0.140242	0.099518	0.225627	8.2524e-20	9.44374e-19	4	5	5	D1	Adipose. subcutaneous (GTEx)	EpiXcan	0.9982	gtex_sf	0.999981
843	ENSG00000116698	SMG7	-1.47477	-0.171861	0.140274	0.021885	0.0644964	4.13417e-06	1.49322e-05	21	24	24	D1	Adipose. subcutaneous (GTEx)	EpiXcan	0.9982	gtex_sf	0.999981
844	ENSG00000073578	SDHA	-1.47334	-0.0915016	0.14066	0.069624	0.155009	2.18079e-13	1.58271e-12	38	44	44	D1	Adipose. subcutaneous (GTEx)	EpiXcan	0.9982	gtex_sf	0.999981
845	ENSG00000166682	TMPRSS5	-1.47253	-0.406827	0.140877	0.00478563	0.010743	0.0680647	0.144299	5	9	9	D1	Adipose. subcutaneous (GTEx)	EpiXcan	0.9982	gtex_sf	0.999981
846	ENSG00000100418	DESI1	-1.4723	-0.122817	0.14094	0.0887368	0.18173	3.60331e-16	3.21885e-15	19	24	24	D1	Adipose. subcutaneous (GTEx)	EpiXcan	0.9982	gtex_sf	0.999981
847	ENSG00000112877	CEP72	-1.47215	-0.116907	0.140981	0.0516419	0.127844	2.27413e-11	1.40883e-10	12	20	20	D1	Adipose. subcutaneous (GTEx)	EpiXcan	0.9982	gtex_sf	0.999981
848	ENSG00000109062	SLC9A3R1	1.47209	0.136774	0.140996	0.0423018	0.081871	2.29813e-07	9.6233e-07	8	10	10	D1	Adipose. subcutaneous (GTEx)	EpiXcan	0.9982	gtex_sf	0.999981
849	ENSG00000169258	GPRIN1	1.47129	0.0909743	0.141212	0.088111	0.0539414	3.22061e-05	0.000104521	68	87	87	D1	Adipose. subcutaneous (GTEx)	EpiXcan	0.9982	gtex_sf	0.999981
850	ENSG00000196814	MVB12B	1.47078	0.142271	0.141352	0.0465912	0.0100055	0.079042	0.165814	54	60	60	D1	Adipose. subcutaneous (GTEx)	EpiXcan	0.9982	gtex_sf	0.999981
851	ENSG00000198093	ZNF649	1.4707	0.235202	0.141372	0.0147218	0.0412676	0.000271227	0.000788189	4	5	5	D1	Adipose. subcutaneous (GTEx)	EpiXcan	0.9982	gtex_sf	0.999981
852	ENSG00000256043	CTSO	-1.47065	-0.198929	0.141386	0.0213366	0.0302687	0.00183939	0.00482388	8	8	8	D1	Adipose. subcutaneous (GTEx)	EpiXcan	0.9982	gtex_sf	0.999981
853	ENSG00000197124	ZNF682	-1.47039	-0.097298	0.141455	0.0850302	0.111238	1.25772e-09	6.61047e-09	30	38	38	D1	Adipose. subcutaneous (GTEx)	EpiXcan	0.9982	gtex_sf	0.999981
854	ENSG00000169727	GPS1	-1.47011	-0.237673	0.141533	0.0178408	0.0624311	7.15806e-06	2.51102e-05	20	28	28	D1	Adipose. subcutaneous (GTEx)	EpiXcan	0.9982	gtex_sf	0.999981
855	ENSG00000241484	ARHGAP8	-1.47003	-0.564762	0.141554	0.00721325	0.0523421	3.62163e-05	0.000117128	11	14	14	D1	Adipose. subcutaneous (GTEx)	EpiXcan	0.9982	gtex_sf	0.999981
856	ENSG00000141562	NARF	1.46909	0.113266	0.141809	0.0614381	0.232048	2.75205e-20	3.24478e-19	12	15	15	D1	Adipose. subcutaneous (GTEx)	EpiXcan	0.9982	gtex_sf	0.999981
857	ENSG00000164332	UBLCP1	-1.46903	-0.192812	0.141824	0.0234563	0.0478682	8.6035e-05	0.000265849	9	11	11	D1	Adipose. subcutaneous (GTEx)	EpiXcan	0.9982	gtex_sf	0.999981
858	ENSG00000197928	ZNF677	1.46895	0.121752	0.141848	0.0588216	0.128501	5.23766e-11	3.13387e-10	14	17	17	D1	Adipose. subcutaneous (GTEx)	EpiXcan	0.9982	gtex_sf	0.999981
859	ENSG00000256223	ZNF10	1.46826	0.122153	0.142035	0.0500418	0.216285	1.036e-18	1.1052e-17	22	29	29	D1	Adipose. subcutaneous (GTEx)	EpiXcan	0.9982	gtex_sf	0.999981
860	ENSG00000154237	LRRK1	-1.46813	-0.186262	0.142069	0.0218066	0.180452	7.6025e-16	6.63478e-15	13	17	17	D1	Adipose. subcutaneous (GTEx)	EpiXcan	0.9982	gtex_sf	0.999981
861	ENSG00000173588	CEP83	-1.46792	-0.242276	0.142126	0.0154073	0.0374648	0.000604862	0.00168001	12	12	12	D1	Adipose. subcutaneous (GTEx)	EpiXcan	0.9982	gtex_sf	0.999981
862	ENSG00000133624	ZNF767P	-1.46731	-0.736364	0.142292	0.00169753	0.0235323	0.00617614	0.0151584	6	8	8	D1	Adipose. subcutaneous (GTEx)	EpiXcan	0.9982	gtex_sf	0.999981
863	ENSG00000091947	TMEM101	1.46727	0.0727847	0.142301	0.122755	0.0871444	7.91362e-08	3.48682e-07	46	55	55	D1	Adipose. subcutaneous (GTEx)	EpiXcan	0.9982	gtex_sf	0.999981
864	ENSG00000160949	TONSL	1.4667	0.0950045	0.142457	0.0928027	0.245132	1.06126e-21	1.34891e-20	7	9	9	D1	Adipose. subcutaneous (GTEx)	EpiXcan	0.9982	gtex_sf	0.999981
865	ENSG00000203685	STUM	1.46651	0.229565	0.142509	0.0156907	0.0280135	0.00294753	0.00753946	22	24	24	D1	Adipose. subcutaneous (GTEx)	EpiXcan	0.9982	gtex_sf	0.999981
866	ENSG00000118997	DNAH7	-1.46646	-0.114046	0.142522	0.060151	0.185975	2.48143e-16	2.24096e-15	11	16	16	D1	Adipose. subcutaneous (GTEx)	EpiXcan	0.9982	gtex_sf	0.999981
867	ENSG00000165617	DACT1	1.46619	0.643843	0.142597	0.00164501	0.0236776	0.00643251	0.0157518	2	3	3	D1	Adipose. subcutaneous (GTEx)	EpiXcan	0.9982	gtex_sf	0.999981
868	ENSG00000256073	URB1-AS1	-1.46572	-0.146422	0.142725	0.0415644	0.0879904	7.46748e-08	3.29647e-07	24	26	26	D1	Adipose. subcutaneous (GTEx)	EpiXcan	0.9982	gtex_sf	0.999981
869	ENSG00000107821	KAZALD1	-1.46546	-0.347345	0.142796	0.00594161	0.0132796	0.0409338	0.0900376	10	12	12	D1	Adipose. subcutaneous (GTEx)	EpiXcan	0.9982	gtex_sf	0.999981
870	ENSG00000246090	AP002026.1	-1.46502	-0.0759247	0.142915	0.137314	0.369483	6.05154e-35	1.5553e-33	100	121	121	D1	Adipose. subcutaneous (GTEx)	EpiXcan	0.9982	gtex_sf	0.999981
871	ENSG00000167554	ZNF610	1.4647	0.219488	0.143002	0.0170806	0.0191705	0.0140472	0.0329183	22	25	25	D1	Adipose. subcutaneous (GTEx)	EpiXcan	0.9982	gtex_sf	0.999981
872	ENSG00000204977	TRIM13	-1.46427	-0.268964	0.143122	0.0095442	0.043658	0.000186672	0.000552795	7	9	9	D1	Adipose. subcutaneous (GTEx)	EpiXcan	0.9982	gtex_sf	0.999981
873	ENSG00000167840	ZNF232	1.46419	0.0643471	0.143143	0.224997	0.374039	4.68388e-37	1.35552e-35	29	34	34	D1	Adipose. subcutaneous (GTEx)	EpiXcan	0.9982	gtex_sf	0.999981
874	ENSG00000108599	AKAP10	-1.46411	-0.161525	0.143164	0.028202	0.0758866	5.55462e-07	2.21915e-06	19	27	27	D1	Adipose. subcutaneous (GTEx)	EpiXcan	0.9982	gtex_sf	0.999981
875	ENSG00000198837	DENND4B	1.46289	0.105563	0.143497	0.079987	0.186525	4.25711e-16	3.77879e-15	21	24	24	D1	Adipose. subcutaneous (GTEx)	EpiXcan	0.9982	gtex_sf	0.999981
876	ENSG00000111647	UHRF1BP1L	1.4628	0.326667	0.143523	0.0151045	0.0309735	0.00166809	0.00439437	13	13	13	D1	Adipose. subcutaneous (GTEx)	EpiXcan	0.9982	gtex_sf	0.999981
877	ENSG00000087087	SRRT	-1.46258	-0.172249	0.143581	0.0300787	0.0807476	2.39222e-07	9.99937e-07	15	24	24	D1	Adipose. subcutaneous (GTEx)	EpiXcan	0.9982	gtex_sf	0.999981
878	ENSG00000084090	STARD7	-1.46256	-0.139259	0.143587	0.0426367	0.0197938	0.0127551	0.0300826	35	44	44	D1	Adipose. subcutaneous (GTEx)	EpiXcan	0.9982	gtex_sf	0.999981
879	ENSG00000101189	MRGBP	-1.4622	-0.292096	0.143688	0.0163632	0.0924529	3.38265e-08	1.54788e-07	5	8	8	D1	Adipose. subcutaneous (GTEx)	EpiXcan	0.9982	gtex_sf	0.999981
880	ENSG00000188493	C19orf54	-1.46141	-0.120442	0.143902	0.0499675	0.0778174	4.00892e-07	1.62715e-06	15	19	19	D1	Adipose. subcutaneous (GTEx)	EpiXcan	0.9982	gtex_sf	0.999981
881	ENSG00000142937	RPS8	1.46026	0.0807776	0.144218	0.110023	0.192944	3.77509e-17	3.60693e-16	14	16	16	D1	Adipose. subcutaneous (GTEx)	EpiXcan	0.9982	gtex_sf	0.999981
882	ENSG00000197226	TBC1D9B	-1.46023	-0.0577992	0.144227	0.322439	0.448889	4.13453e-46	1.71847e-44	32	39	39	D1	Adipose. subcutaneous (GTEx)	EpiXcan	0.9982	gtex_sf	0.999981
883	ENSG00000103226	NOMO3	-1.45994	-0.0743202	0.144307	0.341192	0.537708	2.37176e-63	2.12956e-61	38	48	48	D1	Adipose. subcutaneous (GTEx)	EpiXcan	0.9982	gtex_sf	0.999981
884	ENSG00000183889	AC138969.1	-1.45986	-0.109729	0.144327	0.116312	0.125745	6.11072e-11	3.63297e-10	60	67	67	D1	Adipose. subcutaneous (GTEx)	EpiXcan	0.9982	gtex_sf	0.999981
885	ENSG00000224769	MUC20P1	-1.45933	-0.0736465	0.144473	0.162761	0.469748	2.97061e-49	1.44477e-47	37	48	48	D1	Adipose. subcutaneous (GTEx)	EpiXcan	0.9982	gtex_sf	0.999981
886	ENSG00000112309	B3GAT2	1.45933	0.190937	0.144474	0.0199835	0.0746279	7.81951e-07	3.06115e-06	8	10	10	D1	Adipose. subcutaneous (GTEx)	EpiXcan	0.9982	gtex_sf	0.999981
887	ENSG00000127084	FGD3	-1.4593	-0.0746914	0.144482	0.109224	0.156629	1.21172e-13	8.99448e-13	18	18	18	D1	Adipose. subcutaneous (GTEx)	EpiXcan	0.9982	gtex_sf	0.999981
888	ENSG00000145088	EAF2	-1.45852	-0.562992	0.144699	0.002366	0.0380348	0.000465949	0.00131478	19	31	31	D1	Adipose. subcutaneous (GTEx)	EpiXcan	0.9982	gtex_sf	0.999981
889	ENSG00000129484	PARP2	-1.45703	-0.165675	0.145107	0.0301496	0.082629	2.26288e-07	9.48421e-07	13	14	14	D1	Adipose. subcutaneous (GTEx)	EpiXcan	0.9982	gtex_sf	0.999981
890	ENSG00000174938	SEZ6L2	-1.45682	-0.192669	0.145166	0.032137	0.0330987	0.00112609	0.00303155	16	18	18	D1	Adipose. subcutaneous (GTEx)	EpiXcan	0.9982	gtex_sf	0.999981
891	ENSG00000158417	EIF5B	-1.45667	-0.328339	0.145206	0.00892248	0.0102638	0.0750533	0.158071	10	10	10	D1	Adipose. subcutaneous (GTEx)	EpiXcan	0.9982	gtex_sf	0.999981
892	ENSG00000172244	C5orf34	1.45612	0.131043	0.14536	0.0449578	0.122659	1.57548e-10	9.00724e-10	5	7	7	D1	Adipose. subcutaneous (GTEx)	EpiXcan	0.9982	gtex_sf	0.999981
893	ENSG00000140750	ARHGAP17	-1.4544	-0.251141	0.145836	0.0140214	0.0303776	0.00182314	0.00478395	20	26	26	D1	Adipose. subcutaneous (GTEx)	EpiXcan	0.9982	gtex_sf	0.999981
894	ENSG00000197372	ZNF675	1.4535	0.158961	0.146084	0.0403573	0.0561715	1.94325e-05	6.48847e-05	14	15	15	D1	Adipose. subcutaneous (GTEx)	EpiXcan	0.9982	gtex_sf	0.999981
895	ENSG00000176142	TMEM39A	1.45325	0.0917137	0.146154	0.0938468	0.0121815	0.0478097	0.104067	63	66	66	D1	Adipose. subcutaneous (GTEx)	EpiXcan	0.9982	gtex_sf	0.999981
896	ENSG00000128298	BAIAP2L2	1.4525	0.146132	0.146364	0.0396107	0.0883501	6.26064e-08	2.78833e-07	14	18	18	D1	Adipose. subcutaneous (GTEx)	EpiXcan	0.9982	gtex_sf	0.999981
897	ENSG00000182095	TNRC18	-1.45207	-0.551333	0.146483	0.00281017	0.0320894	0.00135531	0.00360773	3	5	5	D1	Adipose. subcutaneous (GTEx)	EpiXcan	0.9982	gtex_sf	0.999981
898	ENSG00000116221	MRPL37	1.45077	0.462162	0.146845	0.00377295	0.0660875	2.93817e-06	1.0816e-05	4	9	9	D1	Adipose. subcutaneous (GTEx)	EpiXcan	0.9982	gtex_sf	0.999981
899	ENSG00000169660	HEXDC	-1.45071	-0.438068	0.14686	0.00404342	0.0404718	0.000267344	0.000778198	4	6	6	D1	Adipose. subcutaneous (GTEx)	EpiXcan	0.9982	gtex_sf	0.999981
900	ENSG00000162526	TSSK3	-1.44961	-0.173669	0.147167	0.0378318	0.0511029	4.93125e-05	0.000156519	23	25	25	D1	Adipose. subcutaneous (GTEx)	EpiXcan	0.9982	gtex_sf	0.999981
901	ENSG00000196139	AKR1C3	1.44929	0.13248	0.147257	0.0427734	0.235429	1.11176e-20	1.34129e-19	25	32	32	D1	Adipose. subcutaneous (GTEx)	EpiXcan	0.9982	gtex_sf	0.999981
902	ENSG00000130731	METTL26	1.4476	0.162522	0.147729	0.0490406	0.645585	1.48393e-88	5.61768e-86	58	78	78	D1	Adipose. subcutaneous (GTEx)	EpiXcan	0.9982	gtex_sf	0.999981
903	ENSG00000231177	LINC00852	1.44736	0.150768	0.147796	0.0337315	0.178199	3.23544e-15	2.72022e-14	25	31	31	D1	Adipose. subcutaneous (GTEx)	EpiXcan	0.9982	gtex_sf	0.999981
904	ENSG00000215154	AC141586.1	1.44642	0.108881	0.14806	0.117368	0.159967	8.03573e-14	6.06447e-13	23	30	30	D1	Adipose. subcutaneous (GTEx)	EpiXcan	0.9982	gtex_sf	0.999981
905	ENSG00000197345	MRPL21	-1.4464	-0.101526	0.148065	0.100005	0.502356	5.20112e-54	3.15377e-52	16	24	24	D1	Adipose. subcutaneous (GTEx)	EpiXcan	0.9982	gtex_sf	0.999981
906	ENSG00000269973	AC010969.2	-1.44631	-0.0882956	0.148091	0.106765	0.311427	1.78748e-29	3.49683e-28	12	13	13	D1	Adipose. subcutaneous (GTEx)	EpiXcan	0.9982	gtex_sf	0.999981
907	ENSG00000118785	SPP1	-1.44539	-0.1774	0.148348	0.0236266	0.0266404	0.00344029	0.0087234	43	54	54	D1	Adipose. subcutaneous (GTEx)	EpiXcan	0.9982	gtex_sf	0.999981
908	ENSG00000101255	TRIB3	1.44493	0.0783605	0.148477	0.145077	0.265904	6.63789e-24	9.57538e-23	28	30	30	D1	Adipose. subcutaneous (GTEx)	EpiXcan	0.9982	gtex_sf	0.999981
909	ENSG00000075618	FSCN1	1.44454	0.198712	0.148586	0.015162	0.0192195	0.01348	0.0316856	12	16	16	D1	Adipose. subcutaneous (GTEx)	EpiXcan	0.9982	gtex_sf	0.999981
910	ENSG00000102879	CORO1A	1.44383	0.245082	0.148786	0.0125065	0.0321227	0.00116567	0.00313207	4	5	5	D1	Adipose. subcutaneous (GTEx)	EpiXcan	0.9982	gtex_sf	0.999981
911	ENSG00000083814	ZNF671	-1.44344	-0.23416	0.148897	0.0162964	0.0245077	0.00581711	0.0143199	15	20	20	D1	Adipose. subcutaneous (GTEx)	EpiXcan	0.9982	gtex_sf	0.999981
912	ENSG00000143776	CDC42BPA	1.44289	0.215661	0.149051	0.0140128	0.0189644	0.0145247	0.0339645	44	50	50	D1	Adipose. subcutaneous (GTEx)	EpiXcan	0.9982	gtex_sf	0.999981
913	ENSG00000180855	ZNF443	-1.44281	-0.188558	0.149075	0.0253448	0.0574098	1.92092e-05	6.41698e-05	15	20	20	D1	Adipose. subcutaneous (GTEx)	EpiXcan	0.9982	gtex_sf	0.999981
914	ENSG00000121940	CLCC1	1.4426	0.0944917	0.149132	0.0943613	0.0188972	0.0148548	0.0346843	65	73	73	D1	Adipose. subcutaneous (GTEx)	EpiXcan	0.9982	gtex_sf	0.999981
915	ENSG00000128272	ATF4	1.44113	0.124389	0.149549	0.0532718	0.111387	6.17248e-10	3.32914e-09	6	6	6	D1	Adipose. subcutaneous (GTEx)	EpiXcan	0.9982	gtex_sf	0.999981
916	ENSG00000158286	RNF207	-1.44069	-0.20246	0.149673	0.0294011	0.0903252	5.2284e-08	2.348e-07	11	13	13	D1	Adipose. subcutaneous (GTEx)	EpiXcan	0.9982	gtex_sf	0.999981
917	ENSG00000170271	FAXDC2	-1.44067	-0.118314	0.149679	0.0456264	0.18315	6.57791e-16	5.78023e-15	7	9	9	D1	Adipose. subcutaneous (GTEx)	EpiXcan	0.9982	gtex_sf	0.999981
918	ENSG00000127663	KDM4B	-1.44009	-0.168969	0.149842	0.0356597	0.0813429	2.14117e-07	9.00373e-07	26	27	27	D1	Adipose. subcutaneous (GTEx)	EpiXcan	0.9982	gtex_sf	0.999981
919	ENSG00000239653	PSMD6-AS2	1.43989	0.0848988	0.149899	0.0964625	0.15256	3.85946e-13	2.74832e-12	24	28	28	D1	Adipose. subcutaneous (GTEx)	EpiXcan	0.9982	gtex_sf	0.999981
920	ENSG00000070882	OSBPL3	1.43952	0.122377	0.150003	0.0543098	0.109816	1.5618e-09	8.14147e-09	10	11	11	D1	Adipose. subcutaneous (GTEx)	EpiXcan	0.9982	gtex_sf	0.999981
921	ENSG00000165406	MARCH8	-1.43924	-0.182344	0.150082	0.03105	0.154594	8.61021e-14	6.46666e-13	16	24	24	D1	Adipose. subcutaneous (GTEx)	EpiXcan	0.9982	gtex_sf	0.999981
922	ENSG00000137509	PRCP	1.43861	0.156962	0.150261	0.047222	0.0699474	1.5917e-06	6.02405e-06	32	37	37	D1	Adipose. subcutaneous (GTEx)	EpiXcan	0.9982	gtex_sf	0.999981
923	ENSG00000172890	NADSYN1	1.43838	0.0856276	0.150327	0.119965	0.332524	9.16017e-31	1.92652e-29	26	39	39	D1	Adipose. subcutaneous (GTEx)	EpiXcan	0.9982	gtex_sf	0.999981
924	ENSG00000138399	FASTKD1	1.43779	0.0915407	0.150493	0.0863225	0.194187	7.87428e-17	7.37759e-16	28	32	32	D1	Adipose. subcutaneous (GTEx)	EpiXcan	0.9982	gtex_sf	0.999981
925	ENSG00000114698	PLSCR4	-1.43773	-0.151296	0.150512	0.0341735	0.257729	4.42912e-23	6.09417e-22	19	24	24	D1	Adipose. subcutaneous (GTEx)	EpiXcan	0.9982	gtex_sf	0.999981
926	ENSG00000154229	PRKCA	1.43756	0.0802092	0.150559	0.105505	0.163117	5.1589e-14	3.95732e-13	52	60	60	D1	Adipose. subcutaneous (GTEx)	EpiXcan	0.9982	gtex_sf	0.999981
927	ENSG00000112343	TRIM38	-1.43701	-0.126068	0.150716	0.0524518	0.0276363	0.00313222	0.00798416	40	44	44	D1	Adipose. subcutaneous (GTEx)	EpiXcan	0.9982	gtex_sf	0.999981
928	ENSG00000135835	KIAA1614	-1.437	-0.245679	0.150719	0.0156437	0.0175109	0.0197983	0.0454169	20	24	24	D1	Adipose. subcutaneous (GTEx)	EpiXcan	0.9982	gtex_sf	0.999981
929	ENSG00000163703	CRELD1	1.43594	0.0668708	0.151019	0.170266	0.454508	5.85278e-47	2.53808e-45	19	27	27	D1	Adipose. subcutaneous (GTEx)	EpiXcan	0.9982	gtex_sf	0.999981
930	ENSG00000011114	BTBD7	1.43578	0.0964152	0.151064	0.0974899	0.0137775	0.0376434	0.0832446	91	113	113	D1	Adipose. subcutaneous (GTEx)	EpiXcan	0.9982	gtex_sf	0.999981
931	ENSG00000143156	NME7	-1.43533	-0.102272	0.151193	0.0700838	0.276471	7.98255e-25	1.21008e-23	26	38	38	D1	Adipose. subcutaneous (GTEx)	EpiXcan	0.9982	gtex_sf	0.999981
932	ENSG00000124785	NRN1	-1.43374	-0.305771	0.151648	0.00815415	0.0195515	0.0136443	0.032034	9	12	12	D1	Adipose. subcutaneous (GTEx)	EpiXcan	0.9982	gtex_sf	0.999981
933	ENSG00000037042	TUBG2	-1.43283	-0.137522	0.151906	0.0405457	0.269446	8.17226e-24	1.17284e-22	18	25	25	D1	Adipose. subcutaneous (GTEx)	EpiXcan	0.9982	gtex_sf	0.999981
934	ENSG00000078070	MCCC1	-1.43263	-0.153127	0.151964	0.0442022	0.082637	2.04453e-07	8.61937e-07	44	58	58	D1	Adipose. subcutaneous (GTEx)	EpiXcan	0.9982	gtex_sf	0.999981
935	ENSG00000197448	GSTK1	-1.43241	-0.191754	0.152028	0.0274698	0.0266586	0.00375623	0.00946797	20	23	23	D1	Adipose. subcutaneous (GTEx)	EpiXcan	0.9982	gtex_sf	0.999981
936	ENSG00000160190	SLC37A1	1.43226	0.192224	0.152069	0.0228834	0.0373487	0.000578545	0.00161171	15	18	18	D1	Adipose. subcutaneous (GTEx)	EpiXcan	0.9982	gtex_sf	0.999981
937	ENSG00000167595	PROSER3	-1.4318	-0.104004	0.152202	0.0621308	0.214598	1.21931e-18	1.2919e-17	25	32	32	D1	Adipose. subcutaneous (GTEx)	EpiXcan	0.9982	gtex_sf	0.999981
938	ENSG00000148331	ASB6	1.43076	0.258019	0.1525	0.0110338	0.0544546	3.13792e-05	0.000101944	1	2	2	D1	Adipose. subcutaneous (GTEx)	EpiXcan	0.9982	gtex_sf	0.999981
939	ENSG00000158555	GDPD5	-1.43061	-0.213478	0.152541	0.0189173	0.0756541	5.88097e-07	2.34352e-06	25	32	32	D1	Adipose. subcutaneous (GTEx)	EpiXcan	0.9982	gtex_sf	0.999981
940	ENSG00000008018	PSMB1	-1.43046	-0.129229	0.152585	0.0408171	0.113503	8.40581e-10	4.48534e-09	13	14	14	D1	Adipose. subcutaneous (GTEx)	EpiXcan	0.9982	gtex_sf	0.999981
941	ENSG00000055955	ITIH4	-1.43016	-0.0936919	0.152671	0.079791	0.2656	1.2426e-23	1.75455e-22	18	26	26	D1	Adipose. subcutaneous (GTEx)	EpiXcan	0.9982	gtex_sf	0.999981
942	ENSG00000159733	ZFYVE28	-1.42983	-0.147207	0.152767	0.0306287	0.0835184	1.39648e-07	5.97268e-07	37	40	40	D1	Adipose. subcutaneous (GTEx)	EpiXcan	0.9982	gtex_sf	0.999981
943	ENSG00000144214	LYG1	1.42969	0.12641	0.152806	0.0431551	0.136432	5.30411e-12	3.45557e-11	23	34	34	D1	Adipose. subcutaneous (GTEx)	EpiXcan	0.9982	gtex_sf	0.999981
944	ENSG00000264538	SUZ12P1	1.42843	0.0741061	0.153169	0.110111	0.291273	1.08247e-26	1.80503e-25	56	63	63	D1	Adipose. subcutaneous (GTEx)	EpiXcan	0.9982	gtex_sf	0.999981
945	ENSG00000224032	EPB41L4A-AS1	1.42821	0.292813	0.153232	0.0130942	0.0281967	0.00301403	0.00769972	10	11	11	D1	Adipose. subcutaneous (GTEx)	EpiXcan	0.9982	gtex_sf	0.999981
946	ENSG00000167747	C19orf48	1.42752	0.0763928	0.15343	0.112039	0.223086	2.31309e-19	2.56935e-18	26	32	32	D1	Adipose. subcutaneous (GTEx)	EpiXcan	0.9982	gtex_sf	0.999981
947	ENSG00000148843	PDCD11	-1.42688	-0.119089	0.153613	0.0495403	0.0959042	9.23561e-09	4.48555e-08	15	20	20	D1	Adipose. subcutaneous (GTEx)	EpiXcan	0.9982	gtex_sf	0.999981
948	ENSG00000119878	CRIPT	1.42684	0.0772619	0.153627	0.117949	0.207194	1.2182e-18	1.2917e-17	24	30	30	D1	Adipose. subcutaneous (GTEx)	EpiXcan	0.9982	gtex_sf	0.999981
949	ENSG00000115364	MRPL19	-1.42657	-0.0580322	0.153705	0.225134	0.357216	9.53053e-34	2.31359e-32	81	98	98	D1	Adipose. subcutaneous (GTEx)	EpiXcan	0.9982	gtex_sf	0.999981
950	ENSG00000007080	CCDC124	-1.4264	-0.0959265	0.153754	0.118213	0.213332	3.67158e-19	4.03356e-18	9	10	10	D1	Adipose. subcutaneous (GTEx)	EpiXcan	0.9982	gtex_sf	0.999981
951	ENSG00000173852	DPY19L1	-1.42601	-0.143937	0.153866	0.0285556	0.0905756	5.02717e-08	2.25981e-07	20	23	23	D1	Adipose. subcutaneous (GTEx)	EpiXcan	0.9982	gtex_sf	0.999981
952	ENSG00000269958	AL049840.4	1.42601	0.080784	0.153866	0.0848029	0.112776	1.82592e-10	1.04051e-09	32	38	38	D1	Adipose. subcutaneous (GTEx)	EpiXcan	0.9982	gtex_sf	0.999981
953	ENSG00000105223	PLD3	-1.42467	-0.162387	0.154253	0.0233527	0.0427764	0.000214684	0.00063227	14	17	17	D1	Adipose. subcutaneous (GTEx)	EpiXcan	0.9982	gtex_sf	0.999981
954	ENSG00000272983	AL117339.4	-1.42433	-0.090034	0.15435	0.0847875	0.153564	7.13052e-14	5.40754e-13	32	44	44	D1	Adipose. subcutaneous (GTEx)	EpiXcan	0.9982	gtex_sf	0.999981
955	ENSG00000267280	TBX2-AS1	1.42432	0.120844	0.154354	0.0564245	0.0717277	1.32987e-06	5.077e-06	26	28	28	D1	Adipose. subcutaneous (GTEx)	EpiXcan	0.9982	gtex_sf	0.999981
956	ENSG00000108187	PBLD	1.42426	0.069013	0.154371	0.135086	0.258877	1.10311e-22	1.48569e-21	45	52	52	D1	Adipose. subcutaneous (GTEx)	EpiXcan	0.9982	gtex_sf	0.999981
957	ENSG00000144741	SLC25A26	1.42412	0.0723183	0.154411	0.279638	0.0178082	0.0174666	0.0403922	153	177	177	D1	Adipose. subcutaneous (GTEx)	EpiXcan	0.9982	gtex_sf	0.999981
958	ENSG00000272335	AC093297.3	-1.42382	-0.166824	0.154499	0.0343142	0.132524	1.27867e-11	8.07861e-11	12	13	13	D1	Adipose. subcutaneous (GTEx)	EpiXcan	0.9982	gtex_sf	0.999981
959	ENSG00000139746	RBM26	-1.42344	-0.171434	0.15461	0.026606	0.0455993	0.000110322	0.000336662	26	32	32	D1	Adipose. subcutaneous (GTEx)	EpiXcan	0.9982	gtex_sf	0.999981
960	ENSG00000076003	MCM6	1.42308	0.102864	0.154713	0.0795538	0.019407	0.0111799	0.0265825	51	63	63	D1	Adipose. subcutaneous (GTEx)	EpiXcan	0.9982	gtex_sf	0.999981
961	ENSG00000115042	FAHD2A	1.42255	0.341337	0.154867	0.027156	0.0110669	0.062737	0.133875	12	15	15	D1	Adipose. subcutaneous (GTEx)	EpiXcan	0.9982	gtex_sf	0.999981
962	ENSG00000130193	THEM6	-1.42138	-0.174446	0.155206	0.0190506	0.191265	1.28092e-16	1.18663e-15	20	28	28	D1	Adipose. subcutaneous (GTEx)	EpiXcan	0.9982	gtex_sf	0.999981
963	ENSG00000169136	ATF5	1.42	0.0905736	0.155607	0.113558	0.0922115	2.84578e-08	1.31251e-07	61	72	72	D1	Adipose. subcutaneous (GTEx)	EpiXcan	0.9982	gtex_sf	0.999981
964	ENSG00000128891	CCDC32	1.41965	0.0566964	0.155711	0.230299	0.57949	1.75934e-68	1.98735e-66	18	26	26	D1	Adipose. subcutaneous (GTEx)	EpiXcan	0.9982	gtex_sf	0.999981
965	ENSG00000040275	SPDL1	1.419	0.083374	0.155898	0.0784522	0.329329	2.5622e-30	5.27e-29	27	32	32	D1	Adipose. subcutaneous (GTEx)	EpiXcan	0.9982	gtex_sf	0.999981
966	ENSG00000165219	GAPVD1	1.41827	0.507717	0.156112	0.00282227	0.0369446	0.000623103	0.00172828	7	10	10	D1	Adipose. subcutaneous (GTEx)	EpiXcan	0.9982	gtex_sf	0.999981
967	ENSG00000152556	PFKM	-1.41812	-0.227762	0.156155	0.0139729	0.032533	0.00141689	0.00376306	13	14	14	D1	Adipose. subcutaneous (GTEx)	EpiXcan	0.9982	gtex_sf	0.999981
968	ENSG00000163607	GTPBP8	-1.41726	-0.116043	0.156406	0.0569457	0.107105	2.0019e-09	1.03395e-08	15	18	18	D1	Adipose. subcutaneous (GTEx)	EpiXcan	0.9982	gtex_sf	0.999981
969	ENSG00000214113	LYRM4	1.41667	0.127405	0.156579	0.0424691	0.09431	2.36207e-08	1.10102e-07	16	18	18	D1	Adipose. subcutaneous (GTEx)	EpiXcan	0.9982	gtex_sf	0.999981
970	ENSG00000155970	MICU3	1.41639	0.258152	0.156661	0.016484	0.0452563	0.0001474	0.000442106	8	9	9	D1	Adipose. subcutaneous (GTEx)	EpiXcan	0.9982	gtex_sf	0.999981
971	ENSG00000178695	KCTD12	-1.4151	-0.182651	0.157039	0.0240101	0.0448794	0.000131687	0.000397788	40	51	51	D1	Adipose. subcutaneous (GTEx)	EpiXcan	0.9982	gtex_sf	0.999981
972	ENSG00000155265	GOLGA7B	1.41488	0.0921383	0.157103	0.0716775	0.0526059	4.21607e-05	0.000135074	50	59	59	D1	Adipose. subcutaneous (GTEx)	EpiXcan	0.9982	gtex_sf	0.999981
973	ENSG00000129465	RIPK3	1.41445	0.143741	0.157231	0.0379875	0.0960732	2.02065e-08	9.47229e-08	12	13	13	D1	Adipose. subcutaneous (GTEx)	EpiXcan	0.9982	gtex_sf	0.999981
974	ENSG00000114904	NEK4	1.41424	0.16991	0.15729	0.0205721	0.0672948	2.73797e-06	1.01083e-05	23	25	25	D1	Adipose. subcutaneous (GTEx)	EpiXcan	0.9982	gtex_sf	0.999981
975	ENSG00000131504	DIAPH1	-1.41415	-0.164604	0.157318	0.0220844	0.0651543	3.67851e-06	1.33865e-05	16	18	18	D1	Adipose. subcutaneous (GTEx)	EpiXcan	0.9982	gtex_sf	0.999981
976	ENSG00000164327	RICTOR	1.41413	0.193054	0.157323	0.0196584	0.0490366	7.69056e-05	0.000238851	7	7	7	D1	Adipose. subcutaneous (GTEx)	EpiXcan	0.9982	gtex_sf	0.999981
977	ENSG00000137513	NARS2	-1.41382	-0.138575	0.157414	0.0419047	0.143744	2.63694e-12	1.77234e-11	8	13	13	D1	Adipose. subcutaneous (GTEx)	EpiXcan	0.9982	gtex_sf	0.999981
978	ENSG00000072163	LIMS2	-1.41278	-0.128709	0.15772	0.0429894	0.108732	4.78789e-10	2.60848e-09	9	9	9	D1	Adipose. subcutaneous (GTEx)	EpiXcan	0.9982	gtex_sf	0.999981
979	ENSG00000133466	C1QTNF6	1.41278	0.262499	0.157721	0.0100266	0.0255478	0.00426685	0.0106839	17	23	23	D1	Adipose. subcutaneous (GTEx)	EpiXcan	0.9982	gtex_sf	0.999981
980	ENSG00000172123	SLFN12	-1.41259	-0.08202	0.157776	0.135292	0.265111	2.05879e-24	3.04836e-23	15	19	19	D1	Adipose. subcutaneous (GTEx)	EpiXcan	0.9982	gtex_sf	0.999981
981	ENSG00000003393	ALS2	-1.41201	-0.0668405	0.157946	0.134502	0.181485	1.06202e-15	9.17118e-15	46	54	54	D1	Adipose. subcutaneous (GTEx)	EpiXcan	0.9982	gtex_sf	0.999981
982	ENSG00000215252	GOLGA8B	1.4119	0.071505	0.15798	0.16202	0.154619	1.12206e-13	8.35996e-13	79	96	96	D1	Adipose. subcutaneous (GTEx)	EpiXcan	0.9982	gtex_sf	0.999981
983	ENSG00000149273	RPS3	1.41175	0.0942789	0.158022	0.100581	0.271023	3.63925e-24	5.31542e-23	16	20	20	D1	Adipose. subcutaneous (GTEx)	EpiXcan	0.9982	gtex_sf	0.999981
984	ENSG00000117174	ZNHIT6	1.411	0.0776336	0.158244	0.113625	0.170654	1.09812e-14	8.86022e-14	43	46	46	D1	Adipose. subcutaneous (GTEx)	EpiXcan	0.9982	gtex_sf	0.999981
985	ENSG00000257017	HP	-1.41053	-0.190785	0.158383	0.0202447	0.0181717	0.0172532	0.0399315	20	23	23	D1	Adipose. subcutaneous (GTEx)	EpiXcan	0.9982	gtex_sf	0.999981
986	ENSG00000076067	RBMS2	1.41018	0.140525	0.158485	0.0504301	0.0265821	0.00366441	0.00924986	42	48	48	D1	Adipose. subcutaneous (GTEx)	EpiXcan	0.9982	gtex_sf	0.999981
987	ENSG00000088325	TPX2	1.40992	0.133875	0.158564	0.0383535	0.0156975	0.0271365	0.0611095	33	40	40	D1	Adipose. subcutaneous (GTEx)	EpiXcan	0.9982	gtex_sf	0.999981
988	ENSG00000003137	CYP26B1	1.40901	0.411901	0.158832	0.00477935	0.0326235	0.00119482	0.00320303	7	11	11	D1	Adipose. subcutaneous (GTEx)	EpiXcan	0.9982	gtex_sf	0.999981
989	ENSG00000161542	PRPSAP1	1.40785	0.146847	0.159177	0.0555874	0.103819	4.81573e-09	2.40221e-08	45	53	53	D1	Adipose. subcutaneous (GTEx)	EpiXcan	0.9982	gtex_sf	0.999981
990	ENSG00000039068	CDH1	1.40723	0.215464	0.159358	0.0252349	0.0243012	0.00542731	0.0134077	17	18	18	D1	Adipose. subcutaneous (GTEx)	EpiXcan	0.9982	gtex_sf	0.999981
991	ENSG00000114742	WDR48	-1.40706	-0.232054	0.159409	0.0143082	0.0653936	2.51347e-06	9.33604e-06	6	7	7	D1	Adipose. subcutaneous (GTEx)	EpiXcan	0.9982	gtex_sf	0.999981
992	ENSG00000005194	CIAPIN1	1.4068	0.14221	0.159488	0.04083	0.0436239	0.000182201	0.000540354	29	36	36	D1	Adipose. subcutaneous (GTEx)	EpiXcan	0.9982	gtex_sf	0.999981
993	ENSG00000171056	SOX7	-1.40677	-0.158955	0.159496	0.0241105	0.0217591	0.00921659	0.0221587	17	23	23	D1	Adipose. subcutaneous (GTEx)	EpiXcan	0.9982	gtex_sf	0.999981
994	ENSG00000142330	CAPN10	1.40675	0.0651483	0.159502	0.131732	0.102656	5.43768e-09	2.69899e-08	89	117	117	D1	Adipose. subcutaneous (GTEx)	EpiXcan	0.9982	gtex_sf	0.999981
995	ENSG00000136840	ST6GALNAC4	1.40558	0.288305	0.159848	0.0112055	0.0211443	0.0101913	0.0243641	11	17	17	D1	Adipose. subcutaneous (GTEx)	EpiXcan	0.9982	gtex_sf	0.999981
996	ENSG00000204681	GABBR1	1.40508	0.724677	0.159998	0.00687458	0.0645793	4.17642e-06	1.50693e-05	10	15	15	D1	Adipose. subcutaneous (GTEx)	EpiXcan	0.9982	gtex_sf	0.999981
997	ENSG00000107959	PITRM1	-1.40398	-0.0655171	0.160326	0.206716	0.378756	1.65425e-36	4.61577e-35	24	27	27	D1	Adipose. subcutaneous (GTEx)	EpiXcan	0.9982	gtex_sf	0.999981
998	ENSG00000099974	DDTL	-1.40336	-0.087461	0.16051	0.116497	0.235005	5.71313e-22	7.36868e-21	73	91	91	D1	Adipose. subcutaneous (GTEx)	EpiXcan	0.9982	gtex_sf	0.999981
999	ENSG00000204438	GPANK1	1.40325	0.153937	0.160543	0.0528534	0.0402174	0.000328844	0.000946591	46	60	60	D1	Adipose. subcutaneous (GTEx)	EpiXcan	0.9982	gtex_sf	0.999981
1000	ENSG00000068078	FGFR3	-1.403	-0.0963432	0.160616	0.104058	0.283999	9.03215e-26	1.43765e-24	19	28	28	D1	Adipose. subcutaneous (GTEx)	EpiXcan	0.9982	gtex_sf	0.999981
1001	ENSG00000133119	RFC3	1.40199	0.439006	0.160918	0.00328985	0.0117238	0.0549809	0.118516	5	6	6	D1	Adipose. subcutaneous (GTEx)	EpiXcan	0.9982	gtex_sf	0.999981
1002	ENSG00000196262	PPIA	1.4006	0.192115	0.161333	0.0223426	0.062653	5.2188e-06	1.86431e-05	11	14	14	D1	Adipose. subcutaneous (GTEx)	EpiXcan	0.9982	gtex_sf	0.999981
1003	ENSG00000198794	SCAMP5	-1.40059	-0.105941	0.161338	0.0712153	0.120897	1.43342e-10	8.22531e-10	11	13	13	D1	Adipose. subcutaneous (GTEx)	EpiXcan	0.9982	gtex_sf	0.999981
1004	ENSG00000162426	SLC45A1	1.40003	0.430381	0.161505	0.00444855	0.0167417	0.0218703	0.0499245	2	2	2	D1	Adipose. subcutaneous (GTEx)	EpiXcan	0.9982	gtex_sf	0.999981
1005	ENSG00000166086	JAM3	1.39969	1.01232	0.161607	0.000859057	0.106581	1.48773e-09	7.78726e-09	3	5	5	D1	Adipose. subcutaneous (GTEx)	EpiXcan	0.9982	gtex_sf	0.999981
1006	ENSG00000034053	APBA2	-1.3996	-0.461102	0.161634	0.00316571	0.0108476	0.0640897	0.136575	28	35	35	D1	Adipose. subcutaneous (GTEx)	EpiXcan	0.9982	gtex_sf	0.999981
1007	ENSG00000177738	AC025171.1	1.39929	0.177521	0.161726	0.0219994	0.015106	0.0301969	0.0675452	21	24	24	D1	Adipose. subcutaneous (GTEx)	EpiXcan	0.9982	gtex_sf	0.999981
1008	ENSG00000099956	SMARCB1	1.39908	0.0850018	0.161789	0.105985	0.289519	1.01329e-26	1.69168e-25	22	28	28	D1	Adipose. subcutaneous (GTEx)	EpiXcan	0.9982	gtex_sf	0.999981
1009	ENSG00000124067	SLC12A4	1.39736	0.119921	0.162307	0.0382585	0.040565	0.000337013	0.000968714	24	29	29	D1	Adipose. subcutaneous (GTEx)	EpiXcan	0.9982	gtex_sf	0.999981
1010	ENSG00000110628	SLC22A18	1.39691	0.0700177	0.162441	0.187562	0.389266	6.72962e-38	1.98865e-36	43	62	62	D1	Adipose. subcutaneous (GTEx)	EpiXcan	0.9982	gtex_sf	0.999981
1011	ENSG00000169122	FAM110B	-1.39573	-0.174	0.162795	0.0211034	0.0640934	6.15136e-06	2.17471e-05	5	5	5	D1	Adipose. subcutaneous (GTEx)	EpiXcan	0.9982	gtex_sf	0.999981
1012	ENSG00000166394	CYB5R2	-1.39545	-0.0727189	0.162879	0.149685	0.225312	3.46993e-20	4.05704e-19	28	28	28	D1	Adipose. subcutaneous (GTEx)	EpiXcan	0.9982	gtex_sf	0.999981
1013	ENSG00000182022	CHST15	-1.39516	-0.247003	0.162967	0.0125665	0.0467826	0.000108657	0.000331785	6	8	8	D1	Adipose. subcutaneous (GTEx)	EpiXcan	0.9982	gtex_sf	0.999981
1014	ENSG00000004534	RBM6	1.39409	0.0525556	0.163291	0.240818	0.592071	1.10665e-71	1.61468e-69	30	41	41	D1	Adipose. subcutaneous (GTEx)	EpiXcan	0.9982	gtex_sf	0.999981
1015	ENSG00000142552	RCN3	-1.39383	-0.119753	0.16337	0.0683065	0.0302345	0.0019909	0.00520563	51	60	60	D1	Adipose. subcutaneous (GTEx)	EpiXcan	0.9982	gtex_sf	0.999981
1016	ENSG00000125618	PAX8	-1.39357	-0.0576706	0.163447	0.203494	0.369867	2.42838e-35	6.33413e-34	39	52	51	D1	Adipose. subcutaneous (GTEx)	EpiXcan	0.9982	gtex_sf	0.999981
1017	ENSG00000068784	SRBD1	-1.39312	-0.394421	0.163582	0.00453109	0.0590841	1.12282e-05	3.85098e-05	6	8	8	D1	Adipose. subcutaneous (GTEx)	EpiXcan	0.9982	gtex_sf	0.999981
1018	ENSG00000215845	TSTD1	1.39282	0.052397	0.163674	0.231415	0.347603	1.29781e-32	2.9948e-31	26	30	30	D1	Adipose. subcutaneous (GTEx)	EpiXcan	0.9982	gtex_sf	0.999981
1019	ENSG00000173530	TNFRSF10D	1.39196	0.26679	0.163934	0.0138642	0.0228435	0.00767289	0.0185845	13	14	14	D1	Adipose. subcutaneous (GTEx)	EpiXcan	0.9982	gtex_sf	0.999981
1020	ENSG00000161533	ACOX1	-1.3905	-0.176019	0.164378	0.0296358	0.0739213	9.69042e-07	3.74748e-06	18	21	21	D1	Adipose. subcutaneous (GTEx)	EpiXcan	0.9982	gtex_sf	0.999981
1021	ENSG00000173960	UBXN2A	1.3903	0.115129	0.164438	0.0391791	0.0566649	1.69853e-05	5.69716e-05	25	33	33	D1	Adipose. subcutaneous (GTEx)	EpiXcan	0.9982	gtex_sf	0.999981
1022	ENSG00000175395	ZNF25	1.38993	0.0739039	0.16455	0.135949	0.225697	1.34636e-20	1.61598e-19	55	70	70	D1	Adipose. subcutaneous (GTEx)	EpiXcan	0.9982	gtex_sf	0.999981
1023	ENSG00000187097	ENTPD5	-1.38979	-0.147922	0.164594	0.0311738	0.0446244	0.00015299	0.000458086	18	21	21	D1	Adipose. subcutaneous (GTEx)	EpiXcan	0.9982	gtex_sf	0.999981
1024	ENSG00000151093	OXSM	1.38928	0.705682	0.164748	0.00177894	0.0892359	5.37149e-08	2.40994e-07	10	12	12	D1	Adipose. subcutaneous (GTEx)	EpiXcan	0.9982	gtex_sf	0.999981
1025	ENSG00000214331	AC009053.1	-1.38904	-0.146622	0.16482	0.165574	0.171052	7.63488e-15	6.24295e-14	50	62	62	D1	Adipose. subcutaneous (GTEx)	EpiXcan	0.9982	gtex_sf	0.999981
1026	ENSG00000005961	ITGA2B	-1.38826	-0.195994	0.165059	0.0244488	0.0548885	2.7919e-05	9.13481e-05	25	30	30	D1	Adipose. subcutaneous (GTEx)	EpiXcan	0.9982	gtex_sf	0.999981
1027	ENSG00000075651	PLD1	-1.38748	-0.147786	0.165295	0.0305608	0.155516	1.83793e-13	1.34644e-12	19	23	23	D1	Adipose. subcutaneous (GTEx)	EpiXcan	0.9982	gtex_sf	0.999981
1028	ENSG00000103876	FAH	-1.38626	-1.21264	0.165666	0.000448255	0.125359	2.36374e-11	1.46047e-10	4	6	6	D1	Adipose. subcutaneous (GTEx)	EpiXcan	0.9982	gtex_sf	0.999981
1029	ENSG00000203778	FAM229B	1.38622	0.133502	0.165681	0.0362252	0.0921861	4.01809e-08	1.82376e-07	6	6	6	D1	Adipose. subcutaneous (GTEx)	EpiXcan	0.9982	gtex_sf	0.999981
1030	ENSG00000143942	CHAC2	-1.38617	-0.289266	0.165696	0.00837537	0.0368588	0.000655001	0.00181244	8	9	9	D1	Adipose. subcutaneous (GTEx)	EpiXcan	0.9982	gtex_sf	0.999981
1031	ENSG00000229043	AC091729.3	-1.38587	-0.0502828	0.165785	0.284098	0.584568	1.54931e-70	2.02815e-68	8	12	12	D1	Adipose. subcutaneous (GTEx)	EpiXcan	0.9982	gtex_sf	0.999981
1032	ENSG00000137106	GRHPR	1.38554	0.0501309	0.165889	0.275338	0.419566	1.88134e-41	6.3194e-40	17	19	19	D1	Adipose. subcutaneous (GTEx)	EpiXcan	0.9982	gtex_sf	0.999981
1033	ENSG00000181396	OGFOD3	1.38552	0.0777536	0.165893	0.114299	0.258813	5.09946e-23	6.9618e-22	17	21	21	D1	Adipose. subcutaneous (GTEx)	EpiXcan	0.9982	gtex_sf	0.999981
1034	ENSG00000100288	CHKB	1.38495	0.278895	0.166067	0.0131241	0.330806	1.17228e-30	2.44346e-29	18	27	27	D1	Adipose. subcutaneous (GTEx)	EpiXcan	0.9982	gtex_sf	0.999981
1035	ENSG00000103365	GGA2	1.38417	0.212109	0.166305	0.0230458	0.0708833	1.39733e-06	5.32293e-06	28	33	33	D1	Adipose. subcutaneous (GTEx)	EpiXcan	0.9982	gtex_sf	0.999981
1036	ENSG00000272994	AC012360.3	1.38387	0.14494	0.166398	0.034831	0.0239943	0.0062089	0.0152335	33	37	37	D1	Adipose. subcutaneous (GTEx)	EpiXcan	0.9982	gtex_sf	0.999981
1037	ENSG00000137502	RAB30	-1.38335	-0.161488	0.166558	0.0319627	0.124165	9.47339e-11	5.522e-10	13	19	19	D1	Adipose. subcutaneous (GTEx)	EpiXcan	0.9982	gtex_sf	0.999981
1038	ENSG00000141127	PRPSAP2	1.38324	0.0882602	0.166592	0.0851258	0.284188	4.29972e-26	6.95452e-25	16	22	22	D1	Adipose. subcutaneous (GTEx)	EpiXcan	0.9982	gtex_sf	0.999981
1039	ENSG00000101190	TCFL5	-1.38205	-0.0845154	0.166955	0.121075	0.240631	5.60148e-21	6.8226e-20	37	44	44	D1	Adipose. subcutaneous (GTEx)	EpiXcan	0.9982	gtex_sf	0.999981
1040	ENSG00000185885	IFITM1	1.38193	0.214082	0.166994	0.0196137	0.0673747	2.98989e-06	1.09954e-05	9	10	10	D1	Adipose. subcutaneous (GTEx)	EpiXcan	0.9982	gtex_sf	0.999981
1041	ENSG00000105497	ZNF175	1.38189	0.104091	0.167007	0.0726649	0.142375	3.05144e-12	2.04309e-11	58	75	75	D1	Adipose. subcutaneous (GTEx)	EpiXcan	0.9982	gtex_sf	0.999981
1042	ENSG00000106258	CYP3A5	1.3817	0.0978952	0.167063	0.0702806	0.0871932	6.83825e-08	3.03592e-07	26	28	28	D1	Adipose. subcutaneous (GTEx)	EpiXcan	0.9982	gtex_sf	0.999981
1043	ENSG00000140511	HAPLN3	1.38149	0.330011	0.167129	0.00840097	0.0943	2.33863e-08	1.09082e-07	6	8	8	D1	Adipose. subcutaneous (GTEx)	EpiXcan	0.9982	gtex_sf	0.999981
1044	ENSG00000165511	C10orf25	-1.38078	-0.0953774	0.167346	0.0745744	0.119411	1.87868e-10	1.0671e-09	14	15	15	D1	Adipose. subcutaneous (GTEx)	EpiXcan	0.9982	gtex_sf	0.999981
1045	ENSG00000090316	MAEA	-1.37994	-0.0657584	0.167606	0.202385	0.25221	2.52851e-22	3.33179e-21	33	40	40	D1	Adipose. subcutaneous (GTEx)	EpiXcan	0.9982	gtex_sf	0.999981
1046	ENSG00000155636	RBM45	-1.37913	-0.233757	0.167855	0.0143431	0.0169797	0.0211657	0.0483949	21	23	23	D1	Adipose. subcutaneous (GTEx)	EpiXcan	0.9982	gtex_sf	0.999981
1047	ENSG00000249115	HAUS5	-1.37833	-0.259322	0.168103	0.0100624	0.0197304	0.0129433	0.0304854	14	16	16	D1	Adipose. subcutaneous (GTEx)	EpiXcan	0.9982	gtex_sf	0.999981
1048	ENSG00000196950	SLC39A10	-1.37782	-0.0804926	0.168258	0.147271	0.12714	3.66656e-11	2.23391e-10	56	65	65	D1	Adipose. subcutaneous (GTEx)	EpiXcan	0.9982	gtex_sf	0.999981
1049	ENSG00000091986	CCDC80	1.37624	0.330848	0.168747	0.00466674	0.0182846	0.0165023	0.0383138	4	6	6	D1	Adipose. subcutaneous (GTEx)	EpiXcan	0.9982	gtex_sf	0.999981
1050	ENSG00000184983	NDUFA6	-1.37622	-0.0847805	0.168754	0.108698	0.481221	6.09869e-53	3.45848e-51	19	23	23	D1	Adipose. subcutaneous (GTEx)	EpiXcan	0.9982	gtex_sf	0.999981
1051	ENSG00000103266	STUB1	1.37578	0.289722	0.16889	0.00831887	0.0171136	0.0207198	0.0474452	8	10	10	D1	Adipose. subcutaneous (GTEx)	EpiXcan	0.9982	gtex_sf	0.999981
1052	ENSG00000185596	WASH3P	-1.37548	-0.157251	0.168982	0.0319419	0.137905	6.05475e-12	3.93362e-11	8	12	12	D1	Adipose. subcutaneous (GTEx)	EpiXcan	0.9982	gtex_sf	0.999981
1053	ENSG00000224596	ZMIZ1-AS1	-1.37478	-0.217142	0.169201	0.0154838	0.0591877	1.05608e-05	3.63364e-05	4	5	5	D1	Adipose. subcutaneous (GTEx)	EpiXcan	0.9982	gtex_sf	0.999981
1054	ENSG00000247828	TMEM161B-AS1	1.37246	0.0749527	0.169921	0.116094	0.24243	1.38718e-21	1.7395e-20	11	13	13	D1	Adipose. subcutaneous (GTEx)	EpiXcan	0.9982	gtex_sf	0.999981
1055	ENSG00000135018	UBQLN1	1.37155	0.288183	0.170204	0.00798642	0.0316188	0.00158672	0.00419028	18	24	24	D1	Adipose. subcutaneous (GTEx)	EpiXcan	0.9982	gtex_sf	0.999981
1056	ENSG00000170270	GON7	1.37095	0.307138	0.170389	0.00662893	0.0153295	0.0283966	0.0637625	7	10	10	D1	Adipose. subcutaneous (GTEx)	EpiXcan	0.9982	gtex_sf	0.999981
1057	ENSG00000114993	RTKN	-1.3709	-0.345736	0.170406	0.0174929	0.0408334	0.000303077	0.000875659	7	7	7	D1	Adipose. subcutaneous (GTEx)	EpiXcan	0.9982	gtex_sf	0.999981
1058	ENSG00000156171	DRAM2	1.37073	0.0541269	0.170459	0.232815	0.534913	9.30727e-60	7.36537e-58	4	6	6	D1	Adipose. subcutaneous (GTEx)	EpiXcan	0.9982	gtex_sf	0.999981
1059	ENSG00000182149	IST1	1.36981	0.172822	0.170746	0.0194357	0.0707134	1.75787e-06	6.62785e-06	19	23	23	D1	Adipose. subcutaneous (GTEx)	EpiXcan	0.9982	gtex_sf	0.999981
1060	ENSG00000214140	PRCD	-1.3694	-0.13249	0.170875	0.0898302	0.0816733	2.31866e-07	9.70346e-07	57	68	68	D1	Adipose. subcutaneous (GTEx)	EpiXcan	0.9982	gtex_sf	0.999981
1061	ENSG00000164830	OXR1	1.36731	0.296244	0.171527	0.00740981	0.0879402	4.87061e-08	2.19295e-07	6	8	8	D1	Adipose. subcutaneous (GTEx)	EpiXcan	0.9982	gtex_sf	0.999981
1062	ENSG00000134324	LPIN1	-1.36692	-0.0987019	0.171652	0.0624733	0.100599	4.57311e-09	2.29261e-08	24	26	26	D1	Adipose. subcutaneous (GTEx)	EpiXcan	0.9982	gtex_sf	0.999981
1063	ENSG00000105993	DNAJB6	-1.36684	-0.19753	0.171677	0.0319842	0.032199	0.00130378	0.00347717	18	21	21	D1	Adipose. subcutaneous (GTEx)	EpiXcan	0.9982	gtex_sf	0.999981
1064	ENSG00000186017	ZNF566	-1.36641	-0.180904	0.171812	0.0233938	0.0267232	0.00393439	0.00988147	13	16	16	D1	Adipose. subcutaneous (GTEx)	EpiXcan	0.9982	gtex_sf	0.999981
1065	ENSG00000165633	VSTM4	1.36629	0.133048	0.171848	0.0328622	0.0526284	3.91589e-05	0.000125918	31	34	34	D1	Adipose. subcutaneous (GTEx)	EpiXcan	0.9982	gtex_sf	0.999981
1066	ENSG00000137692	DCUN1D5	-1.36465	-0.245658	0.172362	0.0177865	0.0347065	0.000937896	0.00255189	26	30	30	D1	Adipose. subcutaneous (GTEx)	EpiXcan	0.9982	gtex_sf	0.999981
1067	ENSG00000137841	PLCB2	1.36456	0.0982934	0.172392	0.0749202	0.143146	1.11009e-12	7.70518e-12	16	18	18	D1	Adipose. subcutaneous (GTEx)	EpiXcan	0.9982	gtex_sf	0.999981
1068	ENSG00000219481	NBPF1	-1.36434	-0.136212	0.17246	0.107113	0.207303	2.0445e-18	2.13075e-17	58	77	77	D1	Adipose. subcutaneous (GTEx)	EpiXcan	0.9982	gtex_sf	0.999981
1069	ENSG00000133574	GIMAP4	1.36231	0.111782	0.1731	0.0755398	0.132717	8.94072e-12	5.73935e-11	37	46	46	D1	Adipose. subcutaneous (GTEx)	EpiXcan	0.9982	gtex_sf	0.999981
1070	ENSG00000142655	PEX14	-1.36208	-0.0805635	0.173174	0.084163	0.191259	1.46462e-16	1.34789e-15	14	18	18	D1	Adipose. subcutaneous (GTEx)	EpiXcan	0.9982	gtex_sf	0.999981
1071	ENSG00000235381	AL596202.1	-1.36174	-0.087399	0.173281	0.0850657	0.156871	2.29524e-13	1.66319e-12	20	24	24	D1	Adipose. subcutaneous (GTEx)	EpiXcan	0.9982	gtex_sf	0.999981
1072	ENSG00000093000	NUP50	-1.36166	-0.104328	0.173304	0.0622326	0.158958	7.05113e-14	5.35023e-13	25	34	34	D1	Adipose. subcutaneous (GTEx)	EpiXcan	0.9982	gtex_sf	0.999981
1073	ENSG00000061676	NCKAP1	1.35971	0.164323	0.173921	0.0247028	0.0925295	2.83274e-08	1.30692e-07	4	4	4	D1	Adipose. subcutaneous (GTEx)	EpiXcan	0.9982	gtex_sf	0.999981
1074	ENSG00000089060	SLC8B1	-1.35919	-0.107859	0.174085	0.0405161	0.0397035	0.000357438	0.00102406	21	22	22	D1	Adipose. subcutaneous (GTEx)	EpiXcan	0.9982	gtex_sf	0.999981
1075	ENSG00000237440	ZNF737	1.35815	0.660431	0.174416	0.00193982	0.0707339	8.94954e-07	3.47151e-06	9	10	10	D1	Adipose. subcutaneous (GTEx)	EpiXcan	0.9982	gtex_sf	0.999981
1076	ENSG00000114315	HES1	1.35771	0.129727	0.174555	0.0523047	0.0149467	0.030447	0.0680719	47	58	58	D1	Adipose. subcutaneous (GTEx)	EpiXcan	0.9982	gtex_sf	0.999981
1077	ENSG00000120756	PLS1	1.35741	0.351399	0.174651	0.00602084	0.0175988	0.0181095	0.0417685	10	11	11	D1	Adipose. subcutaneous (GTEx)	EpiXcan	0.9982	gtex_sf	0.999981
1078	ENSG00000213753	CENPBD1P1	-1.35638	-0.292299	0.174979	0.00778414	0.029356	0.00230983	0.00598147	9	9	9	D1	Adipose. subcutaneous (GTEx)	EpiXcan	0.9982	gtex_sf	0.999981
1079	ENSG00000140474	ULK3	1.35624	0.184685	0.175021	0.0238627	0.115858	4.37747e-10	2.39606e-09	11	15	15	D1	Adipose. subcutaneous (GTEx)	EpiXcan	0.9982	gtex_sf	0.999981
1080	ENSG00000108381	ASPA	1.35526	0.126149	0.175336	0.0403848	0.0513652	4.20396e-05	0.000134717	16	16	16	D1	Adipose. subcutaneous (GTEx)	EpiXcan	0.9982	gtex_sf	0.999981
1081	ENSG00000147804	SLC39A4	-1.35495	-0.120096	0.175435	0.0383973	0.140157	2.41451e-12	1.62831e-11	13	16	16	D1	Adipose. subcutaneous (GTEx)	EpiXcan	0.9982	gtex_sf	0.999981
1082	ENSG00000154553	PDLIM3	-1.35467	-0.149091	0.175523	0.0254222	0.0805514	2.79677e-07	1.16141e-06	20	25	25	D1	Adipose. subcutaneous (GTEx)	EpiXcan	0.9982	gtex_sf	0.999981
1083	ENSG00000168653	NDUFS5	1.35277	0.0497367	0.176129	0.267732	0.40925	1.91737e-41	6.42502e-40	30	34	34	D1	Adipose. subcutaneous (GTEx)	EpiXcan	0.9982	gtex_sf	0.999981
1084	ENSG00000128829	EIF2AK4	-1.34996	-0.146899	0.177027	0.0321045	0.290158	3.41953e-26	5.55654e-25	24	30	30	D1	Adipose. subcutaneous (GTEx)	EpiXcan	0.9982	gtex_sf	0.999981
1085	ENSG00000115687	PASK	-1.34995	-0.0901185	0.177032	0.0725654	0.175535	1.54806e-15	1.32299e-14	25	29	29	D1	Adipose. subcutaneous (GTEx)	EpiXcan	0.9982	gtex_sf	0.999981
1086	ENSG00000100490	CDKL1	-1.34928	-0.247496	0.177248	0.0117616	0.0269458	0.00360434	0.0091015	11	15	15	D1	Adipose. subcutaneous (GTEx)	EpiXcan	0.9982	gtex_sf	0.999981
1087	ENSG00000122692	SMU1	-1.34825	-0.125812	0.177577	0.0354129	0.0904301	5.70922e-08	2.55819e-07	39	43	43	D1	Adipose. subcutaneous (GTEx)	EpiXcan	0.9982	gtex_sf	0.999981
1088	ENSG00000146648	EGFR	1.34793	0.146666	0.177682	0.0307105	0.0548627	2.45932e-05	8.09773e-05	6	6	6	D1	Adipose. subcutaneous (GTEx)	EpiXcan	0.9982	gtex_sf	0.999981
1089	ENSG00000174080	CTSF	-1.34715	-0.125495	0.177931	0.0511673	0.0878298	2.87345e-08	1.32396e-07	9	10	10	D1	Adipose. subcutaneous (GTEx)	EpiXcan	0.9982	gtex_sf	0.999981
1090	ENSG00000149596	JPH2	-1.34643	-0.132582	0.178162	0.042087	0.064142	5.97304e-06	2.11648e-05	30	37	37	D1	Adipose. subcutaneous (GTEx)	EpiXcan	0.9982	gtex_sf	0.999981
1091	ENSG00000101335	MYL9	1.34634	0.0880322	0.178194	0.097602	0.137882	3.27455e-12	2.18725e-11	19	19	19	D1	Adipose. subcutaneous (GTEx)	EpiXcan	0.9982	gtex_sf	0.999981
1092	ENSG00000171202	TMEM126A	-1.34555	-0.273672	0.178448	0.0126556	0.0100049	0.069704	0.147529	5	9	9	D1	Adipose. subcutaneous (GTEx)	EpiXcan	0.9982	gtex_sf	0.999981
1093	ENSG00000197818	SLC9A8	1.34443	0.108461	0.17881	0.0691924	0.0902064	4.34166e-08	1.96236e-07	25	31	31	D1	Adipose. subcutaneous (GTEx)	EpiXcan	0.9982	gtex_sf	0.999981
1094	ENSG00000124762	CDKN1A	1.34373	0.354657	0.179037	0.00483291	0.0213953	0.00963421	0.0230954	2	2	2	D1	Adipose. subcutaneous (GTEx)	EpiXcan	0.9982	gtex_sf	0.999981
1095	ENSG00000162909	CAPN2	-1.34315	-0.132371	0.179225	0.0373829	0.0482214	9.02401e-05	0.000278106	21	23	23	D1	Adipose. subcutaneous (GTEx)	EpiXcan	0.9982	gtex_sf	0.999981
1096	ENSG00000089692	LAG3	-1.3431	-0.482382	0.17924	0.00321511	0.0106989	0.0647419	0.137901	2	2	2	D1	Adipose. subcutaneous (GTEx)	EpiXcan	0.9982	gtex_sf	0.999981
1097	ENSG00000161664	ASB16	-1.34305	-0.0956437	0.179255	0.0669585	0.14889	1.05896e-12	7.37219e-12	15	15	15	D1	Adipose. subcutaneous (GTEx)	EpiXcan	0.9982	gtex_sf	0.999981
1098	ENSG00000151470	C4orf33	1.34289	0.0770016	0.179309	0.100271	0.203164	9.11039e-18	9.06315e-17	17	21	21	D1	Adipose. subcutaneous (GTEx)	EpiXcan	0.9982	gtex_sf	0.999981
1099	ENSG00000146350	TBC1D32	-1.34278	-0.129837	0.179344	0.0305647	0.0669633	3.07457e-06	1.13003e-05	13	16	16	D1	Adipose. subcutaneous (GTEx)	EpiXcan	0.9982	gtex_sf	0.999981
1100	ENSG00000100068	LRP5L	-1.34273	-0.0870782	0.179359	0.164081	0.260307	7.9513e-24	1.1423e-22	9	9	9	D1	Adipose. subcutaneous (GTEx)	EpiXcan	0.9982	gtex_sf	0.999981
1101	ENSG00000178075	GRAMD1C	-1.34188	-0.0793052	0.179634	0.149095	0.190615	5.26341e-17	4.99489e-16	35	39	39	D1	Adipose. subcutaneous (GTEx)	EpiXcan	0.9982	gtex_sf	0.999981
1102	ENSG00000184182	UBE2F	-1.34111	-0.118251	0.179884	0.0663156	0.063031	6.65163e-06	2.34153e-05	51	58	58	D1	Adipose. subcutaneous (GTEx)	EpiXcan	0.9982	gtex_sf	0.999981
1103	ENSG00000129007	CALML4	1.34098	0.0812485	0.179928	0.0914146	0.185526	3.09143e-16	2.77397e-15	10	12	12	D1	Adipose. subcutaneous (GTEx)	EpiXcan	0.9982	gtex_sf	0.999981
1104	ENSG00000197728	RPS26	-1.34002	-0.0332865	0.180239	0.569103	0.701729	7.85955e-101	9.17406e-98	43	49	49	D1	Adipose. subcutaneous (GTEx)	EpiXcan	0.9982	gtex_sf	0.999981
1105	ENSG00000103550	KNOP1	-1.33968	-0.0501721	0.18035	0.281629	0.48059	6.28078e-51	3.39671e-49	12	14	14	D1	Adipose. subcutaneous (GTEx)	EpiXcan	0.9982	gtex_sf	0.999981
1106	ENSG00000112218	GPR63	-1.3392	-0.0774128	0.180505	0.101671	0.161351	4.77184e-14	3.67854e-13	6	6	6	D1	Adipose. subcutaneous (GTEx)	EpiXcan	0.9982	gtex_sf	0.999981
1107	ENSG00000111731	C2CD5	1.33879	0.0698953	0.18064	0.12304	0.224017	1.3999e-20	1.67307e-19	21	25	25	D1	Adipose. subcutaneous (GTEx)	EpiXcan	0.9982	gtex_sf	0.999981
1108	ENSG00000182054	IDH2	-1.3386	-0.197318	0.180699	0.0195389	0.040276	0.000301153	0.000871	20	24	24	D1	Adipose. subcutaneous (GTEx)	EpiXcan	0.9982	gtex_sf	0.999981
1109	ENSG00000127540	UQCR11	-1.33859	-0.367698	0.180704	0.00424657	0.0191018	0.0140491	0.0329183	6	8	8	D1	Adipose. subcutaneous (GTEx)	EpiXcan	0.9982	gtex_sf	0.999981
1110	ENSG00000181026	AEN	1.33789	0.209688	0.180932	0.0231943	0.0381412	0.000523866	0.00146962	29	41	41	D1	Adipose. subcutaneous (GTEx)	EpiXcan	0.9982	gtex_sf	0.999981
1111	ENSG00000259891	AC107375.1	-1.33754	-0.198243	0.181047	0.0203091	0.0564999	2.00036e-05	6.66804e-05	5	8	8	D1	Adipose. subcutaneous (GTEx)	EpiXcan	0.9982	gtex_sf	0.999981
1112	ENSG00000138286	FAM149B1	1.33712	0.0973076	0.181182	0.0898444	0.097287	7.46014e-09	3.66261e-08	39	48	48	D1	Adipose. subcutaneous (GTEx)	EpiXcan	0.9982	gtex_sf	0.999981
1113	ENSG00000148225	WDR31	1.33709	0.165359	0.181194	0.0253354	0.0292238	0.00203865	0.00532549	18	22	22	D1	Adipose. subcutaneous (GTEx)	EpiXcan	0.9982	gtex_sf	0.999981
1114	ENSG00000233426	EIF3FP3	-1.33688	-0.270454	0.18126	0.0187089	0.0262114	0.00351788	0.00890886	8	8	8	D1	Adipose. subcutaneous (GTEx)	EpiXcan	0.9982	gtex_sf	0.999981
1115	ENSG00000113594	LIFR	1.33613	0.193115	0.181508	0.0248965	0.047057	0.000112589	0.000342908	15	16	16	D1	Adipose. subcutaneous (GTEx)	EpiXcan	0.9982	gtex_sf	0.999981
1116	ENSG00000170365	SMAD1	1.33581	0.126361	0.181612	0.0391663	0.0121837	0.0514605	0.111477	27	32	32	D1	Adipose. subcutaneous (GTEx)	EpiXcan	0.9982	gtex_sf	0.999981
1117	ENSG00000189223	PAX8-AS1	-1.33548	-0.0447804	0.181718	0.27763	0.429561	3.02883e-43	1.13133e-41	53	68	68	D1	Adipose. subcutaneous (GTEx)	EpiXcan	0.9982	gtex_sf	0.999981
1118	ENSG00000187595	ZNF385C	1.33532	0.191796	0.18177	0.0245992	0.025048	0.00462516	0.0115357	23	27	27	D1	Adipose. subcutaneous (GTEx)	EpiXcan	0.9982	gtex_sf	0.999981
1119	ENSG00000123143	PKN1	-1.33512	-0.0956871	0.181839	0.0723726	0.0206571	0.00993595	0.0237862	63	71	71	D1	Adipose. subcutaneous (GTEx)	EpiXcan	0.9982	gtex_sf	0.999981
1120	ENSG00000135749	PCNX2	1.33499	0.815148	0.181879	0.00106839	0.0599391	9.89733e-06	3.41879e-05	6	10	10	D1	Adipose. subcutaneous (GTEx)	EpiXcan	0.9982	gtex_sf	0.999981
1121	ENSG00000070413	DGCR2	-1.33458	-0.0834499	0.182014	0.0827421	0.0515169	4.57479e-05	0.0001459	44	54	54	D1	Adipose. subcutaneous (GTEx)	EpiXcan	0.9982	gtex_sf	0.999981
1122	ENSG00000148399	DPH7	1.33444	0.110675	0.182061	0.0525088	0.121917	1.375e-10	7.90624e-10	10	11	11	D1	Adipose. subcutaneous (GTEx)	EpiXcan	0.9982	gtex_sf	0.999981
1123	ENSG00000269352	PTOV1-AS2	1.3338	0.084903	0.182269	0.091314	0.164861	2.96159e-14	2.3149e-13	25	32	32	D1	Adipose. subcutaneous (GTEx)	EpiXcan	0.9982	gtex_sf	0.999981
1124	ENSG00000164574	GALNT10	-1.33376	-0.0939223	0.182281	0.0681959	0.130505	2.75649e-11	1.69715e-10	21	23	23	D1	Adipose. subcutaneous (GTEx)	EpiXcan	0.9982	gtex_sf	0.999981
1125	ENSG00000129317	PUS7L	-1.33273	-0.0908676	0.182621	0.0836745	0.120144	7.54657e-11	4.44512e-10	32	37	37	D1	Adipose. subcutaneous (GTEx)	EpiXcan	0.9982	gtex_sf	0.999981
1126	ENSG00000079805	DNM2	1.33139	0.218478	0.18306	0.013928	0.0619915	5.60744e-06	1.99551e-05	6	9	9	D1	Adipose. subcutaneous (GTEx)	EpiXcan	0.9982	gtex_sf	0.999981
1127	ENSG00000204387	C6orf48	-1.33088	-0.112305	0.183229	0.0661173	0.0474388	8.97997e-05	0.00027681	36	46	46	D1	Adipose. subcutaneous (GTEx)	EpiXcan	0.9982	gtex_sf	0.999981
1128	ENSG00000175711	B3GNTL1	1.33017	0.180122	0.183462	0.0279208	0.0451702	0.000158185	0.000472934	27	31	31	D1	Adipose. subcutaneous (GTEx)	EpiXcan	0.9982	gtex_sf	0.999981
1129	ENSG00000123610	TNFAIP6	1.33011	0.189426	0.183483	0.0198573	0.0183535	0.0172243	0.0398713	31	36	36	D1	Adipose. subcutaneous (GTEx)	EpiXcan	0.9982	gtex_sf	0.999981
1130	ENSG00000116260	QSOX1	-1.32952	-0.174757	0.183678	0.0301897	0.0321831	0.00133987	0.00357001	43	46	46	D1	Adipose. subcutaneous (GTEx)	EpiXcan	0.9982	gtex_sf	0.999981
1131	ENSG00000106789	CORO2A	-1.329	-0.102678	0.183846	0.070947	0.158774	7.56638e-14	5.72877e-13	16	18	18	D1	Adipose. subcutaneous (GTEx)	EpiXcan	0.9982	gtex_sf	0.999981
1132	ENSG00000244701	AC004918.1	-1.32873	-0.0981431	0.183936	0.0820657	0.0469234	0.000107746	0.000329375	98	129	129	D1	Adipose. subcutaneous (GTEx)	EpiXcan	0.9982	gtex_sf	0.999981
1133	ENSG00000198728	LDB1	-1.3284	-0.125303	0.184045	0.0441621	0.026666	0.00338826	0.00860082	27	37	37	D1	Adipose. subcutaneous (GTEx)	EpiXcan	0.9982	gtex_sf	0.999981
1134	ENSG00000244480	AC005154.3	1.32832	0.111795	0.184072	0.054401	0.236024	1.65152e-20	1.96207e-19	21	26	26	D1	Adipose. subcutaneous (GTEx)	EpiXcan	0.9982	gtex_sf	0.999981
1135	ENSG00000079150	FKBP7	1.32774	0.0685208	0.184262	0.116058	0.171494	6.95455e-15	5.69663e-14	15	17	17	D1	Adipose. subcutaneous (GTEx)	EpiXcan	0.9982	gtex_sf	0.999981
1136	ENSG00000225968	ELFN1	-1.32746	-0.255516	0.184356	0.0103449	0.030707	0.00145366	0.0038556	9	14	14	D1	Adipose. subcutaneous (GTEx)	EpiXcan	0.9982	gtex_sf	0.999981
1137	ENSG00000100890	KIAA0391	-1.32736	-0.104472	0.18439	0.0510197	0.196055	8.06419e-17	7.55047e-16	5	7	7	D1	Adipose. subcutaneous (GTEx)	EpiXcan	0.9982	gtex_sf	0.999981
1138	ENSG00000173327	MAP3K11	1.32732	0.152784	0.184404	0.0322556	0.208022	3.73077e-18	3.80881e-17	8	10	10	D1	Adipose. subcutaneous (GTEx)	EpiXcan	0.9982	gtex_sf	0.999981
1139	ENSG00000198720	ANKRD13B	1.32588	0.076591	0.184878	0.120589	0.180451	8.29042e-16	7.21715e-15	24	28	28	D1	Adipose. subcutaneous (GTEx)	EpiXcan	0.9982	gtex_sf	0.999981
1140	ENSG00000148672	GLUD1	-1.32587	-0.512044	0.184884	0.00225227	0.0240234	0.00549027	0.0135558	3	6	6	D1	Adipose. subcutaneous (GTEx)	EpiXcan	0.9982	gtex_sf	0.999981
1141	ENSG00000206573	THUMPD3-AS1	-1.3251	-0.0645578	0.185137	0.160714	0.22734	6.14483e-20	7.10791e-19	20	20	20	D1	Adipose. subcutaneous (GTEx)	EpiXcan	0.9982	gtex_sf	0.999981
1142	ENSG00000164366	CCDC127	-1.32491	-0.115682	0.185202	0.0410201	0.0500506	6.73812e-05	0.000210437	20	22	22	D1	Adipose. subcutaneous (GTEx)	EpiXcan	0.9982	gtex_sf	0.999981
1143	ENSG00000198105	ZNF248	1.32481	0.128372	0.185234	0.0470198	0.0827587	1.37593e-07	5.89018e-07	27	35	35	D1	Adipose. subcutaneous (GTEx)	EpiXcan	0.9982	gtex_sf	0.999981
1144	ENSG00000196693	ZNF33B	-1.32371	-0.0723421	0.185598	0.145356	0.399866	7.54762e-39	2.2883e-37	66	93	93	D1	Adipose. subcutaneous (GTEx)	EpiXcan	0.9982	gtex_sf	0.999981
1145	ENSG00000114779	ABHD14B	1.32347	0.141209	0.185679	0.0354546	0.0605517	1.02912e-05	3.54348e-05	12	15	15	D1	Adipose. subcutaneous (GTEx)	EpiXcan	0.9982	gtex_sf	0.999981
1146	ENSG00000131398	KCNC3	1.32299	0.0993681	0.185837	0.0516402	0.144755	1.31161e-12	9.03678e-12	25	31	31	D1	Adipose. subcutaneous (GTEx)	EpiXcan	0.9982	gtex_sf	0.999981
1147	ENSG00000135778	NTPCR	-1.32285	-0.0620816	0.185885	0.135996	0.348398	9.61341e-33	2.23309e-31	67	82	82	D1	Adipose. subcutaneous (GTEx)	EpiXcan	0.9982	gtex_sf	0.999981
1148	ENSG00000138030	KHK	-1.32208	-0.0589529	0.18614	0.168324	0.367693	2.27663e-35	5.97169e-34	37	47	47	D1	Adipose. subcutaneous (GTEx)	EpiXcan	0.9982	gtex_sf	0.999981
1149	ENSG00000013573	DDX11	-1.32195	-0.0354829	0.186186	0.511037	0.75551	4.29394e-123	2.00484e-119	27	31	31	D1	Adipose. subcutaneous (GTEx)	EpiXcan	0.9982	gtex_sf	0.999981
1150	ENSG00000171943	SRGAP2C	1.32188	0.595966	0.186209	0.00446639	0.320001	1.32311e-29	2.60292e-28	2	6	6	D1	Adipose. subcutaneous (GTEx)	EpiXcan	0.9982	gtex_sf	0.999981
1151	ENSG00000146109	ABT1	-1.3217	-0.149382	0.186268	0.0312142	0.139079	4.37094e-12	2.88383e-11	39	52	52	D1	Adipose. subcutaneous (GTEx)	EpiXcan	0.9982	gtex_sf	0.999981
1152	ENSG00000066379	ZNRD1	1.32157	0.099918	0.186311	0.0966434	0.132841	2.04354e-11	1.27387e-10	42	47	47	D1	Adipose. subcutaneous (GTEx)	EpiXcan	0.9982	gtex_sf	0.999981
1153	ENSG00000271122	AC018647.2	-1.32144	-0.0500655	0.186355	0.217212	0.303402	7.16847e-28	1.27261e-26	36	46	46	D1	Adipose. subcutaneous (GTEx)	EpiXcan	0.9982	gtex_sf	0.999981
1154	ENSG00000178700	DHFR2	1.32086	0.128215	0.186547	0.0364586	0.0693853	2.08495e-06	7.80436e-06	28	31	31	D1	Adipose. subcutaneous (GTEx)	EpiXcan	0.9982	gtex_sf	0.999981
1155	ENSG00000111676	ATN1	1.32024	0.134013	0.186755	0.0361183	0.115196	5.84369e-10	3.15789e-09	2	3	3	D1	Adipose. subcutaneous (GTEx)	EpiXcan	0.9982	gtex_sf	0.999981
1156	ENSG00000172992	DCAKD	-1.32022	-0.0631006	0.186762	0.153063	0.242266	5.31171e-22	6.86991e-21	19	22	22	D1	Adipose. subcutaneous (GTEx)	EpiXcan	0.9982	gtex_sf	0.999981
1157	ENSG00000122565	CBX3	-1.31904	-0.12041	0.187157	0.0440174	0.0820662	2.54994e-07	1.06396e-06	19	25	25	D1	Adipose. subcutaneous (GTEx)	EpiXcan	0.9982	gtex_sf	0.999981
1158	ENSG00000196363	WDR5	1.31894	0.199515	0.18719	0.0219539	0.0770558	3.196e-07	1.31588e-06	19	24	24	D1	Adipose. subcutaneous (GTEx)	EpiXcan	0.9982	gtex_sf	0.999981
1159	ENSG00000116874	WARS2	1.31873	0.0378154	0.187259	0.398886	0.524673	4.76704e-60	3.85965e-58	39	46	46	D1	Adipose. subcutaneous (GTEx)	EpiXcan	0.9982	gtex_sf	0.999981
1160	ENSG00000165821	SALL2	-1.31808	-0.134947	0.187476	0.0294266	0.0157471	0.0260201	0.0588318	16	17	17	D1	Adipose. subcutaneous (GTEx)	EpiXcan	0.9982	gtex_sf	0.999981
1161	ENSG00000081760	AACS	1.31808	0.865456	0.187478	0.000919493	0.0144173	0.0350019	0.0776605	2	3	3	D1	Adipose. subcutaneous (GTEx)	EpiXcan	0.9982	gtex_sf	0.999981
1162	ENSG00000164776	PHKG1	-1.31793	-0.413452	0.187528	0.00346229	0.010313	0.0723748	0.152858	2	2	2	D1	Adipose. subcutaneous (GTEx)	EpiXcan	0.9982	gtex_sf	0.999981
1163	ENSG00000114805	PLCH1	1.31729	0.204614	0.187741	0.0115859	0.0320209	0.0011822	0.00317223	7	8	8	D1	Adipose. subcutaneous (GTEx)	EpiXcan	0.9982	gtex_sf	0.999981
1164	ENSG00000099940	SNAP29	1.31719	0.057431	0.187773	0.212199	0.464337	7.05408e-48	3.22897e-46	63	75	75	D1	Adipose. subcutaneous (GTEx)	EpiXcan	0.9982	gtex_sf	0.999981
1165	ENSG00000273295	AP000350.6	1.31687	0.0607389	0.187883	0.156081	0.680205	2.65233e-94	1.68869e-91	28	33	33	D1	Adipose. subcutaneous (GTEx)	EpiXcan	0.9982	gtex_sf	0.999981
1166	ENSG00000158201	ABHD3	1.31627	0.29996	0.188083	0.00831018	0.0394828	0.00035966	0.00102979	12	15	15	D1	Adipose. subcutaneous (GTEx)	EpiXcan	0.9982	gtex_sf	0.999981
1167	ENSG00000153898	MCOLN2	1.31541	0.078113	0.188372	0.108172	0.196816	2.45538e-18	2.54571e-17	23	28	28	D1	Adipose. subcutaneous (GTEx)	EpiXcan	0.9982	gtex_sf	0.999981
1168	ENSG00000197608	ZNF841	1.3152	0.827943	0.188443	0.000986579	0.065013	4.67461e-06	1.6789e-05	4	5	5	D1	Adipose. subcutaneous (GTEx)	EpiXcan	0.9982	gtex_sf	0.999981
1169	ENSG00000261584	AL513548.1	-1.31405	-0.0474536	0.18883	0.23916	0.408229	1.43232e-41	4.85774e-40	33	46	46	D1	Adipose. subcutaneous (GTEx)	EpiXcan	0.9982	gtex_sf	0.999981
1170	ENSG00000235863	B3GALT4	1.31398	0.236103	0.188852	0.0147288	0.0580641	1.60159e-05	5.39136e-05	7	8	8	D1	Adipose. subcutaneous (GTEx)	EpiXcan	0.9982	gtex_sf	0.999981
1171	ENSG00000161618	ALDH16A1	1.31289	0.172054	0.18922	0.0246013	0.106932	2.31171e-09	1.18739e-08	12	16	16	D1	Adipose. subcutaneous (GTEx)	EpiXcan	0.9982	gtex_sf	0.999981
1172	ENSG00000005812	FBXL3	1.31283	0.134719	0.18924	0.0306906	0.0709186	8.85113e-07	3.43524e-06	6	7	7	D1	Adipose. subcutaneous (GTEx)	EpiXcan	0.9982	gtex_sf	0.999981
1173	ENSG00000145416	MARCH1	-1.31277	-0.0660915	0.18926	0.121539	0.365541	6.45073e-36	1.75789e-34	20	28	28	D1	Adipose. subcutaneous (GTEx)	EpiXcan	0.9982	gtex_sf	0.999981
1174	ENSG00000087338	GMCL1	1.31274	0.135238	0.18927	0.0333774	0.0645408	4.78836e-06	1.718e-05	22	25	25	D1	Adipose. subcutaneous (GTEx)	EpiXcan	0.9982	gtex_sf	0.999981
1175	ENSG00000149527	PLCH2	1.3127	0.438411	0.189285	0.00483607	0.0416699	0.000235112	0.000688236	2	4	4	D1	Adipose. subcutaneous (GTEx)	EpiXcan	0.9982	gtex_sf	0.999981
1176	ENSG00000146281	PM20D2	1.31167	0.169007	0.189631	0.0195176	0.0559062	1.69751e-05	5.69508e-05	6	6	6	D1	Adipose. subcutaneous (GTEx)	EpiXcan	0.9982	gtex_sf	0.999981
1177	ENSG00000049239	H6PD	-1.31122	-0.135935	0.189782	0.0506673	0.147231	8.83453e-13	6.178e-12	38	49	49	D1	Adipose. subcutaneous (GTEx)	EpiXcan	0.9982	gtex_sf	0.999981
1178	ENSG00000158825	CDA	-1.31121	-0.0625849	0.189787	0.143661	0.265596	8.52998e-24	1.22042e-22	11	12	12	D1	Adipose. subcutaneous (GTEx)	EpiXcan	0.9982	gtex_sf	0.999981
1179	ENSG00000152763	WDR78	-1.31114	-0.127411	0.18981	0.043179	0.049113	7.78531e-05	0.000241633	36	43	43	D1	Adipose. subcutaneous (GTEx)	EpiXcan	0.9982	gtex_sf	0.999981
1180	ENSG00000172954	LCLAT1	1.31082	0.0726176	0.189919	0.110167	0.143058	3.31384e-12	2.21139e-11	52	66	66	D1	Adipose. subcutaneous (GTEx)	EpiXcan	0.9982	gtex_sf	0.999981
1181	ENSG00000093072	ADA2	-1.31039	-0.164863	0.190063	0.0245417	0.391372	3.13641e-39	9.71941e-38	10	14	14	D1	Adipose. subcutaneous (GTEx)	EpiXcan	0.9982	gtex_sf	0.999981
1182	ENSG00000066933	MYO9A	-1.31039	-0.106485	0.190065	0.0754159	0.059034	1.20613e-05	4.11843e-05	52	58	58	D1	Adipose. subcutaneous (GTEx)	EpiXcan	0.9982	gtex_sf	0.999981
1183	ENSG00000242247	ARFGAP3	-1.31015	-0.0903736	0.190144	0.082777	0.144861	2.21453e-12	1.49705e-11	32	39	39	D1	Adipose. subcutaneous (GTEx)	EpiXcan	0.9982	gtex_sf	0.999981
1184	ENSG00000198911	SREBF2	1.3096	0.162334	0.19033	0.0302949	0.0321128	0.00152829	0.00404284	28	34	34	D1	Adipose. subcutaneous (GTEx)	EpiXcan	0.9982	gtex_sf	0.999981
1185	ENSG00000100814	CCNB1IP1	1.30859	0.127616	0.190675	0.0414015	0.0633492	6.53129e-06	2.30264e-05	26	31	31	D1	Adipose. subcutaneous (GTEx)	EpiXcan	0.9982	gtex_sf	0.999981
1186	ENSG00000198951	NAGA	-1.30797	-0.120221	0.190883	0.0419844	0.223386	1.63561e-19	1.83427e-18	10	21	21	D1	Adipose. subcutaneous (GTEx)	EpiXcan	0.9982	gtex_sf	0.999981
1187	ENSG00000005882	PDK2	1.30682	0.163558	0.191274	0.0314001	0.0237136	0.00588219	0.014475	13	14	14	D1	Adipose. subcutaneous (GTEx)	EpiXcan	0.9982	gtex_sf	0.999981
1188	ENSG00000244026	FAM86DP	1.30629	0.0579059	0.191455	0.241424	0.512065	9.71406e-57	6.66984e-55	34	48	48	D1	Adipose. subcutaneous (GTEx)	EpiXcan	0.9982	gtex_sf	0.999981
1189	ENSG00000055211	GINM1	-1.30575	-0.13118	0.191637	0.0346807	0.0818936	1.43586e-07	6.13362e-07	18	22	22	D1	Adipose. subcutaneous (GTEx)	EpiXcan	0.9982	gtex_sf	0.999981
1190	ENSG00000214226	C17orf67	-1.30554	-0.12458	0.191709	0.0512774	0.131995	2.29938e-11	1.42196e-10	16	19	19	D1	Adipose. subcutaneous (GTEx)	EpiXcan	0.9982	gtex_sf	0.999981
1191	ENSG00000115419	GLS	1.30499	0.129736	0.191896	0.0349736	0.146089	1.55544e-12	1.06538e-11	6	8	8	D1	Adipose. subcutaneous (GTEx)	EpiXcan	0.9982	gtex_sf	0.999981
1192	ENSG00000144843	ADPRH	1.30458	0.0474579	0.192036	0.324711	0.429206	2.73136e-43	1.02295e-41	40	45	45	D1	Adipose. subcutaneous (GTEx)	EpiXcan	0.9982	gtex_sf	0.999981
1193	ENSG00000111229	ARPC3	-1.30388	-0.535479	0.192274	0.00301504	0.0209781	0.0100424	0.0240329	8	12	12	D1	Adipose. subcutaneous (GTEx)	EpiXcan	0.9982	gtex_sf	0.999981
1194	ENSG00000151640	DPYSL4	-1.30355	-0.0447343	0.192386	0.332141	0.530238	5.11259e-59	3.89196e-57	18	21	21	D1	Adipose. subcutaneous (GTEx)	EpiXcan	0.9982	gtex_sf	0.999981
1195	ENSG00000248019	FAM13A-AS1	1.30353	0.10692	0.192393	0.0692719	0.0209897	0.00949397	0.0227826	55	65	65	D1	Adipose. subcutaneous (GTEx)	EpiXcan	0.9982	gtex_sf	0.999981
1196	ENSG00000182952	HMGN4	-1.30344	-0.146715	0.192425	0.0270398	0.0800031	2.86299e-07	1.1868e-06	7	9	9	D1	Adipose. subcutaneous (GTEx)	EpiXcan	0.9982	gtex_sf	0.999981
1197	ENSG00000233251	AC007743.1	-1.303	-0.109701	0.192575	0.0466178	0.176135	4.30113e-15	3.55643e-14	15	21	21	D1	Adipose. subcutaneous (GTEx)	EpiXcan	0.9982	gtex_sf	0.999981
1198	ENSG00000121775	TMEM39B	1.30296	0.198569	0.192587	0.016809	0.0893455	4.1512e-08	1.87992e-07	4	5	5	D1	Adipose. subcutaneous (GTEx)	EpiXcan	0.9982	gtex_sf	0.999981
1199	ENSG00000170846	AC093323.1	1.30182	0.283461	0.192977	0.00779524	0.0660522	3.30117e-06	1.20856e-05	6	8	8	D1	Adipose. subcutaneous (GTEx)	EpiXcan	0.9982	gtex_sf	0.999981
1200	ENSG00000095002	MSH2	1.30119	0.0392457	0.193192	0.437334	0.565587	1.27814e-65	1.24325e-63	30	35	35	D1	Adipose. subcutaneous (GTEx)	EpiXcan	0.9982	gtex_sf	0.999981
1201	ENSG00000099290	WASHC2A	1.30065	0.0861364	0.19338	0.108088	0.512078	6.16351e-59	4.64152e-57	83	108	108	D1	Adipose. subcutaneous (GTEx)	EpiXcan	0.9982	gtex_sf	0.999981
1202	ENSG00000000938	FGR	-1.30053	-0.164337	0.193421	0.0257783	0.0407581	0.000332256	0.000955237	17	24	24	D1	Adipose. subcutaneous (GTEx)	EpiXcan	0.9982	gtex_sf	0.999981
1203	ENSG00000156802	ATAD2	-1.29985	-0.137682	0.193654	0.0316848	0.0155542	0.0270855	0.0610142	27	30	30	D1	Adipose. subcutaneous (GTEx)	EpiXcan	0.9982	gtex_sf	0.999981
1204	ENSG00000205181	LINC00654	1.29984	0.194143	0.193657	0.0219951	0.115075	4.01355e-10	2.20808e-09	24	29	29	D1	Adipose. subcutaneous (GTEx)	EpiXcan	0.9982	gtex_sf	0.999981
1205	ENSG00000142207	URB1	1.29972	0.0764216	0.193696	0.0979793	0.2057	7.02897e-18	7.04254e-17	27	33	33	D1	Adipose. subcutaneous (GTEx)	EpiXcan	0.9982	gtex_sf	0.999981
1206	ENSG00000112759	SLC29A1	-1.29891	-0.29774	0.193974	0.0104995	0.0302418	0.0020152	0.00526721	14	20	20	D1	Adipose. subcutaneous (GTEx)	EpiXcan	0.9982	gtex_sf	0.999981
1207	ENSG00000166439	RNF169	1.29787	0.248577	0.194332	0.0111018	0.0249428	0.0050893	0.0126214	14	16	16	D1	Adipose. subcutaneous (GTEx)	EpiXcan	0.9982	gtex_sf	0.999981
1208	ENSG00000165502	RPL36AL	1.29732	0.0484854	0.194521	0.264505	0.60172	2.04559e-75	3.53735e-73	11	16	16	D1	Adipose. subcutaneous (GTEx)	EpiXcan	0.9982	gtex_sf	0.999981
1209	ENSG00000240875	LINC00886	-1.2955	-0.0739241	0.195149	0.120899	0.55472	7.26402e-64	6.69389e-62	24	30	30	D1	Adipose. subcutaneous (GTEx)	EpiXcan	0.9982	gtex_sf	0.999981
1210	ENSG00000197417	SHPK	1.29509	0.0783643	0.195288	0.103329	0.189798	1.25676e-16	1.16502e-15	17	23	23	D1	Adipose. subcutaneous (GTEx)	EpiXcan	0.9982	gtex_sf	0.999981
1211	ENSG00000177465	ACOT4	-1.29442	-0.244169	0.195519	0.0147574	0.0583777	1.02785e-05	3.53998e-05	21	30	30	D1	Adipose. subcutaneous (GTEx)	EpiXcan	0.9982	gtex_sf	0.999981
1212	ENSG00000132600	PRMT7	1.29335	0.119324	0.195891	0.0406985	0.323115	6.64676e-31	1.41706e-29	16	21	21	D1	Adipose. subcutaneous (GTEx)	EpiXcan	0.9982	gtex_sf	0.999981
1213	ENSG00000148935	GAS2	1.29226	0.117462	0.196267	0.0543451	0.0910105	4.93599e-08	2.22025e-07	34	43	43	D1	Adipose. subcutaneous (GTEx)	EpiXcan	0.9982	gtex_sf	0.999981
1214	ENSG00000249476	AC008467.1	1.29214	0.108457	0.196307	0.0470459	0.390769	2.36096e-38	7.06622e-37	23	32	32	D1	Adipose. subcutaneous (GTEx)	EpiXcan	0.9982	gtex_sf	0.999981
1215	ENSG00000112667	DNPH1	1.29199	0.237888	0.196359	0.0111959	0.07515	6.72042e-07	2.65014e-06	6	8	8	D1	Adipose. subcutaneous (GTEx)	EpiXcan	0.9982	gtex_sf	0.999981
1216	ENSG00000101367	MAPRE1	1.2913	0.148149	0.196599	0.0258688	0.0365077	0.000566346	0.00158024	18	18	18	D1	Adipose. subcutaneous (GTEx)	EpiXcan	0.9982	gtex_sf	0.999981
1217	ENSG00000135655	USP15	1.29109	0.0915459	0.196674	0.082596	0.0957635	2.04723e-08	9.59046e-08	57	65	65	D1	Adipose. subcutaneous (GTEx)	EpiXcan	0.9982	gtex_sf	0.999981
1218	ENSG00000145996	CDKAL1	1.29058	0.312664	0.196851	0.00522082	0.0434972	0.000184834	0.000547699	3	5	5	D1	Adipose. subcutaneous (GTEx)	EpiXcan	0.9982	gtex_sf	0.999981
1219	ENSG00000261115	TMEM178B	1.29052	0.133785	0.196871	0.0213168	0.0292745	0.00209895	0.00546266	21	26	26	D1	Adipose. subcutaneous (GTEx)	EpiXcan	0.9982	gtex_sf	0.999981
1220	ENSG00000111671	SPSB2	-1.28793	-0.0643296	0.197771	0.14977	0.343391	1.64958e-32	3.79403e-31	3	4	4	D1	Adipose. subcutaneous (GTEx)	EpiXcan	0.9982	gtex_sf	0.999981
1221	ENSG00000123411	IKZF4	-1.2877	-0.248618	0.197851	0.0117342	0.028355	0.0028521	0.00731272	14	15	15	D1	Adipose. subcutaneous (GTEx)	EpiXcan	0.9982	gtex_sf	0.999981
1222	ENSG00000115556	PLCD4	1.28727	0.434772	0.198001	0.00277694	0.014261	0.0352708	0.0782076	3	4	4	D1	Adipose. subcutaneous (GTEx)	EpiXcan	0.9982	gtex_sf	0.999981
1223	ENSG00000139971	C14orf37	-1.28663	-0.0987735	0.198222	0.0660164	0.220411	3.80093e-19	4.17238e-18	25	30	30	D1	Adipose. subcutaneous (GTEx)	EpiXcan	0.9982	gtex_sf	0.999981
1224	ENSG00000111678	C12orf57	1.28604	0.0994642	0.19843	0.0577362	0.106122	2.71468e-09	1.38725e-08	13	15	15	D1	Adipose. subcutaneous (GTEx)	EpiXcan	0.9982	gtex_sf	0.999981
1225	ENSG00000151151	IPMK	-1.28483	-0.183983	0.198853	0.0204758	0.0423013	0.000194306	0.000574549	10	14	14	D1	Adipose. subcutaneous (GTEx)	EpiXcan	0.9982	gtex_sf	0.999981
1226	ENSG00000113552	GNPDA1	1.28464	0.090108	0.198918	0.0881183	0.179823	2.14597e-15	1.82394e-14	11	14	14	D1	Adipose. subcutaneous (GTEx)	EpiXcan	0.9982	gtex_sf	0.999981
1227	ENSG00000134987	WDR36	1.28405	0.36018	0.199124	0.00598445	0.129246	3.4668e-11	2.11496e-10	13	17	17	D1	Adipose. subcutaneous (GTEx)	EpiXcan	0.9982	gtex_sf	0.999981
1228	ENSG00000187688	TRPV2	-1.28399	-0.701605	0.199145	0.00137972	0.0822497	1.5075e-07	6.42007e-07	6	8	8	D1	Adipose. subcutaneous (GTEx)	EpiXcan	0.9982	gtex_sf	0.999981
1229	ENSG00000087253	LPCAT2	-1.28348	-0.214746	0.199325	0.0146349	0.0431867	0.000209673	0.000618422	10	13	13	D1	Adipose. subcutaneous (GTEx)	EpiXcan	0.9982	gtex_sf	0.999981
1230	ENSG00000139044	B4GALNT3	1.28342	0.149954	0.199346	0.0251333	0.114619	6.47924e-10	3.48654e-09	8	11	11	D1	Adipose. subcutaneous (GTEx)	EpiXcan	0.9982	gtex_sf	0.999981
1231	ENSG00000124831	LRRFIP1	1.28289	0.147097	0.199529	0.0331114	0.0207962	0.0110354	0.0262656	33	43	43	D1	Adipose. subcutaneous (GTEx)	EpiXcan	0.9982	gtex_sf	0.999981
1232	ENSG00000174564	IL20RB	-1.28274	-0.0703466	0.199584	0.105895	0.213037	2.38833e-18	2.47802e-17	27	32	32	D1	Adipose. subcutaneous (GTEx)	EpiXcan	0.9982	gtex_sf	0.999981
1233	ENSG00000146374	RSPO3	-1.28251	-0.100261	0.199662	0.0661624	0.0318352	0.00106402	0.00287369	21	26	26	D1	Adipose. subcutaneous (GTEx)	EpiXcan	0.9982	gtex_sf	0.999981
1234	ENSG00000184574	LPAR5	-1.28091	-0.109822	0.200224	0.0605203	0.0587642	1.44991e-05	4.90673e-05	49	58	58	D1	Adipose. subcutaneous (GTEx)	EpiXcan	0.9982	gtex_sf	0.999981
1235	ENSG00000162076	FLYWCH2	-1.27958	-0.346727	0.200694	0.0053002	0.0107931	0.0682446	0.144636	2	5	5	D1	Adipose. subcutaneous (GTEx)	EpiXcan	0.9982	gtex_sf	0.999981
1236	ENSG00000175309	PHYKPL	-1.2794	-0.221539	0.200755	0.0129542	0.02178	0.00843748	0.0203835	10	11	11	D1	Adipose. subcutaneous (GTEx)	EpiXcan	0.9982	gtex_sf	0.999981
1237	ENSG00000073350	LLGL2	1.27912	0.167965	0.200855	0.0254355	0.0334408	0.00118724	0.00318455	22	27	27	D1	Adipose. subcutaneous (GTEx)	EpiXcan	0.9982	gtex_sf	0.999981
1238	ENSG00000138363	ATIC	1.27824	0.0514899	0.201164	0.243774	0.369786	2.16385e-35	5.69719e-34	42	51	51	D1	Adipose. subcutaneous (GTEx)	EpiXcan	0.9982	gtex_sf	0.999981
1239	ENSG00000115137	DNAJC27	1.27753	0.205074	0.201416	0.0151497	0.0150599	0.0302173	0.0675801	12	16	16	D1	Adipose. subcutaneous (GTEx)	EpiXcan	0.9982	gtex_sf	0.999981
1240	ENSG00000136014	USP44	-1.27607	-0.0644733	0.20193	0.121624	0.0795189	4.01307e-07	1.62836e-06	90	106	106	D1	Adipose. subcutaneous (GTEx)	EpiXcan	0.9982	gtex_sf	0.999981
1241	ENSG00000174353	STAG3L3	-1.27579	-0.0886451	0.202028	0.0954342	0.117478	3.31234e-10	1.83601e-09	77	95	95	D1	Adipose. subcutaneous (GTEx)	EpiXcan	0.9982	gtex_sf	0.999981
1242	ENSG00000139725	RHOF	-1.27568	-0.123171	0.202069	0.0411139	0.0598999	1.08116e-05	3.71081e-05	16	20	20	D1	Adipose. subcutaneous (GTEx)	EpiXcan	0.9982	gtex_sf	0.999981
1243	ENSG00000091542	ALKBH5	1.27564	0.0451106	0.202081	0.140311	0.165423	1.10569e-14	8.91102e-14	40	49	49	D1	Adipose. subcutaneous (GTEx)	EpiXcan	0.9982	gtex_sf	0.999981
1244	ENSG00000025156	HSF2	-1.27547	-0.106939	0.202145	0.0537873	0.214887	9.70225e-19	1.03582e-17	8	11	11	D1	Adipose. subcutaneous (GTEx)	EpiXcan	0.9982	gtex_sf	0.999981
1245	ENSG00000244509	APOBEC3C	-1.27521	-0.148523	0.202235	0.0329259	0.0844364	1.00068e-07	4.35971e-07	20	25	25	D1	Adipose. subcutaneous (GTEx)	EpiXcan	0.9982	gtex_sf	0.999981
1246	ENSG00000150457	LATS2	-1.27489	-0.2173	0.202348	0.015324	0.0265437	0.003571	0.00902218	19	20	20	D1	Adipose. subcutaneous (GTEx)	EpiXcan	0.9982	gtex_sf	0.999981
1247	ENSG00000165934	CPSF2	-1.27485	-0.0915424	0.202362	0.0883049	0.323286	1.68144e-31	3.67998e-30	38	51	51	D1	Adipose. subcutaneous (GTEx)	EpiXcan	0.9982	gtex_sf	0.999981
1248	ENSG00000141391	PRELID3A	1.27453	0.0852479	0.202475	0.0978856	0.417491	8.19229e-42	2.86158e-40	15	20	20	D1	Adipose. subcutaneous (GTEx)	EpiXcan	0.9982	gtex_sf	0.999981
1249	ENSG00000196150	ZNF250	1.27275	0.140282	0.203108	0.0508523	0.0158369	0.0264999	0.059801	27	32	32	D1	Adipose. subcutaneous (GTEx)	EpiXcan	0.9982	gtex_sf	0.999981
1250	ENSG00000141013	GAS8	1.2725	0.0644974	0.203195	0.148861	0.247032	4.72267e-22	6.13641e-21	25	30	30	D1	Adipose. subcutaneous (GTEx)	EpiXcan	0.9982	gtex_sf	0.999981
1251	ENSG00000162542	TMCO4	-1.27208	-0.150883	0.203346	0.0365478	0.0155834	0.0265829	0.0599593	33	38	38	D1	Adipose. subcutaneous (GTEx)	EpiXcan	0.9982	gtex_sf	0.999981
1252	ENSG00000155090	KLF10	-1.27156	-0.47259	0.20353	0.00309332	0.0119495	0.0529744	0.11442	2	2	2	D1	Adipose. subcutaneous (GTEx)	EpiXcan	0.9982	gtex_sf	0.999981
1253	ENSG00000169641	LUZP1	-1.27149	-0.252161	0.203553	0.00937406	0.0177657	0.0175386	0.0405385	6	9	9	D1	Adipose. subcutaneous (GTEx)	EpiXcan	0.9982	gtex_sf	0.999981
1254	ENSG00000142173	COL6A2	-1.27069	-0.134635	0.203837	0.025529	0.0331191	0.00110794	0.0029867	21	26	26	D1	Adipose. subcutaneous (GTEx)	EpiXcan	0.9982	gtex_sf	0.999981
1255	ENSG00000109265	KIAA1211	-1.27055	-0.0764758	0.203888	0.0947901	0.170736	1.09735e-14	8.85911e-14	29	33	33	D1	Adipose. subcutaneous (GTEx)	EpiXcan	0.9982	gtex_sf	0.999981
1256	ENSG00000196586	MYO6	-1.27041	-0.10256	0.203939	0.0548083	0.0942484	2.6016e-08	1.20505e-07	11	11	11	D1	Adipose. subcutaneous (GTEx)	EpiXcan	0.9982	gtex_sf	0.999981
1257	ENSG00000111961	SASH1	-1.26952	-0.377623	0.204255	0.00525864	0.0835951	1.43085e-07	6.11409e-07	10	12	12	D1	Adipose. subcutaneous (GTEx)	EpiXcan	0.9982	gtex_sf	0.999981
1258	ENSG00000187824	TMEM220	-1.26909	-0.197204	0.204409	0.0163823	0.0245905	0.00452455	0.0113049	11	12	12	D1	Adipose. subcutaneous (GTEx)	EpiXcan	0.9982	gtex_sf	0.999981
1259	ENSG00000168826	ZBTB49	1.26898	0.135763	0.204449	0.043254	0.0327684	0.00125515	0.00335577	43	52	52	D1	Adipose. subcutaneous (GTEx)	EpiXcan	0.9982	gtex_sf	0.999981
1260	ENSG00000145715	RASA1	-1.2686	-0.158383	0.204582	0.0190895	0.0770525	3.61261e-07	1.47829e-06	12	14	14	D1	Adipose. subcutaneous (GTEx)	EpiXcan	0.9982	gtex_sf	0.999981
1261	ENSG00000111450	STX2	-1.26838	-0.0404677	0.204662	0.342698	0.579384	8.06522e-71	1.08625e-68	39	45	45	D1	Adipose. subcutaneous (GTEx)	EpiXcan	0.9982	gtex_sf	0.999981
1262	ENSG00000155085	AK9	-1.26746	-0.163522	0.204989	0.0190615	0.0763174	6.51939e-07	2.5774e-06	12	19	19	D1	Adipose. subcutaneous (GTEx)	EpiXcan	0.9982	gtex_sf	0.999981
1263	ENSG00000164296	TIGD6	-1.26733	-0.128294	0.205039	0.0615881	0.0719185	1.33501e-06	5.09523e-06	55	74	74	D1	Adipose. subcutaneous (GTEx)	EpiXcan	0.9982	gtex_sf	0.999981
1264	ENSG00000078177	N4BP2	1.2672	0.099768	0.205085	0.0596003	0.0889776	6.91668e-08	3.06685e-07	33	36	36	D1	Adipose. subcutaneous (GTEx)	EpiXcan	0.9982	gtex_sf	0.999981
1265	ENSG00000091640	SPAG7	1.26673	0.0819453	0.205252	0.0943856	0.210393	1.84701e-18	1.9278e-17	16	21	21	D1	Adipose. subcutaneous (GTEx)	EpiXcan	0.9982	gtex_sf	0.999981
1266	ENSG00000013583	HEBP1	1.26647	0.0574855	0.205346	0.178773	0.0174833	0.0192204	0.0441345	110	136	136	D1	Adipose. subcutaneous (GTEx)	EpiXcan	0.9982	gtex_sf	0.999981
1267	ENSG00000138162	TACC2	-1.26599	-0.0594179	0.205515	0.201872	0.31779	1.03479e-29	2.05593e-28	14	15	15	D1	Adipose. subcutaneous (GTEx)	EpiXcan	0.9982	gtex_sf	0.999981
1268	ENSG00000182534	MXRA7	1.26578	0.0371539	0.205591	0.384356	0.580956	4.26416e-71	5.91368e-69	62	74	74	D1	Adipose. subcutaneous (GTEx)	EpiXcan	0.9982	gtex_sf	0.999981
1269	ENSG00000179630	LACC1	1.26437	0.244257	0.206096	0.0117647	0.0391248	0.000442208	0.00125283	17	20	20	D1	Adipose. subcutaneous (GTEx)	EpiXcan	0.9982	gtex_sf	0.999981
1270	ENSG00000164241	C5orf63	-1.26417	-0.0955528	0.206171	0.0660914	0.160379	9.28536e-14	6.9588e-13	20	24	24	D1	Adipose. subcutaneous (GTEx)	EpiXcan	0.9982	gtex_sf	0.999981
1271	ENSG00000196867	ZFP28	-1.26378	-0.0667195	0.206309	0.126919	0.234335	1.82051e-20	2.15918e-19	18	18	18	D1	Adipose. subcutaneous (GTEx)	EpiXcan	0.9982	gtex_sf	0.999981
1272	ENSG00000167644	C19orf33	1.2636	0.0583836	0.206372	0.161783	0.250768	4.60636e-22	5.9964e-21	13	14	14	D1	Adipose. subcutaneous (GTEx)	EpiXcan	0.9982	gtex_sf	0.999981
1273	ENSG00000180448	ARHGAP45	1.26323	0.197842	0.206505	0.0247029	0.0165045	0.0231769	0.052744	24	34	34	D1	Adipose. subcutaneous (GTEx)	EpiXcan	0.9982	gtex_sf	0.999981
1274	ENSG00000032444	PNPLA6	-1.26318	-0.142307	0.206526	0.0241078	0.0109485	0.0656243	0.139611	33	38	38	D1	Adipose. subcutaneous (GTEx)	EpiXcan	0.9982	gtex_sf	0.999981
1275	ENSG00000143537	ADAM15	1.2627	0.133336	0.206698	0.0383519	0.0429833	0.000175192	0.000520337	11	11	11	D1	Adipose. subcutaneous (GTEx)	EpiXcan	0.9982	gtex_sf	0.999981
1276	ENSG00000169567	HINT1	-1.26251	-0.11839	0.206767	0.0442898	0.0759968	5.45636e-07	2.18613e-06	18	20	20	D1	Adipose. subcutaneous (GTEx)	EpiXcan	0.9982	gtex_sf	0.999981
1277	ENSG00000110756	HPS5	1.26165	0.199062	0.207077	0.0189596	0.0235136	0.00633319	0.0155276	9	12	12	D1	Adipose. subcutaneous (GTEx)	EpiXcan	0.9982	gtex_sf	0.999981
1278	ENSG00000064687	ABCA7	-1.26146	-0.110171	0.207143	0.0652915	0.0487043	6.62526e-05	0.000207421	33	41	41	D1	Adipose. subcutaneous (GTEx)	EpiXcan	0.9982	gtex_sf	0.999981
1279	ENSG00000126214	KLC1	1.26125	0.0935215	0.207218	0.060865	0.0933705	2.33057e-08	1.08778e-07	39	54	54	D1	Adipose. subcutaneous (GTEx)	EpiXcan	0.9982	gtex_sf	0.999981
1280	ENSG00000033800	PIAS1	1.26076	0.0731854	0.207397	0.101845	0.269176	5.34541e-24	7.75085e-23	6	7	7	D1	Adipose. subcutaneous (GTEx)	EpiXcan	0.9982	gtex_sf	0.999981
1281	ENSG00000107021	TBC1D13	1.26042	0.184519	0.207517	0.0204146	0.0266613	0.00373427	0.00941431	19	20	20	D1	Adipose. subcutaneous (GTEx)	EpiXcan	0.9982	gtex_sf	0.999981
1282	ENSG00000101040	ZMYND8	-1.26037	-0.16699	0.207537	0.0261088	0.0707437	1.91107e-06	7.17843e-06	29	31	31	D1	Adipose. subcutaneous (GTEx)	EpiXcan	0.9982	gtex_sf	0.999981
1283	ENSG00000126091	ST3GAL3	1.26033	0.239421	0.207549	0.00922737	0.0548298	2.49758e-05	8.20825e-05	2	3	3	D1	Adipose. subcutaneous (GTEx)	EpiXcan	0.9982	gtex_sf	0.999981
1284	ENSG00000267023	LRRC37A16P	-1.26017	-0.133777	0.207607	0.0509246	0.0911268	4.07678e-08	1.8474e-07	31	34	34	D1	Adipose. subcutaneous (GTEx)	EpiXcan	0.9982	gtex_sf	0.999981
1285	ENSG00000111341	MGP	1.25896	0.106595	0.208046	0.0476661	0.0249058	0.00510073	0.0126475	37	50	50	D1	Adipose. subcutaneous (GTEx)	EpiXcan	0.9982	gtex_sf	0.999981
1286	ENSG00000221990	EXOC3-AS1	1.25869	0.066259	0.208141	0.132416	0.28606	6.29979e-26	1.00962e-24	35	42	42	D1	Adipose. subcutaneous (GTEx)	EpiXcan	0.9982	gtex_sf	0.999981
1287	ENSG00000253982	AC100810.1	1.25867	0.0653339	0.20815	0.127295	0.517175	5.27799e-60	4.2245e-58	9	16	16	D1	Adipose. subcutaneous (GTEx)	EpiXcan	0.9982	gtex_sf	0.999981
1288	ENSG00000162591	MEGF6	-1.25801	-0.469399	0.208389	0.00258332	0.0293608	0.00206541	0.00538638	7	12	12	D1	Adipose. subcutaneous (GTEx)	EpiXcan	0.9982	gtex_sf	0.999981
1289	ENSG00000225733	FGD5-AS1	-1.25793	-0.129914	0.208419	0.0390969	0.0956822	1.15867e-08	5.57142e-08	16	21	21	D1	Adipose. subcutaneous (GTEx)	EpiXcan	0.9982	gtex_sf	0.999981
1290	ENSG00000174483	BBS1	1.25783	0.227648	0.208454	0.0155658	0.0313415	0.00171469	0.0045112	9	13	13	D1	Adipose. subcutaneous (GTEx)	EpiXcan	0.9982	gtex_sf	0.999981
1291	ENSG00000145555	MYO10	1.25729	0.961852	0.208648	0.000627069	0.0100356	0.0736892	0.155493	5	6	6	D1	Adipose. subcutaneous (GTEx)	EpiXcan	0.9982	gtex_sf	0.999981
1292	ENSG00000250565	ATP6V1E2	-1.2572	-0.0612187	0.208683	0.162214	0.273025	1.4918e-24	2.22531e-23	18	22	22	D1	Adipose. subcutaneous (GTEx)	EpiXcan	0.9982	gtex_sf	0.999981
1293	ENSG00000171608	PIK3CD	-1.25704	-0.254282	0.208741	0.0101804	0.0489468	8.21516e-05	0.000254523	15	19	19	D1	Adipose. subcutaneous (GTEx)	EpiXcan	0.9982	gtex_sf	0.999981
1294	ENSG00000198931	APRT	1.25674	0.0917546	0.208846	0.0576571	0.108893	1.36414e-09	7.14568e-09	33	41	41	D1	Adipose. subcutaneous (GTEx)	EpiXcan	0.9982	gtex_sf	0.999981
1295	ENSG00000173915	USMG5	-1.2564	-0.288441	0.20897	0.00628987	0.0175495	0.0183813	0.0423255	8	9	9	D1	Adipose. subcutaneous (GTEx)	EpiXcan	0.9982	gtex_sf	0.999981
1296	ENSG00000106772	PRUNE2	-1.25598	-0.159468	0.209125	0.0205206	0.0273881	0.003223	0.00819916	23	25	25	D1	Adipose. subcutaneous (GTEx)	EpiXcan	0.9982	gtex_sf	0.999981
1297	ENSG00000151694	ADAM17	-1.25571	-0.204518	0.209223	0.0171818	0.0576346	1.5261e-05	5.14962e-05	12	14	14	D1	Adipose. subcutaneous (GTEx)	EpiXcan	0.9982	gtex_sf	0.999981
1298	ENSG00000153246	PLA2R1	1.25421	0.123671	0.209765	0.0317168	0.128004	4.18655e-11	2.53309e-10	7	10	10	D1	Adipose. subcutaneous (GTEx)	EpiXcan	0.9982	gtex_sf	0.999981
1299	ENSG00000144668	ITGA9	-1.25357	-0.151992	0.209999	0.0273249	0.0150282	0.025712	0.0582199	23	29	29	D1	Adipose. subcutaneous (GTEx)	EpiXcan	0.9982	gtex_sf	0.999981
1300	ENSG00000148290	SURF1	1.25284	0.0693813	0.210265	0.118808	0.45472	1.04717e-47	4.76224e-46	35	53	53	D1	Adipose. subcutaneous (GTEx)	EpiXcan	0.9982	gtex_sf	0.999981
1301	ENSG00000100485	SOS2	1.25238	0.366712	0.210431	0.00386957	0.0295584	0.00216124	0.00561538	8	12	12	D1	Adipose. subcutaneous (GTEx)	EpiXcan	0.9982	gtex_sf	0.999981
1302	ENSG00000204186	ZDBF2	-1.25068	-0.255591	0.21105	0.0156344	0.0364137	0.000675376	0.00186514	12	15	15	D1	Adipose. subcutaneous (GTEx)	EpiXcan	0.9982	gtex_sf	0.999981
1303	ENSG00000075188	NUP37	-1.25067	-0.209042	0.211054	0.0175885	0.0156588	0.0259175	0.0586288	28	34	34	D1	Adipose. subcutaneous (GTEx)	EpiXcan	0.9982	gtex_sf	0.999981
1304	ENSG00000158856	DMTN	-1.25032	-0.133179	0.211184	0.0410586	0.105177	2.40374e-09	1.23285e-08	19	22	22	D1	Adipose. subcutaneous (GTEx)	EpiXcan	0.9982	gtex_sf	0.999981
1305	ENSG00000002919	SNX11	-1.25014	-0.0658676	0.211247	0.131838	0.242629	2.58115e-21	3.208e-20	92	111	111	D1	Adipose. subcutaneous (GTEx)	EpiXcan	0.9982	gtex_sf	0.999981
1306	ENSG00000186073	C15orf41	-1.24989	-0.143128	0.211341	0.0290488	0.0136095	0.0400913	0.0883233	35	39	39	D1	Adipose. subcutaneous (GTEx)	EpiXcan	0.9982	gtex_sf	0.999981
1307	ENSG00000160888	IER2	-1.24969	-0.353243	0.211411	0.00618799	0.0155164	0.0283431	0.0636526	12	16	16	D1	Adipose. subcutaneous (GTEx)	EpiXcan	0.9982	gtex_sf	0.999981
1308	ENSG00000224383	PRR29	-1.24944	-0.0922411	0.211505	0.0662395	0.101766	7.17392e-09	3.52579e-08	17	17	17	D1	Adipose. subcutaneous (GTEx)	EpiXcan	0.9982	gtex_sf	0.999981
1309	ENSG00000176108	CHMP6	-1.24886	-0.150019	0.211716	0.0302346	0.045786	0.000127024	0.000384364	20	21	21	D1	Adipose. subcutaneous (GTEx)	EpiXcan	0.9982	gtex_sf	0.999981
1310	ENSG00000196126	HLA-DRB1	-1.24857	-0.0920278	0.211824	0.0920917	0.234841	1.36823e-20	1.63802e-19	13	16	16	D1	Adipose. subcutaneous (GTEx)	EpiXcan	0.9982	gtex_sf	0.999981
1311	ENSG00000197497	ZNF665	-1.24808	-0.0774781	0.212003	0.0958731	0.147474	1.2571e-12	8.68252e-12	33	38	38	D1	Adipose. subcutaneous (GTEx)	EpiXcan	0.9982	gtex_sf	0.999981
1312	ENSG00000250571	GLI4	1.24806	0.185576	0.212007	0.0143126	0.0733477	1.16385e-06	4.4651e-06	6	8	8	D1	Adipose. subcutaneous (GTEx)	EpiXcan	0.9982	gtex_sf	0.999981
1313	ENSG00000134490	TMEM241	-1.24805	-0.138999	0.212011	0.0275655	0.0605127	6.8847e-06	2.41992e-05	12	13	13	D1	Adipose. subcutaneous (GTEx)	EpiXcan	0.9982	gtex_sf	0.999981
1314	ENSG00000196810	CTBP1-AS2	-1.24569	-0.0598023	0.212879	0.156238	0.185439	1.8041e-16	1.6484e-15	16	17	17	D1	Adipose. subcutaneous (GTEx)	EpiXcan	0.9982	gtex_sf	0.999981
1315	ENSG00000267270	PARD6G-AS1	-1.24524	-0.196618	0.213045	0.0140773	0.0236046	0.0056974	0.0140499	6	9	9	D1	Adipose. subcutaneous (GTEx)	EpiXcan	0.9982	gtex_sf	0.999981
1316	ENSG00000053371	AKR7A2	-1.2447	-0.186674	0.213241	0.0221575	0.0666699	2.64217e-06	9.7752e-06	10	12	12	D1	Adipose. subcutaneous (GTEx)	EpiXcan	0.9982	gtex_sf	0.999981
1317	ENSG00000144230	GPR17	-1.24383	-0.0392604	0.213562	0.418126	0.671952	3.56135e-91	1.72013e-88	42	50	50	D1	Adipose. subcutaneous (GTEx)	EpiXcan	0.9982	gtex_sf	0.999981
1318	ENSG00000163597	SNHG16	1.24319	0.151931	0.213796	0.0262805	0.141407	2.666e-12	1.79015e-11	6	11	11	D1	Adipose. subcutaneous (GTEx)	EpiXcan	0.9982	gtex_sf	0.999981
1319	ENSG00000124787	RPP40	-1.24272	-0.104433	0.213972	0.0452038	0.089189	6.14965e-08	2.74413e-07	19	23	23	D1	Adipose. subcutaneous (GTEx)	EpiXcan	0.9982	gtex_sf	0.999981
1320	ENSG00000162408	NOL9	1.24252	0.214115	0.214044	0.0144167	0.0315971	0.00159673	0.00421383	21	29	29	D1	Adipose. subcutaneous (GTEx)	EpiXcan	0.9982	gtex_sf	0.999981
1321	ENSG00000105708	ZNF14	1.24236	0.566807	0.214103	0.00250704	0.078429	3.96453e-07	1.61053e-06	7	9	9	D1	Adipose. subcutaneous (GTEx)	EpiXcan	0.9982	gtex_sf	0.999981
1322	ENSG00000159884	CCDC107	1.24192	0.17257	0.214267	0.017743	0.0369074	0.000623366	0.00172867	16	21	21	D1	Adipose. subcutaneous (GTEx)	EpiXcan	0.9982	gtex_sf	0.999981
1323	ENSG00000186994	KANK3	-1.24112	-0.204958	0.214563	0.0159392	0.0430098	0.000210954	0.00062207	6	8	8	D1	Adipose. subcutaneous (GTEx)	EpiXcan	0.9982	gtex_sf	0.999981
1324	ENSG00000168404	MLKL	-1.24101	-0.496522	0.214602	0.00265851	0.212249	1.61716e-18	1.69548e-17	5	7	7	D1	Adipose. subcutaneous (GTEx)	EpiXcan	0.9982	gtex_sf	0.999981
1325	ENSG00000064607	SUGP2	-1.24028	-0.109351	0.214873	0.0423563	0.0579855	1.77054e-05	5.93158e-05	38	47	47	D1	Adipose. subcutaneous (GTEx)	EpiXcan	0.9982	gtex_sf	0.999981
1326	ENSG00000102743	SLC25A15	-1.23948	-0.17125	0.215167	0.0201705	0.0651718	3.96318e-06	1.43591e-05	16	20	20	D1	Adipose. subcutaneous (GTEx)	EpiXcan	0.9982	gtex_sf	0.999981
1327	ENSG00000186132	C2orf76	1.23894	0.0871387	0.215368	0.0895387	0.0179644	0.0175437	0.0405435	67	74	74	D1	Adipose. subcutaneous (GTEx)	EpiXcan	0.9982	gtex_sf	0.999981
1328	ENSG00000255529	POLR2M	-1.23833	-0.0518804	0.215593	0.0992537	0.0983995	7.52895e-09	3.69251e-08	31	33	33	D1	Adipose. subcutaneous (GTEx)	EpiXcan	0.9982	gtex_sf	0.999981
1329	ENSG00000167962	ZNF598	-1.23816	-0.186567	0.215655	0.0163713	0.0731123	8.24349e-07	3.21724e-06	6	7	7	D1	Adipose. subcutaneous (GTEx)	EpiXcan	0.9982	gtex_sf	0.999981
1330	ENSG00000149218	ENDOD1	1.23808	0.138711	0.215685	0.0774972	0.149645	1.77662e-13	1.30221e-12	9	11	11	D1	Adipose. subcutaneous (GTEx)	EpiXcan	0.9982	gtex_sf	0.999981
1331	ENSG00000113811	SELENOK	1.23752	0.121979	0.215893	0.0379531	0.0683603	9.47559e-07	3.66845e-06	22	26	26	D1	Adipose. subcutaneous (GTEx)	EpiXcan	0.9982	gtex_sf	0.999981
1332	ENSG00000079337	RAPGEF3	1.23584	0.0656082	0.216519	0.147802	0.188506	1.91548e-16	1.74789e-15	20	23	23	D1	Adipose. subcutaneous (GTEx)	EpiXcan	0.9982	gtex_sf	0.999981
1333	ENSG00000177191	B3GNT8	-1.23551	-0.244194	0.216641	0.0117978	0.015888	0.0263479	0.0594866	7	7	7	D1	Adipose. subcutaneous (GTEx)	EpiXcan	0.9982	gtex_sf	0.999981
1334	ENSG00000152291	TGOLN2	1.23496	0.116109	0.216846	0.0442263	0.0665669	3.20049e-06	1.17385e-05	31	35	35	D1	Adipose. subcutaneous (GTEx)	EpiXcan	0.9982	gtex_sf	0.999981
1335	ENSG00000065989	PDE4A	-1.2349	-0.390628	0.216869	0.00566317	0.0257034	0.00355855	0.0089956	3	4	4	D1	Adipose. subcutaneous (GTEx)	EpiXcan	0.9982	gtex_sf	0.999981
1336	ENSG00000182919	C11orf54	1.23419	0.0852214	0.217133	0.0920115	0.460085	1.75812e-47	7.89294e-46	35	49	49	D1	Adipose. subcutaneous (GTEx)	EpiXcan	0.9982	gtex_sf	0.999981
1337	ENSG00000259134	LINC00924	-1.2337	-0.0643855	0.217316	0.0341159	0.109441	1.69444e-09	8.80013e-09	23	26	26	D1	Adipose. subcutaneous (GTEx)	EpiXcan	0.9982	gtex_sf	0.999981
1338	ENSG00000175104	TRAF6	1.23362	0.109594	0.217346	0.0373347	0.0600421	9.79896e-06	3.38732e-05	46	50	50	D1	Adipose. subcutaneous (GTEx)	EpiXcan	0.9982	gtex_sf	0.999981
1339	ENSG00000234494	SP2-AS1	1.23262	0.249421	0.217717	0.00871178	0.0359971	0.00066156	0.00182915	5	6	6	D1	Adipose. subcutaneous (GTEx)	EpiXcan	0.9982	gtex_sf	0.999981
1340	ENSG00000100330	MTMR3	1.2321	0.0831082	0.217913	0.0641549	0.26252	3.16525e-23	4.39402e-22	15	21	21	D1	Adipose. subcutaneous (GTEx)	EpiXcan	0.9982	gtex_sf	0.999981
1341	ENSG00000086289	EPDR1	-1.23184	-0.220603	0.21801	0.0114287	0.124775	5.07324e-11	3.0404e-10	13	18	18	D1	Adipose. subcutaneous (GTEx)	EpiXcan	0.9982	gtex_sf	0.999981
1342	ENSG00000146540	C7orf50	-1.23173	-0.224582	0.218049	0.0193132	0.0379717	0.000551082	0.00154041	17	23	23	D1	Adipose. subcutaneous (GTEx)	EpiXcan	0.9982	gtex_sf	0.999981
1343	ENSG00000147874	HAUS6	1.23161	0.2926	0.218093	0.00748329	0.099709	8.82112e-09	4.2887e-08	7	10	10	D1	Adipose. subcutaneous (GTEx)	EpiXcan	0.9982	gtex_sf	0.999981
1344	ENSG00000186468	RPS23	-1.23024	-0.0434189	0.218608	0.258201	0.509382	1.04645e-55	6.91397e-54	20	23	23	D1	Adipose. subcutaneous (GTEx)	EpiXcan	0.9982	gtex_sf	0.999981
1345	ENSG00000115486	GGCX	1.22998	0.0890591	0.218704	0.0569103	0.14055	4.555e-12	2.9968e-11	6	6	6	D1	Adipose. subcutaneous (GTEx)	EpiXcan	0.9982	gtex_sf	0.999981
1346	ENSG00000118965	WDR35	-1.22961	-0.0906497	0.218844	0.0559393	0.114076	4.54772e-10	2.48634e-09	24	28	28	D1	Adipose. subcutaneous (GTEx)	EpiXcan	0.9982	gtex_sf	0.999981
1347	ENSG00000152492	CCDC50	1.22923	0.0844294	0.218987	0.0833659	0.182764	4.78651e-16	4.24065e-15	16	19	19	D1	Adipose. subcutaneous (GTEx)	EpiXcan	0.9982	gtex_sf	0.999981
1348	ENSG00000161265	U2AF1L4	-1.22823	-0.0465901	0.219359	0.253128	0.360813	5.10844e-35	1.32507e-33	35	44	44	D1	Adipose. subcutaneous (GTEx)	EpiXcan	0.9982	gtex_sf	0.999981
1349	ENSG00000272821	U62317.3	-1.22811	-0.209031	0.219405	0.0119252	0.079385	1.8032e-07	7.63756e-07	15	18	18	D1	Adipose. subcutaneous (GTEx)	EpiXcan	0.9982	gtex_sf	0.999981
1350	ENSG00000119397	CNTRL	-1.22781	-0.207704	0.219517	0.0126999	0.0225157	0.00780219	0.0188911	17	19	19	D1	Adipose. subcutaneous (GTEx)	EpiXcan	0.9982	gtex_sf	0.999981
1351	ENSG00000148110	MFSD14B	-1.2277	-0.130736	0.219561	0.0285403	0.0745218	8.55896e-07	3.3283e-06	17	18	18	D1	Adipose. subcutaneous (GTEx)	EpiXcan	0.9982	gtex_sf	0.999981
1352	ENSG00000198380	GFPT1	-1.22757	-0.175197	0.21961	0.0152841	0.0261011	0.00405277	0.0101752	11	13	13	D1	Adipose. subcutaneous (GTEx)	EpiXcan	0.9982	gtex_sf	0.999981
1353	ENSG00000231074	HCG18	-1.22755	-0.0678568	0.219615	0.192517	0.304348	8.9735e-28	1.58502e-26	43	52	52	D1	Adipose. subcutaneous (GTEx)	EpiXcan	0.9982	gtex_sf	0.999981
1354	ENSG00000143436	MRPL9	-1.22741	-0.642353	0.219668	0.00175319	0.0120946	0.0494025	0.107251	2	3	3	D1	Adipose. subcutaneous (GTEx)	EpiXcan	0.9982	gtex_sf	0.999981
1355	ENSG00000108379	WNT3	1.22711	0.166997	0.219783	0.0231965	0.253522	3.49912e-23	4.83832e-22	21	22	22	D1	Adipose. subcutaneous (GTEx)	EpiXcan	0.9982	gtex_sf	0.999981
1356	ENSG00000167461	RAB8A	-1.22648	-0.205756	0.220018	0.0197156	0.024883	0.00506812	0.0125823	23	31	31	D1	Adipose. subcutaneous (GTEx)	EpiXcan	0.9982	gtex_sf	0.999981
1357	ENSG00000175893	ZDHHC21	-1.22606	-0.0531202	0.220177	0.178299	0.355912	1.06814e-34	2.70551e-33	9	18	18	D1	Adipose. subcutaneous (GTEx)	EpiXcan	0.9982	gtex_sf	0.999981
1358	ENSG00000213024	NUP62	1.22568	0.150646	0.22032	0.0220565	0.0464359	0.000112107	0.000341515	14	14	14	D1	Adipose. subcutaneous (GTEx)	EpiXcan	0.9982	gtex_sf	0.999981
1359	ENSG00000244038	DDOST	1.22546	0.224046	0.220402	0.0137554	0.054218	2.70055e-05	8.84834e-05	8	10	10	D1	Adipose. subcutaneous (GTEx)	EpiXcan	0.9982	gtex_sf	0.999981
1360	ENSG00000178952	TUFM	-1.22531	-0.0740631	0.220459	0.0861837	0.207006	4.41462e-18	4.49713e-17	16	20	20	D1	Adipose. subcutaneous (GTEx)	EpiXcan	0.9982	gtex_sf	0.999981
1361	ENSG00000106344	RBM28	-1.2253	-0.350967	0.220462	0.0046702	0.01041	0.0698174	0.147702	6	8	8	D1	Adipose. subcutaneous (GTEx)	EpiXcan	0.9982	gtex_sf	0.999981
1362	ENSG00000127081	ZNF484	1.22524	0.827461	0.220486	0.000796683	0.0127472	0.0453235	0.0989936	2	3	3	D1	Adipose. subcutaneous (GTEx)	EpiXcan	0.9982	gtex_sf	0.999981
1363	ENSG00000105185	PDCD5	1.2237	0.123237	0.221065	0.0435286	0.197273	2.64333e-17	2.54818e-16	12	16	16	D1	Adipose. subcutaneous (GTEx)	EpiXcan	0.9982	gtex_sf	0.999981
1364	ENSG00000240771	ARHGEF25	1.22304	0.103712	0.221313	0.0588851	0.145747	1.47762e-12	1.01357e-11	57	64	64	D1	Adipose. subcutaneous (GTEx)	EpiXcan	0.9982	gtex_sf	0.999981
1365	ENSG00000103111	MON1B	-1.22252	-0.114163	0.221509	0.0403634	0.236548	4.13274e-21	5.08675e-20	6	7	7	D1	Adipose. subcutaneous (GTEx)	EpiXcan	0.9982	gtex_sf	0.999981
1366	ENSG00000141664	ZCCHC2	1.22228	0.337998	0.2216	0.00518843	0.0242327	0.00577451	0.014225	1	1	1	D1	Adipose. subcutaneous (GTEx)	EpiXcan	0.9982	gtex_sf	0.999981
1367	ENSG00000184371	CSF1	-1.2218	-0.0880407	0.221783	0.0609861	0.0390179	0.000427452	0.00121324	43	50	50	D1	Adipose. subcutaneous (GTEx)	EpiXcan	0.9982	gtex_sf	0.999981
1368	ENSG00000147649	MTDH	1.22157	0.284238	0.221872	0.00657278	0.0394235	0.000437377	0.00123965	2	4	4	D1	Adipose. subcutaneous (GTEx)	EpiXcan	0.9982	gtex_sf	0.999981
1369	ENSG00000075131	TIPIN	-1.2213	-0.0518184	0.221974	0.270028	0.368098	6.93847e-35	1.7789e-33	59	68	68	D1	Adipose. subcutaneous (GTEx)	EpiXcan	0.9982	gtex_sf	0.999981
1370	ENSG00000103066	PLA2G15	-1.22095	-0.236934	0.222103	0.00958179	0.0165225	0.0226612	0.0516375	6	7	7	D1	Adipose. subcutaneous (GTEx)	EpiXcan	0.9982	gtex_sf	0.999981
1371	ENSG00000213096	ZNF254	1.22091	0.263391	0.222118	0.0113466	0.0322526	0.00135012	0.00359596	50	59	58	D1	Adipose. subcutaneous (GTEx)	EpiXcan	0.9982	gtex_sf	0.999981
1372	ENSG00000174953	DHX36	-1.21998	-0.273441	0.222471	0.00674417	0.0527115	2.96312e-05	9.66344e-05	6	8	8	D1	Adipose. subcutaneous (GTEx)	EpiXcan	0.9982	gtex_sf	0.999981
1373	ENSG00000159322	ADPGK	-1.21975	-0.120035	0.222562	0.0369295	0.0289712	0.00249203	0.00643307	24	27	27	D1	Adipose. subcutaneous (GTEx)	EpiXcan	0.9982	gtex_sf	0.999981
1374	ENSG00000272871	AL159169.2	-1.21914	-0.0527972	0.22279	0.190071	0.317038	2.40079e-29	4.66405e-28	16	23	23	D1	Adipose. subcutaneous (GTEx)	EpiXcan	0.9982	gtex_sf	0.999981
1375	ENSG00000087884	AAMDC	1.21872	0.0929407	0.22295	0.0579661	0.156365	1.5073e-13	1.11237e-12	19	24	24	D1	Adipose. subcutaneous (GTEx)	EpiXcan	0.9982	gtex_sf	0.999981
1376	ENSG00000182218	HHIPL1	-1.21794	-0.142395	0.223246	0.0278513	0.275677	1.99889e-25	3.12832e-24	38	47	47	D1	Adipose. subcutaneous (GTEx)	EpiXcan	0.9982	gtex_sf	0.999981
1377	ENSG00000149927	DOC2A	1.21788	0.243992	0.223271	0.00895414	0.0228458	0.00767126	0.0185838	7	8	8	D1	Adipose. subcutaneous (GTEx)	EpiXcan	0.9982	gtex_sf	0.999981
1378	ENSG00000187942	LDLRAD2	1.21783	0.0994603	0.223287	0.0772289	0.0914373	4.83422e-08	2.17796e-07	62	74	74	D1	Adipose. subcutaneous (GTEx)	EpiXcan	0.9982	gtex_sf	0.999981
1379	ENSG00000254682	AP002387.1	1.21607	0.0688573	0.22396	0.132655	0.321022	1.08905e-30	2.27336e-29	37	48	48	D1	Adipose. subcutaneous (GTEx)	EpiXcan	0.9982	gtex_sf	0.999981
1380	ENSG00000101194	SLC17A9	1.21592	0.340472	0.224014	0.0059098	0.0428294	0.000218496	0.000642281	7	10	10	D1	Adipose. subcutaneous (GTEx)	EpiXcan	0.9982	gtex_sf	0.999981
1381	ENSG00000149177	PTPRJ	-1.2158	-0.19121	0.224062	0.016883	0.0646291	4.75791e-06	1.70795e-05	13	19	19	D1	Adipose. subcutaneous (GTEx)	EpiXcan	0.9982	gtex_sf	0.999981
1382	ENSG00000149922	TBX6	-1.21575	-0.0692297	0.224079	0.0995373	0.193711	7.12426e-17	6.70178e-16	11	12	12	D1	Adipose. subcutaneous (GTEx)	EpiXcan	0.9982	gtex_sf	0.999981
1383	ENSG00000149231	CCDC82	-1.21549	-0.032357	0.22418	0.559036	0.618647	3.1842e-78	6.28184e-76	56	61	61	D1	Adipose. subcutaneous (GTEx)	EpiXcan	0.9982	gtex_sf	0.999981
1384	ENSG00000214063	TSPAN4	1.21536	0.12955	0.224228	0.0517848	0.0567394	1.95634e-05	6.52904e-05	25	31	31	D1	Adipose. subcutaneous (GTEx)	EpiXcan	0.9982	gtex_sf	0.999981
1385	ENSG00000113361	CDH6	-1.21528	-0.0721143	0.224261	0.139136	0.297379	5.5121e-27	9.38128e-26	10	12	12	D1	Adipose. subcutaneous (GTEx)	EpiXcan	0.9982	gtex_sf	0.999981
1386	ENSG00000239415	AP001469.3	1.21451	0.139793	0.224555	0.0278717	0.0807883	2.65561e-07	1.10607e-06	18	25	25	D1	Adipose. subcutaneous (GTEx)	EpiXcan	0.9982	gtex_sf	0.999981
1387	ENSG00000234465	PINLYP	1.21426	0.0528994	0.224648	0.184768	0.193365	5.18653e-17	4.92527e-16	55	64	64	D1	Adipose. subcutaneous (GTEx)	EpiXcan	0.9982	gtex_sf	0.999981
1388	ENSG00000087266	SH3BP2	-1.2142	-0.164892	0.224672	0.0302956	0.0100356	0.0760149	0.159943	21	26	26	D1	Adipose. subcutaneous (GTEx)	EpiXcan	0.9982	gtex_sf	0.999981
1389	ENSG00000164136	IL15	-1.2138	-0.280772	0.224825	0.00777898	0.0298553	0.00204482	0.00534063	13	17	17	D1	Adipose. subcutaneous (GTEx)	EpiXcan	0.9982	gtex_sf	0.999981
1390	ENSG00000184110	EIF3C	-1.21373	-0.103499	0.224852	0.0767864	0.114249	6.86797e-10	3.68299e-09	49	64	64	D1	Adipose. subcutaneous (GTEx)	EpiXcan	0.9982	gtex_sf	0.999981
1391	ENSG00000071564	TCF3	-1.21372	-0.208258	0.224854	0.0200707	0.0224405	0.00752784	0.0182711	15	20	20	D1	Adipose. subcutaneous (GTEx)	EpiXcan	0.9982	gtex_sf	0.999981
1392	ENSG00000234338	AC073349.2	-1.21361	-0.167817	0.224896	0.0173429	0.043019	0.000223054	0.00065472	11	14	14	D1	Adipose. subcutaneous (GTEx)	EpiXcan	0.9982	gtex_sf	0.999981
1393	ENSG00000169629	RGPD8	-1.21338	-0.0415859	0.224985	0.300549	0.572664	5.53951e-68	6.06187e-66	86	99	99	D1	Adipose. subcutaneous (GTEx)	EpiXcan	0.9982	gtex_sf	0.999981
1394	ENSG00000151502	VPS26B	-1.21333	-0.227713	0.225004	0.0118932	0.0410494	0.000228703	0.000670177	8	10	10	D1	Adipose. subcutaneous (GTEx)	EpiXcan	0.9982	gtex_sf	0.999981
1395	ENSG00000136098	NEK3	1.21301	0.0753339	0.225127	0.104689	0.290867	1.10545e-26	1.84115e-25	7	15	15	D1	Adipose. subcutaneous (GTEx)	EpiXcan	0.9982	gtex_sf	0.999981
1396	ENSG00000134901	KDELC1	-1.21292	-0.400517	0.225159	0.00433176	0.0235538	0.00642255	0.0157301	4	4	4	D1	Adipose. subcutaneous (GTEx)	EpiXcan	0.9982	gtex_sf	0.999981
1397	ENSG00000069188	SDK2	-1.21279	-0.143655	0.22521	0.0283116	0.155157	1.65316e-13	1.21553e-12	13	17	17	D1	Adipose. subcutaneous (GTEx)	EpiXcan	0.9982	gtex_sf	0.999981
1398	ENSG00000184900	SUMO3	-1.21274	-0.195864	0.225231	0.0128614	0.0683495	2.04331e-06	7.65666e-06	2	2	2	D1	Adipose. subcutaneous (GTEx)	EpiXcan	0.9982	gtex_sf	0.999981
1399	ENSG00000129219	PLD2	-1.21246	-0.10777	0.225335	0.051022	0.201377	1.72412e-17	1.67706e-16	39	49	49	D1	Adipose. subcutaneous (GTEx)	EpiXcan	0.9982	gtex_sf	0.999981
1400	ENSG00000156968	MPV17L	-1.21125	-0.0606678	0.2258	0.130951	0.215932	1.2927e-19	1.45436e-18	20	23	23	D1	Adipose. subcutaneous (GTEx)	EpiXcan	0.9982	gtex_sf	0.999981
1401	ENSG00000175984	DENND2C	1.21123	0.180147	0.225809	0.0240141	0.0259338	0.00407268	0.0102215	14	16	16	D1	Adipose. subcutaneous (GTEx)	EpiXcan	0.9982	gtex_sf	0.999981
1402	ENSG00000232807	AL137186.2	-1.21112	-0.0602718	0.225849	0.129535	0.285182	6.02997e-26	9.67489e-25	29	34	34	D1	Adipose. subcutaneous (GTEx)	EpiXcan	0.9982	gtex_sf	0.999981
1403	ENSG00000100294	MCAT	1.21091	0.323275	0.225928	0.0138397	0.0640122	4.46427e-06	1.60542e-05	23	35	35	D1	Adipose. subcutaneous (GTEx)	EpiXcan	0.9982	gtex_sf	0.999981
1404	ENSG00000101365	IDH3B	1.21028	0.149148	0.22617	0.028531	0.0445123	0.000171455	0.00050978	20	25	25	D1	Adipose. subcutaneous (GTEx)	EpiXcan	0.9982	gtex_sf	0.999981
1405	ENSG00000155621	C9orf85	1.2099	0.175693	0.226316	0.0295691	0.0368171	0.000633843	0.00175633	35	45	45	D1	Adipose. subcutaneous (GTEx)	EpiXcan	0.9982	gtex_sf	0.999981
1406	ENSG00000167103	PIP5KL1	1.20984	0.0536827	0.226339	0.145344	0.317886	2.42659e-29	4.70765e-28	28	31	31	D1	Adipose. subcutaneous (GTEx)	EpiXcan	0.9982	gtex_sf	0.999981
1407	ENSG00000180543	TSPYL5	-1.2098	-0.0751338	0.226354	0.106047	0.0796874	2.65053e-07	1.10428e-06	65	72	72	D1	Adipose. subcutaneous (GTEx)	EpiXcan	0.9982	gtex_sf	0.999981
1408	ENSG00000136149	RPL13AP25	1.20963	0.207357	0.226423	0.0153138	0.0165116	0.0227766	0.0518666	27	29	29	D1	Adipose. subcutaneous (GTEx)	EpiXcan	0.9982	gtex_sf	0.999981
1409	ENSG00000272777	AC019131.2	-1.20904	-0.0485624	0.226646	0.233624	0.379189	2.78563e-37	8.11191e-36	70	77	77	D1	Adipose. subcutaneous (GTEx)	EpiXcan	0.9982	gtex_sf	0.999981
1410	ENSG00000101224	CDC25B	-1.20854	-0.0580522	0.226841	0.172411	0.323885	6.34194e-30	1.28369e-28	15	19	19	D1	Adipose. subcutaneous (GTEx)	EpiXcan	0.9982	gtex_sf	0.999981
1411	ENSG00000164182	NDUFAF2	-1.2083	-0.157892	0.226932	0.0233124	0.0603796	1.06212e-05	3.65262e-05	10	12	12	D1	Adipose. subcutaneous (GTEx)	EpiXcan	0.9982	gtex_sf	0.999981
1412	ENSG00000175489	LRRC25	-1.20735	-0.403618	0.227299	0.00495401	0.0641326	5.69909e-06	2.02504e-05	17	20	20	D1	Adipose. subcutaneous (GTEx)	EpiXcan	0.9982	gtex_sf	0.999981
1413	ENSG00000090615	GOLGA3	1.20688	0.10134	0.227478	0.068604	0.0927662	1.55655e-08	7.39574e-08	17	20	20	D1	Adipose. subcutaneous (GTEx)	EpiXcan	0.9982	gtex_sf	0.999981
1414	ENSG00000133739	LRRCC1	1.20642	0.0544735	0.227655	0.164248	0.274786	9.00469e-25	1.35622e-23	35	44	44	D1	Adipose. subcutaneous (GTEx)	EpiXcan	0.9982	gtex_sf	0.999981
1415	ENSG00000198844	ARHGEF15	-1.20641	-0.108769	0.227661	0.0472522	0.0848595	1.0947e-07	4.73695e-07	25	34	34	D1	Adipose. subcutaneous (GTEx)	EpiXcan	0.9982	gtex_sf	0.999981
1416	ENSG00000182093	WRB	1.20586	0.042911	0.227873	0.24586	0.445591	9.10254e-47	3.89906e-45	12	14	14	D1	Adipose. subcutaneous (GTEx)	EpiXcan	0.9982	gtex_sf	0.999981
1417	ENSG00000234127	TRIM26	-1.20556	-0.132127	0.227986	0.0559297	0.0401839	0.000354234	0.0010153	61	70	70	D1	Adipose. subcutaneous (GTEx)	EpiXcan	0.9982	gtex_sf	0.999981
1418	ENSG00000114796	KLHL24	-1.20506	-0.168982	0.228178	0.0174412	0.0368012	0.000634139	0.0017568	29	32	32	D1	Adipose. subcutaneous (GTEx)	EpiXcan	0.9982	gtex_sf	0.999981
1419	ENSG00000164414	SLC35A1	-1.20503	-0.0773566	0.228192	0.0715214	0.0227767	0.00645898	0.0158111	56	71	71	D1	Adipose. subcutaneous (GTEx)	EpiXcan	0.9982	gtex_sf	0.999981
1420	ENSG00000166167	BTRC	1.20499	0.165463	0.228209	0.0248915	0.0605369	1.07763e-05	3.7009e-05	25	33	33	D1	Adipose. subcutaneous (GTEx)	EpiXcan	0.9982	gtex_sf	0.999981
1421	ENSG00000111799	COL12A1	-1.20499	-0.163878	0.228209	0.021401	0.0670929	3.53506e-06	1.28813e-05	10	11	11	D1	Adipose. subcutaneous (GTEx)	EpiXcan	0.9982	gtex_sf	0.999981
1422	ENSG00000267454	ZNF582-AS1	-1.2048	-0.0501977	0.22828	0.196256	0.318289	2.78713e-29	5.38473e-28	10	14	14	D1	Adipose. subcutaneous (GTEx)	EpiXcan	0.9982	gtex_sf	0.999981
1423	ENSG00000157927	RADIL	-1.20479	-0.11584	0.228283	0.0337588	0.0950071	1.73489e-08	8.19303e-08	8	9	9	D1	Adipose. subcutaneous (GTEx)	EpiXcan	0.9982	gtex_sf	0.999981
1424	ENSG00000132436	FIGNL1	1.20455	0.0358777	0.228377	0.39323	0.581374	3.62643e-69	4.41699e-67	45	50	50	D1	Adipose. subcutaneous (GTEx)	EpiXcan	0.9982	gtex_sf	0.999981
1425	ENSG00000111325	OGFOD2	1.20402	0.304068	0.228582	0.0159242	0.0238263	0.00577771	0.0142304	8	9	9	D1	Adipose. subcutaneous (GTEx)	EpiXcan	0.9982	gtex_sf	0.999981
1426	ENSG00000162244	RPL29	-1.20375	-0.132162	0.228686	0.0440867	0.101635	6.64355e-09	3.27432e-08	9	10	10	D1	Adipose. subcutaneous (GTEx)	EpiXcan	0.9982	gtex_sf	0.999981
1427	ENSG00000010270	STARD3NL	1.20302	0.104839	0.22897	0.0451224	0.0266278	0.00379276	0.00955488	51	56	56	D1	Adipose. subcutaneous (GTEx)	EpiXcan	0.9982	gtex_sf	0.999981
1428	ENSG00000105186	ANKRD27	-1.20293	-0.077238	0.229004	0.0730897	0.176047	2.52807e-15	2.1422e-14	9	11	11	D1	Adipose. subcutaneous (GTEx)	EpiXcan	0.9982	gtex_sf	0.999981
1429	ENSG00000205060	SLC35B4	-1.20264	-0.111739	0.229116	0.0413734	0.0160471	0.0251019	0.0569212	26	31	31	D1	Adipose. subcutaneous (GTEx)	EpiXcan	0.9982	gtex_sf	0.999981
1430	ENSG00000099377	HSD3B7	-1.20235	-0.230629	0.229229	0.00987908	0.0413754	0.000237891	0.000696082	13	16	16	D1	Adipose. subcutaneous (GTEx)	EpiXcan	0.9982	gtex_sf	0.999981
1431	ENSG00000120784	ZFP30	-1.20102	-0.100321	0.229743	0.0638268	0.180052	1.49919e-15	1.28299e-14	20	24	24	D1	Adipose. subcutaneous (GTEx)	EpiXcan	0.9982	gtex_sf	0.999981
1432	ENSG00000167280	ENGASE	-1.20102	-0.0585859	0.229745	0.229301	0.455757	5.36092e-47	2.332e-45	13	17	17	D1	Adipose. subcutaneous (GTEx)	EpiXcan	0.9982	gtex_sf	0.999981
1433	ENSG00000092847	AGO1	-1.20081	-0.125469	0.229826	0.0302508	0.0270158	0.00355684	0.00899289	27	35	35	D1	Adipose. subcutaneous (GTEx)	EpiXcan	0.9982	gtex_sf	0.999981
1434	ENSG00000130560	UBAC1	-1.20076	-0.0815704	0.229843	0.0937987	0.180605	6.08493e-16	5.36048e-15	45	62	62	D1	Adipose. subcutaneous (GTEx)	EpiXcan	0.9982	gtex_sf	0.999981
1435	ENSG00000198959	TGM2	1.20065	0.0860161	0.229886	0.0945019	0.158759	3.46815e-14	2.6988e-13	32	34	34	D1	Adipose. subcutaneous (GTEx)	EpiXcan	0.9982	gtex_sf	0.999981
1436	ENSG00000220848	RPS18P9	1.20042	0.106745	0.229977	0.0468178	0.0419816	0.000275335	0.000799631	45	52	52	D1	Adipose. subcutaneous (GTEx)	EpiXcan	0.9982	gtex_sf	0.999981
1437	ENSG00000112394	SLC16A10	1.20038	0.139829	0.229992	0.0272334	0.0521816	4.22535e-05	0.000135341	23	26	26	D1	Adipose. subcutaneous (GTEx)	EpiXcan	0.9982	gtex_sf	0.999981
1438	ENSG00000162572	SCNN1D	1.20036	0.257238	0.230001	0.0119335	0.0582882	1.43397e-05	4.85748e-05	9	13	13	D1	Adipose. subcutaneous (GTEx)	EpiXcan	0.9982	gtex_sf	0.999981
1439	ENSG00000258655	ARHGAP5-AS1	1.20016	0.154325	0.230076	0.0233985	0.0389315	0.00046053	0.0013008	12	13	13	D1	Adipose. subcutaneous (GTEx)	EpiXcan	0.9982	gtex_sf	0.999981
1440	ENSG00000256092	AC137767.1	1.19983	0.173362	0.230207	0.0187123	0.192146	1.43437e-17	1.40498e-16	19	28	28	D1	Adipose. subcutaneous (GTEx)	EpiXcan	0.9982	gtex_sf	0.999981
1441	ENSG00000176393	RNPEP	-1.19879	-0.0610697	0.230608	0.136636	0.162187	5.55025e-14	4.24822e-13	77	92	92	D1	Adipose. subcutaneous (GTEx)	EpiXcan	0.9982	gtex_sf	0.999981
1442	ENSG00000140406	TLNRD1	1.19872	0.212916	0.230638	0.0146399	0.0417049	0.000277503	0.00080576	7	8	8	D1	Adipose. subcutaneous (GTEx)	EpiXcan	0.9982	gtex_sf	0.999981
1443	ENSG00000133028	SCO1	1.19779	0.0893906	0.230999	0.0635469	0.16273	3.06251e-14	2.39111e-13	22	27	27	D1	Adipose. subcutaneous (GTEx)	EpiXcan	0.9982	gtex_sf	0.999981
1444	ENSG00000132510	KDM6B	1.19779	0.547195	0.231	0.00201063	0.0288963	0.00249098	0.00643154	3	4	4	D1	Adipose. subcutaneous (GTEx)	EpiXcan	0.9982	gtex_sf	0.999981
1445	ENSG00000109519	GRPEL1	1.19772	0.206233	0.231024	0.0126639	0.0379421	0.000542932	0.00151884	7	11	11	D1	Adipose. subcutaneous (GTEx)	EpiXcan	0.9982	gtex_sf	0.999981
1446	ENSG00000138246	DNAJC13	-1.19761	-0.0734239	0.23107	0.10943	0.186677	2.58958e-16	2.33562e-15	42	50	50	D1	Adipose. subcutaneous (GTEx)	EpiXcan	0.9982	gtex_sf	0.999981
1447	ENSG00000171700	RGS19	1.19733	0.0805365	0.231178	0.088805	0.124638	7.32196e-11	4.32008e-10	33	41	41	D1	Adipose. subcutaneous (GTEx)	EpiXcan	0.9982	gtex_sf	0.999981
1448	ENSG00000167863	ATP5H	-1.19688	-0.0928834	0.231354	0.112013	0.078003	4.70228e-07	1.8943e-06	74	90	90	D1	Adipose. subcutaneous (GTEx)	EpiXcan	0.9982	gtex_sf	0.999981
1449	ENSG00000174684	B4GAT1	1.19565	0.171724	0.231835	0.0197409	0.0464041	0.000108352	0.000331083	6	6	6	D1	Adipose. subcutaneous (GTEx)	EpiXcan	0.9982	gtex_sf	0.999981
1450	ENSG00000150347	ARID5B	-1.19543	-0.139887	0.231921	0.0234003	0.0177617	0.0183758	0.0423199	33	41	41	D1	Adipose. subcutaneous (GTEx)	EpiXcan	0.9982	gtex_sf	0.999981
1451	ENSG00000105559	PLEKHA4	-1.19519	-0.304128	0.232011	0.00618329	0.0265381	0.00393092	0.00987452	5	7	7	D1	Adipose. subcutaneous (GTEx)	EpiXcan	0.9982	gtex_sf	0.999981
1452	ENSG00000188227	ZNF793	1.195	0.0673542	0.232086	0.129565	0.261582	2.58337e-23	3.60053e-22	22	28	28	D1	Adipose. subcutaneous (GTEx)	EpiXcan	0.9982	gtex_sf	0.999981
1453	ENSG00000164008	C1orf50	-1.19489	-0.216382	0.232129	0.0101288	0.0430242	0.000217211	0.00063904	5	7	7	D1	Adipose. subcutaneous (GTEx)	EpiXcan	0.9982	gtex_sf	0.999981
1454	ENSG00000272812	AC004908.2	1.19421	0.27806	0.232397	0.0108083	0.0930304	3.0664e-08	1.40777e-07	4	6	6	D1	Adipose. subcutaneous (GTEx)	EpiXcan	0.9982	gtex_sf	0.999981
1455	ENSG00000158445	KCNB1	-1.193	-0.204355	0.232868	0.0105091	0.0130349	0.0438969	0.0961776	15	23	23	D1	Adipose. subcutaneous (GTEx)	EpiXcan	0.9982	gtex_sf	0.999981
1456	ENSG00000104998	IL27RA	-1.19256	-0.0603123	0.233042	0.166666	0.223121	9.03809e-20	1.02924e-18	30	37	37	D1	Adipose. subcutaneous (GTEx)	EpiXcan	0.9982	gtex_sf	0.999981
1457	ENSG00000138606	SHF	1.19249	0.124116	0.23307	0.0445509	0.0443826	0.000173381	0.000515361	37	48	48	D1	Adipose. subcutaneous (GTEx)	EpiXcan	0.9982	gtex_sf	0.999981
1458	ENSG00000166278	C2	1.19205	0.256185	0.233241	0.00908929	0.0194054	0.0139835	0.032781	19	25	25	D1	Adipose. subcutaneous (GTEx)	EpiXcan	0.9982	gtex_sf	0.999981
1459	ENSG00000102699	PARP4	-1.19122	-0.133273	0.233566	0.0275655	0.115631	3.96878e-10	2.18431e-09	10	12	12	D1	Adipose. subcutaneous (GTEx)	EpiXcan	0.9982	gtex_sf	0.999981
1460	ENSG00000167720	SRR	-1.19117	-0.0464834	0.233587	0.241622	0.411003	1.1561e-41	3.97876e-40	25	32	32	D1	Adipose. subcutaneous (GTEx)	EpiXcan	0.9982	gtex_sf	0.999981
1461	ENSG00000228544	CCDC183-AS1	-1.1909	-0.187182	0.233694	0.0166915	0.0276571	0.00317126	0.00807487	20	24	24	D1	Adipose. subcutaneous (GTEx)	EpiXcan	0.9982	gtex_sf	0.999981
1462	ENSG00000165714	BORCS5	1.19033	0.0997836	0.233916	0.0396208	0.0472034	8.69726e-05	0.000268509	27	33	33	D1	Adipose. subcutaneous (GTEx)	EpiXcan	0.9982	gtex_sf	0.999981
1463	ENSG00000116132	PRRX1	1.18998	0.100501	0.234054	0.0511317	0.0142225	0.0349829	0.0776308	28	36	36	D1	Adipose. subcutaneous (GTEx)	EpiXcan	0.9982	gtex_sf	0.999981
1464	ENSG00000196455	PIK3R4	-1.18982	-0.0696823	0.234117	0.110975	0.201454	1.11142e-17	1.09786e-16	10	12	12	D1	Adipose. subcutaneous (GTEx)	EpiXcan	0.9982	gtex_sf	0.999981
1465	ENSG00000233927	RPS28	-1.18902	-0.0486989	0.234432	0.259064	0.400852	2.03159e-39	6.32365e-38	65	76	76	D1	Adipose. subcutaneous (GTEx)	EpiXcan	0.9982	gtex_sf	0.999981
1466	ENSG00000103257	SLC7A5	-1.18889	-0.0673077	0.234481	0.102298	0.0599612	1.18096e-05	4.03555e-05	82	95	95	D1	Adipose. subcutaneous (GTEx)	EpiXcan	0.9982	gtex_sf	0.999981
1467	ENSG00000184428	TOP1MT	1.18873	0.0761998	0.234546	0.0834076	0.286987	3.24414e-26	5.29612e-25	22	33	33	D1	Adipose. subcutaneous (GTEx)	EpiXcan	0.9982	gtex_sf	0.999981
1468	ENSG00000140859	KIFC3	-1.18872	-0.252062	0.234551	0.012378	0.0194629	0.0130115	0.0306357	8	10	10	D1	Adipose. subcutaneous (GTEx)	EpiXcan	0.9982	gtex_sf	0.999981
1469	ENSG00000196961	AP2A1	1.18863	0.150936	0.234586	0.0318716	0.0886635	4.84481e-08	2.18203e-07	23	29	29	D1	Adipose. subcutaneous (GTEx)	EpiXcan	0.9982	gtex_sf	0.999981
1470	ENSG00000011295	TTC19	1.18818	0.0769888	0.234761	0.0898936	0.194119	6.51578e-17	6.14176e-16	17	18	18	D1	Adipose. subcutaneous (GTEx)	EpiXcan	0.9982	gtex_sf	0.999981
1471	ENSG00000171310	CHST11	-1.1879	-0.249927	0.234873	0.0157838	0.0159562	0.0226784	0.0516599	17	25	25	D1	Adipose. subcutaneous (GTEx)	EpiXcan	0.9982	gtex_sf	0.999981
1472	ENSG00000125912	NCLN	1.18687	0.165726	0.235279	0.018707	0.253492	2.88273e-22	3.78429e-21	30	43	43	D1	Adipose. subcutaneous (GTEx)	EpiXcan	0.9982	gtex_sf	0.999981
1473	ENSG00000164944	VIRMA	1.18658	0.119853	0.235393	0.0368043	0.0283827	0.00277086	0.00711744	25	27	27	D1	Adipose. subcutaneous (GTEx)	EpiXcan	0.9982	gtex_sf	0.999981
1474	ENSG00000152904	GGPS1	-1.18605	-0.327424	0.235603	0.00300315	0.0123349	0.0504314	0.109416	34	42	42	D1	Adipose. subcutaneous (GTEx)	EpiXcan	0.9982	gtex_sf	0.999981
1475	ENSG00000172613	RAD9A	1.186	0.0456867	0.235622	0.260894	0.337601	1.26512e-31	2.79946e-30	30	35	35	D1	Adipose. subcutaneous (GTEx)	EpiXcan	0.9982	gtex_sf	0.999981
1476	ENSG00000164305	CASP3	-1.18596	-0.147697	0.235637	0.0263819	0.0834687	1.60663e-07	6.82978e-07	26	30	30	D1	Adipose. subcutaneous (GTEx)	EpiXcan	0.9982	gtex_sf	0.999981
1477	ENSG00000234444	ZNF736	-1.18454	-0.0475004	0.236198	0.262483	0.171983	9.66398e-15	7.84715e-14	92	110	110	D1	Adipose. subcutaneous (GTEx)	EpiXcan	0.9982	gtex_sf	0.999981
1478	ENSG00000161243	FBXO27	-1.18437	-0.0902908	0.236267	0.0956881	0.247543	5.07231e-22	6.56635e-21	36	42	42	D1	Adipose. subcutaneous (GTEx)	EpiXcan	0.9982	gtex_sf	0.999981
1479	ENSG00000006194	ZNF263	-1.18389	-0.270566	0.236456	0.00758214	0.0377274	0.00058351	0.00162425	11	15	15	D1	Adipose. subcutaneous (GTEx)	EpiXcan	0.9982	gtex_sf	0.999981
1480	ENSG00000254838	GVINP1	-1.18341	-0.130146	0.236649	0.0293627	0.156427	2.11824e-13	1.53891e-12	18	23	23	D1	Adipose. subcutaneous (GTEx)	EpiXcan	0.9982	gtex_sf	0.999981
1481	ENSG00000177946	CENPBD1	1.18336	0.121128	0.236667	0.0566101	0.103968	4.15153e-09	2.08734e-08	27	33	33	D1	Adipose. subcutaneous (GTEx)	EpiXcan	0.9982	gtex_sf	0.999981
1482	ENSG00000135951	TSGA10	-1.18336	-0.216499	0.236668	0.0107829	0.0179168	0.0175263	0.0405233	8	9	9	D1	Adipose. subcutaneous (GTEx)	EpiXcan	0.9982	gtex_sf	0.999981
1483	ENSG00000175054	ATR	1.18322	0.271354	0.236721	0.00672541	0.071382	1.46933e-06	5.57899e-06	7	12	12	D1	Adipose. subcutaneous (GTEx)	EpiXcan	0.9982	gtex_sf	0.999981
1484	ENSG00000272636	DOC2B	-1.18277	-0.249373	0.2369	0.00796295	0.0652774	2.85068e-06	1.05105e-05	12	21	21	D1	Adipose. subcutaneous (GTEx)	EpiXcan	0.9982	gtex_sf	0.999981
1485	ENSG00000172932	ANKRD13D	-1.18219	-0.125718	0.23713	0.0375004	0.141501	2.36914e-12	1.59849e-11	12	14	14	D1	Adipose. subcutaneous (GTEx)	EpiXcan	0.9982	gtex_sf	0.999981
1486	ENSG00000166473	PKD1L2	-1.18191	-0.0774317	0.237242	0.0747816	0.013372	0.0415035	0.0912191	60	76	76	D1	Adipose. subcutaneous (GTEx)	EpiXcan	0.9982	gtex_sf	0.999981
1487	ENSG00000170412	GPRC5C	-1.18148	-0.156408	0.23741	0.0234046	0.0845557	9.33609e-08	4.07893e-07	13	17	17	D1	Adipose. subcutaneous (GTEx)	EpiXcan	0.9982	gtex_sf	0.999981
1488	ENSG00000104626	ERI1	1.1812	0.104424	0.237522	0.0373447	0.0253222	0.0048708	0.0121203	26	34	34	D1	Adipose. subcutaneous (GTEx)	EpiXcan	0.9982	gtex_sf	0.999981
1489	ENSG00000204084	INPP5B	1.1812	0.0493012	0.237522	0.203527	0.522127	1.98152e-57	1.40177e-55	18	20	20	D1	Adipose. subcutaneous (GTEx)	EpiXcan	0.9982	gtex_sf	0.999981
1490	ENSG00000213015	ZNF580	1.18093	0.127206	0.237632	0.0293405	0.0534803	2.99726e-05	9.76341e-05	6	6	6	D1	Adipose. subcutaneous (GTEx)	EpiXcan	0.9982	gtex_sf	0.999981
1491	ENSG00000165280	VCP	-1.18053	-0.123741	0.237788	0.0309489	0.134339	1.50027e-11	9.42766e-11	8	11	11	D1	Adipose. subcutaneous (GTEx)	EpiXcan	0.9982	gtex_sf	0.999981
1492	ENSG00000266904	LINC00663	-1.1803	-0.0848622	0.237882	0.0951227	0.101438	5.03168e-09	2.50636e-08	28	37	37	D1	Adipose. subcutaneous (GTEx)	EpiXcan	0.9982	gtex_sf	0.999981
1493	ENSG00000154511	FAM69A	1.1796	0.0945159	0.238159	0.0570089	0.117697	2.97206e-10	1.65328e-09	12	13	13	D1	Adipose. subcutaneous (GTEx)	EpiXcan	0.9982	gtex_sf	0.999981
1494	ENSG00000204745	AC083899.1	1.17937	0.813743	0.238252	0.000865379	0.0461907	0.000126573	0.000383083	6	11	11	D1	Adipose. subcutaneous (GTEx)	EpiXcan	0.9982	gtex_sf	0.999981
1495	ENSG00000244560	AC004890.2	1.1792	0.0796706	0.238319	0.162129	0.336523	8.34485e-32	1.86421e-30	50	60	60	D1	Adipose. subcutaneous (GTEx)	EpiXcan	0.9982	gtex_sf	0.999981
1496	ENSG00000132170	PPARG	1.17724	0.694492	0.2391	0.00141557	0.0207218	0.0100476	0.0240412	1	1	1	D1	Adipose. subcutaneous (GTEx)	EpiXcan	0.9982	gtex_sf	0.999981
1497	ENSG00000188677	PARVB	-1.17714	-0.116357	0.23914	0.035576	0.148331	3.10663e-13	2.22923e-12	30	41	41	D1	Adipose. subcutaneous (GTEx)	EpiXcan	0.9982	gtex_sf	0.999981
1498	ENSG00000124596	OARD1	1.17673	0.247433	0.239304	0.01039	0.0526251	3.98277e-05	0.000127922	7	7	7	D1	Adipose. subcutaneous (GTEx)	EpiXcan	0.9982	gtex_sf	0.999981
1499	ENSG00000066422	ZBTB11	-1.17655	-2.00881	0.239374	6.876e-05	0.0107233	0.0660922	0.140542	2	6	6	D1	Adipose. subcutaneous (GTEx)	EpiXcan	0.9982	gtex_sf	0.999981
1500	ENSG00000099817	POLR2E	-1.17601	-0.100425	0.23959	0.0946878	0.228499	7.2674e-20	8.35751e-19	31	37	37	D1	Adipose. subcutaneous (GTEx)	EpiXcan	0.9982	gtex_sf	0.999981
1501	ENSG00000187715	KBTBD12	-1.17566	-0.0911397	0.239731	0.0553131	0.116619	4.32471e-10	2.36996e-09	18	23	23	D1	Adipose. subcutaneous (GTEx)	EpiXcan	0.9982	gtex_sf	0.999981
1502	ENSG00000104983	CCDC61	1.17555	0.161015	0.239775	0.0335964	0.115551	2.51749e-10	1.40937e-09	27	32	32	D1	Adipose. subcutaneous (GTEx)	EpiXcan	0.9982	gtex_sf	0.999981
1503	ENSG00000188290	HES4	-1.17344	-0.32666	0.240618	0.0058524	0.0267535	0.00370816	0.00935018	7	12	12	D1	Adipose. subcutaneous (GTEx)	EpiXcan	0.9982	gtex_sf	0.999981
1504	ENSG00000165233	CARD19	1.17288	0.186831	0.240844	0.0125196	0.0869768	8.79298e-08	3.85126e-07	12	16	16	D1	Adipose. subcutaneous (GTEx)	EpiXcan	0.9982	gtex_sf	0.999981
1505	ENSG00000154518	ATP5G3	1.17232	0.116536	0.241068	0.0334451	0.0885618	7.11727e-08	3.15081e-07	19	22	22	D1	Adipose. subcutaneous (GTEx)	EpiXcan	0.9982	gtex_sf	0.999981
1506	ENSG00000181045	SLC26A11	1.17226	0.17445	0.241093	0.0222715	0.0112225	0.0623553	0.133081	29	34	34	D1	Adipose. subcutaneous (GTEx)	EpiXcan	0.9982	gtex_sf	0.999981
1507	ENSG00000113716	HMGXB3	-1.17213	-0.238365	0.241143	0.00960084	0.0603416	8.28696e-06	2.88458e-05	3	4	4	D1	Adipose. subcutaneous (GTEx)	EpiXcan	0.9982	gtex_sf	0.999981
1508	ENSG00000181826	RELL1	1.17189	0.108831	0.241242	0.0557065	0.0452352	0.000140919	0.000423652	50	63	63	D1	Adipose. subcutaneous (GTEx)	EpiXcan	0.9982	gtex_sf	0.999981
1509	ENSG00000125863	MKKS	-1.17175	-0.144335	0.241297	0.0256643	0.0725855	9.93105e-07	3.83681e-06	25	35	35	D1	Adipose. subcutaneous (GTEx)	EpiXcan	0.9982	gtex_sf	0.999981
1510	ENSG00000006118	TMEM132A	1.16981	0.307722	0.242078	0.00565449	0.0161177	0.023633	0.0537295	5	6	6	D1	Adipose. subcutaneous (GTEx)	EpiXcan	0.9982	gtex_sf	0.999981
1511	ENSG00000240038	AMY2B	1.16959	0.12499	0.242165	0.0473131	0.0443888	0.000146401	0.000439224	26	26	26	D1	Adipose. subcutaneous (GTEx)	EpiXcan	0.9982	gtex_sf	0.999981
1512	ENSG00000180190	TDRP	1.16958	0.142485	0.242171	0.0256575	0.0892543	6.11307e-08	2.72954e-07	7	13	13	D1	Adipose. subcutaneous (GTEx)	EpiXcan	0.9982	gtex_sf	0.999981
1513	ENSG00000089916	GPATCH2L	-1.16912	-0.0923728	0.242357	0.0557579	0.136426	9.27303e-12	5.93906e-11	18	21	21	D1	Adipose. subcutaneous (GTEx)	EpiXcan	0.9982	gtex_sf	0.999981
1514	ENSG00000120328	PCDHB12	1.16896	0.123399	0.242419	0.0349221	0.0943962	1.71762e-08	8.11971e-08	7	9	9	D1	Adipose. subcutaneous (GTEx)	EpiXcan	0.9982	gtex_sf	0.999981
1515	ENSG00000196391	ZNF774	1.16825	0.110561	0.242707	0.036276	0.0542638	2.27362e-05	7.51631e-05	17	23	23	D1	Adipose. subcutaneous (GTEx)	EpiXcan	0.9982	gtex_sf	0.999981
1516	ENSG00000260708	AL118516.1	1.16791	0.0504175	0.242842	0.160928	0.553727	9.88262e-64	9.04744e-62	20	25	25	D1	Adipose. subcutaneous (GTEx)	EpiXcan	0.9982	gtex_sf	0.999981
1517	ENSG00000089063	TMEM230	-1.16722	-0.0542525	0.243123	0.181672	0.333916	4.50762e-31	9.66894e-30	35	43	43	D1	Adipose. subcutaneous (GTEx)	EpiXcan	0.9982	gtex_sf	0.999981
1518	ENSG00000159267	HLCS	-1.16709	-0.0624743	0.243173	0.124821	0.175417	3.84869e-15	3.20884e-14	52	58	58	D1	Adipose. subcutaneous (GTEx)	EpiXcan	0.9982	gtex_sf	0.999981
1519	ENSG00000078053	AMPH	1.167	0.0305975	0.24321	0.461451	0.545826	2.51787e-62	2.20424e-60	48	54	54	D1	Adipose. subcutaneous (GTEx)	EpiXcan	0.9982	gtex_sf	0.999981
1520	ENSG00000223482	NUTM2A-AS1	-1.1664	-0.103868	0.243451	0.0766937	0.0152252	0.0266332	0.0600534	50	60	60	D1	Adipose. subcutaneous (GTEx)	EpiXcan	0.9982	gtex_sf	0.999981
1521	ENSG00000167613	LAIR1	1.16592	0.516774	0.243648	0.00194104	0.0131936	0.0432891	0.0949053	6	7	7	D1	Adipose. subcutaneous (GTEx)	EpiXcan	0.9982	gtex_sf	0.999981
1522	ENSG00000269044	AC024075.2	-1.16573	-0.148314	0.243723	0.023086	0.063979	4.06785e-06	1.47155e-05	18	23	23	D1	Adipose. subcutaneous (GTEx)	EpiXcan	0.9982	gtex_sf	0.999981
1523	ENSG00000221963	APOL6	-1.16554	-0.218401	0.2438	0.0103765	0.152766	1.36018e-13	1.00698e-12	1	3	3	D1	Adipose. subcutaneous (GTEx)	EpiXcan	0.9982	gtex_sf	0.999981
1524	ENSG00000204574	ABCF1	-1.16478	-0.144489	0.244108	0.049057	0.0558059	2.53865e-05	8.3354e-05	25	29	29	D1	Adipose. subcutaneous (GTEx)	EpiXcan	0.9982	gtex_sf	0.999981
1525	ENSG00000119782	FKBP1B	1.16414	0.0924922	0.244367	0.0609123	0.105463	1.56957e-09	8.17892e-09	19	23	23	D1	Adipose. subcutaneous (GTEx)	EpiXcan	0.9982	gtex_sf	0.999981
1526	ENSG00000135437	RDH5	1.16358	0.155102	0.244593	0.0210494	0.113731	2.72287e-10	1.51927e-09	8	12	12	D1	Adipose. subcutaneous (GTEx)	EpiXcan	0.9982	gtex_sf	0.999981
1527	ENSG00000080815	PSEN1	1.16325	0.157317	0.244728	0.0180508	0.0480806	9.10292e-05	0.000280415	17	20	20	D1	Adipose. subcutaneous (GTEx)	EpiXcan	0.9982	gtex_sf	0.999981
1528	ENSG00000247679	AC139795.2	1.1628	0.317166	0.244911	0.00440298	0.0211207	0.0104217	0.0248768	3	3	3	D1	Adipose. subcutaneous (GTEx)	EpiXcan	0.9982	gtex_sf	0.999981
1529	ENSG00000174672	BRSK2	-1.1626	-0.313147	0.244991	0.0073803	0.0194469	0.013734	0.0322285	5	5	5	D1	Adipose. subcutaneous (GTEx)	EpiXcan	0.9982	gtex_sf	0.999981
1530	ENSG00000137054	POLR1E	-1.16258	-0.141822	0.244998	0.0244979	0.0395146	0.000328428	0.000945588	28	32	32	D1	Adipose. subcutaneous (GTEx)	EpiXcan	0.9982	gtex_sf	0.999981
1531	ENSG00000171298	GAA	-1.16253	-0.0480072	0.24502	0.203619	0.353125	4.16246e-33	9.89875e-32	13	14	14	D1	Adipose. subcutaneous (GTEx)	EpiXcan	0.9982	gtex_sf	0.999981
1532	ENSG00000171903	CYP4F11	1.16233	0.0489779	0.245101	0.202988	0.41112	1.23558e-41	4.21161e-40	28	38	38	D1	Adipose. subcutaneous (GTEx)	EpiXcan	0.9982	gtex_sf	0.999981
1533	ENSG00000149100	EIF3M	-1.16212	-0.133108	0.245188	0.035863	0.0407791	0.000343689	0.000986688	21	27	27	D1	Adipose. subcutaneous (GTEx)	EpiXcan	0.9982	gtex_sf	0.999981
1534	ENSG00000123473	STIL	1.16203	0.498623	0.245223	0.00321428	0.0326938	0.00121291	0.00324903	13	16	16	D1	Adipose. subcutaneous (GTEx)	EpiXcan	0.9982	gtex_sf	0.999981
1535	ENSG00000229980	TOB1-AS1	-1.1614	-0.0976466	0.245478	0.0592841	0.0889225	5.68983e-08	2.55032e-07	30	37	37	D1	Adipose. subcutaneous (GTEx)	EpiXcan	0.9982	gtex_sf	0.999981
1536	ENSG00000158747	NBL1	1.16097	0.239512	0.245656	0.00962576	0.0202299	0.0119126	0.0282144	12	17	17	D1	Adipose. subcutaneous (GTEx)	EpiXcan	0.9982	gtex_sf	0.999981
1537	ENSG00000029534	ANK1	-1.16043	-0.400552	0.245874	0.00309773	0.0161064	0.0239785	0.0544884	20	28	28	D1	Adipose. subcutaneous (GTEx)	EpiXcan	0.9982	gtex_sf	0.999981
1538	ENSG00000197265	GTF2E2	-1.15966	-0.245806	0.246188	0.00768907	0.0578771	1.02622e-05	3.53524e-05	5	6	6	D1	Adipose. subcutaneous (GTEx)	EpiXcan	0.9982	gtex_sf	0.999981
1539	ENSG00000141644	MBD1	1.15959	0.125816	0.246216	0.0335972	0.0149409	0.0294353	0.0659575	23	25	25	D1	Adipose. subcutaneous (GTEx)	EpiXcan	0.9982	gtex_sf	0.999981
1540	ENSG00000271646	AC099343.3	1.15939	0.125176	0.246298	0.0369842	0.103237	2.41528e-09	1.23832e-08	8	9	9	D1	Adipose. subcutaneous (GTEx)	EpiXcan	0.9982	gtex_sf	0.999981
1541	ENSG00000166140	ZFYVE19	-1.15889	-0.0797232	0.246502	0.0760441	0.40681	1.08259e-39	3.39235e-38	12	16	16	D1	Adipose. subcutaneous (GTEx)	EpiXcan	0.9982	gtex_sf	0.999981
1542	ENSG00000116885	OSCP1	1.15847	0.0926034	0.246672	0.0540828	0.0638266	4.7988e-06	1.7213e-05	39	46	46	D1	Adipose. subcutaneous (GTEx)	EpiXcan	0.9982	gtex_sf	0.999981
1543	ENSG00000077454	LRCH4	1.15834	0.101869	0.246723	0.0522252	0.0632404	6.02915e-06	2.13528e-05	44	55	55	D1	Adipose. subcutaneous (GTEx)	EpiXcan	0.9982	gtex_sf	0.999981
1544	ENSG00000167632	TRAPPC9	-1.15829	-0.129603	0.246746	0.0324951	0.0129865	0.045129	0.0986149	33	47	47	D1	Adipose. subcutaneous (GTEx)	EpiXcan	0.9982	gtex_sf	0.999981
1545	ENSG00000106266	SNX8	-1.15824	-0.13497	0.246766	0.0278833	0.0581135	1.20639e-05	4.11843e-05	5	5	5	D1	Adipose. subcutaneous (GTEx)	EpiXcan	0.9982	gtex_sf	0.999981
1546	ENSG00000130764	LRRC47	1.1582	0.174729	0.246784	0.0165126	0.0653266	2.63087e-06	9.73854e-06	4	7	7	D1	Adipose. subcutaneous (GTEx)	EpiXcan	0.9982	gtex_sf	0.999981
1547	ENSG00000125629	INSIG2	-1.15719	-0.0570874	0.247193	0.139509	0.145213	2.16698e-12	1.46633e-11	70	79	79	D1	Adipose. subcutaneous (GTEx)	EpiXcan	0.9982	gtex_sf	0.999981
1548	ENSG00000157895	C12orf43	-1.15707	-0.0515189	0.247245	0.204747	0.272446	5.80704e-25	8.87015e-24	42	46	46	D1	Adipose. subcutaneous (GTEx)	EpiXcan	0.9982	gtex_sf	0.999981
1549	ENSG00000165474	GJB2	1.1566	0.0752283	0.247437	0.0941545	0.128178	3.79499e-11	2.30713e-10	21	22	22	D1	Adipose. subcutaneous (GTEx)	EpiXcan	0.9982	gtex_sf	0.999981
1550	ENSG00000119431	HDHD3	1.15648	0.0466777	0.247484	0.254685	0.229155	6.41473e-20	7.39515e-19	77	89	89	D1	Adipose. subcutaneous (GTEx)	EpiXcan	0.9982	gtex_sf	0.999981
1551	ENSG00000040487	PQLC2	1.1563	0.0881265	0.247558	0.0764018	0.0751733	6.48837e-07	2.56658e-06	58	67	67	D1	Adipose. subcutaneous (GTEx)	EpiXcan	0.9982	gtex_sf	0.999981
1552	ENSG00000048392	RRM2B	-1.15612	-0.119827	0.247633	0.0413288	0.115596	4.76913e-10	2.59927e-09	41	48	48	D1	Adipose. subcutaneous (GTEx)	EpiXcan	0.9982	gtex_sf	0.999981
1553	ENSG00000261455	LINC01003	-1.15555	-0.0860564	0.247867	0.128623	0.335966	1.37296e-31	3.02852e-30	24	37	37	D1	Adipose. subcutaneous (GTEx)	EpiXcan	0.9982	gtex_sf	0.999981
1554	ENSG00000257303	AC073896.2	1.15539	0.0764551	0.24793	0.104577	0.206098	2.52426e-18	2.61325e-17	20	22	22	D1	Adipose. subcutaneous (GTEx)	EpiXcan	0.9982	gtex_sf	0.999981
1555	ENSG00000164465	DCBLD1	1.15535	0.0545238	0.247948	0.130427	0.213226	2.04296e-18	2.13073e-17	46	52	52	D1	Adipose. subcutaneous (GTEx)	EpiXcan	0.9982	gtex_sf	0.999981
1556	ENSG00000118418	HMGN3	1.15534	0.133084	0.247949	0.0401473	0.0322918	0.0013143	0.00350323	36	45	45	D1	Adipose. subcutaneous (GTEx)	EpiXcan	0.9982	gtex_sf	0.999981
1557	ENSG00000180902	D2HGDH	-1.15515	-0.0403781	0.248029	0.4443	0.497166	2.53059e-53	1.4831e-51	112	127	127	D1	Adipose. subcutaneous (GTEx)	EpiXcan	0.9982	gtex_sf	0.999981
1558	ENSG00000142864	SERBP1	1.15498	0.131303	0.248098	0.0294733	0.0962197	1.92117e-08	9.03317e-08	16	21	21	D1	Adipose. subcutaneous (GTEx)	EpiXcan	0.9982	gtex_sf	0.999981
1559	ENSG00000240024	LINC00888	1.15493	0.278333	0.248118	0.00640045	0.0334999	0.000991054	0.00268713	2	2	2	D1	Adipose. subcutaneous (GTEx)	EpiXcan	0.9982	gtex_sf	0.999981
1560	ENSG00000272047	GTF2H5	-1.15448	-0.114654	0.248302	0.0445562	0.113156	4.97483e-10	2.70822e-09	41	53	53	D1	Adipose. subcutaneous (GTEx)	EpiXcan	0.9982	gtex_sf	0.999981
1561	ENSG00000077585	GPR137B	1.15447	0.0953806	0.248306	0.0607085	0.12463	8.925e-11	5.21537e-10	8	8	8	D1	Adipose. subcutaneous (GTEx)	EpiXcan	0.9982	gtex_sf	0.999981
1562	ENSG00000135052	GOLM1	1.15404	0.107752	0.248486	0.0465487	0.0516463	4.05834e-05	0.000130319	22	24	24	D1	Adipose. subcutaneous (GTEx)	EpiXcan	0.9982	gtex_sf	0.999981
1563	ENSG00000135913	USP37	-1.15402	-0.118965	0.248492	0.0299835	0.0930422	1.77361e-08	8.37027e-08	16	21	21	D1	Adipose. subcutaneous (GTEx)	EpiXcan	0.9982	gtex_sf	0.999981
1564	ENSG00000110169	HPX	-1.15377	-0.292151	0.248595	0.00939531	0.0447504	0.000151017	0.000452567	11	15	15	D1	Adipose. subcutaneous (GTEx)	EpiXcan	0.9982	gtex_sf	0.999981
1565	ENSG00000171757	LRRC34	-1.15364	-0.0830419	0.248648	0.0724402	0.0943442	2.69977e-08	1.24763e-07	32	37	37	D1	Adipose. subcutaneous (GTEx)	EpiXcan	0.9982	gtex_sf	0.999981
1566	ENSG00000069869	NEDD4	-1.15324	-0.112621	0.248811	0.0375504	0.051919	4.23672e-05	0.000135674	23	28	28	D1	Adipose. subcutaneous (GTEx)	EpiXcan	0.9982	gtex_sf	0.999981
1567	ENSG00000132031	MATN3	-1.15296	-0.0624618	0.248927	0.124157	0.215724	1.20534e-18	1.28e-17	48	60	60	D1	Adipose. subcutaneous (GTEx)	EpiXcan	0.9982	gtex_sf	0.999981
1568	ENSG00000239697	TNFSF12	-1.15273	-0.0748736	0.249022	0.0820612	0.140777	4.24083e-12	2.79931e-11	19	23	23	D1	Adipose. subcutaneous (GTEx)	EpiXcan	0.9982	gtex_sf	0.999981
1569	ENSG00000187676	B3GLCT	-1.15169	-0.226606	0.24945	0.0095952	0.0503779	6.54105e-05	0.000204968	15	16	16	D1	Adipose. subcutaneous (GTEx)	EpiXcan	0.9982	gtex_sf	0.999981
1570	ENSG00000183570	PCBP3	1.15143	0.0592446	0.249555	0.162723	0.287114	1.44526e-26	2.3957e-25	28	39	39	D1	Adipose. subcutaneous (GTEx)	EpiXcan	0.9982	gtex_sf	0.999981
1571	ENSG00000231160	KLF3-AS1	1.1513	0.0520881	0.249607	0.207951	0.406492	1.87928e-40	6.06522e-39	21	25	25	D1	Adipose. subcutaneous (GTEx)	EpiXcan	0.9982	gtex_sf	0.999981
1572	ENSG00000164494	PDSS2	1.15037	0.175656	0.24999	0.015019	0.0596363	9.71186e-06	3.36136e-05	6	6	6	D1	Adipose. subcutaneous (GTEx)	EpiXcan	0.9982	gtex_sf	0.999981
1573	ENSG00000060642	PIGV	1.15037	0.106504	0.249993	0.0496547	0.0585957	1.397e-05	4.73912e-05	27	30	30	D1	Adipose. subcutaneous (GTEx)	EpiXcan	0.9982	gtex_sf	0.999981
1574	ENSG00000058091	CDK14	-1.14939	-0.10417	0.250396	0.0377154	0.083863	1.24438e-07	5.35156e-07	14	14	14	D1	Adipose. subcutaneous (GTEx)	EpiXcan	0.9982	gtex_sf	0.999981
1575	ENSG00000033011	ALG1	1.1493	0.0628053	0.250433	0.191968	0.0195708	0.0116696	0.0276575	148	180	180	D1	Adipose. subcutaneous (GTEx)	EpiXcan	0.9982	gtex_sf	0.999981
1576	ENSG00000144649	FAM198A	-1.14896	-0.179782	0.250571	0.0166604	0.0186776	0.0157903	0.0367889	16	21	21	D1	Adipose. subcutaneous (GTEx)	EpiXcan	0.9982	gtex_sf	0.999981
1577	ENSG00000156642	NPTN	-1.1484	-0.355378	0.250805	0.0036104	0.0111613	0.0622332	0.132861	9	15	15	D1	Adipose. subcutaneous (GTEx)	EpiXcan	0.9982	gtex_sf	0.999981
1578	ENSG00000198039	ZNF273	1.14789	0.0719492	0.251012	0.0893681	0.126707	5.31841e-11	3.17811e-10	41	47	47	D1	Adipose. subcutaneous (GTEx)	EpiXcan	0.9982	gtex_sf	0.999981
1579	ENSG00000168427	KLHL30	-1.14741	-0.0532637	0.251213	0.19199	0.313479	2.31602e-29	4.51189e-28	40	44	44	D1	Adipose. subcutaneous (GTEx)	EpiXcan	0.9982	gtex_sf	0.999981
1580	ENSG00000234882	EIF3EP1	1.14737	0.0864014	0.251231	0.0607795	0.163799	5.61119e-14	4.29251e-13	3	3	3	D1	Adipose. subcutaneous (GTEx)	EpiXcan	0.9982	gtex_sf	0.999981
1581	ENSG00000126005	MMP24-AS1	-1.14629	-0.0999356	0.251674	0.0452741	0.107374	1.77022e-09	9.18008e-09	13	16	16	D1	Adipose. subcutaneous (GTEx)	EpiXcan	0.9982	gtex_sf	0.999981
1582	ENSG00000122557	HERPUD2	-1.14613	-0.206231	0.251741	0.0114289	0.0459307	0.000122766	0.000372124	13	17	17	D1	Adipose. subcutaneous (GTEx)	EpiXcan	0.9982	gtex_sf	0.999981
1583	ENSG00000224914	LINC00863	1.1461	0.0809612	0.251753	0.0866622	0.118649	2.7978e-10	1.55944e-09	42	52	52	D1	Adipose. subcutaneous (GTEx)	EpiXcan	0.9982	gtex_sf	0.999981
1584	ENSG00000086475	SEPHS1	1.1452	0.153264	0.252127	0.0242444	0.0589677	1.24148e-05	4.2341e-05	10	12	12	D1	Adipose. subcutaneous (GTEx)	EpiXcan	0.9982	gtex_sf	0.999981
1585	ENSG00000162627	SNX7	1.1451	0.211097	0.252167	0.0138994	0.0417532	0.000280181	0.000812861	10	12	12	D1	Adipose. subcutaneous (GTEx)	EpiXcan	0.9982	gtex_sf	0.999981
1586	ENSG00000150627	WDR17	-1.14492	-0.0641387	0.252244	0.111729	0.216538	4.69795e-20	5.46546e-19	12	13	13	D1	Adipose. subcutaneous (GTEx)	EpiXcan	0.9982	gtex_sf	0.999981
1587	ENSG00000146574	CCZ1B	-1.14426	-0.0614106	0.252516	0.228454	0.57413	1.46842e-67	1.54648e-65	136	166	166	D1	Adipose. subcutaneous (GTEx)	EpiXcan	0.9982	gtex_sf	0.999981
1588	ENSG00000224152	AC009506.1	1.14416	0.161505	0.252556	0.0212833	0.0817831	2.23769e-07	9.38705e-07	10	10	10	D1	Adipose. subcutaneous (GTEx)	EpiXcan	0.9982	gtex_sf	0.999981
1589	ENSG00000140682	TGFB1I1	-1.14412	-0.269277	0.252573	0.0113468	0.0386385	0.000429494	0.00121854	2	2	2	D1	Adipose. subcutaneous (GTEx)	EpiXcan	0.9982	gtex_sf	0.999981
1590	ENSG00000006652	IFRD1	1.14399	0.124252	0.252627	0.026748	0.0888701	7.02273e-08	3.11191e-07	12	13	13	D1	Adipose. subcutaneous (GTEx)	EpiXcan	0.9982	gtex_sf	0.999981
1591	ENSG00000167333	TRIM68	-1.1429	-0.112169	0.25308	0.0511034	0.126558	5.43307e-11	3.24386e-10	16	18	18	D1	Adipose. subcutaneous (GTEx)	EpiXcan	0.9982	gtex_sf	0.999981
1592	ENSG00000085491	SLC25A24	-1.14283	-0.104227	0.25311	0.0430782	0.106406	2.75941e-09	1.40908e-08	17	21	21	D1	Adipose. subcutaneous (GTEx)	EpiXcan	0.9982	gtex_sf	0.999981
1593	ENSG00000214293	APTR	1.14277	0.0544997	0.253136	0.173947	0.279955	1.78123e-25	2.79392e-24	23	26	26	D1	Adipose. subcutaneous (GTEx)	EpiXcan	0.9982	gtex_sf	0.999981
1594	ENSG00000244482	LILRA6	-1.14257	-0.16868	0.253219	0.02986	0.170472	1.19572e-14	9.59245e-14	24	39	39	D1	Adipose. subcutaneous (GTEx)	EpiXcan	0.9982	gtex_sf	0.999981
1595	ENSG00000106153	CHCHD2	1.1425	0.144335	0.253247	0.0462702	0.167695	2.97975e-14	2.3278e-13	13	17	17	D1	Adipose. subcutaneous (GTEx)	EpiXcan	0.9982	gtex_sf	0.999981
1596	ENSG00000102796	DHRS12	1.14202	0.154127	0.253447	0.0228639	0.0278003	0.00320475	0.00815717	14	19	19	D1	Adipose. subcutaneous (GTEx)	EpiXcan	0.9982	gtex_sf	0.999981
1597	ENSG00000134874	DZIP1	-1.14198	-0.104272	0.253462	0.0489495	0.0730742	9.44448e-07	3.65742e-06	16	17	17	D1	Adipose. subcutaneous (GTEx)	EpiXcan	0.9982	gtex_sf	0.999981
1598	ENSG00000057757	PITHD1	1.14137	0.138394	0.253716	0.0254199	0.0570096	1.81281e-05	6.06593e-05	17	19	19	D1	Adipose. subcutaneous (GTEx)	EpiXcan	0.9982	gtex_sf	0.999981
1599	ENSG00000051108	HERPUD1	-1.14084	-0.132883	0.253937	0.0271306	0.0462834	0.000115867	0.000352203	15	17	17	D1	Adipose. subcutaneous (GTEx)	EpiXcan	0.9982	gtex_sf	0.999981
1600	ENSG00000108666	C17orf75	-1.14076	-0.0723428	0.25397	0.095057	0.175619	3.69282e-15	3.08623e-14	11	11	11	D1	Adipose. subcutaneous (GTEx)	EpiXcan	0.9982	gtex_sf	0.999981
1601	ENSG00000009830	POMT2	-1.14012	-0.0978502	0.254237	0.0521629	0.100375	6.67731e-09	3.2898e-08	39	46	46	D1	Adipose. subcutaneous (GTEx)	EpiXcan	0.9982	gtex_sf	0.999981
1602	ENSG00000204946	ZNF783	1.13975	0.169221	0.25439	0.0221559	0.0781236	3.48376e-07	1.42723e-06	24	35	35	D1	Adipose. subcutaneous (GTEx)	EpiXcan	0.9982	gtex_sf	0.999981
1603	ENSG00000152154	TMEM178A	-1.13973	-0.0816104	0.2544	0.063929	0.068677	2.51242e-06	9.33461e-06	32	42	42	D1	Adipose. subcutaneous (GTEx)	EpiXcan	0.9982	gtex_sf	0.999981
1604	ENSG00000182253	SYNM	1.13913	0.100864	0.254647	0.0411746	0.257196	1.33411e-22	1.78822e-21	37	46	46	D1	Adipose. subcutaneous (GTEx)	EpiXcan	0.9982	gtex_sf	0.999981
1605	ENSG00000177675	CD163L1	-1.13905	-0.12131	0.254682	0.0473127	0.032734	0.00126337	0.00337646	21	29	29	D1	Adipose. subcutaneous (GTEx)	EpiXcan	0.9982	gtex_sf	0.999981
1606	ENSG00000185127	C6orf120	1.13851	0.076374	0.254907	0.103961	0.15901	8.25614e-14	6.21407e-13	29	34	34	D1	Adipose. subcutaneous (GTEx)	EpiXcan	0.9982	gtex_sf	0.999981
1607	ENSG00000151135	TMEM263	1.1384	0.0774093	0.254955	0.0760415	0.0581587	1.59751e-05	5.37893e-05	52	64	64	D1	Adipose. subcutaneous (GTEx)	EpiXcan	0.9982	gtex_sf	0.999981
1608	ENSG00000175691	ZNF77	-1.13741	-0.0467355	0.255367	0.21918	0.314096	1.227e-28	2.2885e-27	58	71	71	D1	Adipose. subcutaneous (GTEx)	EpiXcan	0.9982	gtex_sf	0.999981
1609	ENSG00000105983	LMBR1	-1.13692	-0.132844	0.255574	0.0370078	0.0934569	2.99844e-08	1.37883e-07	21	28	28	D1	Adipose. subcutaneous (GTEx)	EpiXcan	0.9982	gtex_sf	0.999981
1610	ENSG00000113318	MSH3	-1.13667	-0.0577101	0.255674	0.135693	0.28442	1.52925e-25	2.40406e-24	63	74	74	D1	Adipose. subcutaneous (GTEx)	EpiXcan	0.9982	gtex_sf	0.999981
1611	ENSG00000160299	PCNT	1.13656	0.111554	0.255721	0.0442521	0.128368	5.50719e-11	3.28532e-10	27	36	36	D1	Adipose. subcutaneous (GTEx)	EpiXcan	0.9982	gtex_sf	0.999981
1612	ENSG00000127947	PTPN12	-1.1365	-0.0562044	0.255747	0.129408	0.220592	1.49586e-19	1.67889e-18	42	47	47	D1	Adipose. subcutaneous (GTEx)	EpiXcan	0.9982	gtex_sf	0.999981
1613	ENSG00000077157	PPP1R12B	-1.13641	-0.317111	0.255786	0.00769695	0.0137768	0.0380461	0.0840555	18	21	21	D1	Adipose. subcutaneous (GTEx)	EpiXcan	0.9982	gtex_sf	0.999981
1614	ENSG00000100614	PPM1A	-1.1362	-0.140314	0.255875	0.0275053	0.0521417	4.10482e-05	0.000131751	2	3	3	D1	Adipose. subcutaneous (GTEx)	EpiXcan	0.9982	gtex_sf	0.999981
1615	ENSG00000181234	TMEM132C	-1.13489	-0.143097	0.256422	0.0353916	0.0728777	1.31466e-06	5.02031e-06	57	69	69	D1	Adipose. subcutaneous (GTEx)	EpiXcan	0.9982	gtex_sf	0.999981
1616	ENSG00000105854	PON2	1.13423	0.0955745	0.256698	0.0406242	0.0141173	0.0354302	0.0784989	18	21	21	D1	Adipose. subcutaneous (GTEx)	EpiXcan	0.9982	gtex_sf	0.999981
1617	ENSG00000127328	RAB3IP	1.13408	0.0562177	0.256762	0.160003	0.0957042	2.07998e-08	9.73738e-08	142	166	166	D1	Adipose. subcutaneous (GTEx)	EpiXcan	0.9982	gtex_sf	0.999981
1618	ENSG00000119888	EPCAM	1.13386	0.0648298	0.256852	0.128888	0.226251	3.18467e-20	3.72974e-19	13	15	15	D1	Adipose. subcutaneous (GTEx)	EpiXcan	0.9982	gtex_sf	0.999981
1619	ENSG00000171763	SPATA5L1	-1.13345	-0.0564482	0.257026	0.115058	0.259266	2.00381e-23	2.80393e-22	22	24	24	D1	Adipose. subcutaneous (GTEx)	EpiXcan	0.9982	gtex_sf	0.999981
1620	ENSG00000006744	ELAC2	1.13344	0.0412338	0.257031	0.263817	0.336376	4.08884e-32	9.26738e-31	30	39	39	D1	Adipose. subcutaneous (GTEx)	EpiXcan	0.9982	gtex_sf	0.999981
1621	ENSG00000188266	HYKK	1.13194	0.130804	0.257659	0.0290512	0.0194375	0.0129236	0.0304442	23	27	27	D1	Adipose. subcutaneous (GTEx)	EpiXcan	0.9982	gtex_sf	0.999981
1622	ENSG00000108784	NAGLU	-1.13122	-0.0624617	0.257962	0.127858	0.224377	1.9712e-20	2.33395e-19	8	9	9	D1	Adipose. subcutaneous (GTEx)	EpiXcan	0.9982	gtex_sf	0.999981
1623	ENSG00000169598	DFFB	-1.1311	-0.12534	0.258012	0.044185	0.0642982	4.87293e-06	1.74655e-05	32	40	40	D1	Adipose. subcutaneous (GTEx)	EpiXcan	0.9982	gtex_sf	0.999981
1624	ENSG00000204856	FAM216A	-1.13044	-0.224043	0.25829	0.0155781	0.0326894	0.00134405	0.00358046	7	9	9	D1	Adipose. subcutaneous (GTEx)	EpiXcan	0.9982	gtex_sf	0.999981
1625	ENSG00000184292	TACSTD2	1.13037	0.0930832	0.25832	0.0579492	0.122683	6.73065e-11	3.98294e-10	11	12	12	D1	Adipose. subcutaneous (GTEx)	EpiXcan	0.9982	gtex_sf	0.999981
1626	ENSG00000135372	NAT10	-1.13035	-0.20221	0.258327	0.0230663	0.0557135	1.33214e-05	4.52676e-05	7	7	7	D1	Adipose. subcutaneous (GTEx)	EpiXcan	0.9982	gtex_sf	0.999981
1627	ENSG00000113812	ACTR8	-1.12933	-0.0933614	0.25876	0.0561453	0.148656	9.36734e-13	6.54405e-12	16	18	18	D1	Adipose. subcutaneous (GTEx)	EpiXcan	0.9982	gtex_sf	0.999981
1628	ENSG00000131591	C1orf159	-1.12871	-0.0999241	0.259019	0.05322	0.108807	1.5371e-09	8.02764e-09	15	24	24	D1	Adipose. subcutaneous (GTEx)	EpiXcan	0.9982	gtex_sf	0.999981
1629	ENSG00000065060	UHRF1BP1	-1.12859	-0.0412668	0.259071	0.166195	0.48778	4.97308e-52	2.7642e-50	44	53	53	D1	Adipose. subcutaneous (GTEx)	EpiXcan	0.9982	gtex_sf	0.999981
1630	ENSG00000267796	LIN37	1.12857	0.0962679	0.259081	0.0598589	0.0648092	5.08159e-06	1.81715e-05	58	68	68	D1	Adipose. subcutaneous (GTEx)	EpiXcan	0.9982	gtex_sf	0.999981
1631	ENSG00000140368	PSTPIP1	1.12838	0.1105	0.259159	0.0426754	0.0796629	3.12277e-07	1.28876e-06	23	27	27	D1	Adipose. subcutaneous (GTEx)	EpiXcan	0.9982	gtex_sf	0.999981
1632	ENSG00000078246	TULP3	-1.12826	-0.209792	0.259211	0.0118012	0.0576066	1.67162e-05	5.61225e-05	20	25	25	D1	Adipose. subcutaneous (GTEx)	EpiXcan	0.9982	gtex_sf	0.999981
1633	ENSG00000245317	AC008393.1	-1.1282	-0.234783	0.259235	0.0320447	0.0293449	0.0017567	0.0046174	16	17	17	D1	Adipose. subcutaneous (GTEx)	EpiXcan	0.9982	gtex_sf	0.999981
1634	ENSG00000011638	TMEM159	-1.12767	-0.0922649	0.259459	0.047336	0.0591005	1.18012e-05	4.03365e-05	22	34	34	D1	Adipose. subcutaneous (GTEx)	EpiXcan	0.9982	gtex_sf	0.999981
1635	ENSG00000261934	PCDHGA9	1.12764	0.305244	0.259472	0.00480947	0.0177268	0.0186838	0.0429868	4	5	5	D1	Adipose. subcutaneous (GTEx)	EpiXcan	0.9982	gtex_sf	0.999981
1636	ENSG00000206503	HLA-A	1.12759	0.0677074	0.259494	0.275158	0.449652	3.09217e-47	1.36201e-45	39	51	51	D1	Adipose. subcutaneous (GTEx)	EpiXcan	0.9982	gtex_sf	0.999981
1637	ENSG00000149503	INCENP	1.12593	0.0968117	0.260194	0.0628472	0.0965366	1.37637e-08	6.57308e-08	22	23	23	D1	Adipose. subcutaneous (GTEx)	EpiXcan	0.9982	gtex_sf	0.999981
1638	ENSG00000064886	CHI3L2	1.12549	0.146896	0.26038	0.0241544	0.043782	0.000183775	0.000544676	30	45	45	D1	Adipose. subcutaneous (GTEx)	EpiXcan	0.9982	gtex_sf	0.999981
1639	ENSG00000184602	SNN	1.12498	0.0759182	0.260595	0.0553668	0.103436	5.08954e-09	2.53428e-08	34	43	43	D1	Adipose. subcutaneous (GTEx)	EpiXcan	0.9982	gtex_sf	0.999981
1640	ENSG00000151422	FER	-1.12481	-0.216582	0.26067	0.00995476	0.0134286	0.0419967	0.0922163	18	23	23	D1	Adipose. subcutaneous (GTEx)	EpiXcan	0.9982	gtex_sf	0.999981
1641	ENSG00000077549	CAPZB	1.12471	0.172657	0.26071	0.0168454	0.0781375	3.46498e-07	1.42078e-06	10	11	11	D1	Adipose. subcutaneous (GTEx)	EpiXcan	0.9982	gtex_sf	0.999981
1642	ENSG00000221944	TIGD1	-1.12427	-0.0843705	0.2609	0.0589609	0.109793	6.71944e-10	3.60748e-09	8	9	9	D1	Adipose. subcutaneous (GTEx)	EpiXcan	0.9982	gtex_sf	0.999981
1643	ENSG00000164096	C4orf3	-1.12377	-0.24427	0.261111	0.00755982	0.0133529	0.0409656	0.0900935	10	12	12	D1	Adipose. subcutaneous (GTEx)	EpiXcan	0.9982	gtex_sf	0.999981
1644	ENSG00000110841	PPFIBP1	-1.12377	-0.2373	0.261113	0.00860976	0.0271896	0.00345091	0.00874719	9	12	12	D1	Adipose. subcutaneous (GTEx)	EpiXcan	0.9982	gtex_sf	0.999981
1645	ENSG00000135899	SP110	-1.12347	-0.117246	0.261237	0.0337509	0.0897176	3.42186e-08	1.56532e-07	22	30	30	D1	Adipose. subcutaneous (GTEx)	EpiXcan	0.9982	gtex_sf	0.999981
1646	ENSG00000136816	TOR1B	1.12329	0.0681761	0.261316	0.123403	0.142912	6.60642e-13	4.64073e-12	59	74	74	D1	Adipose. subcutaneous (GTEx)	EpiXcan	0.9982	gtex_sf	0.999981
1647	ENSG00000109180	OCIAD1	1.12319	0.129292	0.261356	0.0276744	0.0626649	6.60737e-06	2.3277e-05	14	16	16	D1	Adipose. subcutaneous (GTEx)	EpiXcan	0.9982	gtex_sf	0.999981
1648	ENSG00000140807	NKD1	-1.12302	-0.164901	0.261428	0.0195397	0.0484206	9.03843e-05	0.00027849	10	13	13	D1	Adipose. subcutaneous (GTEx)	EpiXcan	0.9982	gtex_sf	0.999981
1649	ENSG00000126088	UROD	1.1224	0.0483365	0.261691	0.194537	0.298663	6.43451e-27	1.09114e-25	43	48	48	D1	Adipose. subcutaneous (GTEx)	EpiXcan	0.9982	gtex_sf	0.999981
1650	ENSG00000175662	TOM1L2	-1.12208	-0.0658685	0.261828	0.0999399	0.164338	2.47347e-14	1.94531e-13	27	35	35	D1	Adipose. subcutaneous (GTEx)	EpiXcan	0.9982	gtex_sf	0.999981
1651	ENSG00000255135	AP002360.2	-1.12195	-0.113552	0.261884	0.0446808	0.0670876	1.60022e-06	6.05301e-06	16	17	17	D1	Adipose. subcutaneous (GTEx)	EpiXcan	0.9982	gtex_sf	0.999981
1652	ENSG00000129103	SUMF2	-1.12186	-0.0806691	0.261921	0.0569515	0.0957722	1.87867e-08	8.84524e-08	18	21	21	D1	Adipose. subcutaneous (GTEx)	EpiXcan	0.9982	gtex_sf	0.999981
1653	ENSG00000167711	SERPINF2	-1.1217	-0.0734056	0.261989	0.0714043	0.139791	3.59534e-12	2.3856e-11	27	31	31	D1	Adipose. subcutaneous (GTEx)	EpiXcan	0.9982	gtex_sf	0.999981
1654	ENSG00000171503	ETFDH	1.12164	0.0657276	0.262014	0.0921622	0.156681	1.53209e-13	1.13007e-12	5	6	6	D1	Adipose. subcutaneous (GTEx)	EpiXcan	0.9982	gtex_sf	0.999981
1655	ENSG00000215039	CD27-AS1	1.12155	0.0576993	0.262052	0.155117	0.374273	6.98163e-36	1.89887e-34	15	21	21	D1	Adipose. subcutaneous (GTEx)	EpiXcan	0.9982	gtex_sf	0.999981
1656	ENSG00000248333	CDK11B	1.12132	0.276551	0.26215	0.0102234	0.0649794	3.42715e-06	1.25174e-05	9	14	14	D1	Adipose. subcutaneous (GTEx)	EpiXcan	0.9982	gtex_sf	0.999981
1657	ENSG00000116977	LGALS8	1.1211	0.0883515	0.262246	0.0463393	0.0650815	3.29546e-06	1.20678e-05	23	27	27	D1	Adipose. subcutaneous (GTEx)	EpiXcan	0.9982	gtex_sf	0.999981
1658	ENSG00000180357	ZNF609	-1.12081	-0.197012	0.262368	0.0139116	0.0158654	0.025317	0.0573904	27	35	35	D1	Adipose. subcutaneous (GTEx)	EpiXcan	0.9982	gtex_sf	0.999981
1659	ENSG00000239713	APOBEC3G	1.11958	0.0552396	0.262894	0.140982	0.350347	7.64929e-33	1.78573e-31	9	10	10	D1	Adipose. subcutaneous (GTEx)	EpiXcan	0.9982	gtex_sf	0.999981
1660	ENSG00000037757	MRI1	-1.11955	-0.113617	0.262905	0.0464885	0.484989	1.18725e-51	6.47075e-50	19	26	26	D1	Adipose. subcutaneous (GTEx)	EpiXcan	0.9982	gtex_sf	0.999981
1661	ENSG00000196230	TUBB	-1.11949	-0.147305	0.262931	0.0244504	0.0334794	0.00111282	0.00299927	13	17	17	D1	Adipose. subcutaneous (GTEx)	EpiXcan	0.9982	gtex_sf	0.999981
1662	ENSG00000160961	ZNF333	1.11945	0.0637875	0.262949	0.120006	0.146506	1.62723e-12	1.11184e-11	45	52	52	D1	Adipose. subcutaneous (GTEx)	EpiXcan	0.9982	gtex_sf	0.999981
1663	ENSG00000101363	MANBAL	1.11812	0.0500818	0.263517	0.172209	0.197208	3.68045e-17	3.52372e-16	42	48	48	D1	Adipose. subcutaneous (GTEx)	EpiXcan	0.9982	gtex_sf	0.999981
1664	ENSG00000100592	DAAM1	-1.11703	-0.139495	0.263981	0.0165577	0.0137272	0.0380629	0.0840661	10	13	13	D1	Adipose. subcutaneous (GTEx)	EpiXcan	0.9982	gtex_sf	0.999981
1665	ENSG00000272789	AC010976.2	-1.11701	-0.0533152	0.263989	0.154807	0.20542	9.7182e-18	9.6336e-17	53	68	68	D1	Adipose. subcutaneous (GTEx)	EpiXcan	0.9982	gtex_sf	0.999981
1666	ENSG00000104129	DNAJC17	1.11671	0.195737	0.26412	0.013717	0.0159165	0.0259654	0.0587177	12	13	13	D1	Adipose. subcutaneous (GTEx)	EpiXcan	0.9982	gtex_sf	0.999981
1667	ENSG00000184381	PLA2G6	1.11654	0.132282	0.264191	0.0295525	0.0529441	3.78006e-05	0.000121858	9	10	10	D1	Adipose. subcutaneous (GTEx)	EpiXcan	0.9982	gtex_sf	0.999981
1668	ENSG00000184613	NELL2	-1.11553	-0.058342	0.264621	0.130388	0.391945	4.06938e-40	1.30137e-38	16	22	22	D1	Adipose. subcutaneous (GTEx)	EpiXcan	0.9982	gtex_sf	0.999981
1669	ENSG00000111581	NUP107	1.11503	0.0344002	0.264839	0.327632	0.497644	2.7435e-54	1.67809e-52	30	33	33	D1	Adipose. subcutaneous (GTEx)	EpiXcan	0.9982	gtex_sf	0.999981
1670	ENSG00000197062	ZSCAN26	-1.11463	-0.0689668	0.265007	0.0970695	0.173809	3.48197e-15	2.92223e-14	23	26	26	D1	Adipose. subcutaneous (GTEx)	EpiXcan	0.9982	gtex_sf	0.999981
1671	ENSG00000175287	PHYHD1	1.11454	0.661343	0.265048	0.000938907	0.0176795	0.0167072	0.0387512	5	6	6	D1	Adipose. subcutaneous (GTEx)	EpiXcan	0.9982	gtex_sf	0.999981
1672	ENSG00000107854	TNKS2	-1.11392	-0.0551275	0.265316	0.153921	0.281267	3.56117e-25	5.49354e-24	41	46	46	D1	Adipose. subcutaneous (GTEx)	EpiXcan	0.9982	gtex_sf	0.999981
1673	ENSG00000140995	DEF8	1.1137	0.10244	0.265408	0.0501071	0.071199	1.02702e-06	3.96404e-06	33	44	44	D1	Adipose. subcutaneous (GTEx)	EpiXcan	0.9982	gtex_sf	0.999981
1674	ENSG00000177302	TOP3A	-1.11319	-0.131176	0.265628	0.0248111	0.0624821	6.60109e-06	2.32608e-05	19	23	23	D1	Adipose. subcutaneous (GTEx)	EpiXcan	0.9982	gtex_sf	0.999981
1675	ENSG00000155792	DEPTOR	-1.11269	-0.15135	0.265841	0.0185677	0.052109	4.5002e-05	0.000143717	18	21	21	D1	Adipose. subcutaneous (GTEx)	EpiXcan	0.9982	gtex_sf	0.999981
1676	ENSG00000111877	MCM9	1.11207	0.357356	0.266107	0.00367312	0.0594872	1.06569e-05	3.6631e-05	4	6	6	D1	Adipose. subcutaneous (GTEx)	EpiXcan	0.9982	gtex_sf	0.999981
1677	ENSG00000139679	LPAR6	-1.11184	-0.151691	0.266208	0.0239063	0.0239696	0.00596231	0.0146619	14	15	15	D1	Adipose. subcutaneous (GTEx)	EpiXcan	0.9982	gtex_sf	0.999981
1678	ENSG00000153406	NMRAL1	1.11129	0.0450474	0.266444	0.195353	0.423505	5.60103e-42	1.98115e-40	23	33	33	D1	Adipose. subcutaneous (GTEx)	EpiXcan	0.9982	gtex_sf	0.999981
1679	ENSG00000185627	PSMD13	-1.10994	-0.0943538	0.267024	0.0443831	0.112885	8.62991e-10	4.60141e-09	18	20	20	D1	Adipose. subcutaneous (GTEx)	EpiXcan	0.9982	gtex_sf	0.999981
1680	ENSG00000140718	FTO	1.10988	0.24596	0.267051	0.00766172	0.0450032	0.00016437	0.00049038	8	10	10	D1	Adipose. subcutaneous (GTEx)	EpiXcan	0.9982	gtex_sf	0.999981
1681	ENSG00000256667	KLRA1P	1.10948	0.0646026	0.267221	0.109103	0.19447	5.52281e-17	5.22689e-16	26	31	31	D1	Adipose. subcutaneous (GTEx)	EpiXcan	0.9982	gtex_sf	0.999981
1682	ENSG00000204920	ZNF155	-1.10837	-0.0478572	0.267703	0.22226	0.336398	9.31692e-32	2.07806e-30	40	49	49	D1	Adipose. subcutaneous (GTEx)	EpiXcan	0.9982	gtex_sf	0.999981
1683	ENSG00000065268	WDR18	1.10752	0.0412097	0.268071	0.336454	0.664994	5.80598e-90	2.46437e-87	39	50	50	D1	Adipose. subcutaneous (GTEx)	EpiXcan	0.9982	gtex_sf	0.999981
1684	ENSG00000154874	CCDC144B	-1.10744	-0.103251	0.268105	0.0584495	0.140601	3.0534e-12	2.04343e-11	36	45	45	D1	Adipose. subcutaneous (GTEx)	EpiXcan	0.9982	gtex_sf	0.999981
1685	ENSG00000130255	RPL36	-1.10737	-0.162515	0.268135	0.0373509	0.0493795	4.34804e-05	0.000139143	22	22	22	D1	Adipose. subcutaneous (GTEx)	EpiXcan	0.9982	gtex_sf	0.999981
1686	ENSG00000107738	VSIR	1.10724	0.176548	0.26819	0.0190217	0.0774731	3.76508e-07	1.5354e-06	14	16	16	D1	Adipose. subcutaneous (GTEx)	EpiXcan	0.9982	gtex_sf	0.999981
1687	ENSG00000108774	RAB5C	-1.10712	-0.074083	0.268241	0.0706744	0.0756667	7.51665e-07	2.94423e-06	32	45	45	D1	Adipose. subcutaneous (GTEx)	EpiXcan	0.9982	gtex_sf	0.999981
1688	ENSG00000118308	LRMP	-1.10608	-0.0958217	0.268693	0.056125	0.141213	3.88312e-12	2.56803e-11	10	12	12	D1	Adipose. subcutaneous (GTEx)	EpiXcan	0.9982	gtex_sf	0.999981
1689	ENSG00000203705	TATDN3	1.10569	0.0621579	0.268859	0.133254	0.268222	2.35108e-24	3.47747e-23	44	49	49	D1	Adipose. subcutaneous (GTEx)	EpiXcan	0.9982	gtex_sf	0.999981
1690	ENSG00000108468	CBX1	-1.10529	-0.0594896	0.269032	0.0950267	0.0750949	7.05732e-07	2.77752e-06	36	43	43	D1	Adipose. subcutaneous (GTEx)	EpiXcan	0.9982	gtex_sf	0.999981
1691	ENSG00000139364	TMEM132B	-1.10499	-0.209831	0.269164	0.0125879	0.0347545	0.000884908	0.00241287	17	23	23	D1	Adipose. subcutaneous (GTEx)	EpiXcan	0.9982	gtex_sf	0.999981
1692	ENSG00000213221	DNLZ	-1.10447	-0.0376683	0.269389	0.409121	0.482787	9.11252e-52	5.02516e-50	114	139	139	D1	Adipose. subcutaneous (GTEx)	EpiXcan	0.9982	gtex_sf	0.999981
1693	ENSG00000169994	MYO7B	-1.10442	-0.0526679	0.269413	0.159632	0.234048	1.82928e-20	2.16774e-19	63	76	76	D1	Adipose. subcutaneous (GTEx)	EpiXcan	0.9982	gtex_sf	0.999981
1694	ENSG00000152784	PRDM8	-1.10403	-0.194877	0.269579	0.0103103	0.0425133	0.000164899	0.000491749	9	16	16	D1	Adipose. subcutaneous (GTEx)	EpiXcan	0.9982	gtex_sf	0.999981
1695	ENSG00000185567	AHNAK2	-1.10329	-0.170335	0.2699	0.0225923	0.0837521	1.13268e-07	4.89069e-07	10	11	11	D1	Adipose. subcutaneous (GTEx)	EpiXcan	0.9982	gtex_sf	0.999981
1696	ENSG00000227354	RBM26-AS1	-1.1032	-0.0329038	0.26994	0.419417	0.517722	3.37679e-57	2.35317e-55	34	39	39	D1	Adipose. subcutaneous (GTEx)	EpiXcan	0.9982	gtex_sf	0.999981
1697	ENSG00000105576	TNPO2	-1.10317	-0.0999995	0.269955	0.0417076	0.160988	5.09861e-14	3.91322e-13	2	3	3	D1	Adipose. subcutaneous (GTEx)	EpiXcan	0.9982	gtex_sf	0.999981
1698	ENSG00000110906	KCTD10	-1.10288	-0.0812796	0.270079	0.0688915	0.186854	2.28363e-16	2.07303e-15	15	17	17	D1	Adipose. subcutaneous (GTEx)	EpiXcan	0.9982	gtex_sf	0.999981
1699	ENSG00000149262	INTS4	-1.10207	-0.134573	0.270431	0.0425843	0.0538854	2.99612e-05	9.76196e-05	43	55	55	D1	Adipose. subcutaneous (GTEx)	EpiXcan	0.9982	gtex_sf	0.999981
1700	ENSG00000165915	SLC39A13	-1.10154	-0.201254	0.27066	0.01266	0.0365376	0.00059475	0.00165324	17	21	21	D1	Adipose. subcutaneous (GTEx)	EpiXcan	0.9982	gtex_sf	0.999981
1701	ENSG00000215447	BX322557.1	1.10022	0.389156	0.271237	0.0027203	0.0149285	0.0317308	0.0707841	5	8	8	D1	Adipose. subcutaneous (GTEx)	EpiXcan	0.9982	gtex_sf	0.999981
1702	ENSG00000058453	CROCC	-1.09978	-0.0530987	0.271428	0.125086	0.373564	2.96147e-36	8.16562e-35	28	41	41	D1	Adipose. subcutaneous (GTEx)	EpiXcan	0.9982	gtex_sf	0.999981
1703	ENSG00000134265	NAPG	-1.0997	-0.0436502	0.271464	0.228857	0.488267	2.81929e-53	1.63858e-51	13	17	17	D1	Adipose. subcutaneous (GTEx)	EpiXcan	0.9982	gtex_sf	0.999981
1704	ENSG00000090487	SPG21	1.09934	0.0344147	0.271621	0.356378	0.497055	6.79791e-54	4.08662e-52	16	19	19	D1	Adipose. subcutaneous (GTEx)	EpiXcan	0.9982	gtex_sf	0.999981
1705	ENSG00000137944	KYAT3	1.09761	0.0360606	0.272374	0.262981	0.307717	3.42631e-28	6.19255e-27	58	69	69	D1	Adipose. subcutaneous (GTEx)	EpiXcan	0.9982	gtex_sf	0.999981
1706	ENSG00000166927	MS4A7	1.09745	0.0598349	0.272445	0.1643	0.246666	9.26251e-22	1.17988e-20	27	31	31	D1	Adipose. subcutaneous (GTEx)	EpiXcan	0.9982	gtex_sf	0.999981
1707	ENSG00000075292	ZNF638	1.09735	0.0521296	0.272486	0.121168	0.067608	2.75561e-06	1.01707e-05	97	115	115	D1	Adipose. subcutaneous (GTEx)	EpiXcan	0.9982	gtex_sf	0.999981
1708	ENSG00000196204	RNF216P1	1.09707	0.045175	0.272612	0.210918	0.478234	9.2089e-51	4.94211e-49	28	38	38	D1	Adipose. subcutaneous (GTEx)	EpiXcan	0.9982	gtex_sf	0.999981
1709	ENSG00000125810	CD93	-1.09641	-0.974439	0.2729	0.000453511	0.0384935	0.000476183	0.0013423	1	3	3	D1	Adipose. subcutaneous (GTEx)	EpiXcan	0.9982	gtex_sf	0.999981
1710	ENSG00000100360	IFT27	-1.09626	-0.120285	0.272965	0.0335667	0.111957	3.59594e-10	1.9877e-09	6	10	10	D1	Adipose. subcutaneous (GTEx)	EpiXcan	0.9982	gtex_sf	0.999981
1711	ENSG00000188921	HACD4	-1.0959	-0.123487	0.273122	0.0241065	0.0958262	1.78877e-08	8.43329e-08	11	13	13	D1	Adipose. subcutaneous (GTEx)	EpiXcan	0.9982	gtex_sf	0.999981
1712	ENSG00000066455	GOLGA5	-1.09579	-0.137501	0.273172	0.0195107	0.0323768	0.0012653	0.00338098	22	27	27	D1	Adipose. subcutaneous (GTEx)	EpiXcan	0.9982	gtex_sf	0.999981
1713	ENSG00000177889	UBE2N	1.09521	0.171892	0.273423	0.0131968	0.0307153	0.00188736	0.00494505	8	8	8	D1	Adipose. subcutaneous (GTEx)	EpiXcan	0.9982	gtex_sf	0.999981
1714	ENSG00000184436	THAP7	1.09492	0.101549	0.273552	0.039912	0.143749	2.5551e-12	1.72064e-11	2	2	2	D1	Adipose. subcutaneous (GTEx)	EpiXcan	0.9982	gtex_sf	0.999981
1715	ENSG00000067715	SYT1	1.09474	0.0652297	0.273631	0.0982466	0.205461	6.39328e-18	6.4194e-17	6	9	9	D1	Adipose. subcutaneous (GTEx)	EpiXcan	0.9982	gtex_sf	0.999981
1716	ENSG00000115241	PPM1G	-1.09473	-0.265368	0.273635	0.00570246	0.0179475	0.0175292	0.0405233	3	6	6	D1	Adipose. subcutaneous (GTEx)	EpiXcan	0.9982	gtex_sf	0.999981
1717	ENSG00000108510	MED13	1.09445	0.10245	0.273757	0.027172	0.109928	1.49357e-09	7.81198e-09	25	29	29	D1	Adipose. subcutaneous (GTEx)	EpiXcan	0.9982	gtex_sf	0.999981
1718	ENSG00000182606	TRAK1	1.09405	0.135075	0.273934	0.0292076	0.0682453	1.94903e-06	7.3112e-06	12	13	13	D1	Adipose. subcutaneous (GTEx)	EpiXcan	0.9982	gtex_sf	0.999981
1719	ENSG00000243335	KCTD7	1.09341	0.152122	0.274214	0.0407547	0.0385398	0.000462622	0.00130644	27	43	43	D1	Adipose. subcutaneous (GTEx)	EpiXcan	0.9982	gtex_sf	0.999981
1720	ENSG00000136146	MED4	-1.09294	-0.100499	0.274422	0.0431078	0.0591092	8.18089e-06	2.85404e-05	18	21	21	D1	Adipose. subcutaneous (GTEx)	EpiXcan	0.9982	gtex_sf	0.999981
1721	ENSG00000157554	ERG	1.09139	4.58996	0.2751	5.83001e-05	0.0138486	0.0373248	0.082579	1	2	2	D1	Adipose. subcutaneous (GTEx)	EpiXcan	0.9982	gtex_sf	0.999981
1722	ENSG00000163611	SPICE1	-1.09112	-0.144629	0.275218	0.0135958	0.0347584	0.00086316	0.00235586	13	16	16	D1	Adipose. subcutaneous (GTEx)	EpiXcan	0.9982	gtex_sf	0.999981
1723	ENSG00000137992	DBT	-1.09084	-0.173046	0.275343	0.013506	0.0213205	0.00987424	0.0236465	10	14	14	D1	Adipose. subcutaneous (GTEx)	EpiXcan	0.9982	gtex_sf	0.999981
1724	ENSG00000172922	RNASEH2C	1.09084	0.0671289	0.275343	0.107983	0.258504	2.75074e-23	3.82999e-22	5	6	6	D1	Adipose. subcutaneous (GTEx)	EpiXcan	0.9982	gtex_sf	0.999981
1725	ENSG00000259943	AL050341.2	-1.09035	-0.0993118	0.275559	0.0428031	0.0659241	2.36207e-06	8.80167e-06	30	36	36	D1	Adipose. subcutaneous (GTEx)	EpiXcan	0.9982	gtex_sf	0.999981
1726	ENSG00000152726	FAM21B	-1.09007	-0.35119	0.275683	0.00846239	0.441345	1.52078e-44	5.91709e-43	12	45	45	D1	Adipose. subcutaneous (GTEx)	EpiXcan	0.9982	gtex_sf	0.999981
1727	ENSG00000169398	PTK2	1.09004	0.449196	0.275694	0.00222471	0.0102296	0.0733894	0.154931	6	8	8	D1	Adipose. subcutaneous (GTEx)	EpiXcan	0.9982	gtex_sf	0.999981
1728	ENSG00000206053	JPT2	-1.08947	-0.0564955	0.275946	0.278185	0.346746	7.70958e-34	1.88133e-32	34	39	39	D1	Adipose. subcutaneous (GTEx)	EpiXcan	0.9982	gtex_sf	0.999981
1729	ENSG00000178685	PARP10	-1.08899	-0.111102	0.276158	0.0359546	0.0909104	2.59434e-08	1.20248e-07	3	5	5	D1	Adipose. subcutaneous (GTEx)	EpiXcan	0.9982	gtex_sf	0.999981
1730	ENSG00000144043	TEX261	-1.08891	-0.0701246	0.276193	0.0939157	0.259215	3.00188e-23	4.17137e-22	11	14	14	D1	Adipose. subcutaneous (GTEx)	EpiXcan	0.9982	gtex_sf	0.999981
1731	ENSG00000184508	HDDC3	1.08859	0.143079	0.276336	0.0286282	0.0856326	5.91924e-08	2.64891e-07	12	12	12	D1	Adipose. subcutaneous (GTEx)	EpiXcan	0.9982	gtex_sf	0.999981
1732	ENSG00000116857	TMEM9	-1.08848	-0.0592499	0.276385	0.102866	0.302692	3.96591e-28	7.14016e-27	12	13	13	D1	Adipose. subcutaneous (GTEx)	EpiXcan	0.9982	gtex_sf	0.999981
1733	ENSG00000117410	ATP6V0B	-1.08845	-0.145665	0.276396	0.0226797	0.025142	0.00515344	0.0127647	24	25	25	D1	Adipose. subcutaneous (GTEx)	EpiXcan	0.9982	gtex_sf	0.999981
1734	ENSG00000158792	SPATA2L	-1.08763	-0.144299	0.276758	0.0231494	0.0691967	1.30564e-06	4.98719e-06	8	10	10	D1	Adipose. subcutaneous (GTEx)	EpiXcan	0.9982	gtex_sf	0.999981
1735	ENSG00000049245	VAMP3	1.08738	0.202281	0.276869	0.0103697	0.0654725	3.69248e-06	1.34304e-05	7	10	10	D1	Adipose. subcutaneous (GTEx)	EpiXcan	0.9982	gtex_sf	0.999981
1736	ENSG00000127995	CASD1	1.08712	0.103741	0.276982	0.032814	0.0936206	2.47913e-08	1.15099e-07	25	31	31	D1	Adipose. subcutaneous (GTEx)	EpiXcan	0.9982	gtex_sf	0.999981
1737	ENSG00000072071	ADGRL1	-1.08643	-0.202146	0.277287	0.0191507	0.0108373	0.0667081	0.141702	19	24	24	D1	Adipose. subcutaneous (GTEx)	EpiXcan	0.9982	gtex_sf	0.999981
1738	ENSG00000165516	KLHDC2	-1.08618	-0.109133	0.277399	0.0412436	0.0142253	0.0350783	0.0778177	41	51	51	D1	Adipose. subcutaneous (GTEx)	EpiXcan	0.9982	gtex_sf	0.999981
1739	ENSG00000250397	AP006623.1	-1.08607	-0.426746	0.27745	0.00230922	0.011196	0.0623461	0.133081	3	4	4	D1	Adipose. subcutaneous (GTEx)	EpiXcan	0.9982	gtex_sf	0.999981
1740	ENSG00000104689	TNFRSF10A	-1.08542	-0.149663	0.277735	0.0190094	0.222991	6.40893e-20	7.39456e-19	24	28	28	D1	Adipose. subcutaneous (GTEx)	EpiXcan	0.9982	gtex_sf	0.999981
1741	ENSG00000136274	NACAD	1.08521	0.134413	0.277829	0.0303084	0.0651322	3.91922e-06	1.42256e-05	11	14	14	D1	Adipose. subcutaneous (GTEx)	EpiXcan	0.9982	gtex_sf	0.999981
1742	ENSG00000168079	SCARA5	1.08469	0.0944085	0.278057	0.0608325	0.103402	2.74425e-09	1.40185e-08	20	25	25	D1	Adipose. subcutaneous (GTEx)	EpiXcan	0.9982	gtex_sf	0.999981
1743	ENSG00000065559	MAP2K4	-1.08469	-0.071557	0.278058	0.12492	0.0888732	6.23181e-08	2.77813e-07	90	105	105	D1	Adipose. subcutaneous (GTEx)	EpiXcan	0.9982	gtex_sf	0.999981
1744	ENSG00000113456	RAD1	1.08368	0.288134	0.278505	0.00616361	0.0132993	0.0397366	0.087597	3	3	3	D1	Adipose. subcutaneous (GTEx)	EpiXcan	0.9982	gtex_sf	0.999981
1745	ENSG00000124275	MTRR	1.08358	0.142472	0.27855	0.0221697	0.0309326	0.00171623	0.00451441	65	79	79	D1	Adipose. subcutaneous (GTEx)	EpiXcan	0.9982	gtex_sf	0.999981
1746	ENSG00000261799	AC007406.5	1.0835	0.188418	0.278585	0.0188437	0.0394738	0.000430202	0.0012203	15	18	18	D1	Adipose. subcutaneous (GTEx)	EpiXcan	0.9982	gtex_sf	0.999981
1747	ENSG00000116285	ERRFI1	1.08349	0.319386	0.27859	0.00467106	0.0161443	0.0206267	0.0472398	5	6	6	D1	Adipose. subcutaneous (GTEx)	EpiXcan	0.9982	gtex_sf	0.999981
1748	ENSG00000130695	CEP85	1.08329	0.121342	0.278681	0.0272029	0.0892914	6.78211e-08	3.01195e-07	30	35	35	D1	Adipose. subcutaneous (GTEx)	EpiXcan	0.9982	gtex_sf	0.999981
1749	ENSG00000023909	GCLM	1.08289	0.112692	0.278857	0.0390456	0.061681	5.896e-06	2.09076e-05	21	24	24	D1	Adipose. subcutaneous (GTEx)	EpiXcan	0.9982	gtex_sf	0.999981
1750	ENSG00000163635	ATXN7	-1.08076	-0.226409	0.279805	0.00854766	0.0152989	0.0280194	0.0629864	7	10	10	D1	Adipose. subcutaneous (GTEx)	EpiXcan	0.9982	gtex_sf	0.999981
1751	ENSG00000189136	UBE2Q2P1	-1.08032	-0.0901718	0.280001	0.0492337	0.12421	1.08849e-10	6.31587e-10	12	14	14	D1	Adipose. subcutaneous (GTEx)	EpiXcan	0.9982	gtex_sf	0.999981
1752	ENSG00000148943	LIN7C	-1.08015	-0.200862	0.280077	0.0114419	0.0471352	0.000106481	0.000325581	9	14	14	D1	Adipose. subcutaneous (GTEx)	EpiXcan	0.9982	gtex_sf	0.999981
1753	ENSG00000110583	NAA40	-1.08004	-0.190357	0.280123	0.0125635	0.0316178	0.00145504	0.00385852	7	15	15	D1	Adipose. subcutaneous (GTEx)	EpiXcan	0.9982	gtex_sf	0.999981
1754	ENSG00000180398	MCFD2	-1.07998	-0.0310729	0.280153	0.288454	0.327734	9.07279e-31	1.91102e-29	35	48	48	D1	Adipose. subcutaneous (GTEx)	EpiXcan	0.9982	gtex_sf	0.999981
1755	ENSG00000101596	SMCHD1	-1.07984	-0.104681	0.280215	0.0467586	0.0385445	0.000483943	0.00136226	26	31	31	D1	Adipose. subcutaneous (GTEx)	EpiXcan	0.9982	gtex_sf	0.999981
1756	ENSG00000145687	SSBP2	-1.07897	-3.17925	0.2806	3.72379e-05	0.0291385	0.00221701	0.00575707	1	3	3	D1	Adipose. subcutaneous (GTEx)	EpiXcan	0.9982	gtex_sf	0.999981
1757	ENSG00000187736	NHEJ1	1.07894	0.759043	0.280614	0.00104079	0.0101562	0.0748047	0.15761	3	3	3	D1	Adipose. subcutaneous (GTEx)	EpiXcan	0.9982	gtex_sf	0.999981
1758	ENSG00000163468	CCT3	1.07869	0.096495	0.280728	0.0665554	0.0984471	1.09221e-08	5.26993e-08	31	35	35	D1	Adipose. subcutaneous (GTEx)	EpiXcan	0.9982	gtex_sf	0.999981
1759	ENSG00000255389	Z97989.1	1.07809	0.0361194	0.280995	0.291099	0.464275	4.91113e-49	2.36392e-47	32	39	39	D1	Adipose. subcutaneous (GTEx)	EpiXcan	0.9982	gtex_sf	0.999981
1760	ENSG00000163512	AZI2	1.07804	0.332869	0.281015	0.00481936	0.0418881	0.000229592	0.000672639	3	7	7	D1	Adipose. subcutaneous (GTEx)	EpiXcan	0.9982	gtex_sf	0.999981
1761	ENSG00000084636	COL16A1	-1.07803	-0.16442	0.281021	0.0177472	0.0373612	0.000585698	0.00162937	13	14	14	D1	Adipose. subcutaneous (GTEx)	EpiXcan	0.9982	gtex_sf	0.999981
1762	ENSG00000138621	PPCDC	-1.07782	-0.0467077	0.281113	0.201082	0.299895	2.11679e-27	3.66954e-26	23	27	27	D1	Adipose. subcutaneous (GTEx)	EpiXcan	0.9982	gtex_sf	0.999981
1763	ENSG00000186260	MKL2	-1.0776	-0.100342	0.281214	0.0445231	0.0295428	0.00222179	0.00576843	38	45	45	D1	Adipose. subcutaneous (GTEx)	EpiXcan	0.9982	gtex_sf	0.999981
1764	ENSG00000139537	CCDC65	-1.07728	-0.0493829	0.281357	0.047011	0.0826278	1.80796e-07	7.65542e-07	37	41	41	D1	Adipose. subcutaneous (GTEx)	EpiXcan	0.9982	gtex_sf	0.999981
1765	ENSG00000158467	AHCYL2	-1.07709	-0.124499	0.281442	0.0258097	0.0326118	0.00109698	0.00295943	22	28	28	D1	Adipose. subcutaneous (GTEx)	EpiXcan	0.9982	gtex_sf	0.999981
1766	ENSG00000185614	FAM212A	1.07706	0.166789	0.281453	0.0158028	0.012328	0.0514159	0.111397	12	16	16	D1	Adipose. subcutaneous (GTEx)	EpiXcan	0.9982	gtex_sf	0.999981
1767	ENSG00000054611	TBC1D22A	-1.07683	-0.059284	0.281554	0.122	0.281899	3.07871e-25	4.75977e-24	27	36	36	D1	Adipose. subcutaneous (GTEx)	EpiXcan	0.9982	gtex_sf	0.999981
1768	ENSG00000230074	AL162231.2	1.07675	0.0610214	0.281594	0.106973	0.272274	1.23761e-24	1.85008e-23	18	21	21	D1	Adipose. subcutaneous (GTEx)	EpiXcan	0.9982	gtex_sf	0.999981
1769	ENSG00000154305	MIA3	-1.07604	-0.3179	0.281911	0.00460178	0.0114026	0.0583684	0.125259	8	11	11	D1	Adipose. subcutaneous (GTEx)	EpiXcan	0.9982	gtex_sf	0.999981
1770	ENSG00000165959	CLMN	-1.07582	-0.262555	0.282006	0.00550169	0.0353549	0.000829631	0.0022701	5	6	6	D1	Adipose. subcutaneous (GTEx)	EpiXcan	0.9982	gtex_sf	0.999981
1771	ENSG00000180875	GREM2	-1.07553	-0.221843	0.282136	0.016096	0.0258755	0.00416245	0.0104393	26	36	36	D1	Adipose. subcutaneous (GTEx)	EpiXcan	0.9982	gtex_sf	0.999981
1772	ENSG00000197622	CDC42SE1	-1.07518	-0.35751	0.282294	0.00340837	0.0378151	0.000480227	0.00135288	18	24	24	D1	Adipose. subcutaneous (GTEx)	EpiXcan	0.9982	gtex_sf	0.999981
1773	ENSG00000164615	CAMLG	1.07483	0.0643585	0.282451	0.0948361	0.197492	2.68062e-17	2.58235e-16	10	12	12	D1	Adipose. subcutaneous (GTEx)	EpiXcan	0.9982	gtex_sf	0.999981
1774	ENSG00000139133	ALG10	1.07481	0.192332	0.282462	0.0108701	0.0372886	0.000597047	0.00165929	3	3	3	D1	Adipose. subcutaneous (GTEx)	EpiXcan	0.9982	gtex_sf	0.999981
1775	ENSG00000165501	LRR1	1.0746	0.0557136	0.282553	0.105688	0.360689	2.90532e-34	7.22822e-33	22	30	30	D1	Adipose. subcutaneous (GTEx)	EpiXcan	0.9982	gtex_sf	0.999981
1776	ENSG00000157259	GATAD1	1.07282	0.074686	0.28335	0.0833971	0.247905	3.91429e-22	5.10498e-21	12	15	15	D1	Adipose. subcutaneous (GTEx)	EpiXcan	0.9982	gtex_sf	0.999981
1777	ENSG00000021574	SPAST	1.0728	0.129798	0.28336	0.0347241	0.019213	0.0120127	0.0284419	36	40	40	D1	Adipose. subcutaneous (GTEx)	EpiXcan	0.9982	gtex_sf	0.999981
1778	ENSG00000105928	DFNA5	1.07266	0.0468278	0.283425	0.124859	0.186675	3.62215e-16	3.23156e-15	37	46	46	D1	Adipose. subcutaneous (GTEx)	EpiXcan	0.9982	gtex_sf	0.999981
1779	ENSG00000187961	KLHL17	-1.07154	-0.345994	0.283928	0.00749124	0.0579403	1.7073e-05	5.72519e-05	13	21	21	D1	Adipose. subcutaneous (GTEx)	EpiXcan	0.9982	gtex_sf	0.999981
1780	ENSG00000082175	PGR	-1.07145	-0.118435	0.283967	0.0241565	0.134181	1.27092e-11	8.03331e-11	20	21	21	D1	Adipose. subcutaneous (GTEx)	EpiXcan	0.9982	gtex_sf	0.999981
1781	ENSG00000113621	TXNDC15	-1.07124	-0.14988	0.284063	0.018231	0.0180786	0.0178276	0.0411725	15	17	17	D1	Adipose. subcutaneous (GTEx)	EpiXcan	0.9982	gtex_sf	0.999981
1782	ENSG00000205593	DENND6B	1.07067	0.0780174	0.284319	0.067861	0.113192	5.25471e-10	2.85171e-09	18	23	23	D1	Adipose. subcutaneous (GTEx)	EpiXcan	0.9982	gtex_sf	0.999981
1783	ENSG00000123268	ATF1	-1.07065	-0.0877563	0.284325	0.0524764	0.0702536	1.54162e-06	5.84396e-06	35	41	41	D1	Adipose. subcutaneous (GTEx)	EpiXcan	0.9982	gtex_sf	0.999981
1784	ENSG00000105849	TWISTNB	1.07065	0.179887	0.284327	0.00907645	0.0239965	0.00612819	0.015046	12	19	19	D1	Adipose. subcutaneous (GTEx)	EpiXcan	0.9982	gtex_sf	0.999981
1785	ENSG00000176945	MUC20	1.07056	0.0463612	0.284368	0.309761	0.532527	3.49291e-60	2.84448e-58	67	84	84	D1	Adipose. subcutaneous (GTEx)	EpiXcan	0.9982	gtex_sf	0.999981
1786	ENSG00000012779	ALOX5	-1.0691	-0.0638743	0.285023	0.105506	0.174202	5.96731e-15	4.89942e-14	42	53	53	D1	Adipose. subcutaneous (GTEx)	EpiXcan	0.9982	gtex_sf	0.999981
1787	ENSG00000041988	THAP3	-1.06909	-0.106493	0.285029	0.0350251	0.239878	3.7341e-21	4.61637e-20	12	20	20	D1	Adipose. subcutaneous (GTEx)	EpiXcan	0.9982	gtex_sf	0.999981
1788	ENSG00000136448	NMT1	-1.06892	-0.0645831	0.285106	0.101221	0.194054	8.17887e-17	7.64763e-16	23	30	30	D1	Adipose. subcutaneous (GTEx)	EpiXcan	0.9982	gtex_sf	0.999981
1789	ENSG00000255517	AP002748.3	1.06828	0.16196	0.285394	0.0173908	0.0628779	5.99636e-06	2.1242e-05	12	17	17	D1	Adipose. subcutaneous (GTEx)	EpiXcan	0.9982	gtex_sf	0.999981
1790	ENSG00000129657	SEC14L1	1.06771	0.10634	0.285652	0.0370785	0.103361	2.15035e-09	1.10857e-08	20	23	23	D1	Adipose. subcutaneous (GTEx)	EpiXcan	0.9982	gtex_sf	0.999981
1791	ENSG00000069011	PITX1	1.06769	0.118169	0.285659	0.0312616	0.0768629	6.29302e-07	2.49636e-06	13	17	17	D1	Adipose. subcutaneous (GTEx)	EpiXcan	0.9982	gtex_sf	0.999981
1792	ENSG00000160049	DFFA	-1.06724	-0.0901534	0.285864	0.0329881	0.0533949	3.22014e-05	0.000104521	23	28	28	D1	Adipose. subcutaneous (GTEx)	EpiXcan	0.9982	gtex_sf	0.999981
1793	ENSG00000184967	NOC4L	-1.06679	-0.108433	0.286065	0.0502897	0.114517	6.21729e-10	3.35202e-09	17	21	21	D1	Adipose. subcutaneous (GTEx)	EpiXcan	0.9982	gtex_sf	0.999981
1794	ENSG00000126500	FLRT1	1.06665	0.0824812	0.286128	0.0747543	0.0447995	0.000117914	0.000357802	52	66	66	D1	Adipose. subcutaneous (GTEx)	EpiXcan	0.9982	gtex_sf	0.999981
1795	ENSG00000170581	STAT2	1.06657	0.0775902	0.286167	0.0876635	0.123514	1.86042e-11	1.16179e-10	17	18	18	D1	Adipose. subcutaneous (GTEx)	EpiXcan	0.9982	gtex_sf	0.999981
1796	ENSG00000143486	EIF2D	1.06618	0.0648229	0.286344	0.0881388	0.162126	7.76703e-14	5.87434e-13	27	32	32	D1	Adipose. subcutaneous (GTEx)	EpiXcan	0.9982	gtex_sf	0.999981
1797	ENSG00000075234	TTC38	-1.06589	-0.077936	0.286474	0.0594263	0.236648	2.98486e-21	3.69991e-20	23	28	28	D1	Adipose. subcutaneous (GTEx)	EpiXcan	0.9982	gtex_sf	0.999981
1798	ENSG00000164978	NUDT2	1.06582	0.0298302	0.286503	0.395583	0.568768	1.26292e-67	1.35036e-65	34	41	41	D1	Adipose. subcutaneous (GTEx)	EpiXcan	0.9982	gtex_sf	0.999981
1799	ENSG00000238197	PAXBP1-AS1	1.06553	0.0695067	0.286638	0.0712542	0.015799	0.0262716	0.059343	71	84	84	D1	Adipose. subcutaneous (GTEx)	EpiXcan	0.9982	gtex_sf	0.999981
1800	ENSG00000122971	ACADS	1.06521	0.216793	0.286782	0.00819415	0.0121311	0.0516829	0.111833	2	3	3	D1	Adipose. subcutaneous (GTEx)	EpiXcan	0.9982	gtex_sf	0.999981
1801	ENSG00000138111	MFSD13A	-1.06515	-0.0648015	0.28681	0.0790703	0.253125	3.24525e-22	4.25619e-21	26	31	31	D1	Adipose. subcutaneous (GTEx)	EpiXcan	0.9982	gtex_sf	0.999981
1802	ENSG00000270362	HMGN3-AS1	-1.06486	-0.0848027	0.286941	0.0347851	0.0815853	1.81267e-07	7.67302e-07	5	5	5	D1	Adipose. subcutaneous (GTEx)	EpiXcan	0.9982	gtex_sf	0.999981
1803	ENSG00000100413	POLR3H	-1.06437	-0.069675	0.287162	0.0715478	0.0516972	4.90966e-05	0.00015587	37	48	48	D1	Adipose. subcutaneous (GTEx)	EpiXcan	0.9982	gtex_sf	0.999981
1804	ENSG00000167525	PROCA1	1.06403	0.0595472	0.287315	0.105628	0.212505	1.29827e-18	1.37348e-17	23	26	26	D1	Adipose. subcutaneous (GTEx)	EpiXcan	0.9982	gtex_sf	0.999981
1805	ENSG00000169302	STK32A	-1.06399	-0.106307	0.287332	0.0470218	0.0155582	0.0277427	0.0624045	52	60	60	D1	Adipose. subcutaneous (GTEx)	EpiXcan	0.9982	gtex_sf	0.999981
1806	ENSG00000183060	LYSMD4	-1.06396	-0.0411065	0.287347	0.256628	0.402364	8.41289e-40	2.64808e-38	34	40	40	D1	Adipose. subcutaneous (GTEx)	EpiXcan	0.9982	gtex_sf	0.999981
1807	ENSG00000205978	NYNRIN	1.06307	0.112662	0.287749	0.0294316	0.0185088	0.0165344	0.0383756	23	24	24	D1	Adipose. subcutaneous (GTEx)	EpiXcan	0.9982	gtex_sf	0.999981
1808	ENSG00000164338	UTP15	1.06249	0.0713141	0.288015	0.0837573	0.152169	4.62405e-13	3.27282e-12	18	20	20	D1	Adipose. subcutaneous (GTEx)	EpiXcan	0.9982	gtex_sf	0.999981
1809	ENSG00000172785	CBWD1	-1.06214	-0.0850359	0.288174	0.0613872	0.381934	5.66139e-37	1.62832e-35	29	39	39	D1	Adipose. subcutaneous (GTEx)	EpiXcan	0.9982	gtex_sf	0.999981
1810	ENSG00000136870	ZNF189	-1.06212	-0.0823357	0.288179	0.0595823	0.0795933	3.17234e-07	1.30691e-06	29	36	36	D1	Adipose. subcutaneous (GTEx)	EpiXcan	0.9982	gtex_sf	0.999981
1811	ENSG00000260565	ERVK13-1	1.06149	0.13586	0.288467	0.02875	0.180225	3.25702e-16	2.91695e-15	12	21	21	D1	Adipose. subcutaneous (GTEx)	EpiXcan	0.9982	gtex_sf	0.999981
1812	ENSG00000159228	CBR1	-1.06077	-0.0783526	0.288796	0.114299	0.139996	1.37424e-13	1.01685e-12	16	21	21	D1	Adipose. subcutaneous (GTEx)	EpiXcan	0.9982	gtex_sf	0.999981
1813	ENSG00000115694	STK25	1.06064	0.219027	0.288854	0.0129004	0.0113522	0.0590834	0.126561	16	20	20	D1	Adipose. subcutaneous (GTEx)	EpiXcan	0.9982	gtex_sf	0.999981
1814	ENSG00000153531	ADPRHL1	1.06048	0.0914993	0.288925	0.0701132	0.181868	5.61609e-16	4.95681e-15	11	13	13	D1	Adipose. subcutaneous (GTEx)	EpiXcan	0.9982	gtex_sf	0.999981
1815	ENSG00000170381	SEMA3E	-1.06042	-0.117052	0.288953	0.0278604	0.111141	8.59861e-10	4.58647e-09	16	25	25	D1	Adipose. subcutaneous (GTEx)	EpiXcan	0.9982	gtex_sf	0.999981
1816	ENSG00000112592	TBP	1.06032	0.145939	0.289001	0.0218529	0.0183104	0.0164138	0.0381337	16	17	17	D1	Adipose. subcutaneous (GTEx)	EpiXcan	0.9982	gtex_sf	0.999981
1817	ENSG00000163945	UVSSA	1.06017	0.0373794	0.289069	0.311053	0.490285	2.32447e-54	1.43431e-52	54	67	67	D1	Adipose. subcutaneous (GTEx)	EpiXcan	0.9982	gtex_sf	0.999981
1818	ENSG00000186446	ZNF501	1.05951	0.046084	0.289368	0.16516	0.215182	4.30133e-19	4.70326e-18	25	27	27	D1	Adipose. subcutaneous (GTEx)	EpiXcan	0.9982	gtex_sf	0.999981
1819	ENSG00000171105	INSR	-1.05887	-0.24337	0.289661	0.00924509	0.0249291	0.00521438	0.0129065	8	9	9	D1	Adipose. subcutaneous (GTEx)	EpiXcan	0.9982	gtex_sf	0.999981
1820	ENSG00000032742	IFT88	-1.05856	-0.0766754	0.2898	0.0980958	0.20829	4.81696e-18	4.88214e-17	36	48	48	D1	Adipose. subcutaneous (GTEx)	EpiXcan	0.9982	gtex_sf	0.999981
1821	ENSG00000203666	EFCAB2	-1.05828	-0.0952968	0.289928	0.0466329	0.364836	2.66218e-35	6.93107e-34	52	75	75	D1	Adipose. subcutaneous (GTEx)	EpiXcan	0.9982	gtex_sf	0.999981
1822	ENSG00000135976	ANKRD36	-1.05806	-0.0583503	0.29003	0.116669	0.229407	1.47135e-20	1.75248e-19	12	14	14	D1	Adipose. subcutaneous (GTEx)	EpiXcan	0.9982	gtex_sf	0.999981
1823	ENSG00000147894	C9orf72	-1.05781	-0.0767328	0.290142	0.0738856	0.172494	6.96408e-15	5.70111e-14	9	11	11	D1	Adipose. subcutaneous (GTEx)	EpiXcan	0.9982	gtex_sf	0.999981
1824	ENSG00000240053	LY6G5B	-1.05755	-0.0444079	0.290261	0.213896	0.364215	7.23426e-35	1.84572e-33	17	22	22	D1	Adipose. subcutaneous (GTEx)	EpiXcan	0.9982	gtex_sf	0.999981
1825	ENSG00000101654	RNMT	1.05698	0.213862	0.290522	0.00607619	0.0242286	0.00511028	0.0126667	3	3	3	D1	Adipose. subcutaneous (GTEx)	EpiXcan	0.9982	gtex_sf	0.999981
1826	ENSG00000198915	RASGEF1A	-1.05645	-0.0979248	0.290762	0.038356	0.103334	5.40514e-09	2.68474e-08	4	5	5	D1	Adipose. subcutaneous (GTEx)	EpiXcan	0.9982	gtex_sf	0.999981
1827	ENSG00000116237	ICMT	1.05458	0.0565981	0.291617	0.13005	0.265287	8.85246e-24	1.26527e-22	11	13	13	D1	Adipose. subcutaneous (GTEx)	EpiXcan	0.9982	gtex_sf	0.999981
1828	ENSG00000168255	POLR2J3	1.05443	0.0557063	0.291685	0.124198	0.143287	4.62198e-13	3.27282e-12	65	77	77	D1	Adipose. subcutaneous (GTEx)	EpiXcan	0.9982	gtex_sf	0.999981
1829	ENSG00000196704	AMZ2	-1.05397	-0.148197	0.291897	0.0173029	0.103511	2.87035e-09	1.46253e-08	3	5	5	D1	Adipose. subcutaneous (GTEx)	EpiXcan	0.9982	gtex_sf	0.999981
1830	ENSG00000213203	GIMAP1	1.05372	0.0839607	0.292011	0.0943461	0.0571896	1.82377e-05	6.10115e-05	65	84	84	D1	Adipose. subcutaneous (GTEx)	EpiXcan	0.9982	gtex_sf	0.999981
1831	ENSG00000105618	PRPF31	-1.05357	-0.141814	0.292082	0.0341584	0.0328263	0.0013657	0.00363193	48	66	66	D1	Adipose. subcutaneous (GTEx)	EpiXcan	0.9982	gtex_sf	0.999981
1832	ENSG00000100266	PACSIN2	-1.05353	-0.120653	0.292097	0.0527236	0.0428964	0.000216814	0.000638006	49	62	62	D1	Adipose. subcutaneous (GTEx)	EpiXcan	0.9982	gtex_sf	0.999981
1833	ENSG00000140386	SCAPER	-1.05285	-0.0567062	0.292409	0.120443	0.341569	3.79023e-33	9.04425e-32	26	33	33	D1	Adipose. subcutaneous (GTEx)	EpiXcan	0.9982	gtex_sf	0.999981
1834	ENSG00000110042	DTX4	1.05237	4.04339	0.292628	5.13139e-05	0.0688825	2.37478e-06	8.84449e-06	2	6	6	D1	Adipose. subcutaneous (GTEx)	EpiXcan	0.9982	gtex_sf	0.999981
1835	ENSG00000111666	CHPT1	1.05161	0.0352156	0.292981	0.296502	0.403317	3.93015e-41	1.30449e-39	43	53	53	D1	Adipose. subcutaneous (GTEx)	EpiXcan	0.9982	gtex_sf	0.999981
1836	ENSG00000163617	CCDC191	1.05153	0.222222	0.293015	0.011658	0.0126935	0.0470403	0.102488	6	6	6	D1	Adipose. subcutaneous (GTEx)	EpiXcan	0.9982	gtex_sf	0.999981
1837	ENSG00000125648	SLC25A23	-1.05144	-0.135867	0.293057	0.025263	0.0475465	6.66906e-05	0.000208512	7	7	7	D1	Adipose. subcutaneous (GTEx)	EpiXcan	0.9982	gtex_sf	0.999981
1838	ENSG00000057663	ATG5	-1.05113	-0.26084	0.2932	0.0055665	0.0214509	0.00924416	0.0222212	1	1	1	D1	Adipose. subcutaneous (GTEx)	EpiXcan	0.9982	gtex_sf	0.999981
1839	ENSG00000119685	TTLL5	1.05008	0.0805027	0.293682	0.0584313	0.170646	1.14087e-14	9.17342e-14	12	14	14	D1	Adipose. subcutaneous (GTEx)	EpiXcan	0.9982	gtex_sf	0.999981
1840	ENSG00000266714	MYO15B	1.04964	0.0428772	0.293884	0.195585	0.286624	1.24603e-25	1.96987e-24	80	94	94	D1	Adipose. subcutaneous (GTEx)	EpiXcan	0.9982	gtex_sf	0.999981
1841	ENSG00000174501	ANKRD36C	1.04951	0.125521	0.293942	0.0286626	0.0288031	0.00246707	0.00637334	18	21	21	D1	Adipose. subcutaneous (GTEx)	EpiXcan	0.9982	gtex_sf	0.999981
1842	ENSG00000142892	PIGK	1.04867	0.0725552	0.294332	0.0806124	0.112048	1.06723e-09	5.64742e-09	41	46	46	D1	Adipose. subcutaneous (GTEx)	EpiXcan	0.9982	gtex_sf	0.999981
1843	ENSG00000136048	DRAM1	-1.0473	-0.0657146	0.294963	0.110084	0.177722	1.14614e-15	9.88547e-15	47	53	53	D1	Adipose. subcutaneous (GTEx)	EpiXcan	0.9982	gtex_sf	0.999981
1844	ENSG00000111231	GPN3	-1.04728	-0.238311	0.294968	0.0111022	0.0326487	0.00135239	0.00360062	10	11	11	D1	Adipose. subcutaneous (GTEx)	EpiXcan	0.9982	gtex_sf	0.999981
1845	ENSG00000178209	PLEC	-1.04726	-0.0511763	0.294978	0.179723	0.316419	6.50356e-29	1.23435e-27	55	68	68	D1	Adipose. subcutaneous (GTEx)	EpiXcan	0.9982	gtex_sf	0.999981
1846	ENSG00000155368	DBI	1.04692	0.209314	0.295135	0.00893991	0.0208404	0.0109776	0.0261369	4	4	4	D1	Adipose. subcutaneous (GTEx)	EpiXcan	0.9982	gtex_sf	0.999981
1847	ENSG00000138468	SENP7	1.04646	0.0776318	0.295347	0.068442	0.132929	2.04684e-11	1.27536e-10	33	39	39	D1	Adipose. subcutaneous (GTEx)	EpiXcan	0.9982	gtex_sf	0.999981
1848	ENSG00000179178	TMEM125	1.04597	0.15303	0.295575	0.0176938	0.0137204	0.0386377	0.0852684	18	20	20	D1	Adipose. subcutaneous (GTEx)	EpiXcan	0.9982	gtex_sf	0.999981
1849	ENSG00000214425	LRRC37A4P	-1.04507	-0.0492094	0.295988	0.204044	0.65559	2.12801e-87	7.27002e-85	125	207	207	D1	Adipose. subcutaneous (GTEx)	EpiXcan	0.9982	gtex_sf	0.999981
1850	ENSG00000142208	AKT1	-1.04474	-0.0845711	0.296142	0.0501217	0.110411	1.33594e-09	7.00844e-09	10	13	13	D1	Adipose. subcutaneous (GTEx)	EpiXcan	0.9982	gtex_sf	0.999981
1851	ENSG00000075340	ADD2	1.04457	0.158119	0.296223	0.015663	0.0368599	0.000645198	0.00178673	10	12	12	D1	Adipose. subcutaneous (GTEx)	EpiXcan	0.9982	gtex_sf	0.999981
1852	ENSG00000110060	PUS3	1.04452	0.211809	0.296244	0.0100598	0.102987	5.18457e-09	2.57976e-08	3	4	4	D1	Adipose. subcutaneous (GTEx)	EpiXcan	0.9982	gtex_sf	0.999981
1853	ENSG00000116701	NCF2	-1.04436	-0.121453	0.296317	0.0353716	0.064181	3.79424e-06	1.37898e-05	9	11	11	D1	Adipose. subcutaneous (GTEx)	EpiXcan	0.9982	gtex_sf	0.999981
1854	ENSG00000183527	PSMG1	-1.04417	-0.0610859	0.296404	0.0886875	0.151157	8.07996e-14	6.09128e-13	17	18	18	D1	Adipose. subcutaneous (GTEx)	EpiXcan	0.9982	gtex_sf	0.999981
1855	ENSG00000185986	SDHAP3	1.0436	0.0575933	0.296671	0.121536	0.323398	6.99627e-30	1.41206e-28	44	56	56	D1	Adipose. subcutaneous (GTEx)	EpiXcan	0.9982	gtex_sf	0.999981
1856	ENSG00000224660	SH3BP5-AS1	1.04317	0.0613164	0.296869	0.115445	0.182494	7.25809e-16	6.35401e-15	16	21	21	D1	Adipose. subcutaneous (GTEx)	EpiXcan	0.9982	gtex_sf	0.999981
1857	ENSG00000110881	ASIC1	1.0427	0.210631	0.297088	0.00801844	0.0536389	3.32632e-05	0.000107851	7	9	9	D1	Adipose. subcutaneous (GTEx)	EpiXcan	0.9982	gtex_sf	0.999981
1858	ENSG00000163875	MEAF6	-1.04214	-0.106852	0.297348	0.030702	0.082031	1.92895e-07	8.14308e-07	18	21	21	D1	Adipose. subcutaneous (GTEx)	EpiXcan	0.9982	gtex_sf	0.999981
1859	ENSG00000164970	FAM219A	1.04212	0.184636	0.297355	0.0110007	0.02526	0.00508057	0.0126042	11	14	14	D1	Adipose. subcutaneous (GTEx)	EpiXcan	0.9982	gtex_sf	0.999981
1860	ENSG00000073670	ADAM11	-1.04183	-0.0911018	0.297489	0.048558	0.155678	2.02888e-13	1.47782e-12	16	21	21	D1	Adipose. subcutaneous (GTEx)	EpiXcan	0.9982	gtex_sf	0.999981
1861	ENSG00000198169	ZNF251	1.04177	0.237243	0.29752	0.00777252	0.0697756	2.14489e-06	8.01585e-06	4	8	8	D1	Adipose. subcutaneous (GTEx)	EpiXcan	0.9982	gtex_sf	0.999981
1862	ENSG00000159579	RSPRY1	1.04136	0.123169	0.297709	0.0265303	0.0934521	2.65861e-08	1.22983e-07	41	49	49	D1	Adipose. subcutaneous (GTEx)	EpiXcan	0.9982	gtex_sf	0.999981
1863	ENSG00000132740	IGHMBP2	1.04118	0.0597854	0.297792	0.137963	0.495102	8.96495e-53	5.04305e-51	21	30	30	D1	Adipose. subcutaneous (GTEx)	EpiXcan	0.9982	gtex_sf	0.999981
1864	ENSG00000136381	IREB2	-1.04098	-0.172474	0.297884	0.0122859	0.0572007	1.72272e-05	5.77554e-05	14	16	16	D1	Adipose. subcutaneous (GTEx)	EpiXcan	0.9982	gtex_sf	0.999981
1865	ENSG00000186470	BTN3A2	1.04054	0.0321856	0.298091	0.336718	0.552838	5.00657e-63	4.46669e-61	36	44	44	D1	Adipose. subcutaneous (GTEx)	EpiXcan	0.9982	gtex_sf	0.999981
1866	ENSG00000174171	AC020659.1	-1.04038	-0.0650222	0.298164	0.0850473	0.0951265	1.40147e-08	6.69066e-08	37	39	39	D1	Adipose. subcutaneous (GTEx)	EpiXcan	0.9982	gtex_sf	0.999981
1867	ENSG00000158411	MITD1	1.0402	0.093604	0.298249	0.0447549	0.114793	6.50236e-10	3.49764e-09	10	11	11	D1	Adipose. subcutaneous (GTEx)	EpiXcan	0.9982	gtex_sf	0.999981
1868	ENSG00000198740	ZNF652	-1.03979	-0.44443	0.298438	0.00190948	0.0384077	0.000464141	0.00130994	4	7	7	D1	Adipose. subcutaneous (GTEx)	EpiXcan	0.9982	gtex_sf	0.999981
1869	ENSG00000100300	TSPO	-1.03952	-0.0378689	0.298563	0.2914	0.442269	1.42668e-45	5.84315e-44	40	48	48	D1	Adipose. subcutaneous (GTEx)	EpiXcan	0.9982	gtex_sf	0.999981
1870	ENSG00000136270	TBRG4	-1.03914	-0.096795	0.298739	0.0319068	0.107351	1.58546e-09	8.25866e-09	16	21	21	D1	Adipose. subcutaneous (GTEx)	EpiXcan	0.9982	gtex_sf	0.999981
1871	ENSG00000170322	NFRKB	-1.03905	-0.0487582	0.298781	0.208226	0.429853	1.19744e-43	4.50875e-42	29	40	40	D1	Adipose. subcutaneous (GTEx)	EpiXcan	0.9982	gtex_sf	0.999981
1872	ENSG00000171115	GIMAP8	1.03838	0.0427449	0.299092	0.265128	0.41613	4.79799e-41	1.5813e-39	9	9	9	D1	Adipose. subcutaneous (GTEx)	EpiXcan	0.9982	gtex_sf	0.999981
1873	ENSG00000125868	DSTN	-1.03828	-0.278898	0.299138	0.00512728	0.0303917	0.00177375	0.0046587	5	6	6	D1	Adipose. subcutaneous (GTEx)	EpiXcan	0.9982	gtex_sf	0.999981
1874	ENSG00000221817	PPP3CB-AS1	-1.03811	-0.200571	0.299217	0.0108802	0.0173786	0.0202848	0.0464871	7	7	7	D1	Adipose. subcutaneous (GTEx)	EpiXcan	0.9982	gtex_sf	0.999981
1875	ENSG00000270055	AC127502.2	-1.03802	-0.0448936	0.299263	0.330681	0.38201	5.56542e-37	1.60401e-35	66	78	78	D1	Adipose. subcutaneous (GTEx)	EpiXcan	0.9982	gtex_sf	0.999981
1876	ENSG00000166387	PPFIBP2	-1.03797	-0.290013	0.299283	0.00724659	0.0143112	0.0339983	0.0755417	7	7	7	D1	Adipose. subcutaneous (GTEx)	EpiXcan	0.9982	gtex_sf	0.999981
1877	ENSG00000136271	DDX56	1.03796	0.125791	0.29929	0.0243256	0.0476298	9.62544e-05	0.000295666	15	16	16	D1	Adipose. subcutaneous (GTEx)	EpiXcan	0.9982	gtex_sf	0.999981
1878	ENSG00000153786	ZDHHC7	1.03753	0.127881	0.299487	0.025014	0.102101	5.95247e-09	2.942e-08	14	19	19	D1	Adipose. subcutaneous (GTEx)	EpiXcan	0.9982	gtex_sf	0.999981
1879	ENSG00000127720	METTL25	1.0375	0.972236	0.299502	0.00036313	0.0176991	0.0191285	0.0439523	2	4	4	D1	Adipose. subcutaneous (GTEx)	EpiXcan	0.9982	gtex_sf	0.999981
1880	ENSG00000205746	AC126755.1	-1.03735	-0.215464	0.299574	0.0328374	0.191461	1.60845e-16	1.47735e-15	37	55	55	D1	Adipose. subcutaneous (GTEx)	EpiXcan	0.9982	gtex_sf	0.999981
1881	ENSG00000083535	PIBF1	-1.03638	-0.126963	0.300024	0.0279	0.0246829	0.00469726	0.0117072	30	36	36	D1	Adipose. subcutaneous (GTEx)	EpiXcan	0.9982	gtex_sf	0.999981
1882	ENSG00000166938	DIS3L	1.03624	0.0577923	0.300092	0.0978305	0.31502	7.93955e-29	1.49878e-27	53	57	57	D1	Adipose. subcutaneous (GTEx)	EpiXcan	0.9982	gtex_sf	0.999981
1883	ENSG00000173598	NUDT4	-1.0361	-0.0746189	0.300157	0.055772	0.0824776	2.23928e-07	9.3909e-07	35	42	42	D1	Adipose. subcutaneous (GTEx)	EpiXcan	0.9982	gtex_sf	0.999981
1884	ENSG00000187624	C17orf97	1.036	0.0460173	0.300204	0.189909	0.659492	6.35189e-88	2.28131e-85	4	5	5	D1	Adipose. subcutaneous (GTEx)	EpiXcan	0.9982	gtex_sf	0.999981
1885	ENSG00000262370	AC108134.3	-1.03591	-0.0587643	0.300244	0.113735	0.221576	2.59551e-19	2.87621e-18	10	10	10	D1	Adipose. subcutaneous (GTEx)	EpiXcan	0.9982	gtex_sf	0.999981
1886	ENSG00000175066	GK5	-1.03579	-0.335749	0.3003	0.00350793	0.0107339	0.0667944	0.141842	1	1	1	D1	Adipose. subcutaneous (GTEx)	EpiXcan	0.9982	gtex_sf	0.999981
1887	ENSG00000257365	FNTB	-1.03571	-0.127128	0.300337	0.0292455	0.0247648	0.00529031	0.0130806	20	21	21	D1	Adipose. subcutaneous (GTEx)	EpiXcan	0.9982	gtex_sf	0.999981
1888	ENSG00000094975	SUCO	-1.03556	-0.125092	0.300406	0.0236563	0.109062	8.17769e-10	4.36861e-09	9	12	12	D1	Adipose. subcutaneous (GTEx)	EpiXcan	0.9982	gtex_sf	0.999981
1889	ENSG00000173715	C11orf80	1.03531	0.0867327	0.300526	0.0469413	0.0318433	0.00159503	0.00421062	20	28	28	D1	Adipose. subcutaneous (GTEx)	EpiXcan	0.9982	gtex_sf	0.999981
1890	ENSG00000141738	GRB7	-1.03508	-0.168204	0.300633	0.0131207	0.0191179	0.0138489	0.0324874	13	17	17	D1	Adipose. subcutaneous (GTEx)	EpiXcan	0.9982	gtex_sf	0.999981
1891	ENSG00000136819	C9orf78	-1.03493	-0.112152	0.300703	0.0407229	0.0196566	0.0121111	0.0286555	48	57	57	D1	Adipose. subcutaneous (GTEx)	EpiXcan	0.9982	gtex_sf	0.999981
1892	ENSG00000091490	SEL1L3	-1.03454	-0.177978	0.300884	0.0110685	0.045687	0.000140707	0.000423209	8	12	12	D1	Adipose. subcutaneous (GTEx)	EpiXcan	0.9982	gtex_sf	0.999981
1893	ENSG00000179348	GATA2	-1.03448	-0.0813086	0.300914	0.0700384	0.0797101	2.99909e-07	1.24101e-06	35	44	44	D1	Adipose. subcutaneous (GTEx)	EpiXcan	0.9982	gtex_sf	0.999981
1894	ENSG00000136811	ODF2	-1.0342	-0.276813	0.30104	0.00451417	0.109955	1.51975e-09	7.94594e-09	11	13	13	D1	Adipose. subcutaneous (GTEx)	EpiXcan	0.9982	gtex_sf	0.999981
1895	ENSG00000134852	CLOCK	1.03324	0.134784	0.301492	0.0239295	0.0648652	4.70067e-06	1.68783e-05	8	9	9	D1	Adipose. subcutaneous (GTEx)	EpiXcan	0.9982	gtex_sf	0.999981
1896	ENSG00000157800	SLC37A3	1.03288	0.0938484	0.301659	0.0402292	0.0819592	1.46554e-07	6.25659e-07	13	13	13	D1	Adipose. subcutaneous (GTEx)	EpiXcan	0.9982	gtex_sf	0.999981
1897	ENSG00000189042	ZNF567	1.03283	0.150989	0.301685	0.015288	0.139954	3.36946e-12	2.24529e-11	12	24	24	D1	Adipose. subcutaneous (GTEx)	EpiXcan	0.9982	gtex_sf	0.999981
1898	ENSG00000176974	SHMT1	1.03248	0.0728803	0.301846	0.0934533	0.244601	2.51636e-21	3.13582e-20	30	41	41	D1	Adipose. subcutaneous (GTEx)	EpiXcan	0.9982	gtex_sf	0.999981
1899	ENSG00000167987	VPS37C	1.0324	0.165469	0.301884	0.0312492	0.0387864	0.000481558	0.00135581	25	26	26	D1	Adipose. subcutaneous (GTEx)	EpiXcan	0.9982	gtex_sf	0.999981
1900	ENSG00000163702	IL17RC	1.03221	0.167042	0.301974	0.0124481	0.022847	0.00708736	0.0172528	10	11	11	D1	Adipose. subcutaneous (GTEx)	EpiXcan	0.9982	gtex_sf	0.999981
1901	ENSG00000138085	ATRAID	-1.03215	-0.044287	0.302001	0.182795	0.175825	2.88876e-15	2.43606e-14	58	60	60	D1	Adipose. subcutaneous (GTEx)	EpiXcan	0.9982	gtex_sf	0.999981
1902	ENSG00000116209	TMEM59	1.03176	0.243853	0.302184	0.0154527	0.0403687	0.000274879	0.000798473	6	7	7	D1	Adipose. subcutaneous (GTEx)	EpiXcan	0.9982	gtex_sf	0.999981
1903	ENSG00000232677	LINC00665	1.03132	0.055016	0.302393	0.104182	0.167163	2.75784e-14	2.16167e-13	37	43	43	D1	Adipose. subcutaneous (GTEx)	EpiXcan	0.9982	gtex_sf	0.999981
1904	ENSG00000100116	GCAT	1.0312	0.0804168	0.302445	0.0591355	0.127873	2.22189e-11	1.3783e-10	8	9	9	D1	Adipose. subcutaneous (GTEx)	EpiXcan	0.9982	gtex_sf	0.999981
1905	ENSG00000056558	TRAF1	1.03064	0.0806072	0.302707	0.0516682	0.0910749	2.19563e-08	1.0272e-07	25	29	29	D1	Adipose. subcutaneous (GTEx)	EpiXcan	0.9982	gtex_sf	0.999981
1906	ENSG00000234284	ZNF879	-1.03044	-0.25067	0.302802	0.00593533	0.0271376	0.00298892	0.00763974	2	2	2	D1	Adipose. subcutaneous (GTEx)	EpiXcan	0.9982	gtex_sf	0.999981
1907	ENSG00000180185	FAHD1	1.03019	0.0376355	0.30292	0.250215	0.501171	2.0728e-54	1.29039e-52	27	35	35	D1	Adipose. subcutaneous (GTEx)	EpiXcan	0.9982	gtex_sf	0.999981
1908	ENSG00000163239	TDRD10	-1.0299	-0.231274	0.303058	0.00718416	0.0662859	3.39588e-06	1.24161e-05	6	7	7	D1	Adipose. subcutaneous (GTEx)	EpiXcan	0.9982	gtex_sf	0.999981
1909	ENSG00000245937	LINC01184	-1.02916	-0.0408607	0.303404	0.209018	0.362512	5.16815e-35	1.33808e-33	16	20	20	D1	Adipose. subcutaneous (GTEx)	EpiXcan	0.9982	gtex_sf	0.999981
1910	ENSG00000254986	DPP3	1.02865	0.0822743	0.303643	0.063107	0.123239	5.18408e-11	3.10314e-10	26	28	28	D1	Adipose. subcutaneous (GTEx)	EpiXcan	0.9982	gtex_sf	0.999981
1911	ENSG00000166452	AKIP1	1.02827	0.0659268	0.303822	0.0919203	0.198775	3.46887e-17	3.32798e-16	23	27	27	D1	Adipose. subcutaneous (GTEx)	EpiXcan	0.9982	gtex_sf	0.999981
1912	ENSG00000121797	CCRL2	-1.02789	-0.111041	0.304	0.016815	0.012868	0.0447605	0.0979168	18	20	20	D1	Adipose. subcutaneous (GTEx)	EpiXcan	0.9982	gtex_sf	0.999981
1913	ENSG00000225194	LINC00092	1.0272	0.0749363	0.304325	0.0769325	0.234648	1.26214e-20	1.51749e-19	27	33	33	D1	Adipose. subcutaneous (GTEx)	EpiXcan	0.9982	gtex_sf	0.999981
1914	ENSG00000179409	GEMIN4	1.02672	0.0838439	0.304551	0.0634402	0.112127	4.04496e-10	2.22361e-09	15	19	19	D1	Adipose. subcutaneous (GTEx)	EpiXcan	0.9982	gtex_sf	0.999981
1915	ENSG00000054598	FOXC1	1.02662	0.369193	0.3046	0.00358505	0.0145285	0.0333882	0.0743039	2	2	2	D1	Adipose. subcutaneous (GTEx)	EpiXcan	0.9982	gtex_sf	0.999981
1916	ENSG00000156411	C14orf2	1.02656	0.0588571	0.304626	0.158961	0.13377	1.2603e-11	7.97337e-11	61	68	68	D1	Adipose. subcutaneous (GTEx)	EpiXcan	0.9982	gtex_sf	0.999981
1917	ENSG00000087008	ACOX3	-1.02649	-0.0715047	0.304659	0.112949	0.161135	8.73942e-14	6.56018e-13	58	67	67	D1	Adipose. subcutaneous (GTEx)	EpiXcan	0.9982	gtex_sf	0.999981
1918	ENSG00000150510	FAM124A	1.0263	0.327714	0.304749	0.00386145	0.0235623	0.00659515	0.0161219	5	6	6	D1	Adipose. subcutaneous (GTEx)	EpiXcan	0.9982	gtex_sf	0.999981
1919	ENSG00000163946	FAM208A	1.02566	0.0623839	0.305052	0.0703733	0.176331	3.39064e-15	2.84728e-14	36	46	46	D1	Adipose. subcutaneous (GTEx)	EpiXcan	0.9982	gtex_sf	0.999981
1920	ENSG00000172986	GXYLT2	1.02558	0.0793899	0.305091	0.0717183	0.172818	8.41041e-15	6.86507e-14	22	26	26	D1	Adipose. subcutaneous (GTEx)	EpiXcan	0.9982	gtex_sf	0.999981
1921	ENSG00000097046	CDC7	-1.02542	-0.0653992	0.305166	0.10085	0.117668	4.08227e-10	2.24325e-09	29	31	31	D1	Adipose. subcutaneous (GTEx)	EpiXcan	0.9982	gtex_sf	0.999981
1922	ENSG00000140876	NUDT7	-1.02541	-0.0474099	0.30517	0.172495	0.320485	2.28134e-29	4.45051e-28	19	21	21	D1	Adipose. subcutaneous (GTEx)	EpiXcan	0.9982	gtex_sf	0.999981
1923	ENSG00000167969	ECI1	-1.02528	-0.268606	0.305233	0.0057468	0.0495551	6.70892e-05	0.000209665	4	7	7	D1	Adipose. subcutaneous (GTEx)	EpiXcan	0.9982	gtex_sf	0.999981
1924	ENSG00000116199	FAM20B	1.02483	0.169973	0.305445	0.0132867	0.0577047	1.45331e-05	4.91704e-05	4	7	7	D1	Adipose. subcutaneous (GTEx)	EpiXcan	0.9982	gtex_sf	0.999981
1925	ENSG00000144048	DUSP11	-1.02479	-0.143979	0.305463	0.0356397	0.0552028	2.48706e-05	8.17944e-05	20	26	26	D1	Adipose. subcutaneous (GTEx)	EpiXcan	0.9982	gtex_sf	0.999981
1926	ENSG00000156253	RWDD2B	1.02442	0.0993824	0.305637	0.0409545	0.0596045	1.17636e-05	4.02375e-05	15	18	18	D1	Adipose. subcutaneous (GTEx)	EpiXcan	0.9982	gtex_sf	0.999981
1927	ENSG00000183092	BEGAIN	-1.02411	-0.110481	0.305782	0.031777	0.272525	3.27513e-24	4.79862e-23	5	8	8	D1	Adipose. subcutaneous (GTEx)	EpiXcan	0.9982	gtex_sf	0.999981
1928	ENSG00000136247	ZDHHC4	-1.02386	-0.0701684	0.305899	0.076669	0.0947672	2.35672e-08	1.09889e-07	55	63	63	D1	Adipose. subcutaneous (GTEx)	EpiXcan	0.9982	gtex_sf	0.999981
1929	ENSG00000255153	TOLLIP-AS1	1.02383	0.190519	0.305916	0.0124211	0.0399007	0.000387526	0.00110709	13	17	17	D1	Adipose. subcutaneous (GTEx)	EpiXcan	0.9982	gtex_sf	0.999981
1930	ENSG00000138613	APH1B	-1.02378	-0.179445	0.305938	0.0163213	0.0499059	6.22948e-05	0.000195642	3	3	3	D1	Adipose. subcutaneous (GTEx)	EpiXcan	0.9982	gtex_sf	0.999981
1931	ENSG00000101160	CTSZ	1.02373	0.172385	0.305963	0.019275	0.0183674	0.0155818	0.0363273	11	12	12	D1	Adipose. subcutaneous (GTEx)	EpiXcan	0.9982	gtex_sf	0.999981
1932	ENSG00000123352	SPATS2	1.02372	0.181768	0.305968	0.0113397	0.0146077	0.0306895	0.0685923	5	6	6	D1	Adipose. subcutaneous (GTEx)	EpiXcan	0.9982	gtex_sf	0.999981
1933	ENSG00000175348	TMEM9B	-1.02344	-0.0871982	0.306099	0.0974484	0.135133	1.36563e-11	8.60861e-11	48	55	55	D1	Adipose. subcutaneous (GTEx)	EpiXcan	0.9982	gtex_sf	0.999981
1934	ENSG00000135314	KHDC1	1.02236	0.101299	0.306612	0.0354935	0.122715	1.19336e-10	6.91006e-10	8	11	11	D1	Adipose. subcutaneous (GTEx)	EpiXcan	0.9982	gtex_sf	0.999981
1935	ENSG00000134748	PRPF38A	1.02179	0.132041	0.306879	0.0273974	0.0828893	1.82207e-07	7.70583e-07	16	17	17	D1	Adipose. subcutaneous (GTEx)	EpiXcan	0.9982	gtex_sf	0.999981
1936	ENSG00000226332	AL354836.1	-1.02154	-0.174349	0.307	0.0141611	0.0582585	1.01746e-05	3.50764e-05	1	1	1	D1	Adipose. subcutaneous (GTEx)	EpiXcan	0.9982	gtex_sf	0.999981
1937	ENSG00000248487	ABHD14A	1.0213	0.0935366	0.307112	0.0428763	0.079758	3.06606e-07	1.26723e-06	13	14	14	D1	Adipose. subcutaneous (GTEx)	EpiXcan	0.9982	gtex_sf	0.999981
1938	ENSG00000254635	WAC-AS1	1.02117	0.0340393	0.307173	0.358617	0.475402	3.12098e-50	1.62511e-48	20	23	23	D1	Adipose. subcutaneous (GTEx)	EpiXcan	0.9982	gtex_sf	0.999981
1939	ENSG00000110076	NRXN2	1.02069	0.0540755	0.307399	0.15672	0.205531	3.65987e-18	3.74189e-17	35	40	40	D1	Adipose. subcutaneous (GTEx)	EpiXcan	0.9982	gtex_sf	0.999981
1940	ENSG00000177406	AC021054.1	-1.02009	-0.042169	0.307688	0.137555	0.312022	8.76e-30	1.74788e-28	37	46	46	D1	Adipose. subcutaneous (GTEx)	EpiXcan	0.9982	gtex_sf	0.999981
1941	ENSG00000127080	IPPK	1.0197	0.298572	0.307872	0.0045797	0.0520076	3.96093e-05	0.00012725	11	15	15	D1	Adipose. subcutaneous (GTEx)	EpiXcan	0.9982	gtex_sf	0.999981
1942	ENSG00000170540	ARL6IP1	1.01949	0.156525	0.307969	0.026894	0.156004	1.20999e-13	8.98641e-13	10	17	17	D1	Adipose. subcutaneous (GTEx)	EpiXcan	0.9982	gtex_sf	0.999981
1943	ENSG00000178980	SELENOW	-1.01897	-0.0560396	0.308219	0.120976	0.491997	6.73887e-53	3.80611e-51	14	18	18	D1	Adipose. subcutaneous (GTEx)	EpiXcan	0.9982	gtex_sf	0.999981
1944	ENSG00000110851	PRDM4	1.01888	0.082212	0.30826	0.0582986	0.0794727	2.19415e-07	9.21541e-07	45	54	54	D1	Adipose. subcutaneous (GTEx)	EpiXcan	0.9982	gtex_sf	0.999981
1945	ENSG00000198046	ZNF667	-1.01826	-0.112577	0.308556	0.0282205	0.0846185	9.68788e-08	4.22472e-07	35	48	48	D1	Adipose. subcutaneous (GTEx)	EpiXcan	0.9982	gtex_sf	0.999981
1946	ENSG00000124613	ZNF391	1.0178	0.0591497	0.308774	0.109556	0.286186	7.75358e-26	1.23695e-24	22	27	27	D1	Adipose. subcutaneous (GTEx)	EpiXcan	0.9982	gtex_sf	0.999981
1947	ENSG00000068024	HDAC4	-1.01713	-0.234588	0.309092	0.00628473	0.0479878	6.94893e-05	0.000216586	4	5	5	D1	Adipose. subcutaneous (GTEx)	EpiXcan	0.9982	gtex_sf	0.999981
1948	ENSG00000020577	SAMD4A	-1.01603	-0.204716	0.309613	0.0107865	0.0103215	0.0729641	0.154056	9	13	13	D1	Adipose. subcutaneous (GTEx)	EpiXcan	0.9982	gtex_sf	0.999981
1949	ENSG00000164951	PDP1	1.01574	0.269064	0.309754	0.00545106	0.0134396	0.0408712	0.0899282	16	20	20	D1	Adipose. subcutaneous (GTEx)	EpiXcan	0.9982	gtex_sf	0.999981
1950	ENSG00000162836	ACP6	-1.01566	-0.0403837	0.309793	0.304562	0.481509	6.59749e-51	3.55427e-49	31	38	38	D1	Adipose. subcutaneous (GTEx)	EpiXcan	0.9982	gtex_sf	0.999981
1951	ENSG00000137221	TJAP1	-1.0155	-0.15918	0.309867	0.0141314	0.0131485	0.0414139	0.0910364	16	18	18	D1	Adipose. subcutaneous (GTEx)	EpiXcan	0.9982	gtex_sf	0.999981
1952	ENSG00000090263	MRPS33	1.01539	0.0829388	0.309921	0.0546497	0.0684583	1.08386e-06	4.16962e-06	13	19	19	D1	Adipose. subcutaneous (GTEx)	EpiXcan	0.9982	gtex_sf	0.999981
1953	ENSG00000238083	LRRC37A2	1.0149	0.0534703	0.310154	0.183975	0.643771	4.85819e-84	1.30863e-81	140	214	214	D1	Adipose. subcutaneous (GTEx)	EpiXcan	0.9982	gtex_sf	0.999981
1954	ENSG00000129422	MTUS1	-1.01489	-0.0711175	0.310158	0.0842992	0.122159	1.21512e-10	7.02538e-10	30	36	36	D1	Adipose. subcutaneous (GTEx)	EpiXcan	0.9982	gtex_sf	0.999981
1955	ENSG00000134278	SPIRE1	-1.01467	-0.109741	0.310264	0.0342749	0.0642165	3.51744e-06	1.28204e-05	13	13	13	D1	Adipose. subcutaneous (GTEx)	EpiXcan	0.9982	gtex_sf	0.999981
1956	ENSG00000196923	PDLIM7	-1.01401	-0.215669	0.310577	0.0118126	0.0264762	0.0039094	0.009824	16	23	23	D1	Adipose. subcutaneous (GTEx)	EpiXcan	0.9982	gtex_sf	0.999981
1957	ENSG00000153363	LINC00467	-1.01401	-0.0761283	0.31058	0.0886591	0.102338	4.9619e-09	2.47336e-08	52	63	63	D1	Adipose. subcutaneous (GTEx)	EpiXcan	0.9982	gtex_sf	0.999981
1958	ENSG00000173917	HOXB2	1.01395	0.104433	0.310608	0.0344463	0.221179	1.8628e-19	2.08404e-18	5	6	6	D1	Adipose. subcutaneous (GTEx)	EpiXcan	0.9982	gtex_sf	0.999981
1959	ENSG00000204301	NOTCH4	1.01389	0.0876287	0.310638	0.0770894	0.380141	2.37107e-36	6.56355e-35	35	40	40	D1	Adipose. subcutaneous (GTEx)	EpiXcan	0.9982	gtex_sf	0.999981
1960	ENSG00000188825	LINC00910	-1.01387	-0.159665	0.310647	0.0329166	0.0539453	2.74677e-05	8.99135e-05	22	32	32	D1	Adipose. subcutaneous (GTEx)	EpiXcan	0.9982	gtex_sf	0.999981
1961	ENSG00000204592	HLA-E	-1.01351	-0.100458	0.310817	0.0782941	0.109638	9.96806e-10	5.28874e-09	18	20	20	D1	Adipose. subcutaneous (GTEx)	EpiXcan	0.9982	gtex_sf	0.999981
1962	ENSG00000264920	AC018521.5	1.01316	0.0410725	0.310984	0.149118	0.379741	5.14175e-38	1.52586e-36	33	42	42	D1	Adipose. subcutaneous (GTEx)	EpiXcan	0.9982	gtex_sf	0.999981
1963	ENSG00000141452	C18orf8	-1.01304	-0.111505	0.31104	0.0261657	0.227157	1.22892e-19	1.38484e-18	10	20	20	D1	Adipose. subcutaneous (GTEx)	EpiXcan	0.9982	gtex_sf	0.999981
1964	ENSG00000103174	NAGPA	1.01226	0.0631784	0.311412	0.102632	0.19631	6.35962e-17	5.9986e-16	49	63	63	D1	Adipose. subcutaneous (GTEx)	EpiXcan	0.9982	gtex_sf	0.999981
1965	ENSG00000103264	FBXO31	1.01225	0.108441	0.31142	0.0436224	0.0604495	8.11108e-06	2.83039e-05	28	33	33	D1	Adipose. subcutaneous (GTEx)	EpiXcan	0.9982	gtex_sf	0.999981
1966	ENSG00000066382	MPPED2	1.01217	0.181741	0.311459	0.0133206	0.0267812	0.00369272	0.00931459	14	18	18	D1	Adipose. subcutaneous (GTEx)	EpiXcan	0.9982	gtex_sf	0.999981
1967	ENSG00000164930	FZD6	-1.01216	-0.182884	0.311462	0.0101354	0.0237211	0.00590129	0.0145195	2	2	2	D1	Adipose. subcutaneous (GTEx)	EpiXcan	0.9982	gtex_sf	0.999981
1968	ENSG00000121104	FAM117A	1.01174	0.315726	0.311664	0.00616382	0.0118848	0.0514098	0.111397	5	5	5	D1	Adipose. subcutaneous (GTEx)	EpiXcan	0.9982	gtex_sf	0.999981
1969	ENSG00000174405	LIG4	1.00921	0.0770447	0.312875	0.0594183	0.0601279	1.11252e-05	3.81657e-05	51	59	59	D1	Adipose. subcutaneous (GTEx)	EpiXcan	0.9982	gtex_sf	0.999981
1970	ENSG00000135047	CTSL	-1.00879	-0.113951	0.313076	0.0412529	0.0343394	0.000795562	0.00218328	26	30	30	D1	Adipose. subcutaneous (GTEx)	EpiXcan	0.9982	gtex_sf	0.999981
1971	ENSG00000243414	TICAM2	-1.00748	-0.109683	0.313702	0.027936	0.0678552	2.53787e-06	9.41918e-06	9	10	10	D1	Adipose. subcutaneous (GTEx)	EpiXcan	0.9982	gtex_sf	0.999981
1972	ENSG00000123870	ZNF137P	-1.00663	-0.114783	0.314113	0.028603	0.0348446	0.000848384	0.0023187	22	26	26	D1	Adipose. subcutaneous (GTEx)	EpiXcan	0.9982	gtex_sf	0.999981
1973	ENSG00000235501	AC105942.1	1.00646	0.0726164	0.314194	0.0682023	0.087515	8.07108e-08	3.54839e-07	22	25	25	D1	Adipose. subcutaneous (GTEx)	EpiXcan	0.9982	gtex_sf	0.999981
1974	ENSG00000259291	ZNF710-AS1	-1.0059	-0.140977	0.314462	0.0404719	0.0384294	0.000504489	0.00141724	38	51	51	D1	Adipose. subcutaneous (GTEx)	EpiXcan	0.9982	gtex_sf	0.999981
1975	ENSG00000103932	RPAP1	1.00537	0.079969	0.314721	0.055952	0.277774	9.09783e-25	1.36878e-23	15	20	20	D1	Adipose. subcutaneous (GTEx)	EpiXcan	0.9982	gtex_sf	0.999981
1976	ENSG00000160336	ZNF761	-1.00488	-0.0496291	0.314956	0.186567	0.24791	6.52183e-22	8.38085e-21	59	74	74	D1	Adipose. subcutaneous (GTEx)	EpiXcan	0.9982	gtex_sf	0.999981
1977	ENSG00000162927	PUS10	1.00474	0.0750853	0.315024	0.0635373	0.124235	8.35085e-11	4.89211e-10	9	10	10	D1	Adipose. subcutaneous (GTEx)	EpiXcan	0.9982	gtex_sf	0.999981
1978	ENSG00000162976	PQLC3	1.00459	0.170482	0.315093	0.0275224	0.0175263	0.0182786	0.042117	38	46	46	D1	Adipose. subcutaneous (GTEx)	EpiXcan	0.9982	gtex_sf	0.999981
1979	ENSG00000089220	PEBP1	-1.00437	-0.104584	0.315201	0.0330852	0.0164254	0.0240985	0.0547345	31	34	34	D1	Adipose. subcutaneous (GTEx)	EpiXcan	0.9982	gtex_sf	0.999981
1980	ENSG00000167123	CERCAM	1.00427	0.060033	0.315248	0.0534652	0.0341638	0.00105589	0.00285261	40	46	46	D1	Adipose. subcutaneous (GTEx)	EpiXcan	0.9982	gtex_sf	0.999981
1981	ENSG00000102710	SUPT20H	-1.00403	-0.166416	0.315364	0.0114615	0.0280521	0.0026847	0.00690879	11	14	14	D1	Adipose. subcutaneous (GTEx)	EpiXcan	0.9982	gtex_sf	0.999981
1982	ENSG00000187535	IFT140	-1.00367	-0.066816	0.315535	0.0899387	0.152345	3.25617e-13	2.33176e-12	21	25	25	D1	Adipose. subcutaneous (GTEx)	EpiXcan	0.9982	gtex_sf	0.999981
1983	ENSG00000103510	KAT8	-1.00312	-0.0485091	0.315804	0.14735	0.321227	8.24829e-31	1.74786e-29	16	21	21	D1	Adipose. subcutaneous (GTEx)	EpiXcan	0.9982	gtex_sf	0.999981
1984	ENSG00000106733	NMRK1	1.00268	0.0255112	0.316016	0.517508	0.652901	1.42657e-86	4.3439e-84	22	24	24	D1	Adipose. subcutaneous (GTEx)	EpiXcan	0.9982	gtex_sf	0.999981
1985	ENSG00000224818	AC096677.2	1.00194	0.085641	0.316372	0.0430683	0.214214	7.37476e-19	7.91573e-18	4	5	5	D1	Adipose. subcutaneous (GTEx)	EpiXcan	0.9982	gtex_sf	0.999981
1986	ENSG00000154928	EPHB1	-1.00179	-0.181801	0.316447	0.0121642	0.0147123	0.0295664	0.0662196	5	6	6	D1	Adipose. subcutaneous (GTEx)	EpiXcan	0.9982	gtex_sf	0.999981
1987	ENSG00000112130	RNF8	1.00161	0.0731736	0.316533	0.0534753	0.0582755	1.45851e-05	4.93107e-05	36	47	47	D1	Adipose. subcutaneous (GTEx)	EpiXcan	0.9982	gtex_sf	0.999981
1988	ENSG00000135747	ZNF670-ZNF695	-1.00134	-0.0605141	0.316661	0.102436	0.166272	2.76801e-14	2.16843e-13	30	36	36	D1	Adipose. subcutaneous (GTEx)	EpiXcan	0.9982	gtex_sf	0.999981
1989	ENSG00000125257	ABCC4	1.00104	0.129747	0.316809	0.0344187	0.0598919	1.22568e-05	4.18225e-05	31	37	37	D1	Adipose. subcutaneous (GTEx)	EpiXcan	0.9982	gtex_sf	0.999981
1990	ENSG00000130803	ZNF317	-1.00092	-0.153527	0.316864	0.0417145	0.113972	6.55208e-10	3.52168e-09	8	9	9	D1	Adipose. subcutaneous (GTEx)	EpiXcan	0.9982	gtex_sf	0.999981
1991	ENSG00000135828	RNASEL	-1.00081	-0.0959161	0.316921	0.0397996	0.113682	2.22309e-10	1.25307e-09	5	5	5	D1	Adipose. subcutaneous (GTEx)	EpiXcan	0.9982	gtex_sf	0.999981
1992	ENSG00000243317	C7orf73	-1.00073	-0.0407034	0.316956	0.169366	0.27476	1.98508e-24	2.94234e-23	26	27	27	D1	Adipose. subcutaneous (GTEx)	EpiXcan	0.9982	gtex_sf	0.999981
1993	ENSG00000105974	CAV1	-1.00003	-0.0883978	0.317294	0.0434993	0.0787216	4.3437e-07	1.75591e-06	36	39	39	D1	Adipose. subcutaneous (GTEx)	EpiXcan	0.9982	gtex_sf	0.999981
1994	ENSG00000107771	CCSER2	-0.999457	-1.76702	0.317573	0.000102511	0.0414493	0.000271001	0.000787698	5	8	8	D1	Adipose. subcutaneous (GTEx)	EpiXcan	0.9982	gtex_sf	0.999981
1995	ENSG00000100429	HDAC10	-0.998917	-0.0407045	0.317835	0.194676	0.286154	1.47052e-25	2.31433e-24	42	52	52	D1	Adipose. subcutaneous (GTEx)	EpiXcan	0.9982	gtex_sf	0.999981
1996	ENSG00000273253	AL022328.4	-0.998732	-0.0508973	0.317925	0.172949	0.309345	5.37701e-29	1.02331e-27	20	24	24	D1	Adipose. subcutaneous (GTEx)	EpiXcan	0.9982	gtex_sf	0.999981
1997	ENSG00000109771	LRP2BP	0.99741	0.0793268	0.318566	0.0693592	0.0827232	2.06447e-07	8.69686e-07	49	53	53	D1	Adipose. subcutaneous (GTEx)	EpiXcan	0.9982	gtex_sf	0.999981
1998	ENSG00000132004	FBXW9	0.997165	0.128873	0.318685	0.0233854	0.0296741	0.00234735	0.00607527	35	45	45	D1	Adipose. subcutaneous (GTEx)	EpiXcan	0.9982	gtex_sf	0.999981
1999	ENSG00000213073	AL353625.1	-0.996812	-0.0680516	0.318856	0.0855481	0.0947753	1.69385e-08	8.01818e-08	48	52	52	D1	Adipose. subcutaneous (GTEx)	EpiXcan	0.9982	gtex_sf	0.999981
2000	ENSG00000171302	CANT1	-0.996632	-0.13212	0.318943	0.0213619	0.115571	3.13684e-10	1.74149e-09	8	11	11	D1	Adipose. subcutaneous (GTEx)	EpiXcan	0.9982	gtex_sf	0.999981
2001	ENSG00000136982	DSCC1	-0.99604	-0.0367815	0.319231	0.248295	0.409397	7.85125e-41	2.58151e-39	26	32	32	D1	Adipose. subcutaneous (GTEx)	EpiXcan	0.9982	gtex_sf	0.999981
2002	ENSG00000141854	MISP3	-0.995897	-0.362707	0.3193	0.00274848	0.0298879	0.00182931	0.00479925	1	2	2	D1	Adipose. subcutaneous (GTEx)	EpiXcan	0.9982	gtex_sf	0.999981
2003	ENSG00000198792	TMEM184B	0.995403	0.202479	0.31954	0.00848539	0.116418	4.72458e-10	2.578e-09	6	11	11	D1	Adipose. subcutaneous (GTEx)	EpiXcan	0.9982	gtex_sf	0.999981
2004	ENSG00000247572	CKMT2-AS1	0.995328	0.0291446	0.319577	0.401531	0.48949	1.62583e-53	9.64955e-52	22	27	27	D1	Adipose. subcutaneous (GTEx)	EpiXcan	0.9982	gtex_sf	0.999981
2005	ENSG00000147813	NAPRT	-0.994885	-0.0482166	0.319792	0.182175	0.604158	1.80802e-74	2.94476e-72	23	32	32	D1	Adipose. subcutaneous (GTEx)	EpiXcan	0.9982	gtex_sf	0.999981
2006	ENSG00000180113	TDRD6	0.994443	0.050113	0.320007	0.137773	0.282271	4.15031e-26	6.72841e-25	6	10	10	D1	Adipose. subcutaneous (GTEx)	EpiXcan	0.9982	gtex_sf	0.999981
2007	ENSG00000138744	NAAA	-0.994186	-0.0360331	0.320133	0.266161	0.557968	1.9071e-64	1.7928e-62	49	59	59	D1	Adipose. subcutaneous (GTEx)	EpiXcan	0.9982	gtex_sf	0.999981
2008	ENSG00000254772	EEF1G	0.993772	0.0946173	0.320334	0.043716	0.0353633	0.000760605	0.00209062	25	28	28	D1	Adipose. subcutaneous (GTEx)	EpiXcan	0.9982	gtex_sf	0.999981
2009	ENSG00000168993	CPLX1	-0.993467	-0.0803429	0.320482	0.0530914	0.205477	8.87913e-18	8.84566e-17	36	50	50	D1	Adipose. subcutaneous (GTEx)	EpiXcan	0.9982	gtex_sf	0.999981
2010	ENSG00000225783	MIAT	-0.993445	-0.0860341	0.320493	0.0721041	0.0991019	9.02052e-09	4.3826e-08	66	80	80	D1	Adipose. subcutaneous (GTEx)	EpiXcan	0.9982	gtex_sf	0.999981
2011	ENSG00000125945	ZNF436	-0.993363	-0.0542655	0.320533	0.105731	0.103028	4.98221e-09	2.4826e-08	40	44	44	D1	Adipose. subcutaneous (GTEx)	EpiXcan	0.9982	gtex_sf	0.999981
2012	ENSG00000113269	RNF130	0.992963	0.121627	0.320728	0.0199008	0.073545	8.48369e-07	3.30086e-06	3	3	3	D1	Adipose. subcutaneous (GTEx)	EpiXcan	0.9982	gtex_sf	0.999981
2013	ENSG00000197937	ZNF347	0.992677	0.064169	0.320867	0.105258	0.116944	3.74614e-10	2.06746e-09	31	43	43	D1	Adipose. subcutaneous (GTEx)	EpiXcan	0.9982	gtex_sf	0.999981
2014	ENSG00000139323	POC1B	-0.992672	-0.115944	0.32087	0.0310976	0.122376	1.50564e-10	8.62206e-10	4	6	6	D1	Adipose. subcutaneous (GTEx)	EpiXcan	0.9982	gtex_sf	0.999981
2015	ENSG00000086062	B4GALT1	-0.992165	-0.0931045	0.321117	0.0510875	0.126886	3.08962e-11	1.8931e-10	27	32	32	D1	Adipose. subcutaneous (GTEx)	EpiXcan	0.9982	gtex_sf	0.999981
2016	ENSG00000108622	ICAM2	-0.991919	-0.100145	0.321237	0.0957543	0.108773	1.55526e-09	8.11339e-09	38	43	43	D1	Adipose. subcutaneous (GTEx)	EpiXcan	0.9982	gtex_sf	0.999981
2017	ENSG00000115705	TPO	0.991846	0.0853085	0.321273	0.054112	0.0946261	2.32074e-08	1.08356e-07	43	56	56	D1	Adipose. subcutaneous (GTEx)	EpiXcan	0.9982	gtex_sf	0.999981
2018	ENSG00000198771	RCSD1	-0.99131	-0.0977881	0.321534	0.0411083	0.139304	3.29047e-12	2.19683e-11	21	25	25	D1	Adipose. subcutaneous (GTEx)	EpiXcan	0.9982	gtex_sf	0.999981
2019	ENSG00000006042	TMEM98	-0.990251	-0.0663353	0.322051	0.0906524	0.198867	1.83739e-17	1.7823e-16	27	33	33	D1	Adipose. subcutaneous (GTEx)	EpiXcan	0.9982	gtex_sf	0.999981
2020	ENSG00000239264	TXNDC5	-0.990123	-0.0721418	0.322114	0.0708289	0.209063	3.09009e-18	3.18256e-17	11	14	14	D1	Adipose. subcutaneous (GTEx)	EpiXcan	0.9982	gtex_sf	0.999981
2021	ENSG00000137310	TCF19	-0.989854	-0.0761931	0.322246	0.0578582	0.114637	7.32745e-10	3.92789e-09	15	17	17	D1	Adipose. subcutaneous (GTEx)	EpiXcan	0.9982	gtex_sf	0.999981
2022	ENSG00000198860	TSEN15	-0.989714	-0.0544529	0.322314	0.0619764	0.0460823	0.000138315	0.000416641	51	58	58	D1	Adipose. subcutaneous (GTEx)	EpiXcan	0.9982	gtex_sf	0.999981
2023	ENSG00000129355	CDKN2D	-0.989197	-0.117821	0.322567	0.0286051	0.0120537	0.0528948	0.114283	25	37	37	D1	Adipose. subcutaneous (GTEx)	EpiXcan	0.9982	gtex_sf	0.999981
2024	ENSG00000143622	RIT1	0.988926	0.0662692	0.3227	0.0785278	0.247033	1.15083e-21	1.45747e-20	16	24	24	D1	Adipose. subcutaneous (GTEx)	EpiXcan	0.9982	gtex_sf	0.999981
2025	ENSG00000267352	AC005332.2	-0.988895	-0.116061	0.322715	0.0389494	0.0652262	4.14609e-06	1.49676e-05	32	36	36	D1	Adipose. subcutaneous (GTEx)	EpiXcan	0.9982	gtex_sf	0.999981
2026	ENSG00000106100	NOD1	0.987499	0.0599787	0.323398	0.069158	0.10128	5.50598e-09	2.72806e-08	39	45	45	D1	Adipose. subcutaneous (GTEx)	EpiXcan	0.9982	gtex_sf	0.999981
2027	ENSG00000179598	PLD6	-0.987197	-0.078419	0.323546	0.0560053	0.117031	1.83678e-10	1.04457e-09	33	40	40	D1	Adipose. subcutaneous (GTEx)	EpiXcan	0.9982	gtex_sf	0.999981
2028	ENSG00000132824	SERINC3	-0.986151	-0.0550949	0.324059	0.107186	0.201581	2.29878e-19	2.55548e-18	6	6	6	D1	Adipose. subcutaneous (GTEx)	EpiXcan	0.9982	gtex_sf	0.999981
2029	ENSG00000267100	ILF3-AS1	0.98615	0.0569507	0.324059	0.0919433	0.0915492	1.53536e-08	7.29998e-08	63	85	85	D1	Adipose. subcutaneous (GTEx)	EpiXcan	0.9982	gtex_sf	0.999981
2030	ENSG00000182923	CEP63	0.985595	0.0403255	0.324332	0.216023	0.375009	1.8829e-36	5.24329e-35	38	42	42	D1	Adipose. subcutaneous (GTEx)	EpiXcan	0.9982	gtex_sf	0.999981
2031	ENSG00000117697	NSL1	-0.985112	-0.159506	0.324569	0.0196143	0.0232748	0.0067449	0.0164678	18	20	20	D1	Adipose. subcutaneous (GTEx)	EpiXcan	0.9982	gtex_sf	0.999981
2032	ENSG00000079156	OSBPL6	-0.984181	-0.285721	0.325026	0.00511471	0.019216	0.013052	0.030726	5	6	6	D1	Adipose. subcutaneous (GTEx)	EpiXcan	0.9982	gtex_sf	0.999981
2033	ENSG00000037241	RPL26L1	-0.984032	-0.117551	0.3251	0.0418923	0.0288456	0.00230717	0.00597679	37	47	47	D1	Adipose. subcutaneous (GTEx)	EpiXcan	0.9982	gtex_sf	0.999981
2034	ENSG00000106628	POLD2	0.983793	0.0482888	0.325217	0.181936	0.164928	3.4607e-14	2.6945e-13	82	89	89	D1	Adipose. subcutaneous (GTEx)	EpiXcan	0.9982	gtex_sf	0.999981
2035	ENSG00000143546	S100A8	-0.983362	-0.200423	0.32543	0.0125384	0.0157749	0.0265473	0.0598885	9	11	11	D1	Adipose. subcutaneous (GTEx)	EpiXcan	0.9982	gtex_sf	0.999981
2036	ENSG00000273188	AL022328.3	0.983351	0.170556	0.325435	0.0156104	0.0167261	0.022503	0.0513019	27	34	34	D1	Adipose. subcutaneous (GTEx)	EpiXcan	0.9982	gtex_sf	0.999981
2037	ENSG00000008517	IL32	0.983139	0.12997	0.325539	0.0485403	0.191794	1.30038e-16	1.20307e-15	44	60	60	D1	Adipose. subcutaneous (GTEx)	EpiXcan	0.9982	gtex_sf	0.999981
2038	ENSG00000167671	UBXN6	-0.983079	-0.108179	0.325568	0.031034	0.0806182	3.14061e-07	1.2946e-06	7	9	9	D1	Adipose. subcutaneous (GTEx)	EpiXcan	0.9982	gtex_sf	0.999981
2039	ENSG00000204560	DHX16	-0.982741	-0.588	0.325735	0.00258075	0.0258051	0.0040597	0.0101907	8	12	12	D1	Adipose. subcutaneous (GTEx)	EpiXcan	0.9982	gtex_sf	0.999981
2040	ENSG00000198468	FLVCR1-AS1	0.982578	0.0309616	0.325815	0.347476	0.640845	1.09097e-82	2.63469e-80	37	44	44	D1	Adipose. subcutaneous (GTEx)	EpiXcan	0.9982	gtex_sf	0.999981
2041	ENSG00000143158	MPC2	-0.981637	-0.202638	0.326279	0.00862784	0.040801	0.000288824	0.000836552	5	6	6	D1	Adipose. subcutaneous (GTEx)	EpiXcan	0.9982	gtex_sf	0.999981
2042	ENSG00000198408	MGEA5	0.981411	0.179066	0.32639	0.0156709	0.0195658	0.0124833	0.0294714	25	30	30	D1	Adipose. subcutaneous (GTEx)	EpiXcan	0.9982	gtex_sf	0.999981
2043	ENSG00000166526	ZNF3	0.981001	0.15451	0.326592	0.0219119	0.0238703	0.00591266	0.0145449	25	31	31	D1	Adipose. subcutaneous (GTEx)	EpiXcan	0.9982	gtex_sf	0.999981
2044	ENSG00000123243	ITIH5	-0.980776	-0.100364	0.326703	0.0440142	0.0445807	0.000175978	0.00052245	28	33	33	D1	Adipose. subcutaneous (GTEx)	EpiXcan	0.9982	gtex_sf	0.999981
2045	ENSG00000165097	KDM1B	-0.980618	-0.133452	0.326781	0.0186299	0.0500328	6.9376e-05	0.000216281	9	11	11	D1	Adipose. subcutaneous (GTEx)	EpiXcan	0.9982	gtex_sf	0.999981
2046	ENSG00000273018	AC107983.2	-0.980266	-0.0527562	0.326955	0.190475	0.547466	5.91606e-64	5.48783e-62	39	46	46	D1	Adipose. subcutaneous (GTEx)	EpiXcan	0.9982	gtex_sf	0.999981
2047	ENSG00000186575	NF2	-0.980006	-0.0533452	0.327083	0.0879129	0.0579986	1.53646e-05	5.18332e-05	40	50	50	D1	Adipose. subcutaneous (GTEx)	EpiXcan	0.9982	gtex_sf	0.999981
2048	ENSG00000157551	KCNJ15	0.979407	0.371179	0.327379	0.00236202	0.0419166	0.00024368	0.000712572	8	10	10	D1	Adipose. subcutaneous (GTEx)	EpiXcan	0.9982	gtex_sf	0.999981
2049	ENSG00000164855	TMEM184A	0.979032	0.0891102	0.327564	0.0447644	0.0764735	3.79213e-07	1.54543e-06	40	52	52	D1	Adipose. subcutaneous (GTEx)	EpiXcan	0.9982	gtex_sf	0.999981
2050	ENSG00000100504	PYGL	-0.977588	-0.105348	0.328278	0.0301942	0.0929617	3.71546e-08	1.69354e-07	18	21	21	D1	Adipose. subcutaneous (GTEx)	EpiXcan	0.9982	gtex_sf	0.999981
2051	ENSG00000013561	RNF14	0.976489	0.0652181	0.328822	0.0833646	0.243985	9.10605e-22	1.16164e-20	29	39	39	D1	Adipose. subcutaneous (GTEx)	EpiXcan	0.9982	gtex_sf	0.999981
2052	ENSG00000173406	DAB1	0.975855	0.161782	0.329137	0.00969093	0.0169655	0.0192064	0.0441094	13	16	16	D1	Adipose. subcutaneous (GTEx)	EpiXcan	0.9982	gtex_sf	0.999981
2053	ENSG00000214530	STARD10	0.975764	0.0550901	0.329181	0.130125	0.241786	3.46581e-21	4.28848e-20	11	13	13	D1	Adipose. subcutaneous (GTEx)	EpiXcan	0.9982	gtex_sf	0.999981
2054	ENSG00000077420	APBB1IP	0.975736	0.0759008	0.329195	0.0626052	0.152805	4.67474e-13	3.30702e-12	11	14	14	D1	Adipose. subcutaneous (GTEx)	EpiXcan	0.9982	gtex_sf	0.999981
2055	ENSG00000117519	CNN3	0.974916	0.121224	0.329602	0.019547	0.017215	0.0205923	0.0471686	12	13	13	D1	Adipose. subcutaneous (GTEx)	EpiXcan	0.9982	gtex_sf	0.999981
2056	ENSG00000105699	LSR	0.974812	0.0371255	0.329653	0.293507	0.349273	1.22481e-32	2.8357e-31	43	48	48	D1	Adipose. subcutaneous (GTEx)	EpiXcan	0.9982	gtex_sf	0.999981
2057	ENSG00000242193	AL359075.1	-0.973711	-0.0555322	0.3302	0.106943	0.214253	1.65078e-18	1.72814e-17	13	17	17	D1	Adipose. subcutaneous (GTEx)	EpiXcan	0.9982	gtex_sf	0.999981
2058	ENSG00000166924	NYAP1	0.973032	0.0891949	0.330537	0.0879681	0.260489	6.63795e-23	9.01821e-22	35	49	49	D1	Adipose. subcutaneous (GTEx)	EpiXcan	0.9982	gtex_sf	0.999981
2059	ENSG00000065457	ADAT1	0.972973	0.0388086	0.330567	0.213365	0.527527	1.43401e-59	1.1159e-57	41	52	52	D1	Adipose. subcutaneous (GTEx)	EpiXcan	0.9982	gtex_sf	0.999981
2060	ENSG00000083444	PLOD1	0.972924	0.153352	0.330591	0.0109033	0.0388039	0.000380673	0.0010884	9	13	13	D1	Adipose. subcutaneous (GTEx)	EpiXcan	0.9982	gtex_sf	0.999981
2061	ENSG00000162631	NTNG1	-0.972782	-0.0380392	0.330662	0.260475	0.288401	3.8093e-27	6.56296e-26	111	147	147	D1	Adipose. subcutaneous (GTEx)	EpiXcan	0.9982	gtex_sf	0.999981
2062	ENSG00000183615	FAM167B	0.972773	0.148379	0.330666	0.013021	0.0340509	0.000959204	0.00260733	14	16	16	D1	Adipose. subcutaneous (GTEx)	EpiXcan	0.9982	gtex_sf	0.999981
2063	ENSG00000172247	C1QTNF4	0.972256	0.0385683	0.330923	0.238731	0.475625	4.53593e-50	2.32728e-48	18	21	21	D1	Adipose. subcutaneous (GTEx)	EpiXcan	0.9982	gtex_sf	0.999981
2064	ENSG00000150051	MKX	0.972147	0.203418	0.330978	0.00967098	0.01085	0.0614528	0.131275	7	10	10	D1	Adipose. subcutaneous (GTEx)	EpiXcan	0.9982	gtex_sf	0.999981
2065	ENSG00000143248	RGS5	-0.971993	-0.161622	0.331054	0.0121089	0.0235796	0.00662719	0.0161945	51	55	55	D1	Adipose. subcutaneous (GTEx)	EpiXcan	0.9982	gtex_sf	0.999981
2066	ENSG00000237940	LINC01238	-0.971879	-0.0939156	0.331111	0.0658771	0.102831	2.59853e-09	1.33032e-08	48	61	61	D1	Adipose. subcutaneous (GTEx)	EpiXcan	0.9982	gtex_sf	0.999981
2067	ENSG00000204634	TBC1D8	0.971841	0.302755	0.33113	0.00362282	0.0304785	0.00198423	0.00518916	8	11	11	D1	Adipose. subcutaneous (GTEx)	EpiXcan	0.9982	gtex_sf	0.999981
2068	ENSG00000152382	TADA1	0.971726	0.124975	0.331187	0.0259222	0.0711812	1.46904e-06	5.57899e-06	11	12	12	D1	Adipose. subcutaneous (GTEx)	EpiXcan	0.9982	gtex_sf	0.999981
2069	ENSG00000137414	FAM8A1	0.971715	0.0722535	0.331192	0.0566162	0.0696641	1.28445e-06	4.91028e-06	16	18	18	D1	Adipose. subcutaneous (GTEx)	EpiXcan	0.9982	gtex_sf	0.999981
2070	ENSG00000118004	COLEC11	-0.971269	-0.186986	0.331414	0.0123123	0.0252165	0.00511696	0.0126788	13	18	18	D1	Adipose. subcutaneous (GTEx)	EpiXcan	0.9982	gtex_sf	0.999981
2071	ENSG00000004766	VPS50	0.971	0.122386	0.331548	0.0296509	0.0535785	2.00704e-05	6.6871e-05	12	14	14	D1	Adipose. subcutaneous (GTEx)	EpiXcan	0.9982	gtex_sf	0.999981
2072	ENSG00000253710	ALG11	-0.970858	-0.0681649	0.331619	0.0936068	0.155723	1.20318e-13	8.94058e-13	51	63	63	D1	Adipose. subcutaneous (GTEx)	EpiXcan	0.9982	gtex_sf	0.999981
2073	ENSG00000172935	MRGPRF	0.970235	0.0791101	0.331929	0.0637429	0.103861	4.60849e-09	2.30869e-08	14	14	14	D1	Adipose. subcutaneous (GTEx)	EpiXcan	0.9982	gtex_sf	0.999981
2074	ENSG00000090686	USP48	0.969657	0.0720853	0.332217	0.0610352	0.136898	1.01019e-11	6.44338e-11	35	45	45	D1	Adipose. subcutaneous (GTEx)	EpiXcan	0.9982	gtex_sf	0.999981
2075	ENSG00000037637	FBXO42	0.969632	0.173524	0.33223	0.0136924	0.0167715	0.0219901	0.0501898	35	39	39	D1	Adipose. subcutaneous (GTEx)	EpiXcan	0.9982	gtex_sf	0.999981
2076	ENSG00000163931	TKT	0.969326	0.178023	0.332383	0.0109034	0.0336928	0.000968638	0.00263093	21	22	22	D1	Adipose. subcutaneous (GTEx)	EpiXcan	0.9982	gtex_sf	0.999981
2077	ENSG00000170759	KIF5B	-0.969023	-0.119303	0.332534	0.0241199	0.0117524	0.0562323	0.121027	16	20	20	D1	Adipose. subcutaneous (GTEx)	EpiXcan	0.9982	gtex_sf	0.999981
2078	ENSG00000166321	NUDT13	-0.968785	-0.0434407	0.332653	0.147408	0.297788	3.26325e-27	5.6291e-26	52	64	64	D1	Adipose. subcutaneous (GTEx)	EpiXcan	0.9982	gtex_sf	0.999981
2079	ENSG00000033867	SLC4A7	0.968178	0.165898	0.332955	0.0120119	0.0876853	8.01454e-08	3.52796e-07	13	15	15	D1	Adipose. subcutaneous (GTEx)	EpiXcan	0.9982	gtex_sf	0.999981
2080	ENSG00000204792	LINC01291	-0.967337	-0.0808933	0.333375	0.0582719	0.644289	3.51557e-85	9.84853e-83	5	8	8	D1	Adipose. subcutaneous (GTEx)	EpiXcan	0.9982	gtex_sf	0.999981
2081	ENSG00000099998	GGT5	-0.967194	-0.246463	0.333447	0.00591335	0.0164504	0.0221612	0.0505474	2	2	2	D1	Adipose. subcutaneous (GTEx)	EpiXcan	0.9982	gtex_sf	0.999981
2082	ENSG00000157796	WDR19	-0.967139	-0.126476	0.333475	0.0185145	0.0551666	2.3815e-05	7.85256e-05	11	12	12	D1	Adipose. subcutaneous (GTEx)	EpiXcan	0.9982	gtex_sf	0.999981
2083	ENSG00000121898	CPXM2	0.966692	0.192721	0.333698	0.00996851	0.0509828	3.13666e-05	0.000101944	6	11	11	D1	Adipose. subcutaneous (GTEx)	EpiXcan	0.9982	gtex_sf	0.999981
2084	ENSG00000115317	HTRA2	-0.966567	-0.140668	0.33376	0.0211293	0.0129416	0.0440462	0.0964293	12	16	16	D1	Adipose. subcutaneous (GTEx)	EpiXcan	0.9982	gtex_sf	0.999981
2085	ENSG00000245556	SCAMP1-AS1	0.966438	0.0801703	0.333825	0.048075	0.0710453	9.68838e-07	3.74748e-06	25	33	33	D1	Adipose. subcutaneous (GTEx)	EpiXcan	0.9982	gtex_sf	0.999981
2086	ENSG00000272760	AC093726.1	-0.966228	-0.151272	0.33393	0.0175513	0.0657248	3.26579e-06	1.19623e-05	5	5	5	D1	Adipose. subcutaneous (GTEx)	EpiXcan	0.9982	gtex_sf	0.999981
2087	ENSG00000178053	MLF1	0.96604	0.0777876	0.334024	0.0586962	0.0885411	4.87434e-08	2.19392e-07	30	34	34	D1	Adipose. subcutaneous (GTEx)	EpiXcan	0.9982	gtex_sf	0.999981
2088	ENSG00000133706	LARS	-0.965968	-0.0391896	0.33406	0.221835	0.409023	1.6035e-41	5.42516e-40	141	165	165	D1	Adipose. subcutaneous (GTEx)	EpiXcan	0.9982	gtex_sf	0.999981
2089	ENSG00000092036	HAUS4	-0.965963	-0.0321348	0.334063	0.302081	0.571248	1.6723e-67	1.74805e-65	13	23	23	D1	Adipose. subcutaneous (GTEx)	EpiXcan	0.9982	gtex_sf	0.999981
2090	ENSG00000120915	EPHX2	0.964487	0.126533	0.334802	0.028252	0.106313	2.23979e-09	1.15331e-08	7	8	8	D1	Adipose. subcutaneous (GTEx)	EpiXcan	0.9982	gtex_sf	0.999981
2091	ENSG00000091436	MAP3K20	-0.964388	-0.0751279	0.334851	0.0551227	0.0258417	0.00385012	0.00968025	55	66	66	D1	Adipose. subcutaneous (GTEx)	EpiXcan	0.9982	gtex_sf	0.999981
2092	ENSG00000144152	FBLN7	0.964308	0.104093	0.334892	0.0662996	0.111155	9.69586e-10	5.14821e-09	32	44	44	D1	Adipose. subcutaneous (GTEx)	EpiXcan	0.9982	gtex_sf	0.999981
2093	ENSG00000163161	ERCC3	0.963801	0.0443541	0.335146	0.156464	0.318356	3.07308e-29	5.92085e-28	19	22	22	D1	Adipose. subcutaneous (GTEx)	EpiXcan	0.9982	gtex_sf	0.999981
2094	ENSG00000106588	PSMA2	0.963679	0.278659	0.335207	0.00407208	0.0348143	0.000801609	0.00219842	2	2	2	D1	Adipose. subcutaneous (GTEx)	EpiXcan	0.9982	gtex_sf	0.999981
2095	ENSG00000184990	SIVA1	-0.963466	-0.129737	0.335314	0.0380486	0.0747616	7.06038e-07	2.77794e-06	25	36	36	D1	Adipose. subcutaneous (GTEx)	EpiXcan	0.9982	gtex_sf	0.999981
2096	ENSG00000175106	TVP23C	-0.963264	-0.124998	0.335415	0.0231513	0.12237	6.73865e-11	3.98599e-10	8	12	12	D1	Adipose. subcutaneous (GTEx)	EpiXcan	0.9982	gtex_sf	0.999981
2097	ENSG00000165389	SPTSSA	0.962665	0.132833	0.335715	0.0166634	0.0295823	0.00227167	0.00589137	14	19	19	D1	Adipose. subcutaneous (GTEx)	EpiXcan	0.9982	gtex_sf	0.999981
2098	ENSG00000197535	MYO5A	0.962643	0.0476441	0.335727	0.0938174	0.116126	2.92453e-10	1.62749e-09	62	70	70	D1	Adipose. subcutaneous (GTEx)	EpiXcan	0.9982	gtex_sf	0.999981
2099	ENSG00000100697	DICER1	0.962509	0.0606576	0.335794	0.0950208	0.142123	2.64648e-12	1.7779e-11	27	35	35	D1	Adipose. subcutaneous (GTEx)	EpiXcan	0.9982	gtex_sf	0.999981
2100	ENSG00000165730	STOX1	0.962289	0.0576713	0.335904	0.0600265	0.0793936	3.09027e-07	1.27648e-06	24	24	24	D1	Adipose. subcutaneous (GTEx)	EpiXcan	0.9982	gtex_sf	0.999981
2101	ENSG00000165449	SLC16A9	-0.961435	-0.297544	0.336334	0.00345472	0.0111225	0.0636226	0.135662	8	12	12	D1	Adipose. subcutaneous (GTEx)	EpiXcan	0.9982	gtex_sf	0.999981
2102	ENSG00000065600	TMEM206	0.960606	0.209941	0.33675	0.012267	0.0342374	0.000996916	0.00270197	5	5	5	D1	Adipose. subcutaneous (GTEx)	EpiXcan	0.9982	gtex_sf	0.999981
2103	ENSG00000163389	POGLUT1	-0.960564	-0.0351892	0.336771	0.288486	0.433384	1.95035e-43	7.32402e-42	27	29	29	D1	Adipose. subcutaneous (GTEx)	EpiXcan	0.9982	gtex_sf	0.999981
2104	ENSG00000177337	DLGAP1-AS1	0.95987	0.114984	0.337121	0.0296134	0.0922482	3.27174e-08	1.49811e-07	19	26	26	D1	Adipose. subcutaneous (GTEx)	EpiXcan	0.9982	gtex_sf	0.999981
2105	ENSG00000198646	NCOA6	0.959801	0.172148	0.337155	0.0128211	0.033866	0.0011393	0.00306476	20	30	30	D1	Adipose. subcutaneous (GTEx)	EpiXcan	0.9982	gtex_sf	0.999981
2106	ENSG00000164967	RPP25L	-0.959536	-0.0828117	0.337289	0.0431796	0.0712264	1.43572e-06	5.46173e-06	21	26	26	D1	Adipose. subcutaneous (GTEx)	EpiXcan	0.9982	gtex_sf	0.999981
2107	ENSG00000174514	MFSD4A	0.959477	0.179966	0.337319	0.0108508	0.191174	1.96909e-16	1.79448e-15	12	16	16	D1	Adipose. subcutaneous (GTEx)	EpiXcan	0.9982	gtex_sf	0.999981
2108	ENSG00000131730	CKMT2	-0.958115	-0.0913268	0.338005	0.045401	0.0288771	0.00257751	0.00664027	36	43	43	D1	Adipose. subcutaneous (GTEx)	EpiXcan	0.9982	gtex_sf	0.999981
2109	ENSG00000233621	LINC01137	-0.957925	-0.0289432	0.3381	0.386523	0.513989	1.19593e-56	8.17141e-55	60	69	69	D1	Adipose. subcutaneous (GTEx)	EpiXcan	0.9982	gtex_sf	0.999981
2110	ENSG00000168813	ZNF507	-0.957424	-0.197398	0.338353	0.0103275	0.154477	2.04348e-13	1.48691e-12	10	13	13	D1	Adipose. subcutaneous (GTEx)	EpiXcan	0.9982	gtex_sf	0.999981
2111	ENSG00000176915	ANKLE2	-0.957229	-0.111231	0.338452	0.0268926	0.0937927	1.55935e-08	7.40653e-08	18	23	23	D1	Adipose. subcutaneous (GTEx)	EpiXcan	0.9982	gtex_sf	0.999981
2112	ENSG00000157368	IL34	-0.956952	-0.134475	0.338591	0.0188122	0.0573706	1.43808e-05	4.86905e-05	12	15	15	D1	Adipose. subcutaneous (GTEx)	EpiXcan	0.9982	gtex_sf	0.999981
2113	ENSG00000047579	DTNBP1	0.95695	0.0669092	0.338592	0.0623231	0.0815238	1.8839e-07	7.96013e-07	39	43	43	D1	Adipose. subcutaneous (GTEx)	EpiXcan	0.9982	gtex_sf	0.999981
2114	ENSG00000170049	KCNAB3	0.955986	0.0822766	0.339079	0.0406446	0.130442	2.52207e-11	1.55487e-10	34	47	47	D1	Adipose. subcutaneous (GTEx)	EpiXcan	0.9982	gtex_sf	0.999981
2115	ENSG00000168936	TMEM129	-0.955222	-0.111399	0.339465	0.0285707	0.143361	1.50655e-12	1.0329e-11	6	8	8	D1	Adipose. subcutaneous (GTEx)	EpiXcan	0.9982	gtex_sf	0.999981
2116	ENSG00000129566	TEP1	0.954778	0.145639	0.33969	0.0166805	0.0326662	0.00135073	0.00359688	7	10	10	D1	Adipose. subcutaneous (GTEx)	EpiXcan	0.9982	gtex_sf	0.999981
2117	ENSG00000151006	PRSS53	0.95414	0.209051	0.340013	0.0252545	0.0361139	0.00072524	0.00199655	12	17	17	D1	Adipose. subcutaneous (GTEx)	EpiXcan	0.9982	gtex_sf	0.999981
2118	ENSG00000204351	SKIV2L	0.954139	0.0419972	0.340013	0.27014	0.405287	7.67295e-42	2.68688e-40	16	21	21	D1	Adipose. subcutaneous (GTEx)	EpiXcan	0.9982	gtex_sf	0.999981
2119	ENSG00000156042	CFAP70	-0.95393	-0.128471	0.340119	0.015126	0.0663236	3.13151e-06	1.15036e-05	18	26	26	D1	Adipose. subcutaneous (GTEx)	EpiXcan	0.9982	gtex_sf	0.999981
2120	ENSG00000116678	LEPR	-0.953862	-0.11228	0.340153	0.0633451	0.0489078	8.22357e-05	0.000254727	55	70	70	D1	Adipose. subcutaneous (GTEx)	EpiXcan	0.9982	gtex_sf	0.999981
2121	ENSG00000268006	PTOV1-AS1	-0.953855	-0.228974	0.340157	0.0058688	0.010977	0.0634646	0.135366	3	3	3	D1	Adipose. subcutaneous (GTEx)	EpiXcan	0.9982	gtex_sf	0.999981
2122	ENSG00000089127	OAS1	0.953639	0.148149	0.340266	0.0133526	0.0601621	8.33838e-06	2.90104e-05	4	5	5	D1	Adipose. subcutaneous (GTEx)	EpiXcan	0.9982	gtex_sf	0.999981
2123	ENSG00000166145	SPINT1	-0.953132	-0.102517	0.340523	0.0408202	0.04596	0.000128843	0.000389534	29	37	37	D1	Adipose. subcutaneous (GTEx)	EpiXcan	0.9982	gtex_sf	0.999981
2124	ENSG00000196235	SUPT5H	-0.953071	-0.244987	0.340554	0.0107981	0.013622	0.0380548	0.0840615	17	25	25	D1	Adipose. subcutaneous (GTEx)	EpiXcan	0.9982	gtex_sf	0.999981
2125	ENSG00000152359	POC5	-0.952265	-0.0469047	0.340963	0.092515	0.166434	2.44312e-14	1.92359e-13	29	34	34	D1	Adipose. subcutaneous (GTEx)	EpiXcan	0.9982	gtex_sf	0.999981
2126	ENSG00000171840	NINJ2	0.952087	0.226684	0.341053	0.00593603	0.0121644	0.0516888	0.111833	5	7	7	D1	Adipose. subcutaneous (GTEx)	EpiXcan	0.9982	gtex_sf	0.999981
2127	ENSG00000204514	ZNF814	0.952064	0.0691476	0.341064	0.0446721	0.0329767	0.00117894	0.00316454	60	74	74	D1	Adipose. subcutaneous (GTEx)	EpiXcan	0.9982	gtex_sf	0.999981
2128	ENSG00000187741	FANCA	-0.95192	-0.0679898	0.341138	0.0747587	0.369808	2.31104e-35	6.05061e-34	15	19	19	D1	Adipose. subcutaneous (GTEx)	EpiXcan	0.9982	gtex_sf	0.999981
2129	ENSG00000188629	ZNF177	0.951508	0.061882	0.341347	0.142036	0.23839	9.26585e-22	1.17988e-20	13	17	17	D1	Adipose. subcutaneous (GTEx)	EpiXcan	0.9982	gtex_sf	0.999981
2130	ENSG00000247982	LINC00926	-0.951484	-0.0563827	0.341359	0.114608	0.31677	9.73486e-30	1.93688e-28	17	23	23	D1	Adipose. subcutaneous (GTEx)	EpiXcan	0.9982	gtex_sf	0.999981
2131	ENSG00000172175	MALT1	0.950643	0.0679275	0.341786	0.0521568	0.0935755	2.4153e-08	1.12358e-07	18	21	21	D1	Adipose. subcutaneous (GTEx)	EpiXcan	0.9982	gtex_sf	0.999981
2132	ENSG00000272779	AC245060.4	0.950616	0.115084	0.341799	0.131778	0.417458	1.37924e-41	4.68907e-40	42	54	54	D1	Adipose. subcutaneous (GTEx)	EpiXcan	0.9982	gtex_sf	0.999981
2133	ENSG00000249859	PVT1	-0.949873	-0.195483	0.342177	0.00991458	0.0139603	0.0375237	0.0829929	8	9	9	D1	Adipose. subcutaneous (GTEx)	EpiXcan	0.9982	gtex_sf	0.999981
2134	ENSG00000260630	SNAI3-AS1	-0.949448	-0.107617	0.342393	0.0432145	0.183339	5.9283e-16	5.22908e-15	22	29	29	D1	Adipose. subcutaneous (GTEx)	EpiXcan	0.9982	gtex_sf	0.999981
2135	ENSG00000152219	ARL14EP	-0.949435	-0.0857726	0.342399	0.0549573	0.0553251	2.04932e-05	6.81825e-05	23	24	24	D1	Adipose. subcutaneous (GTEx)	EpiXcan	0.9982	gtex_sf	0.999981
2136	ENSG00000128268	MGAT3	-0.949025	-0.0658912	0.342608	0.0995045	0.0386806	0.000452107	0.00127829	60	72	72	D1	Adipose. subcutaneous (GTEx)	EpiXcan	0.9982	gtex_sf	0.999981
2137	ENSG00000119326	CTNNAL1	0.948937	0.0430109	0.342652	0.208843	0.263563	1.50602e-23	2.11795e-22	68	77	77	D1	Adipose. subcutaneous (GTEx)	EpiXcan	0.9982	gtex_sf	0.999981
2138	ENSG00000109113	RAB34	0.948841	0.107798	0.342702	0.0264421	0.0340674	0.0010375	0.00280708	14	17	17	D1	Adipose. subcutaneous (GTEx)	EpiXcan	0.9982	gtex_sf	0.999981
2139	ENSG00000253304	TMEM200B	-0.948579	-0.10092	0.342835	0.0302961	0.0890068	5.28981e-08	2.37406e-07	29	35	35	D1	Adipose. subcutaneous (GTEx)	EpiXcan	0.9982	gtex_sf	0.999981
2140	ENSG00000110717	NDUFS8	-0.948445	-0.118106	0.342903	0.026255	0.0712642	1.39303e-06	5.30943e-06	5	6	6	D1	Adipose. subcutaneous (GTEx)	EpiXcan	0.9982	gtex_sf	0.999981
2141	ENSG00000137996	RTCA	0.948441	0.0615141	0.342905	0.0811652	0.193748	1.17532e-16	1.09097e-15	26	35	35	D1	Adipose. subcutaneous (GTEx)	EpiXcan	0.9982	gtex_sf	0.999981
2142	ENSG00000140403	DNAJA4	0.948278	0.0835482	0.342988	0.0327964	0.0475905	7.30458e-05	0.000227317	30	34	34	D1	Adipose. subcutaneous (GTEx)	EpiXcan	0.9982	gtex_sf	0.999981
2143	ENSG00000158717	RNF166	0.947817	0.0623036	0.343223	0.0739113	0.300859	8.12691e-28	1.44093e-26	31	44	44	D1	Adipose. subcutaneous (GTEx)	EpiXcan	0.9982	gtex_sf	0.999981
2144	ENSG00000188895	MSL1	0.947215	0.0482071	0.343529	0.120794	0.192376	6.23827e-17	5.89207e-16	16	23	23	D1	Adipose. subcutaneous (GTEx)	EpiXcan	0.9982	gtex_sf	0.999981
2145	ENSG00000188191	PRKAR1B	-0.9469	-0.0754613	0.34369	0.118116	0.168528	1.89774e-14	1.5001e-13	32	43	43	D1	Adipose. subcutaneous (GTEx)	EpiXcan	0.9982	gtex_sf	0.999981
2146	ENSG00000173597	SULT1B1	0.94664	0.0836061	0.343822	0.0378353	0.0168006	0.0210319	0.0481047	73	94	94	D1	Adipose. subcutaneous (GTEx)	EpiXcan	0.9982	gtex_sf	0.999981
2147	ENSG00000131165	CHMP1A	0.946324	0.0852851	0.343983	0.0683979	0.117592	2.31532e-10	1.30192e-09	29	43	43	D1	Adipose. subcutaneous (GTEx)	EpiXcan	0.9982	gtex_sf	0.999981
2148	ENSG00000106608	URGCP	0.94623	0.111417	0.344031	0.0150778	0.0274665	0.00339709	0.00862167	12	18	18	D1	Adipose. subcutaneous (GTEx)	EpiXcan	0.9982	gtex_sf	0.999981
2149	ENSG00000103496	STX4	-0.945922	-0.161426	0.344189	0.0143044	0.0635767	4.41583e-06	1.5884e-05	10	13	13	D1	Adipose. subcutaneous (GTEx)	EpiXcan	0.9982	gtex_sf	0.999981
2150	ENSG00000241697	TMEFF1	-0.945732	-0.0765881	0.344285	0.0387048	0.0265993	0.00378057	0.0095259	50	62	62	D1	Adipose. subcutaneous (GTEx)	EpiXcan	0.9982	gtex_sf	0.999981
2151	ENSG00000166965	RCCD1	-0.945521	-0.0419903	0.344393	0.210539	0.35327	2.21561e-36	6.14537e-35	21	22	22	D1	Adipose. subcutaneous (GTEx)	EpiXcan	0.9982	gtex_sf	0.999981
2152	ENSG00000112584	FAM120B	-0.945464	-0.0609187	0.344422	0.0914505	0.157784	5.67163e-14	4.33638e-13	39	45	45	D1	Adipose. subcutaneous (GTEx)	EpiXcan	0.9982	gtex_sf	0.999981
2153	ENSG00000177981	ASB8	0.94486	0.229265	0.34473	0.0070676	0.0265801	0.00380534	0.00958141	13	13	13	D1	Adipose. subcutaneous (GTEx)	EpiXcan	0.9982	gtex_sf	0.999981
2154	ENSG00000108947	EFNB3	0.944623	0.0308024	0.344852	0.234578	0.299788	3.04536e-28	5.5326e-27	40	48	48	D1	Adipose. subcutaneous (GTEx)	EpiXcan	0.9982	gtex_sf	0.999981
2155	ENSG00000104936	DMPK	-0.944565	-0.125506	0.344881	0.0225012	0.0556802	2.07016e-05	6.88269e-05	10	16	16	D1	Adipose. subcutaneous (GTEx)	EpiXcan	0.9982	gtex_sf	0.999981
2156	ENSG00000205364	MT1M	-0.944244	-0.180072	0.345045	0.0119257	0.0137675	0.0319703	0.0712729	7	7	7	D1	Adipose. subcutaneous (GTEx)	EpiXcan	0.9982	gtex_sf	0.999981
2157	ENSG00000010626	LRRC23	-0.944204	-0.0446565	0.345065	0.173065	0.247747	8.46047e-22	1.08323e-20	11	12	12	D1	Adipose. subcutaneous (GTEx)	EpiXcan	0.9982	gtex_sf	0.999981
2158	ENSG00000165678	GHITM	-0.944076	-1.30986	0.345131	0.000264312	0.0224438	0.00745983	0.0181249	2	3	3	D1	Adipose. subcutaneous (GTEx)	EpiXcan	0.9982	gtex_sf	0.999981
2159	ENSG00000172346	CSDC2	0.944024	0.0662556	0.345158	0.0789944	0.13205	2.58055e-11	1.59023e-10	21	28	28	D1	Adipose. subcutaneous (GTEx)	EpiXcan	0.9982	gtex_sf	0.999981
2160	ENSG00000152778	IFIT5	0.943739	0.058024	0.345303	0.0882957	0.326007	2.78744e-30	5.71649e-29	14	20	20	D1	Adipose. subcutaneous (GTEx)	EpiXcan	0.9982	gtex_sf	0.999981
2161	ENSG00000164331	ANKRA2	0.943293	0.110608	0.345531	0.0241568	0.0706802	1.84362e-06	6.93066e-06	14	15	15	D1	Adipose. subcutaneous (GTEx)	EpiXcan	0.9982	gtex_sf	0.999981
2162	ENSG00000169031	COL4A3	0.94298	0.121751	0.345691	0.0238121	0.0694636	2.07524e-06	7.77007e-06	31	41	41	D1	Adipose. subcutaneous (GTEx)	EpiXcan	0.9982	gtex_sf	0.999981
2163	ENSG00000196365	LONP1	0.9428	0.0395181	0.345783	0.212343	0.345609	1.06763e-32	2.47588e-31	27	31	31	D1	Adipose. subcutaneous (GTEx)	EpiXcan	0.9982	gtex_sf	0.999981
2164	ENSG00000187068	C3orf70	-0.942791	-0.098017	0.345788	0.0385604	0.126049	8.07809e-11	4.74025e-10	2	3	3	D1	Adipose. subcutaneous (GTEx)	EpiXcan	0.9982	gtex_sf	0.999981
2165	ENSG00000133606	MKRN1	0.94278	0.297445	0.345793	0.0049639	0.0211149	0.0102345	0.0244591	2	2	2	D1	Adipose. subcutaneous (GTEx)	EpiXcan	0.9982	gtex_sf	0.999981
2166	ENSG00000236753	MKLN1-AS	0.942697	0.0707998	0.345836	0.067689	0.145043	1.36852e-12	9.41034e-12	24	30	30	D1	Adipose. subcutaneous (GTEx)	EpiXcan	0.9982	gtex_sf	0.999981
2167	ENSG00000166341	DCHS1	-0.941723	-0.101923	0.346335	0.0415851	0.0366298	0.000505066	0.00141858	36	47	47	D1	Adipose. subcutaneous (GTEx)	EpiXcan	0.9982	gtex_sf	0.999981
2168	ENSG00000139624	CERS5	0.941502	0.166668	0.346447	0.0120017	0.0444573	0.000151645	0.000454254	11	16	16	D1	Adipose. subcutaneous (GTEx)	EpiXcan	0.9982	gtex_sf	0.999981
2169	ENSG00000090432	MUL1	-0.941326	-0.141059	0.346538	0.0182258	0.358569	2.10635e-34	5.27793e-33	29	38	38	D1	Adipose. subcutaneous (GTEx)	EpiXcan	0.9982	gtex_sf	0.999981
2170	ENSG00000092531	SNAP23	-0.940852	-0.0460703	0.346781	0.157548	0.227237	4.60284e-20	5.35927e-19	24	27	27	D1	Adipose. subcutaneous (GTEx)	EpiXcan	0.9982	gtex_sf	0.999981
2171	ENSG00000143641	GALNT2	0.940698	0.162673	0.346859	0.0175968	0.0133637	0.0419587	0.0921616	18	24	24	D1	Adipose. subcutaneous (GTEx)	EpiXcan	0.9982	gtex_sf	0.999981
2172	ENSG00000180881	CAPS2	-0.940694	-0.0600016	0.346862	0.089495	0.139877	4.58315e-12	3.01391e-11	19	20	20	D1	Adipose. subcutaneous (GTEx)	EpiXcan	0.9982	gtex_sf	0.999981
2173	ENSG00000213963	AC019080.1	-0.940275	-0.0510957	0.347076	0.113632	0.0791521	2.71092e-07	1.12743e-06	111	126	126	D1	Adipose. subcutaneous (GTEx)	EpiXcan	0.9982	gtex_sf	0.999981
2174	ENSG00000128591	FLNC	-0.940158	-0.0832142	0.347137	0.0489749	0.0899515	3.89753e-08	1.77191e-07	32	36	36	D1	Adipose. subcutaneous (GTEx)	EpiXcan	0.9982	gtex_sf	0.999981
2175	ENSG00000070950	RAD18	0.940134	0.0864057	0.347149	0.0289432	0.040806	0.00026905	0.000782676	21	23	23	D1	Adipose. subcutaneous (GTEx)	EpiXcan	0.9982	gtex_sf	0.999981
2176	ENSG00000159596	TMEM69	-0.939877	-0.0968223	0.34728	0.0401408	0.0511792	5.51657e-05	0.000174386	15	16	16	D1	Adipose. subcutaneous (GTEx)	EpiXcan	0.9982	gtex_sf	0.999981
2177	ENSG00000138135	CH25H	-0.939646	-0.0620935	0.347399	0.0711843	0.131661	1.12566e-11	7.14739e-11	10	11	11	D1	Adipose. subcutaneous (GTEx)	EpiXcan	0.9982	gtex_sf	0.999981
2178	ENSG00000163155	LYSMD1	0.939276	0.118025	0.347589	0.0252619	0.0902698	6.07004e-08	2.71292e-07	14	19	19	D1	Adipose. subcutaneous (GTEx)	EpiXcan	0.9982	gtex_sf	0.999981
2179	ENSG00000183250	LINC01547	0.939054	0.261732	0.347703	0.0044828	0.0423157	0.000231929	0.000679205	5	9	9	D1	Adipose. subcutaneous (GTEx)	EpiXcan	0.9982	gtex_sf	0.999981
2180	ENSG00000171109	MFN1	-0.938906	-0.0804899	0.347779	0.0514717	0.182687	7.15417e-16	6.27087e-15	8	12	12	D1	Adipose. subcutaneous (GTEx)	EpiXcan	0.9982	gtex_sf	0.999981
2181	ENSG00000272977	AL008721.2	0.938719	0.0641646	0.347875	0.0645372	0.374375	1.08879e-36	3.06853e-35	7	10	10	D1	Adipose. subcutaneous (GTEx)	EpiXcan	0.9982	gtex_sf	0.999981
2182	ENSG00000133048	CHI3L1	0.938162	0.0546058	0.348161	0.064459	0.147004	1.293e-12	8.9173e-12	40	45	45	D1	Adipose. subcutaneous (GTEx)	EpiXcan	0.9982	gtex_sf	0.999981
2183	ENSG00000251615	AC104825.2	0.937985	0.0744135	0.348252	0.0568196	0.230479	2.55994e-20	3.02082e-19	19	25	25	D1	Adipose. subcutaneous (GTEx)	EpiXcan	0.9982	gtex_sf	0.999981
2184	ENSG00000122952	ZWINT	-0.937803	-0.128679	0.348345	0.0246556	0.236534	3.90281e-21	4.8122e-20	33	35	35	D1	Adipose. subcutaneous (GTEx)	EpiXcan	0.9982	gtex_sf	0.999981
2185	ENSG00000174238	PITPNA	0.93777	0.276918	0.348363	0.0119989	0.0407795	0.000283991	0.000823403	4	5	5	D1	Adipose. subcutaneous (GTEx)	EpiXcan	0.9982	gtex_sf	0.999981
2186	ENSG00000173376	NDNF	-0.937752	-0.0464814	0.348372	0.199975	0.355077	1.13319e-35	3.02912e-34	53	59	59	D1	Adipose. subcutaneous (GTEx)	EpiXcan	0.9982	gtex_sf	0.999981
2187	ENSG00000163453	IGFBP7	-0.937473	-0.24145	0.348515	0.00564689	0.0269616	0.0034974	0.00885861	5	6	6	D1	Adipose. subcutaneous (GTEx)	EpiXcan	0.9982	gtex_sf	0.999981
2188	ENSG00000174106	LEMD3	-0.937433	-0.107132	0.348536	0.0277909	0.0312448	0.00169513	0.00446143	34	39	39	D1	Adipose. subcutaneous (GTEx)	EpiXcan	0.9982	gtex_sf	0.999981
2189	ENSG00000099256	PRTFDC1	-0.937042	-0.0758062	0.348737	0.0456749	0.0829674	1.47355e-07	6.28884e-07	18	18	18	D1	Adipose. subcutaneous (GTEx)	EpiXcan	0.9982	gtex_sf	0.999981
2190	ENSG00000189050	RNFT1	0.936233	0.115609	0.349153	0.0281434	0.0519509	4.54179e-05	0.000144913	26	31	31	D1	Adipose. subcutaneous (GTEx)	EpiXcan	0.9982	gtex_sf	0.999981
2191	ENSG00000225439	BOLA3-AS1	0.936088	0.0807197	0.349228	0.0631307	0.170076	1.07155e-14	8.65579e-14	30	39	39	D1	Adipose. subcutaneous (GTEx)	EpiXcan	0.9982	gtex_sf	0.999981
2192	ENSG00000169442	CD52	0.936005	0.224723	0.349271	0.0160767	0.0593461	1.04924e-05	3.61188e-05	27	31	31	D1	Adipose. subcutaneous (GTEx)	EpiXcan	0.9982	gtex_sf	0.999981
2193	ENSG00000130270	ATP8B3	0.935236	0.131249	0.349667	0.0185757	0.27834	1.41159e-25	2.2241e-24	17	31	31	D1	Adipose. subcutaneous (GTEx)	EpiXcan	0.9982	gtex_sf	0.999981
2194	ENSG00000160948	VPS28	0.93511	0.0321144	0.349732	0.225707	0.37309	7.22664e-36	1.9617e-34	20	24	24	D1	Adipose. subcutaneous (GTEx)	EpiXcan	0.9982	gtex_sf	0.999981
2195	ENSG00000271780	AL118558.3	-0.934136	-0.0534482	0.350234	0.113122	0.181176	1.03351e-15	8.94156e-15	40	47	47	D1	Adipose. subcutaneous (GTEx)	EpiXcan	0.9982	gtex_sf	0.999981
2196	ENSG00000170425	ADORA2B	-0.933977	-0.0477542	0.350316	0.131454	0.423712	1.27566e-42	4.59336e-41	20	30	30	D1	Adipose. subcutaneous (GTEx)	EpiXcan	0.9982	gtex_sf	0.999981
2197	ENSG00000197442	MAP3K5	0.933901	0.134317	0.350355	0.0228225	0.0136018	0.0387343	0.0854547	17	18	18	D1	Adipose. subcutaneous (GTEx)	EpiXcan	0.9982	gtex_sf	0.999981
2198	ENSG00000267575	AC006504.5	-0.933075	-0.0720604	0.350781	0.0817969	0.170925	9.77831e-15	7.93538e-14	37	47	47	D1	Adipose. subcutaneous (GTEx)	EpiXcan	0.9982	gtex_sf	0.999981
2199	ENSG00000067596	DHX8	-0.932342	-0.0697069	0.35116	0.0796331	0.134949	1.49152e-11	9.37691e-11	21	25	25	D1	Adipose. subcutaneous (GTEx)	EpiXcan	0.9982	gtex_sf	0.999981
2200	ENSG00000123360	PDE1B	0.932163	0.0695213	0.351252	0.0658592	0.168436	1.80547e-14	1.42958e-13	8	9	9	D1	Adipose. subcutaneous (GTEx)	EpiXcan	0.9982	gtex_sf	0.999981
2201	ENSG00000235098	ANKRD65	0.931742	0.0377309	0.35147	0.295399	0.411281	1.77506e-41	5.97673e-40	12	13	13	D1	Adipose. subcutaneous (GTEx)	EpiXcan	0.9982	gtex_sf	0.999981
2202	ENSG00000064726	BTBD1	0.931379	0.110011	0.351658	0.0306222	0.104307	2.68455e-09	1.37286e-08	13	15	15	D1	Adipose. subcutaneous (GTEx)	EpiXcan	0.9982	gtex_sf	0.999981
2203	ENSG00000167766	ZNF83	-0.930246	-0.0416445	0.352244	0.192963	0.581847	5.82117e-69	6.85186e-67	23	31	31	D1	Adipose. subcutaneous (GTEx)	EpiXcan	0.9982	gtex_sf	0.999981
2204	ENSG00000136514	RTP4	-0.930049	-0.131051	0.352346	0.0178496	0.0641634	5.23557e-06	1.86901e-05	4	5	5	D1	Adipose. subcutaneous (GTEx)	EpiXcan	0.9982	gtex_sf	0.999981
2205	ENSG00000182359	KBTBD3	0.929578	0.147766	0.35259	0.0159868	0.0591173	1.44608e-05	4.89492e-05	5	6	6	D1	Adipose. subcutaneous (GTEx)	EpiXcan	0.9982	gtex_sf	0.999981
2206	ENSG00000156381	ANKRD9	-0.929415	-0.143252	0.352674	0.0173412	0.0647935	4.25586e-06	1.53323e-05	9	11	11	D1	Adipose. subcutaneous (GTEx)	EpiXcan	0.9982	gtex_sf	0.999981
2207	ENSG00000170919	TPT1-AS1	-0.929048	-0.16595	0.352864	0.0113332	0.0272708	0.00341622	0.00866551	7	9	9	D1	Adipose. subcutaneous (GTEx)	EpiXcan	0.9982	gtex_sf	0.999981
2208	ENSG00000115091	ACTR3	0.928971	0.184453	0.352904	0.00868816	0.022673	0.00706895	0.017217	7	7	7	D1	Adipose. subcutaneous (GTEx)	EpiXcan	0.9982	gtex_sf	0.999981
2209	ENSG00000119986	AVPI1	-0.92854	-0.137199	0.353128	0.0168525	0.0107846	0.0674916	0.143149	27	32	32	D1	Adipose. subcutaneous (GTEx)	EpiXcan	0.9982	gtex_sf	0.999981
2210	ENSG00000239887	C1orf226	-0.928241	-0.156408	0.353283	0.0152125	0.0157192	0.0260585	0.0589016	10	15	15	D1	Adipose. subcutaneous (GTEx)	EpiXcan	0.9982	gtex_sf	0.999981
2211	ENSG00000116906	GNPAT	0.928048	0.0659819	0.353382	0.0661722	0.22597	5.05408e-20	5.87002e-19	24	31	31	D1	Adipose. subcutaneous (GTEx)	EpiXcan	0.9982	gtex_sf	0.999981
2212	ENSG00000156603	MED19	0.927897	0.0435814	0.353461	0.20199	0.196349	2.06789e-17	2.00311e-16	80	92	92	D1	Adipose. subcutaneous (GTEx)	EpiXcan	0.9982	gtex_sf	0.999981
2213	ENSG00000070831	CDC42	-0.927616	-0.301962	0.353607	0.00445632	0.0129709	0.0406424	0.089467	11	17	17	D1	Adipose. subcutaneous (GTEx)	EpiXcan	0.9982	gtex_sf	0.999981
2214	ENSG00000107897	ACBD5	-0.927483	-0.103499	0.353676	0.0174134	0.0148493	0.0293417	0.0657584	36	47	47	D1	Adipose. subcutaneous (GTEx)	EpiXcan	0.9982	gtex_sf	0.999981
2215	ENSG00000164919	COX6C	0.927387	0.166816	0.353726	0.0103403	0.0769227	3.47779e-07	1.42531e-06	7	9	9	D1	Adipose. subcutaneous (GTEx)	EpiXcan	0.9982	gtex_sf	0.999981
2216	ENSG00000182141	ZNF708	-0.927379	-0.0498054	0.35373	0.101438	0.226975	3.82381e-20	4.46707e-19	21	24	24	D1	Adipose. subcutaneous (GTEx)	EpiXcan	0.9982	gtex_sf	0.999981
2217	ENSG00000168884	TNIP2	0.926882	0.0706545	0.353988	0.0939414	0.140318	3.58732e-12	2.3824e-11	48	57	57	D1	Adipose. subcutaneous (GTEx)	EpiXcan	0.9982	gtex_sf	0.999981
2218	ENSG00000171596	NMUR1	0.926452	0.0386713	0.354211	0.210377	0.348187	6.30719e-33	1.47981e-31	25	26	26	D1	Adipose. subcutaneous (GTEx)	EpiXcan	0.9982	gtex_sf	0.999981
2219	ENSG00000184068	AL021453.1	0.92639	0.100099	0.354243	0.0359301	0.0180803	0.0164409	0.0381904	20	23	23	D1	Adipose. subcutaneous (GTEx)	EpiXcan	0.9982	gtex_sf	0.999981
2220	ENSG00000011028	MRC2	0.926362	0.0905381	0.354258	0.0434024	0.0693848	1.7144e-06	6.46759e-06	42	53	53	D1	Adipose. subcutaneous (GTEx)	EpiXcan	0.9982	gtex_sf	0.999981
2221	ENSG00000165650	PDZD8	-0.925758	-0.0587074	0.354572	0.0739885	0.335607	1.08341e-31	2.40497e-30	53	69	69	D1	Adipose. subcutaneous (GTEx)	EpiXcan	0.9982	gtex_sf	0.999981
2222	ENSG00000177000	MTHFR	0.925449	0.133693	0.354732	0.036548	0.146128	7.77706e-13	5.44394e-12	9	13	13	D1	Adipose. subcutaneous (GTEx)	EpiXcan	0.9982	gtex_sf	0.999981
2223	ENSG00000123545	NDUFAF4	0.925383	0.0451396	0.354767	0.144576	0.212198	2.14093e-18	2.22959e-17	11	12	12	D1	Adipose. subcutaneous (GTEx)	EpiXcan	0.9982	gtex_sf	0.999981
2224	ENSG00000104427	ZC2HC1A	-0.925193	-0.0828191	0.354866	0.0525764	0.018689	0.0144617	0.0338229	27	32	32	D1	Adipose. subcutaneous (GTEx)	EpiXcan	0.9982	gtex_sf	0.999981
2225	ENSG00000035115	SH3YL1	0.925033	0.0501793	0.354949	0.112677	0.116085	2.72356e-10	1.51927e-09	43	49	49	D1	Adipose. subcutaneous (GTEx)	EpiXcan	0.9982	gtex_sf	0.999981
2226	ENSG00000108963	DPH1	0.924803	0.0608056	0.355068	0.0769888	0.262706	1.20973e-24	1.81033e-23	10	13	13	D1	Adipose. subcutaneous (GTEx)	EpiXcan	0.9982	gtex_sf	0.999981
2227	ENSG00000189241	TSPYL1	0.924675	0.0561049	0.355135	0.0974835	0.149787	4.06667e-13	2.89293e-12	7	7	7	D1	Adipose. subcutaneous (GTEx)	EpiXcan	0.9982	gtex_sf	0.999981
2228	ENSG00000145431	PDGFC	-0.924304	-0.0907673	0.355328	0.040175	0.0340693	0.0010547	0.00285031	32	45	45	D1	Adipose. subcutaneous (GTEx)	EpiXcan	0.9982	gtex_sf	0.999981
2229	ENSG00000144426	NBEAL1	-0.924263	-0.054292	0.35535	0.122326	0.096635	1.47033e-08	7.00507e-08	58	66	66	D1	Adipose. subcutaneous (GTEx)	EpiXcan	0.9982	gtex_sf	0.999981
2230	ENSG00000168077	SCARA3	-0.923921	-0.111812	0.355527	0.0211263	0.040193	0.000326796	0.000941083	14	17	17	D1	Adipose. subcutaneous (GTEx)	EpiXcan	0.9982	gtex_sf	0.999981
2231	ENSG00000198189	HSD17B11	-0.923637	-0.0604402	0.355675	0.226311	0.382296	1.64898e-37	4.82197e-36	34	36	36	D1	Adipose. subcutaneous (GTEx)	EpiXcan	0.9982	gtex_sf	0.999981
2232	ENSG00000166548	TK2	0.92337	0.178466	0.355814	0.0284996	0.0351969	0.000796365	0.00218505	26	33	33	D1	Adipose. subcutaneous (GTEx)	EpiXcan	0.9982	gtex_sf	0.999981
2233	ENSG00000123607	TTC21B	-0.923306	-0.0970633	0.355848	0.0356963	0.0443967	0.000175332	0.000520643	13	13	13	D1	Adipose. subcutaneous (GTEx)	EpiXcan	0.9982	gtex_sf	0.999981
2234	ENSG00000143498	TAF1A	-0.92301	-0.144228	0.356002	0.0199859	0.0355372	0.000788866	0.00216575	21	25	25	D1	Adipose. subcutaneous (GTEx)	EpiXcan	0.9982	gtex_sf	0.999981
2235	ENSG00000158457	TSPAN33	-0.922933	-0.0759428	0.356042	0.0651431	0.0990167	9.38307e-09	4.55401e-08	32	38	38	D1	Adipose. subcutaneous (GTEx)	EpiXcan	0.9982	gtex_sf	0.999981
2236	ENSG00000151746	BICD1	-0.922799	-0.0503956	0.356112	0.112988	0.157708	6.65832e-14	5.06314e-13	29	35	35	D1	Adipose. subcutaneous (GTEx)	EpiXcan	0.9982	gtex_sf	0.999981
2237	ENSG00000155097	ATP6V1C1	-0.921956	-0.201399	0.356552	0.0146096	0.0281634	0.00287301	0.00736364	7	8	8	D1	Adipose. subcutaneous (GTEx)	EpiXcan	0.9982	gtex_sf	0.999981
2238	ENSG00000100395	L3MBTL2	-0.921897	-0.399864	0.356582	0.00206939	0.0122695	0.0491041	0.106669	7	7	7	D1	Adipose. subcutaneous (GTEx)	EpiXcan	0.9982	gtex_sf	0.999981
2239	ENSG00000118894	EEF2KMT	-0.921793	-0.132724	0.356636	0.0206719	0.0370788	0.000647939	0.00179361	20	27	27	D1	Adipose. subcutaneous (GTEx)	EpiXcan	0.9982	gtex_sf	0.999981
2240	ENSG00000110107	PRPF19	-0.921736	-0.150966	0.356667	0.0162677	0.0134155	0.0387814	0.085545	13	14	14	D1	Adipose. subcutaneous (GTEx)	EpiXcan	0.9982	gtex_sf	0.999981
2241	ENSG00000010165	METTL13	0.921273	0.174136	0.356908	0.01081	0.0145737	0.0322979	0.071969	7	8	8	D1	Adipose. subcutaneous (GTEx)	EpiXcan	0.9982	gtex_sf	0.999981
2242	ENSG00000183486	MX2	-0.921096	-0.0724995	0.357001	0.0677377	0.0937408	2.43439e-08	1.13134e-07	25	28	28	D1	Adipose. subcutaneous (GTEx)	EpiXcan	0.9982	gtex_sf	0.999981
2243	ENSG00000110711	AIP	-0.920133	-0.244955	0.357503	0.0059738	0.0622908	7.41991e-06	2.59637e-05	6	9	9	D1	Adipose. subcutaneous (GTEx)	EpiXcan	0.9982	gtex_sf	0.999981
2244	ENSG00000112078	KCTD20	0.919783	0.138032	0.357686	0.019802	0.0162669	0.0244962	0.0556108	25	31	31	D1	Adipose. subcutaneous (GTEx)	EpiXcan	0.9982	gtex_sf	0.999981
2245	ENSG00000173409	ARV1	0.9195	0.0847856	0.357834	0.0379196	0.0767206	6.265e-07	2.48594e-06	5	5	5	D1	Adipose. subcutaneous (GTEx)	EpiXcan	0.9982	gtex_sf	0.999981
2246	ENSG00000125703	ATG4C	-0.919383	-0.234896	0.357895	0.00626093	0.0110211	0.0629192	0.134244	19	23	23	D1	Adipose. subcutaneous (GTEx)	EpiXcan	0.9982	gtex_sf	0.999981
2247	ENSG00000213402	PTPRCAP	-0.919085	-0.0516757	0.358051	0.140028	0.464124	6.47731e-48	2.97468e-46	27	39	39	D1	Adipose. subcutaneous (GTEx)	EpiXcan	0.9982	gtex_sf	0.999981
2248	ENSG00000080200	CRYBG3	-0.918838	-0.134963	0.358181	0.0173597	0.0509329	5.59629e-05	0.000176827	23	26	26	D1	Adipose. subcutaneous (GTEx)	EpiXcan	0.9982	gtex_sf	0.999981
2249	ENSG00000101460	MAP1LC3A	0.918768	0.041666	0.358217	0.170042	0.287823	5.23578e-26	8.42961e-25	39	48	48	D1	Adipose. subcutaneous (GTEx)	EpiXcan	0.9982	gtex_sf	0.999981
2250	ENSG00000099338	CATSPERG	-0.918736	-0.0406862	0.358234	0.104288	0.121824	1.25245e-10	7.23125e-10	40	44	44	D1	Adipose. subcutaneous (GTEx)	EpiXcan	0.9982	gtex_sf	0.999981
2251	ENSG00000055147	FAM114A2	0.918661	0.0945346	0.358273	0.0386921	0.0568721	1.64934e-05	5.54276e-05	16	17	17	D1	Adipose. subcutaneous (GTEx)	EpiXcan	0.9982	gtex_sf	0.999981
2252	ENSG00000164251	F2RL1	0.917944	0.0760171	0.358648	0.0415403	0.0436947	0.000193811	0.000573327	30	33	33	D1	Adipose. subcutaneous (GTEx)	EpiXcan	0.9982	gtex_sf	0.999981
2253	ENSG00000172197	MBOAT1	-0.917902	-0.0927743	0.35867	0.0412475	0.155535	1.99676e-13	1.45594e-12	5	6	6	D1	Adipose. subcutaneous (GTEx)	EpiXcan	0.9982	gtex_sf	0.999981
2254	ENSG00000162545	CAMK2N1	-0.917339	-0.0772338	0.358965	0.0475623	0.0672086	2.91547e-06	1.07381e-05	25	30	30	D1	Adipose. subcutaneous (GTEx)	EpiXcan	0.9982	gtex_sf	0.999981
2255	ENSG00000172349	IL16	0.917283	0.0771662	0.358994	0.0519397	0.078877	3.90587e-07	1.58762e-06	30	32	32	D1	Adipose. subcutaneous (GTEx)	EpiXcan	0.9982	gtex_sf	0.999981
2256	ENSG00000244274	DBNDD2	-0.91637	-0.152318	0.359473	0.0129033	0.0288644	0.00231495	0.00599362	8	10	10	D1	Adipose. subcutaneous (GTEx)	EpiXcan	0.9982	gtex_sf	0.999981
2257	ENSG00000203326	ZNF525	0.916209	0.101241	0.359557	0.0554131	0.116746	2.90103e-10	1.61569e-09	13	14	14	D1	Adipose. subcutaneous (GTEx)	EpiXcan	0.9982	gtex_sf	0.999981
2258	ENSG00000132541	RIDA	0.91609	0.145001	0.35962	0.0136611	0.0269488	0.00297503	0.00760564	11	13	13	D1	Adipose. subcutaneous (GTEx)	EpiXcan	0.9982	gtex_sf	0.999981
2259	ENSG00000144891	AGTR1	0.91601	0.17726	0.359661	0.00948402	0.0461298	0.000134228	0.000405027	2	2	2	D1	Adipose. subcutaneous (GTEx)	EpiXcan	0.9982	gtex_sf	0.999981
2260	ENSG00000074201	CLNS1A	-0.915198	-0.0367801	0.360088	0.109105	0.127937	5.03861e-11	3.02511e-10	81	100	100	D1	Adipose. subcutaneous (GTEx)	EpiXcan	0.9982	gtex_sf	0.999981
2261	ENSG00000198874	TYW1	-0.915145	-0.0494072	0.360115	0.117123	0.320003	2.22019e-30	4.58676e-29	34	38	38	D1	Adipose. subcutaneous (GTEx)	EpiXcan	0.9982	gtex_sf	0.999981
2262	ENSG00000174775	HRAS	0.915075	0.116706	0.360152	0.0228632	0.0740547	7.90569e-07	3.09316e-06	8	8	8	D1	Adipose. subcutaneous (GTEx)	EpiXcan	0.9982	gtex_sf	0.999981
2263	ENSG00000268205	AC005261.2	0.915062	0.133994	0.360159	0.021733	0.0668267	3.46214e-06	1.26386e-05	9	12	12	D1	Adipose. subcutaneous (GTEx)	EpiXcan	0.9982	gtex_sf	0.999981
2264	ENSG00000100056	ESS2	0.914839	0.0732167	0.360276	0.09218	0.096201	1.15832e-08	5.57142e-08	41	53	53	D1	Adipose. subcutaneous (GTEx)	EpiXcan	0.9982	gtex_sf	0.999981
2265	ENSG00000168297	PXK	0.914584	0.0502117	0.36041	0.10234	0.0878615	7.21874e-08	3.1927e-07	50	54	54	D1	Adipose. subcutaneous (GTEx)	EpiXcan	0.9982	gtex_sf	0.999981
2266	ENSG00000096433	ITPR3	0.913992	0.0921796	0.360721	0.0407094	0.090329	3.74255e-08	1.70533e-07	5	5	5	D1	Adipose. subcutaneous (GTEx)	EpiXcan	0.9982	gtex_sf	0.999981
2267	ENSG00000168827	GFM1	-0.913949	-0.0668653	0.360744	0.0638586	0.175531	4.19685e-15	3.47636e-14	22	31	31	D1	Adipose. subcutaneous (GTEx)	EpiXcan	0.9982	gtex_sf	0.999981
2268	ENSG00000124839	RAB17	0.913855	0.197062	0.360793	0.00853662	0.0276827	0.00250455	0.00646302	11	12	12	D1	Adipose. subcutaneous (GTEx)	EpiXcan	0.9982	gtex_sf	0.999981
2269	ENSG00000206341	HLA-H	0.913421	0.0680285	0.361021	0.274362	0.375859	8.00327e-38	2.36004e-36	73	93	93	D1	Adipose. subcutaneous (GTEx)	EpiXcan	0.9982	gtex_sf	0.999981
2270	ENSG00000213859	KCTD11	0.913117	0.144002	0.361181	0.03937	0.0304227	0.00205247	0.00535762	32	42	42	D1	Adipose. subcutaneous (GTEx)	EpiXcan	0.9982	gtex_sf	0.999981
2271	ENSG00000183255	PTTG1IP	0.913086	0.0471208	0.361197	0.203759	0.176659	1.22326e-15	1.05312e-14	67	83	83	D1	Adipose. subcutaneous (GTEx)	EpiXcan	0.9982	gtex_sf	0.999981
2272	ENSG00000130177	CDC16	-0.912499	-0.0471076	0.361506	0.143143	0.359078	2.02976e-34	5.10428e-33	14	18	18	D1	Adipose. subcutaneous (GTEx)	EpiXcan	0.9982	gtex_sf	0.999981
2273	ENSG00000127951	FGL2	0.912324	0.127859	0.361598	0.020073	0.0575103	1.40052e-05	4.7499e-05	14	15	15	D1	Adipose. subcutaneous (GTEx)	EpiXcan	0.9982	gtex_sf	0.999981
2274	ENSG00000047365	ARAP2	0.91225	0.11651	0.361637	0.0165792	0.0497305	6.38586e-05	0.000200239	5	5	5	D1	Adipose. subcutaneous (GTEx)	EpiXcan	0.9982	gtex_sf	0.999981
2275	ENSG00000030582	GRN	-0.912207	-0.0572623	0.36166	0.107316	0.0945613	2.64267e-08	1.22286e-07	55	66	66	D1	Adipose. subcutaneous (GTEx)	EpiXcan	0.9982	gtex_sf	0.999981
2276	ENSG00000085415	SEH1L	-0.911726	-0.119406	0.361913	0.0294636	0.0958103	8.38047e-09	4.08723e-08	2	2	2	D1	Adipose. subcutaneous (GTEx)	EpiXcan	0.9982	gtex_sf	0.999981
2277	ENSG00000104728	ARHGEF10	-0.911501	-0.1234	0.362031	0.0346176	0.0557407	2.30553e-05	7.6128e-05	23	32	32	D1	Adipose. subcutaneous (GTEx)	EpiXcan	0.9982	gtex_sf	0.999981
2278	ENSG00000115159	GPD2	-0.911042	-0.128637	0.362273	0.0162076	0.100736	4.64096e-09	2.3233e-08	4	7	7	D1	Adipose. subcutaneous (GTEx)	EpiXcan	0.9982	gtex_sf	0.999981
2279	ENSG00000183779	ZNF703	0.91085	0.0681822	0.362374	0.076358	0.114354	4.86126e-10	2.64742e-09	6	6	6	D1	Adipose. subcutaneous (GTEx)	EpiXcan	0.9982	gtex_sf	0.999981
2280	ENSG00000153187	HNRNPU	0.910612	0.828272	0.3625	0.000480122	0.0155605	0.0271134	0.0610672	1	3	3	D1	Adipose. subcutaneous (GTEx)	EpiXcan	0.9982	gtex_sf	0.999981
2281	ENSG00000112210	RAB23	0.910152	0.206831	0.362742	0.00810945	0.0125117	0.0486061	0.105636	12	13	13	D1	Adipose. subcutaneous (GTEx)	EpiXcan	0.9982	gtex_sf	0.999981
2282	ENSG00000133318	RTN3	-0.909772	-2.45396	0.362943	5.85033e-05	0.0239212	0.00592416	0.0145706	2	6	6	D1	Adipose. subcutaneous (GTEx)	EpiXcan	0.9982	gtex_sf	0.999981
2283	ENSG00000230373	GOLGA6L5P	0.909341	0.0270431	0.36317	0.371767	0.528517	1.43974e-58	1.05584e-56	26	31	31	D1	Adipose. subcutaneous (GTEx)	EpiXcan	0.9982	gtex_sf	0.999981
2284	ENSG00000260077	AC104794.2	-0.909124	-0.0579427	0.363284	0.104799	0.135153	8.26595e-12	5.31594e-11	42	56	56	D1	Adipose. subcutaneous (GTEx)	EpiXcan	0.9982	gtex_sf	0.999981
2285	ENSG00000104805	NUCB1	-0.908616	-0.114835	0.363553	0.0346736	0.0732744	1.1357e-06	4.36305e-06	20	22	22	D1	Adipose. subcutaneous (GTEx)	EpiXcan	0.9982	gtex_sf	0.999981
2286	ENSG00000214194	SMIM30	0.908367	0.203663	0.363684	0.0155711	0.0393834	0.000435636	0.00123496	15	19	19	D1	Adipose. subcutaneous (GTEx)	EpiXcan	0.9982	gtex_sf	0.999981
2287	ENSG00000118579	MED28	0.907977	0.0416332	0.36389	0.149461	0.284555	5.16003e-26	8.31721e-25	43	53	53	D1	Adipose. subcutaneous (GTEx)	EpiXcan	0.9982	gtex_sf	0.999981
2288	ENSG00000146733	PSPH	-0.907612	-0.0415295	0.364083	0.173276	0.346149	3.6521e-32	8.31788e-31	33	46	46	D1	Adipose. subcutaneous (GTEx)	EpiXcan	0.9982	gtex_sf	0.999981
2289	ENSG00000164754	RAD21	0.907601	0.113962	0.364089	0.0206697	0.0294311	0.00215837	0.00560896	15	17	17	D1	Adipose. subcutaneous (GTEx)	EpiXcan	0.9982	gtex_sf	0.999981
2290	ENSG00000026297	RNASET2	0.906951	0.0885076	0.364433	0.032946	0.119815	1.71295e-10	9.77723e-10	27	30	30	D1	Adipose. subcutaneous (GTEx)	EpiXcan	0.9982	gtex_sf	0.999981
2291	ENSG00000180263	FGD6	0.906759	0.160859	0.364534	0.0129792	0.0490643	7.20309e-05	0.000224258	6	6	6	D1	Adipose. subcutaneous (GTEx)	EpiXcan	0.9982	gtex_sf	0.999981
2292	ENSG00000090581	GNPTG	-0.906411	-0.123573	0.364718	0.0225193	0.0990475	8.17605e-09	3.99449e-08	10	15	15	D1	Adipose. subcutaneous (GTEx)	EpiXcan	0.9982	gtex_sf	0.999981
2293	ENSG00000204428	LY6G5C	-0.905681	-0.054452	0.365105	0.110277	0.222701	2.40159e-20	2.83874e-19	13	14	14	D1	Adipose. subcutaneous (GTEx)	EpiXcan	0.9982	gtex_sf	0.999981
2294	ENSG00000273270	AC090114.2	-0.905453	-0.0331896	0.365226	0.267359	0.430523	4.77945e-43	1.76638e-41	52	56	56	D1	Adipose. subcutaneous (GTEx)	EpiXcan	0.9982	gtex_sf	0.999981
2295	ENSG00000165966	PDZRN4	-0.905007	-0.19366	0.365462	0.0095749	0.0160446	0.0246578	0.0559686	6	6	6	D1	Adipose. subcutaneous (GTEx)	EpiXcan	0.9982	gtex_sf	0.999981
2296	ENSG00000149292	TTC12	-0.904893	-0.0250102	0.365522	0.475512	0.581405	2.78419e-70	3.61094e-68	83	97	97	D1	Adipose. subcutaneous (GTEx)	EpiXcan	0.9982	gtex_sf	0.999981
2297	ENSG00000205362	MT1A	-0.904749	-0.0691396	0.365598	0.077144	0.130337	1.33356e-11	8.41027e-11	13	14	14	D1	Adipose. subcutaneous (GTEx)	EpiXcan	0.9982	gtex_sf	0.999981
2298	ENSG00000123643	SLC36A1	-0.904603	-0.0366704	0.365676	0.27763	0.398033	5.50392e-40	1.74026e-38	79	93	93	D1	Adipose. subcutaneous (GTEx)	EpiXcan	0.9982	gtex_sf	0.999981
2299	ENSG00000058063	ATP11B	0.904483	0.0605998	0.365739	0.0738485	0.204169	9.5359e-18	9.46629e-17	12	15	15	D1	Adipose. subcutaneous (GTEx)	EpiXcan	0.9982	gtex_sf	0.999981
2300	ENSG00000268912	AC012313.5	0.904409	0.191164	0.365779	0.0103326	0.0281421	0.00293717	0.00751708	5	6	6	D1	Adipose. subcutaneous (GTEx)	EpiXcan	0.9982	gtex_sf	0.999981
2301	ENSG00000064995	TAF11	0.904287	0.0702254	0.365843	0.0683743	0.0646899	3.90523e-06	1.41785e-05	32	40	40	D1	Adipose. subcutaneous (GTEx)	EpiXcan	0.9982	gtex_sf	0.999981
2302	ENSG00000163297	ANTXR2	0.903981	0.147558	0.366006	0.0589757	0.0865783	8.93693e-08	3.91186e-07	34	48	48	D1	Adipose. subcutaneous (GTEx)	EpiXcan	0.9982	gtex_sf	0.999981
2303	ENSG00000048052	HDAC9	0.903957	0.214076	0.366018	0.00820351	0.0169005	0.0208358	0.0476796	9	12	12	D1	Adipose. subcutaneous (GTEx)	EpiXcan	0.9982	gtex_sf	0.999981
2304	ENSG00000149150	SLC43A1	0.903762	0.465621	0.366121	0.0016224	0.0298302	0.00224125	0.00581678	3	6	6	D1	Adipose. subcutaneous (GTEx)	EpiXcan	0.9982	gtex_sf	0.999981
2305	ENSG00000156232	WHAMM	-0.903342	-0.0355624	0.366344	0.235954	0.455048	1.20542e-46	5.12674e-45	13	16	16	D1	Adipose. subcutaneous (GTEx)	EpiXcan	0.9982	gtex_sf	0.999981
2306	ENSG00000230795	HLA-K	0.903277	0.0548025	0.366379	0.280168	0.460829	2.29683e-48	1.07239e-46	46	56	56	D1	Adipose. subcutaneous (GTEx)	EpiXcan	0.9982	gtex_sf	0.999981
2307	ENSG00000272894	AC004982.2	0.903203	0.122513	0.366418	0.0232889	0.0746456	4.23528e-07	1.71505e-06	14	21	21	D1	Adipose. subcutaneous (GTEx)	EpiXcan	0.9982	gtex_sf	0.999981
2308	ENSG00000136874	STX17	-0.902851	-0.0698944	0.366605	0.0582399	0.187117	3.61832e-16	3.2302e-15	11	14	14	D1	Adipose. subcutaneous (GTEx)	EpiXcan	0.9982	gtex_sf	0.999981
2309	ENSG00000178802	MPI	-0.902761	-0.17164	0.366653	0.00981089	0.0716754	1.39525e-06	5.31646e-06	10	13	13	D1	Adipose. subcutaneous (GTEx)	EpiXcan	0.9982	gtex_sf	0.999981
2310	ENSG00000141696	P3H4	-0.902626	-0.138849	0.366724	0.0178797	0.0220274	0.00879298	0.0212021	25	28	28	D1	Adipose. subcutaneous (GTEx)	EpiXcan	0.9982	gtex_sf	0.999981
2311	ENSG00000167699	GLOD4	0.901285	0.235516	0.367437	0.00639185	0.02453	0.00507228	0.0125904	8	8	8	D1	Adipose. subcutaneous (GTEx)	EpiXcan	0.9982	gtex_sf	0.999981
2312	ENSG00000243811	APOBEC3D	-0.900954	-0.0626047	0.367613	0.0772741	0.241668	8.98282e-22	1.14801e-20	7	10	10	D1	Adipose. subcutaneous (GTEx)	EpiXcan	0.9982	gtex_sf	0.999981
2313	ENSG00000182325	FBXL6	-0.90083	-0.0399477	0.367679	0.123584	0.263055	5.91983e-24	8.56601e-23	21	25	25	D1	Adipose. subcutaneous (GTEx)	EpiXcan	0.9982	gtex_sf	0.999981
2314	ENSG00000188807	TMEM201	-0.900727	-0.0596633	0.367733	0.0924801	0.042053	0.000200684	0.000592659	63	74	74	D1	Adipose. subcutaneous (GTEx)	EpiXcan	0.9982	gtex_sf	0.999981
2315	ENSG00000164117	FBXO8	0.900452	0.299001	0.36788	0.00316751	0.0209015	0.00982524	0.0235372	2	4	4	D1	Adipose. subcutaneous (GTEx)	EpiXcan	0.9982	gtex_sf	0.999981
2316	ENSG00000140443	IGF1R	-0.900256	-0.114071	0.367984	0.0245936	0.0332277	0.0011791	0.00316454	9	12	12	D1	Adipose. subcutaneous (GTEx)	EpiXcan	0.9982	gtex_sf	0.999981
2317	ENSG00000101457	DNTTIP1	-0.900126	-0.0546024	0.368053	0.108006	0.301195	2.76611e-27	4.78332e-26	18	23	23	D1	Adipose. subcutaneous (GTEx)	EpiXcan	0.9982	gtex_sf	0.999981
2318	ENSG00000119929	CUTC	0.899997	0.14815	0.368122	0.0127196	0.0134727	0.0382108	0.0843793	10	14	14	D1	Adipose. subcutaneous (GTEx)	EpiXcan	0.9982	gtex_sf	0.999981
2319	ENSG00000085982	USP40	0.89967	0.0616391	0.368296	0.0770599	0.293501	4.83375e-27	8.27706e-26	8	11	11	D1	Adipose. subcutaneous (GTEx)	EpiXcan	0.9982	gtex_sf	0.999981
2320	ENSG00000006071	ABCC8	0.899242	0.0545334	0.368524	0.122045	0.217542	4.66646e-19	5.07477e-18	13	16	16	D1	Adipose. subcutaneous (GTEx)	EpiXcan	0.9982	gtex_sf	0.999981
2321	ENSG00000177990	DPY19L2	0.899217	0.0734932	0.368537	0.072401	0.0520415	4.38756e-05	0.000140344	48	57	57	D1	Adipose. subcutaneous (GTEx)	EpiXcan	0.9982	gtex_sf	0.999981
2322	ENSG00000114978	MOB1A	-0.899206	-0.1362	0.368543	0.0168564	0.0660388	3.93635e-06	1.42803e-05	13	16	16	D1	Adipose. subcutaneous (GTEx)	EpiXcan	0.9982	gtex_sf	0.999981
2323	ENSG00000128604	IRF5	0.898927	0.0659457	0.368691	0.0689824	0.146216	1.12979e-12	7.83416e-12	12	14	14	D1	Adipose. subcutaneous (GTEx)	EpiXcan	0.9982	gtex_sf	0.999981
2324	ENSG00000129158	SERGEF	-0.897954	-0.381845	0.36921	0.00239502	0.250122	1.91547e-22	2.54312e-21	4	6	6	D1	Adipose. subcutaneous (GTEx)	EpiXcan	0.9982	gtex_sf	0.999981
2325	ENSG00000272168	CASC15	0.897453	0.0747698	0.369477	0.0526783	0.230094	2.8856e-20	3.39937e-19	49	60	60	D1	Adipose. subcutaneous (GTEx)	EpiXcan	0.9982	gtex_sf	0.999981
2326	ENSG00000170667	RASA4B	0.896697	0.139662	0.369881	0.019567	0.0399598	0.0002944	0.000852349	14	15	15	D1	Adipose. subcutaneous (GTEx)	EpiXcan	0.9982	gtex_sf	0.999981
2327	ENSG00000145982	FARS2	0.896691	0.136227	0.369884	0.0150397	0.0121081	0.0515077	0.111527	12	13	13	D1	Adipose. subcutaneous (GTEx)	EpiXcan	0.9982	gtex_sf	0.999981
2328	ENSG00000110025	SNX15	0.895733	0.0733372	0.370395	0.0623358	0.127172	5.2997e-11	3.16828e-10	31	42	42	D1	Adipose. subcutaneous (GTEx)	EpiXcan	0.9982	gtex_sf	0.999981
2329	ENSG00000237489	LINC00959	-0.895687	-0.054706	0.37042	0.134415	0.0651038	4.60108e-06	1.65334e-05	97	121	121	D1	Adipose. subcutaneous (GTEx)	EpiXcan	0.9982	gtex_sf	0.999981
2330	ENSG00000077380	DYNC1I2	0.895448	0.0389021	0.370548	0.180134	0.232763	1.44041e-20	1.7171e-19	36	41	41	D1	Adipose. subcutaneous (GTEx)	EpiXcan	0.9982	gtex_sf	0.999981
2331	ENSG00000106785	TRIM14	0.894327	0.0949677	0.371147	0.0344808	0.0832484	1.57941e-07	6.72309e-07	16	21	21	D1	Adipose. subcutaneous (GTEx)	EpiXcan	0.9982	gtex_sf	0.999981
2332	ENSG00000103199	ZNF500	0.894289	0.055958	0.371167	0.109519	0.435396	3.69379e-44	1.40595e-42	43	59	59	D1	Adipose. subcutaneous (GTEx)	EpiXcan	0.9982	gtex_sf	0.999981
2333	ENSG00000163714	U2SURP	-0.894217	-0.19916	0.371206	0.00814567	0.0158905	0.0257248	0.0582394	8	11	11	D1	Adipose. subcutaneous (GTEx)	EpiXcan	0.9982	gtex_sf	0.999981
2334	ENSG00000182362	YBEY	-0.892319	-0.0379849	0.372222	0.208325	0.464961	4.97169e-48	2.29074e-46	51	68	68	D1	Adipose. subcutaneous (GTEx)	EpiXcan	0.9982	gtex_sf	0.999981
2335	ENSG00000129167	TPH1	-0.892143	-0.0790573	0.372316	0.0476374	0.0750724	6.23992e-07	2.4781e-06	18	22	22	D1	Adipose. subcutaneous (GTEx)	EpiXcan	0.9982	gtex_sf	0.999981
2336	ENSG00000166770	ZNF667-AS1	-0.89214	-0.0601535	0.372318	0.0802627	0.0351788	0.000712439	0.00196285	64	76	76	D1	Adipose. subcutaneous (GTEx)	EpiXcan	0.9982	gtex_sf	0.999981
2337	ENSG00000135002	RFK	-0.891949	-0.130623	0.37242	0.024583	0.0433276	0.000222024	0.000651832	30	32	32	D1	Adipose. subcutaneous (GTEx)	EpiXcan	0.9982	gtex_sf	0.999981
2338	ENSG00000090060	PAPOLA	-0.891905	-0.0650601	0.372444	0.0664114	0.0338348	0.00100598	0.00272495	50	57	57	D1	Adipose. subcutaneous (GTEx)	EpiXcan	0.9982	gtex_sf	0.999981
2339	ENSG00000144857	BOC	0.8918	0.250404	0.3725	0.00464751	0.0595486	1.31818e-05	4.48258e-05	1	2	2	D1	Adipose. subcutaneous (GTEx)	EpiXcan	0.9982	gtex_sf	0.999981
2340	ENSG00000198171	DDRGK1	-0.891639	-0.087814	0.372587	0.04206	0.0922688	3.32944e-08	1.52403e-07	19	21	21	D1	Adipose. subcutaneous (GTEx)	EpiXcan	0.9982	gtex_sf	0.999981
2341	ENSG00000104388	RAB2A	-0.891558	-0.138869	0.37263	0.0142935	0.108304	1.65888e-09	8.61865e-09	13	21	21	D1	Adipose. subcutaneous (GTEx)	EpiXcan	0.9982	gtex_sf	0.999981
2342	ENSG00000143106	PSMA5	-0.891191	-0.267177	0.372827	0.00364187	0.0383091	0.00052486	0.00147182	2	3	3	D1	Adipose. subcutaneous (GTEx)	EpiXcan	0.9982	gtex_sf	0.999981
2343	ENSG00000160801	PTH1R	0.890464	0.0791793	0.373217	0.0466457	0.0892329	6.17603e-08	2.75415e-07	20	24	24	D1	Adipose. subcutaneous (GTEx)	EpiXcan	0.9982	gtex_sf	0.999981
2344	ENSG00000186364	NUDT17	-0.890392	-0.351546	0.373255	0.00328895	0.0333514	0.00124538	0.00333157	5	35	35	D1	Adipose. subcutaneous (GTEx)	EpiXcan	0.9982	gtex_sf	0.999981
2345	ENSG00000026508	CD44	-0.890319	-0.181585	0.373294	0.0159068	0.0152814	0.0282216	0.0634103	16	21	21	D1	Adipose. subcutaneous (GTEx)	EpiXcan	0.9982	gtex_sf	0.999981
2346	ENSG00000078237	TIGAR	0.890266	0.0777111	0.373323	0.114789	0.124488	8.22164e-11	4.82045e-10	32	34	34	D1	Adipose. subcutaneous (GTEx)	EpiXcan	0.9982	gtex_sf	0.999981
2347	ENSG00000262879	AC068152.1	-0.89012	-0.0513821	0.373401	0.140624	0.253857	8.73587e-23	1.18111e-21	24	27	27	D1	Adipose. subcutaneous (GTEx)	EpiXcan	0.9982	gtex_sf	0.999981
2348	ENSG00000050767	COL23A1	-0.890114	-0.135161	0.373405	0.0208722	0.0183026	0.014659	0.0342728	31	38	38	D1	Adipose. subcutaneous (GTEx)	EpiXcan	0.9982	gtex_sf	0.999981
2349	ENSG00000007933	FMO3	0.890105	0.0468102	0.37341	0.117967	0.0277856	0.0030464	0.00777816	79	86	86	D1	Adipose. subcutaneous (GTEx)	EpiXcan	0.9982	gtex_sf	0.999981
2350	ENSG00000085382	HACE1	0.889998	0.142981	0.373467	0.0156235	0.0558701	1.41964e-05	4.81241e-05	14	17	17	D1	Adipose. subcutaneous (GTEx)	EpiXcan	0.9982	gtex_sf	0.999981
2351	ENSG00000197146	AL133458.1	0.889362	0.0783804	0.373809	0.0572834	0.195749	8.493e-18	8.47304e-17	30	38	38	D1	Adipose. subcutaneous (GTEx)	EpiXcan	0.9982	gtex_sf	0.999981
2352	ENSG00000116786	PLEKHM2	0.888974	0.0942923	0.374017	0.0270164	0.0155958	0.0270666	0.0609842	33	35	35	D1	Adipose. subcutaneous (GTEx)	EpiXcan	0.9982	gtex_sf	0.999981
2353	ENSG00000108828	VAT1	0.888636	0.0816217	0.374199	0.0528643	0.0664054	2.8052e-06	1.03456e-05	28	32	32	D1	Adipose. subcutaneous (GTEx)	EpiXcan	0.9982	gtex_sf	0.999981
2354	ENSG00000229358	DPY19L1P1	0.888497	0.0535682	0.374274	0.122372	0.137904	8.84534e-12	5.68333e-11	40	51	51	D1	Adipose. subcutaneous (GTEx)	EpiXcan	0.9982	gtex_sf	0.999981
2355	ENSG00000015676	NUDCD3	0.888196	0.0453312	0.374436	0.156552	0.312959	1.62914e-28	3.01445e-27	31	37	37	D1	Adipose. subcutaneous (GTEx)	EpiXcan	0.9982	gtex_sf	0.999981
2356	ENSG00000197713	RPE	0.888029	0.148955	0.374525	0.0173332	0.0395013	0.000357088	0.00102327	32	37	37	D1	Adipose. subcutaneous (GTEx)	EpiXcan	0.9982	gtex_sf	0.999981
2357	ENSG00000121236	TRIM6	-0.887764	-0.0539281	0.374668	0.118029	0.222509	2.05282e-19	2.29297e-18	41	55	55	D1	Adipose. subcutaneous (GTEx)	EpiXcan	0.9982	gtex_sf	0.999981
2358	ENSG00000115165	CYTIP	0.887616	0.0790948	0.374748	0.0287155	0.032628	0.00125641	0.00335851	15	18	18	D1	Adipose. subcutaneous (GTEx)	EpiXcan	0.9982	gtex_sf	0.999981
2359	ENSG00000179886	TIGD5	-0.887573	-0.0914434	0.37477	0.0324062	0.0497916	6.7171e-05	0.000209874	19	22	22	D1	Adipose. subcutaneous (GTEx)	EpiXcan	0.9982	gtex_sf	0.999981
2360	ENSG00000110536	PTPMT1	0.88747	0.201525	0.374826	0.00849683	0.0108896	0.0666286	0.141576	8	10	10	D1	Adipose. subcutaneous (GTEx)	EpiXcan	0.9982	gtex_sf	0.999981
2361	ENSG00000122417	ODF2L	0.887209	0.0430714	0.374967	0.150353	0.297351	1.75149e-27	3.04381e-26	17	18	18	D1	Adipose. subcutaneous (GTEx)	EpiXcan	0.9982	gtex_sf	0.999981
2362	ENSG00000112234	FBXL4	-0.886667	-0.0833627	0.375258	0.0495823	0.0115099	0.0589744	0.126405	57	68	68	D1	Adipose. subcutaneous (GTEx)	EpiXcan	0.9982	gtex_sf	0.999981
2363	ENSG00000177951	BET1L	0.88651	0.181136	0.375343	0.0113477	0.0659294	4.36539e-06	1.57107e-05	9	13	13	D1	Adipose. subcutaneous (GTEx)	EpiXcan	0.9982	gtex_sf	0.999981
2364	ENSG00000135917	SLC19A3	-0.886188	-0.316267	0.375516	0.0049629	0.0556792	2.28297e-05	7.54542e-05	7	8	8	D1	Adipose. subcutaneous (GTEx)	EpiXcan	0.9982	gtex_sf	0.999981
2365	ENSG00000228409	CCT6P1	0.886148	0.0754596	0.375538	0.0531032	0.0837592	1.20302e-07	5.18163e-07	16	18	18	D1	Adipose. subcutaneous (GTEx)	EpiXcan	0.9982	gtex_sf	0.999981
2366	ENSG00000116198	CEP104	-0.886031	-0.0567745	0.375601	0.0847241	0.285499	8.67627e-26	1.38258e-24	16	23	23	D1	Adipose. subcutaneous (GTEx)	EpiXcan	0.9982	gtex_sf	0.999981
2367	ENSG00000178966	RMI1	0.885851	0.0490695	0.375698	0.0953824	0.0802574	2.60537e-07	1.08676e-06	51	58	58	D1	Adipose. subcutaneous (GTEx)	EpiXcan	0.9982	gtex_sf	0.999981
2368	ENSG00000105483	CARD8	-0.88459	-0.156014	0.376378	0.0108189	0.0363583	0.000645639	0.0017876	6	6	6	D1	Adipose. subcutaneous (GTEx)	EpiXcan	0.9982	gtex_sf	0.999981
2369	ENSG00000172795	DCP2	-0.88444	-0.0666141	0.376459	0.0624189	0.227605	6.97983e-20	8.0334e-19	14	20	20	D1	Adipose. subcutaneous (GTEx)	EpiXcan	0.9982	gtex_sf	0.999981
2370	ENSG00000171130	ATP6V0E2	0.884373	0.0721339	0.376495	0.0650611	0.0832172	1.77912e-07	7.53785e-07	32	41	41	D1	Adipose. subcutaneous (GTEx)	EpiXcan	0.9982	gtex_sf	0.999981
2371	ENSG00000265298	AC132812.1	0.884352	0.0966177	0.376506	0.0212983	0.0206047	0.0114885	0.0272651	23	32	32	D1	Adipose. subcutaneous (GTEx)	EpiXcan	0.9982	gtex_sf	0.999981
2372	ENSG00000138326	RPS24	0.884111	0.0450311	0.376636	0.169553	0.180429	1.14265e-15	9.8614e-15	61	74	74	D1	Adipose. subcutaneous (GTEx)	EpiXcan	0.9982	gtex_sf	0.999981
2373	ENSG00000164258	NDUFS4	-0.884007	-0.306963	0.376693	0.00442482	0.0381113	0.000479466	0.00135101	19	23	23	D1	Adipose. subcutaneous (GTEx)	EpiXcan	0.9982	gtex_sf	0.999981
2374	ENSG00000245849	RAD51-AS1	-0.883981	-0.159575	0.376707	0.016097	0.0124694	0.0483858	0.10519	17	24	24	D1	Adipose. subcutaneous (GTEx)	EpiXcan	0.9982	gtex_sf	0.999981
2375	ENSG00000102572	STK24	0.88395	0.0899724	0.376723	0.0340711	0.127302	3.36433e-11	2.05424e-10	15	21	21	D1	Adipose. subcutaneous (GTEx)	EpiXcan	0.9982	gtex_sf	0.999981
2376	ENSG00000133265	HSPBP1	-0.883665	-0.186184	0.376877	0.00924864	0.0274198	0.00320803	0.00816404	2	4	4	D1	Adipose. subcutaneous (GTEx)	EpiXcan	0.9982	gtex_sf	0.999981
2377	ENSG00000134996	OSTF1	0.883658	0.121194	0.376881	0.0178281	0.0431645	0.000211692	0.000624115	11	11	11	D1	Adipose. subcutaneous (GTEx)	EpiXcan	0.9982	gtex_sf	0.999981
2378	ENSG00000146731	CCT6A	-0.883481	-0.0862739	0.376976	0.0379591	0.0616592	8.86666e-06	3.08177e-05	12	13	13	D1	Adipose. subcutaneous (GTEx)	EpiXcan	0.9982	gtex_sf	0.999981
2379	ENSG00000143756	FBXO28	-0.883465	-0.120721	0.376985	0.0190347	0.0518252	3.72291e-05	0.000120154	6	6	6	D1	Adipose. subcutaneous (GTEx)	EpiXcan	0.9982	gtex_sf	0.999981
2380	ENSG00000162910	MRPL55	0.883437	0.258143	0.377	0.00387086	0.0157347	0.0266414	0.0600621	1	1	1	D1	Adipose. subcutaneous (GTEx)	EpiXcan	0.9982	gtex_sf	0.999981
2381	ENSG00000250251	PKD1P6	-0.883426	-0.0665993	0.377006	0.091673	0.113923	2.06936e-10	1.17066e-09	35	42	42	D1	Adipose. subcutaneous (GTEx)	EpiXcan	0.9982	gtex_sf	0.999981
2382	ENSG00000038382	TRIO	0.883026	0.10862	0.377222	0.019413	0.0282726	0.00277391	0.00712398	15	19	19	D1	Adipose. subcutaneous (GTEx)	EpiXcan	0.9982	gtex_sf	0.999981
2383	ENSG00000146192	FGD2	-0.882887	-0.0866648	0.377297	0.0363831	0.0965985	1.28661e-08	6.1612e-08	14	18	18	D1	Adipose. subcutaneous (GTEx)	EpiXcan	0.9982	gtex_sf	0.999981
2384	ENSG00000129292	PHF20L1	0.882803	0.162963	0.377343	0.0111497	0.0178502	0.0157221	0.0366482	22	26	26	D1	Adipose. subcutaneous (GTEx)	EpiXcan	0.9982	gtex_sf	0.999981
2385	ENSG00000107745	MICU1	-0.882399	-0.0686827	0.377561	0.0643118	0.0978956	1.18001e-08	5.66624e-08	34	40	40	D1	Adipose. subcutaneous (GTEx)	EpiXcan	0.9982	gtex_sf	0.999981
2386	ENSG00000169371	SNUPN	-0.882241	-0.0993237	0.377647	0.0299076	0.0582456	1.60448e-05	5.39979e-05	18	20	20	D1	Adipose. subcutaneous (GTEx)	EpiXcan	0.9982	gtex_sf	0.999981
2387	ENSG00000170906	NDUFA3	0.882178	0.0469107	0.377681	0.199408	0.319407	2.58124e-29	4.99384e-28	39	50	50	D1	Adipose. subcutaneous (GTEx)	EpiXcan	0.9982	gtex_sf	0.999981
2388	ENSG00000116741	RGS2	-0.882049	-0.0710293	0.37775	0.0469364	0.0945909	2.81539e-08	1.29978e-07	35	38	38	D1	Adipose. subcutaneous (GTEx)	EpiXcan	0.9982	gtex_sf	0.999981
2389	ENSG00000104518	GSDMD	-0.88199	-0.0713111	0.377782	0.0658071	0.193018	1.51313e-16	1.39162e-15	13	16	16	D1	Adipose. subcutaneous (GTEx)	EpiXcan	0.9982	gtex_sf	0.999981
2390	ENSG00000152061	RABGAP1L	0.88193	0.0835055	0.377814	0.049543	0.135321	7.91928e-12	5.09767e-11	31	44	44	D1	Adipose. subcutaneous (GTEx)	EpiXcan	0.9982	gtex_sf	0.999981
2391	ENSG00000250786	SNHG18	0.881666	0.0377141	0.377957	0.209163	0.290268	4.39377e-26	7.09845e-25	64	76	76	D1	Adipose. subcutaneous (GTEx)	EpiXcan	0.9982	gtex_sf	0.999981
2392	ENSG00000179344	HLA-DQB1	0.881458	0.0308501	0.37807	0.272046	0.577619	2.69686e-68	3.02199e-66	41	49	49	D1	Adipose. subcutaneous (GTEx)	EpiXcan	0.9982	gtex_sf	0.999981
2393	ENSG00000171051	FPR1	-0.881327	-0.0854124	0.378141	0.0391883	0.074894	7.91318e-07	3.09522e-06	24	30	30	D1	Adipose. subcutaneous (GTEx)	EpiXcan	0.9982	gtex_sf	0.999981
2394	ENSG00000184743	ATL3	0.881231	0.071425	0.378193	0.0631595	0.124449	6.20132e-11	3.68215e-10	18	27	27	D1	Adipose. subcutaneous (GTEx)	EpiXcan	0.9982	gtex_sf	0.999981
2395	ENSG00000166455	C16orf46	-0.881098	-0.105835	0.378265	0.0265968	0.0694632	1.40892e-06	5.36562e-06	6	6	6	D1	Adipose. subcutaneous (GTEx)	EpiXcan	0.9982	gtex_sf	0.999981
2396	ENSG00000221983	UBA52	-0.881081	-0.0484137	0.378274	0.143106	0.195437	5.2853e-17	5.01226e-16	23	29	29	D1	Adipose. subcutaneous (GTEx)	EpiXcan	0.9982	gtex_sf	0.999981
2397	ENSG00000023445	BIRC3	-0.880931	-0.0733605	0.378355	0.0639245	0.123994	7.10846e-11	4.19588e-10	9	11	11	D1	Adipose. subcutaneous (GTEx)	EpiXcan	0.9982	gtex_sf	0.999981
2398	ENSG00000131966	ACTR10	0.880864	0.0783621	0.378392	0.0480101	0.18878	1.51899e-17	1.48475e-16	14	18	18	D1	Adipose. subcutaneous (GTEx)	EpiXcan	0.9982	gtex_sf	0.999981
2399	ENSG00000117010	ZNF684	0.880442	0.10088	0.37862	0.0274772	0.0108731	0.0662911	0.140944	28	30	30	D1	Adipose. subcutaneous (GTEx)	EpiXcan	0.9982	gtex_sf	0.999981
2400	ENSG00000251022	THAP9-AS1	-0.879517	-0.0491762	0.379121	0.0763344	0.11636	3.62541e-10	2.00241e-09	44	47	47	D1	Adipose. subcutaneous (GTEx)	EpiXcan	0.9982	gtex_sf	0.999981
2401	ENSG00000154328	NEIL2	0.879126	0.0638712	0.379333	0.0667589	0.223857	2.26348e-19	2.52024e-18	13	16	16	D1	Adipose. subcutaneous (GTEx)	EpiXcan	0.9982	gtex_sf	0.999981
2402	ENSG00000100302	RASD2	-0.87901	-0.163681	0.379396	0.0138749	0.0221458	0.00753847	0.0182906	12	16	16	D1	Adipose. subcutaneous (GTEx)	EpiXcan	0.9982	gtex_sf	0.999981
2403	ENSG00000099984	GSTT2	-0.878784	-0.0331405	0.379518	0.262283	0.6075	2.53406e-75	4.32861e-73	23	32	32	D1	Adipose. subcutaneous (GTEx)	EpiXcan	0.9982	gtex_sf	0.999981
2404	ENSG00000198917	SPOUT1	0.878368	0.0974351	0.379744	0.0406106	0.125033	5.07228e-11	3.0404e-10	10	13	13	D1	Adipose. subcutaneous (GTEx)	EpiXcan	0.9982	gtex_sf	0.999981
2405	ENSG00000009413	REV3L	0.87833	0.0603137	0.379765	0.0920399	0.0326644	0.00112872	0.00303746	54	61	61	D1	Adipose. subcutaneous (GTEx)	EpiXcan	0.9982	gtex_sf	0.999981
2406	ENSG00000257337	AC068888.1	-0.878221	-0.0758667	0.379824	0.0503654	0.215666	4.49231e-19	4.9006e-18	18	22	22	D1	Adipose. subcutaneous (GTEx)	EpiXcan	0.9982	gtex_sf	0.999981
2407	ENSG00000064199	SPA17	0.877972	0.154215	0.379959	0.0133828	0.0416774	0.000230222	0.000674344	10	11	11	D1	Adipose. subcutaneous (GTEx)	EpiXcan	0.9982	gtex_sf	0.999981
2408	ENSG00000237310	GS1-124K5.4	-0.877489	-0.0526186	0.380221	0.0920042	0.267301	1.18715e-23	1.68304e-22	27	37	37	D1	Adipose. subcutaneous (GTEx)	EpiXcan	0.9982	gtex_sf	0.999981
2409	ENSG00000044090	CUL7	0.877006	0.0639939	0.380484	0.0592177	0.132049	6.90853e-12	4.47377e-11	9	11	11	D1	Adipose. subcutaneous (GTEx)	EpiXcan	0.9982	gtex_sf	0.999981
2410	ENSG00000163281	GNPDA2	0.876877	0.0312464	0.380554	0.244622	0.324669	2.07877e-30	4.3073e-29	26	29	29	D1	Adipose. subcutaneous (GTEx)	EpiXcan	0.9982	gtex_sf	0.999981
2411	ENSG00000180776	ZDHHC20	0.876729	0.0720206	0.380634	0.0632764	0.110421	1.3602e-09	7.12767e-09	31	36	36	D1	Adipose. subcutaneous (GTEx)	EpiXcan	0.9982	gtex_sf	0.999981
2412	ENSG00000184708	EIF4ENIF1	-0.876632	-0.16008	0.380686	0.0114746	0.0343459	0.00102396	0.00277153	5	5	5	D1	Adipose. subcutaneous (GTEx)	EpiXcan	0.9982	gtex_sf	0.999981
2413	ENSG00000135736	CCDC102A	-0.876245	-0.0940073	0.380897	0.0275617	0.118804	2.02531e-10	1.1462e-09	8	12	12	D1	Adipose. subcutaneous (GTEx)	EpiXcan	0.9982	gtex_sf	0.999981
2414	ENSG00000181827	RFX7	0.876165	0.0269704	0.38094	0.371162	0.422561	1.73995e-42	6.21722e-41	36	42	42	D1	Adipose. subcutaneous (GTEx)	EpiXcan	0.9982	gtex_sf	0.999981
2415	ENSG00000107099	DOCK8	-0.876146	-0.161102	0.380951	0.0139746	0.127372	5.07236e-11	3.0404e-10	6	7	7	D1	Adipose. subcutaneous (GTEx)	EpiXcan	0.9982	gtex_sf	0.999981
2416	ENSG00000183386	FHL3	0.875917	0.0877999	0.381075	0.040668	0.130632	2.91819e-11	1.79198e-10	8	10	10	D1	Adipose. subcutaneous (GTEx)	EpiXcan	0.9982	gtex_sf	0.999981
2417	ENSG00000140367	UBE2Q2	0.875768	0.0810827	0.381156	0.0411691	0.110164	1.25597e-09	6.60373e-09	17	18	18	D1	Adipose. subcutaneous (GTEx)	EpiXcan	0.9982	gtex_sf	0.999981
2418	ENSG00000104522	TSTA3	0.875615	0.0813181	0.38124	0.0475332	0.0344877	0.000896177	0.00244217	44	56	56	D1	Adipose. subcutaneous (GTEx)	EpiXcan	0.9982	gtex_sf	0.999981
2419	ENSG00000128652	HOXD3	0.875354	0.11154	0.381381	0.0309107	0.0791205	2.17973e-07	9.15763e-07	15	16	16	D1	Adipose. subcutaneous (GTEx)	EpiXcan	0.9982	gtex_sf	0.999981
2420	ENSG00000119013	NDUFB3	0.875255	0.12966	0.381435	0.0185037	0.0552435	2.03184e-05	6.76169e-05	11	13	13	D1	Adipose. subcutaneous (GTEx)	EpiXcan	0.9982	gtex_sf	0.999981
2421	ENSG00000155016	CYP2U1	0.875179	0.165935	0.381476	0.010527	0.125013	6.92851e-11	4.09483e-10	13	18	18	D1	Adipose. subcutaneous (GTEx)	EpiXcan	0.9982	gtex_sf	0.999981
2422	ENSG00000128536	CDHR3	0.875122	0.131439	0.381507	0.019676	0.0421642	0.000265768	0.000774092	6	6	6	D1	Adipose. subcutaneous (GTEx)	EpiXcan	0.9982	gtex_sf	0.999981
2423	ENSG00000144134	RABL2A	0.874943	0.0939716	0.381605	0.0340676	0.245468	1.84726e-21	2.30817e-20	22	35	35	D1	Adipose. subcutaneous (GTEx)	EpiXcan	0.9982	gtex_sf	0.999981
2424	ENSG00000072958	AP1M1	-0.874609	-0.0843352	0.381786	0.0444348	0.104843	2.65001e-09	1.35618e-08	14	20	20	D1	Adipose. subcutaneous (GTEx)	EpiXcan	0.9982	gtex_sf	0.999981
2425	ENSG00000256525	POLG2	0.87458	0.122109	0.381802	0.032426	0.0273203	0.00334373	0.00849394	32	38	38	D1	Adipose. subcutaneous (GTEx)	EpiXcan	0.9982	gtex_sf	0.999981
2426	ENSG00000006607	FARP2	0.8732	0.105614	0.382554	0.0246522	0.136749	9.39812e-12	6.01643e-11	19	27	27	D1	Adipose. subcutaneous (GTEx)	EpiXcan	0.9982	gtex_sf	0.999981
2427	ENSG00000144115	THNSL2	0.872401	0.0217749	0.38299	0.487444	0.679817	4.34794e-93	2.64789e-90	35	45	45	D1	Adipose. subcutaneous (GTEx)	EpiXcan	0.9982	gtex_sf	0.999981
2428	ENSG00000178623	GPR35	-0.872064	-0.0354054	0.383174	0.104875	0.311776	3.50762e-29	6.69362e-28	65	88	88	D1	Adipose. subcutaneous (GTEx)	EpiXcan	0.9982	gtex_sf	0.999981
2429	ENSG00000198919	DZIP3	0.872014	0.136221	0.383201	0.0197887	0.0109584	0.0633808	0.135208	16	19	19	D1	Adipose. subcutaneous (GTEx)	EpiXcan	0.9982	gtex_sf	0.999981
2430	ENSG00000132275	RRP8	-0.871942	-0.0626047	0.38324	0.0619651	0.267894	1.28065e-24	1.91237e-23	39	49	49	D1	Adipose. subcutaneous (GTEx)	EpiXcan	0.9982	gtex_sf	0.999981
2431	ENSG00000172380	GNG12	0.87185	0.113315	0.38329	0.0214873	0.0208038	0.0111257	0.0264715	25	28	28	D1	Adipose. subcutaneous (GTEx)	EpiXcan	0.9982	gtex_sf	0.999981
2432	ENSG00000169570	DTWD2	0.871799	0.0835831	0.383318	0.0367696	0.0773105	5.48114e-07	2.19355e-06	21	24	24	D1	Adipose. subcutaneous (GTEx)	EpiXcan	0.9982	gtex_sf	0.999981
2433	ENSG00000158773	USF1	-0.871713	-0.285822	0.383365	0.00323389	0.0451474	0.000106115	0.000324601	2	3	3	D1	Adipose. subcutaneous (GTEx)	EpiXcan	0.9982	gtex_sf	0.999981
2434	ENSG00000141569	TRIM65	-0.871705	-0.0630027	0.38337	0.069624	0.0827281	1.05259e-07	4.57026e-07	23	27	27	D1	Adipose. subcutaneous (GTEx)	EpiXcan	0.9982	gtex_sf	0.999981
2435	ENSG00000087116	ADAMTS2	-0.871176	-0.266068	0.383658	0.00438251	0.0139324	0.0374169	0.0827699	4	5	5	D1	Adipose. subcutaneous (GTEx)	EpiXcan	0.9982	gtex_sf	0.999981
2436	ENSG00000273356	LINC02019	-0.869708	-0.310493	0.38446	0.00411966	0.0543941	2.86517e-05	9.35924e-05	3	6	6	D1	Adipose. subcutaneous (GTEx)	EpiXcan	0.9982	gtex_sf	0.999981
2437	ENSG00000129003	VPS13C	-0.869628	-0.0349339	0.384504	0.147203	0.110952	7.75724e-10	4.15192e-09	122	156	156	D1	Adipose. subcutaneous (GTEx)	EpiXcan	0.9982	gtex_sf	0.999981
2438	ENSG00000257621	PSMA3-AS1	0.868797	0.0415758	0.384958	0.147336	0.214029	1.15562e-18	1.22907e-17	60	73	73	D1	Adipose. subcutaneous (GTEx)	EpiXcan	0.9982	gtex_sf	0.999981
2439	ENSG00000186020	ZNF529	-0.868635	-0.0640246	0.385047	0.0858497	0.0860775	1.22618e-07	5.27652e-07	59	64	64	D1	Adipose. subcutaneous (GTEx)	EpiXcan	0.9982	gtex_sf	0.999981
2440	ENSG00000166979	EVA1C	0.868417	0.233951	0.385166	0.00481048	0.016017	0.025576	0.0579399	15	17	17	D1	Adipose. subcutaneous (GTEx)	EpiXcan	0.9982	gtex_sf	0.999981
2441	ENSG00000187118	CMC1	-0.868039	-0.150419	0.385373	0.0450814	0.0874629	4.02421e-08	1.82595e-07	2	3	3	D1	Adipose. subcutaneous (GTEx)	EpiXcan	0.9982	gtex_sf	0.999981
2442	ENSG00000127507	ADGRE2	-0.867928	-0.115961	0.385434	0.0175916	0.0207896	0.00960381	0.0230265	21	27	27	D1	Adipose. subcutaneous (GTEx)	EpiXcan	0.9982	gtex_sf	0.999981
2443	ENSG00000168487	BMP1	0.867772	0.118346	0.385519	0.0140336	0.0466898	0.000104677	0.000320464	7	8	8	D1	Adipose. subcutaneous (GTEx)	EpiXcan	0.9982	gtex_sf	0.999981
2444	ENSG00000204959	ARHGEF34P	0.867737	0.0497078	0.385538	0.109732	0.214871	5.94212e-19	6.40733e-18	35	44	44	D1	Adipose. subcutaneous (GTEx)	EpiXcan	0.9982	gtex_sf	0.999981
2445	ENSG00000101474	APMAP	0.867429	0.150779	0.385707	0.0122034	0.0826895	9.64142e-08	4.20577e-07	5	7	7	D1	Adipose. subcutaneous (GTEx)	EpiXcan	0.9982	gtex_sf	0.999981
2446	ENSG00000177103	DSCAML1	0.866971	0.0470704	0.385958	0.149111	0.181189	6.54751e-17	6.16752e-16	25	29	29	D1	Adipose. subcutaneous (GTEx)	EpiXcan	0.9982	gtex_sf	0.999981
2447	ENSG00000117640	MTFR1L	-0.866534	-0.162714	0.386197	0.0160327	0.0121816	0.050439	0.109416	7	8	8	D1	Adipose. subcutaneous (GTEx)	EpiXcan	0.9982	gtex_sf	0.999981
2448	ENSG00000174444	RPL4	0.865961	0.206054	0.386512	0.00908563	0.01315	0.0408287	0.0898487	20	23	23	D1	Adipose. subcutaneous (GTEx)	EpiXcan	0.9982	gtex_sf	0.999981
2449	ENSG00000065413	ANKRD44	0.865945	0.13266	0.38652	0.016152	0.236361	5.12048e-21	6.25851e-20	25	34	34	D1	Adipose. subcutaneous (GTEx)	EpiXcan	0.9982	gtex_sf	0.999981
2450	ENSG00000270820	AC016727.1	0.865911	0.0799032	0.386539	0.0667782	0.150015	6.46025e-13	4.54261e-12	21	28	28	D1	Adipose. subcutaneous (GTEx)	EpiXcan	0.9982	gtex_sf	0.999981
2451	ENSG00000072832	CRMP1	-0.865858	-0.108478	0.386568	0.04269	0.111163	4.99504e-10	2.71711e-09	30	40	40	D1	Adipose. subcutaneous (GTEx)	EpiXcan	0.9982	gtex_sf	0.999981
2452	ENSG00000100325	ASCC2	0.865248	0.0784326	0.386903	0.0474201	0.0329905	0.00125207	0.00334819	38	42	42	D1	Adipose. subcutaneous (GTEx)	EpiXcan	0.9982	gtex_sf	0.999981
2453	ENSG00000134825	TMEM258	0.865185	0.0975943	0.386937	0.016455	0.0712167	1.54717e-06	5.86276e-06	9	11	11	D1	Adipose. subcutaneous (GTEx)	EpiXcan	0.9982	gtex_sf	0.999981
2454	ENSG00000212694	LINC01089	-0.864479	-0.041399	0.387325	0.170189	0.31019	3.06663e-28	5.56403e-27	18	24	24	D1	Adipose. subcutaneous (GTEx)	EpiXcan	0.9982	gtex_sf	0.999981
2455	ENSG00000155666	KDM8	0.864185	0.14586	0.387486	0.0162026	0.033196	0.00122831	0.00328903	18	25	25	D1	Adipose. subcutaneous (GTEx)	EpiXcan	0.9982	gtex_sf	0.999981
2456	ENSG00000164933	SLC25A32	-0.864174	-0.158719	0.387492	0.0131114	0.0191319	0.0144221	0.0337415	13	19	19	D1	Adipose. subcutaneous (GTEx)	EpiXcan	0.9982	gtex_sf	0.999981
2457	ENSG00000183011	NAA38	-0.863986	-0.0884889	0.387596	0.0783926	0.0824418	2.34419e-07	9.80153e-07	53	67	67	D1	Adipose. subcutaneous (GTEx)	EpiXcan	0.9982	gtex_sf	0.999981
2458	ENSG00000104964	AES	0.863685	0.0577212	0.387761	0.0934282	0.175434	4.06181e-15	3.37849e-14	26	38	38	D1	Adipose. subcutaneous (GTEx)	EpiXcan	0.9982	gtex_sf	0.999981
2459	ENSG00000070731	ST6GALNAC2	0.862995	0.0526903	0.38814	0.121058	0.268017	3.58783e-24	5.24579e-23	47	56	56	D1	Adipose. subcutaneous (GTEx)	EpiXcan	0.9982	gtex_sf	0.999981
2460	ENSG00000119777	TMEM214	0.862886	0.372043	0.3882	0.00180534	0.018021	0.0166026	0.0385213	1	1	1	D1	Adipose. subcutaneous (GTEx)	EpiXcan	0.9982	gtex_sf	0.999981
2461	ENSG00000136051	WASHC4	-0.86257	-0.078557	0.388374	0.0466262	0.0914199	4.05911e-08	1.84119e-07	25	34	34	D1	Adipose. subcutaneous (GTEx)	EpiXcan	0.9982	gtex_sf	0.999981
2462	ENSG00000175581	MRPL48	0.861561	0.0544678	0.388929	0.108295	0.200946	1.35588e-17	1.33089e-16	25	34	34	D1	Adipose. subcutaneous (GTEx)	EpiXcan	0.9982	gtex_sf	0.999981
2463	ENSG00000174891	RSRC1	0.861379	0.0636866	0.389029	0.111457	0.171365	2.58611e-15	2.18874e-14	39	46	46	D1	Adipose. subcutaneous (GTEx)	EpiXcan	0.9982	gtex_sf	0.999981
2464	ENSG00000145780	FEM1C	0.861082	0.0822953	0.389193	0.0328637	0.0478264	9.11088e-05	0.000280598	17	18	18	D1	Adipose. subcutaneous (GTEx)	EpiXcan	0.9982	gtex_sf	0.999981
2465	ENSG00000254473	AL354920.1	0.860998	0.0387644	0.389239	0.180342	0.286935	9.84794e-26	1.56395e-24	22	27	27	D1	Adipose. subcutaneous (GTEx)	EpiXcan	0.9982	gtex_sf	0.999981
2466	ENSG00000167106	FAM102A	-0.860241	-0.130712	0.389656	0.0236503	0.0260989	0.0040075	0.0100633	15	17	17	D1	Adipose. subcutaneous (GTEx)	EpiXcan	0.9982	gtex_sf	0.999981
2467	ENSG00000130948	HSD17B3	-0.860226	-0.0638854	0.389664	0.0568492	0.0856944	7.36519e-08	3.25337e-07	59	75	75	D1	Adipose. subcutaneous (GTEx)	EpiXcan	0.9982	gtex_sf	0.999981
2468	ENSG00000100033	PRODH	-0.859585	-0.0717116	0.390018	0.0621522	0.163731	5.2274e-14	4.00548e-13	50	66	66	D1	Adipose. subcutaneous (GTEx)	EpiXcan	0.9982	gtex_sf	0.999981
2469	ENSG00000072840	EVC	-0.859361	-0.0569442	0.390142	0.0497657	0.0241875	0.00560672	0.0138336	35	43	43	D1	Adipose. subcutaneous (GTEx)	EpiXcan	0.9982	gtex_sf	0.999981
2470	ENSG00000123415	SMUG1	0.859112	0.0364285	0.390278	0.191046	0.329869	3.79207e-31	8.16753e-30	3	4	4	D1	Adipose. subcutaneous (GTEx)	EpiXcan	0.9982	gtex_sf	0.999981
2471	ENSG00000134709	HOOK1	-0.858943	-0.0748369	0.390372	0.0425254	0.0942701	2.89541e-08	1.3332e-07	9	9	9	D1	Adipose. subcutaneous (GTEx)	EpiXcan	0.9982	gtex_sf	0.999981
2472	ENSG00000177868	SVBP	0.858694	0.027864	0.390509	0.222843	0.198218	5.09162e-17	4.83842e-16	68	80	80	D1	Adipose. subcutaneous (GTEx)	EpiXcan	0.9982	gtex_sf	0.999981
2473	ENSG00000233327	USP32P2	-0.858579	-0.0490979	0.390573	0.179619	0.554392	1.00388e-64	9.56554e-63	39	50	50	D1	Adipose. subcutaneous (GTEx)	EpiXcan	0.9982	gtex_sf	0.999981
2474	ENSG00000171790	SLFNL1	0.85854	0.0496976	0.390594	0.0928787	0.0157036	0.0260929	0.0589679	77	88	88	D1	Adipose. subcutaneous (GTEx)	EpiXcan	0.9982	gtex_sf	0.999981
2475	ENSG00000117597	DIEXF	-0.857675	-0.110994	0.391072	0.0371205	0.0646616	2.40659e-06	8.95803e-06	19	22	22	D1	Adipose. subcutaneous (GTEx)	EpiXcan	0.9982	gtex_sf	0.999981
2476	ENSG00000180481	GLIPR1L2	0.857538	0.0223022	0.391148	0.397829	0.605444	5.31694e-74	8.56027e-72	38	48	48	D1	Adipose. subcutaneous (GTEx)	EpiXcan	0.9982	gtex_sf	0.999981
2477	ENSG00000090863	GLG1	-0.857262	-0.181859	0.3913	0.00880965	0.0285308	0.00271261	0.0069755	5	5	5	D1	Adipose. subcutaneous (GTEx)	EpiXcan	0.9982	gtex_sf	0.999981
2478	ENSG00000119041	GTF3C3	0.856603	0.0994784	0.391664	0.0224442	0.0293131	0.00228487	0.00592341	16	18	18	D1	Adipose. subcutaneous (GTEx)	EpiXcan	0.9982	gtex_sf	0.999981
2479	ENSG00000223573	TINCR	-0.856532	-0.132954	0.391704	0.0147618	0.0642892	4.10756e-06	1.48438e-05	9	13	13	D1	Adipose. subcutaneous (GTEx)	EpiXcan	0.9982	gtex_sf	0.999981
2480	ENSG00000125246	CLYBL	0.855307	0.0627235	0.392381	0.0643866	0.153068	1.29955e-13	9.63619e-13	26	31	31	D1	Adipose. subcutaneous (GTEx)	EpiXcan	0.9982	gtex_sf	0.999981
2481	ENSG00000013288	MAN2B2	-0.855299	-0.0462096	0.392386	0.124322	0.2028	9.05049e-18	9.00996e-17	16	19	19	D1	Adipose. subcutaneous (GTEx)	EpiXcan	0.9982	gtex_sf	0.999981
2482	ENSG00000108107	RPL28	0.855103	0.1861	0.392494	0.00717811	0.292871	2.31314e-26	3.79838e-25	13	18	18	D1	Adipose. subcutaneous (GTEx)	EpiXcan	0.9982	gtex_sf	0.999981
2483	ENSG00000160360	GPSM1	-0.855076	-0.0582459	0.392509	0.081703	0.138531	3.85119e-12	2.54811e-11	30	36	36	D1	Adipose. subcutaneous (GTEx)	EpiXcan	0.9982	gtex_sf	0.999981
2484	ENSG00000174989	FBXW8	0.855044	0.0755832	0.392527	0.0521632	0.0612741	7.31608e-06	2.56191e-05	22	29	29	D1	Adipose. subcutaneous (GTEx)	EpiXcan	0.9982	gtex_sf	0.999981
2485	ENSG00000163964	PIGX	-0.854145	-0.13101	0.393024	0.0147328	0.125692	6.96673e-11	4.11395e-10	4	7	7	D1	Adipose. subcutaneous (GTEx)	EpiXcan	0.9982	gtex_sf	0.999981
2486	ENSG00000136104	RNASEH2B	0.854072	0.0226183	0.393065	0.299607	0.326074	1.02179e-30	2.14255e-29	59	66	66	D1	Adipose. subcutaneous (GTEx)	EpiXcan	0.9982	gtex_sf	0.999981
2487	ENSG00000259726	CSPG4P11	0.854066	0.0391609	0.393068	0.147154	0.307593	3.87276e-28	6.99043e-27	18	22	22	D1	Adipose. subcutaneous (GTEx)	EpiXcan	0.9982	gtex_sf	0.999981
2488	ENSG00000198818	SFT2D1	0.853305	0.07701	0.39349	0.0358213	0.120033	2.42471e-10	1.3596e-09	9	13	13	D1	Adipose. subcutaneous (GTEx)	EpiXcan	0.9982	gtex_sf	0.999981
2489	ENSG00000114354	TFG	0.853158	0.153612	0.393572	0.0195087	0.0569772	1.38464e-05	4.69831e-05	3	3	3	D1	Adipose. subcutaneous (GTEx)	EpiXcan	0.9982	gtex_sf	0.999981
2490	ENSG00000242600	MBL1P	-0.853127	-0.0499761	0.393589	0.139019	0.307387	7.08375e-28	1.26076e-26	51	65	65	D1	Adipose. subcutaneous (GTEx)	EpiXcan	0.9982	gtex_sf	0.999981
2491	ENSG00000113648	H2AFY	-0.853059	-0.271139	0.393626	0.00165957	0.0124471	0.04855	0.105531	7	10	10	D1	Adipose. subcutaneous (GTEx)	EpiXcan	0.9982	gtex_sf	0.999981
2492	ENSG00000144681	STAC	-0.852953	-0.173633	0.393685	0.00691464	0.0165611	0.0215416	0.0492144	8	9	9	D1	Adipose. subcutaneous (GTEx)	EpiXcan	0.9982	gtex_sf	0.999981
2493	ENSG00000204209	DAXX	-0.8523	-0.174025	0.394048	0.00842251	0.0326559	0.00127499	0.00340491	5	5	5	D1	Adipose. subcutaneous (GTEx)	EpiXcan	0.9982	gtex_sf	0.999981
2494	ENSG00000263069	AC124319.2	-0.852223	-0.0825785	0.39409	0.0389492	0.0918414	2.86135e-08	1.31882e-07	10	15	15	D1	Adipose. subcutaneous (GTEx)	EpiXcan	0.9982	gtex_sf	0.999981
2495	ENSG00000258727	AL135999.1	-0.851563	-0.0494126	0.394457	0.117279	0.198811	4.47057e-17	4.26271e-16	14	16	16	D1	Adipose. subcutaneous (GTEx)	EpiXcan	0.9982	gtex_sf	0.999981
2496	ENSG00000187953	PMS2CL	0.851064	0.0563984	0.394734	0.0767896	0.274495	8.76246e-25	1.32116e-23	17	26	26	D1	Adipose. subcutaneous (GTEx)	EpiXcan	0.9982	gtex_sf	0.999981
2497	ENSG00000162520	SYNC	-0.850904	-0.14339	0.394823	0.0108676	0.0369075	0.000544119	0.00152186	16	17	17	D1	Adipose. subcutaneous (GTEx)	EpiXcan	0.9982	gtex_sf	0.999981
2498	ENSG00000171055	FEZ2	-0.850786	-0.193234	0.394888	0.00600181	0.0239637	0.00538548	0.0133088	9	11	11	D1	Adipose. subcutaneous (GTEx)	EpiXcan	0.9982	gtex_sf	0.999981
2499	ENSG00000198590	C3orf35	0.850751	0.108995	0.394908	0.0184451	0.0212998	0.00952871	0.0228549	17	20	20	D1	Adipose. subcutaneous (GTEx)	EpiXcan	0.9982	gtex_sf	0.999981
2500	ENSG00000016864	GLT8D1	-0.850621	-0.158662	0.39498	0.0148345	0.022522	0.00823455	0.0199139	10	10	10	D1	Adipose. subcutaneous (GTEx)	EpiXcan	0.9982	gtex_sf	0.999981
2501	ENSG00000125534	PPDPF	0.850378	0.0449844	0.395115	0.172808	0.41743	9.37896e-42	3.25176e-40	57	75	75	D1	Adipose. subcutaneous (GTEx)	EpiXcan	0.9982	gtex_sf	0.999981
2502	ENSG00000188690	UROS	-0.849934	-0.0407643	0.395362	0.164235	0.306767	1.81277e-28	3.34538e-27	24	28	28	D1	Adipose. subcutaneous (GTEx)	EpiXcan	0.9982	gtex_sf	0.999981
2503	ENSG00000137404	NRM	-0.849114	-0.729596	0.395818	0.000461272	0.0501038	4.60185e-05	0.000146696	4	6	6	D1	Adipose. subcutaneous (GTEx)	EpiXcan	0.9982	gtex_sf	0.999981
2504	ENSG00000253368	TRNP1	0.848887	0.185873	0.395944	0.0105584	0.0362808	0.000560704	0.00156543	6	8	8	D1	Adipose. subcutaneous (GTEx)	EpiXcan	0.9982	gtex_sf	0.999981
2505	ENSG00000204427	ABHD16A	-0.848812	-0.199027	0.395986	0.0209381	0.013562	0.037779	0.0835181	37	47	47	D1	Adipose. subcutaneous (GTEx)	EpiXcan	0.9982	gtex_sf	0.999981
2506	ENSG00000204348	DXO	-0.848714	-0.0923955	0.39604	0.0409855	0.0659885	3.55139e-06	1.29374e-05	24	28	28	D1	Adipose. subcutaneous (GTEx)	EpiXcan	0.9982	gtex_sf	0.999981
2507	ENSG00000197136	PCNX3	0.848597	0.220125	0.396106	0.00704093	0.0271708	0.00353357	0.00894213	4	6	6	D1	Adipose. subcutaneous (GTEx)	EpiXcan	0.9982	gtex_sf	0.999981
2508	ENSG00000172572	PDE3A	-0.848244	-0.0888023	0.396302	0.0375335	0.0236248	0.00609	0.0149601	36	37	37	D1	Adipose. subcutaneous (GTEx)	EpiXcan	0.9982	gtex_sf	0.999981
2509	ENSG00000218510	LINC00339	-0.848143	-0.0280949	0.396358	0.350128	0.625304	3.53474e-81	7.85891e-79	33	39	39	D1	Adipose. subcutaneous (GTEx)	EpiXcan	0.9982	gtex_sf	0.999981
2510	ENSG00000152932	RAB3C	-0.847964	-0.0909202	0.396458	0.0422216	0.0322627	0.00123898	0.00331508	23	29	29	D1	Adipose. subcutaneous (GTEx)	EpiXcan	0.9982	gtex_sf	0.999981
2511	ENSG00000100979	PLTP	-0.847832	-0.0193053	0.396531	0.107139	0.104443	2.27829e-09	1.17151e-08	76	88	88	D1	Adipose. subcutaneous (GTEx)	EpiXcan	0.9982	gtex_sf	0.999981
2512	ENSG00000235387	SPAAR	-0.847682	-0.117194	0.396615	0.0176254	0.170567	8.07247e-15	6.59306e-14	4	6	6	D1	Adipose. subcutaneous (GTEx)	EpiXcan	0.9982	gtex_sf	0.999981
2513	ENSG00000244045	TMEM199	0.847666	0.0945832	0.396624	0.0376673	0.0650623	2.45932e-06	9.14703e-06	13	13	13	D1	Adipose. subcutaneous (GTEx)	EpiXcan	0.9982	gtex_sf	0.999981
2514	ENSG00000104835	SARS2	-0.847616	-0.14132	0.396652	0.0121048	0.163232	4.52493e-14	3.49591e-13	3	7	7	D1	Adipose. subcutaneous (GTEx)	EpiXcan	0.9982	gtex_sf	0.999981
2515	ENSG00000166949	SMAD3	-0.847574	-0.0800018	0.396675	0.0310919	0.0499742	6.19586e-05	0.000194673	22	24	24	D1	Adipose. subcutaneous (GTEx)	EpiXcan	0.9982	gtex_sf	0.999981
2516	ENSG00000136240	KDELR2	-0.847547	-0.119005	0.39669	0.0273302	0.0389471	0.000414502	0.00117935	20	28	28	D1	Adipose. subcutaneous (GTEx)	EpiXcan	0.9982	gtex_sf	0.999981
2517	ENSG00000175387	SMAD2	0.847212	0.10652	0.396877	0.0307726	0.0770246	5.73555e-07	2.28818e-06	21	27	27	D1	Adipose. subcutaneous (GTEx)	EpiXcan	0.9982	gtex_sf	0.999981
2518	ENSG00000162437	RAVER2	-0.847067	-0.0488476	0.396958	0.0908386	0.114207	8.11473e-11	4.75976e-10	29	33	33	D1	Adipose. subcutaneous (GTEx)	EpiXcan	0.9982	gtex_sf	0.999981
2519	ENSG00000134899	ERCC5	0.846992	0.0985016	0.396999	0.0268253	0.089332	6.08142e-08	2.71714e-07	7	8	8	D1	Adipose. subcutaneous (GTEx)	EpiXcan	0.9982	gtex_sf	0.999981
2520	ENSG00000182372	CLN8	0.846649	0.117331	0.397191	0.0207205	0.176441	1.44081e-15	1.23661e-14	10	15	15	D1	Adipose. subcutaneous (GTEx)	EpiXcan	0.9982	gtex_sf	0.999981
2521	ENSG00000142632	ARHGEF19	-0.845877	-0.0331863	0.397621	0.23261	0.479761	7.00701e-52	3.87934e-50	14	18	18	D1	Adipose. subcutaneous (GTEx)	EpiXcan	0.9982	gtex_sf	0.999981
2522	ENSG00000114554	PLXNA1	-0.845841	-0.054491	0.397642	0.0631862	0.212345	1.64894e-18	1.72751e-17	13	21	21	D1	Adipose. subcutaneous (GTEx)	EpiXcan	0.9982	gtex_sf	0.999981
2523	ENSG00000138639	ARHGAP24	0.845687	0.100225	0.397727	0.024332	0.0649836	4.2543e-06	1.53306e-05	5	6	6	D1	Adipose. subcutaneous (GTEx)	EpiXcan	0.9982	gtex_sf	0.999981
2524	ENSG00000141012	GALNS	-0.845586	-0.0415848	0.397784	0.134914	0.102894	1.56e-09	8.13513e-09	54	74	74	D1	Adipose. subcutaneous (GTEx)	EpiXcan	0.9982	gtex_sf	0.999981
2525	ENSG00000170153	RNF150	0.845345	0.0424344	0.397918	0.161886	0.214672	8.96459e-19	9.58527e-18	29	35	35	D1	Adipose. subcutaneous (GTEx)	EpiXcan	0.9982	gtex_sf	0.999981
2526	ENSG00000161551	ZNF577	0.844671	0.0414625	0.398295	0.143812	0.203484	3.46802e-18	3.55352e-17	39	45	45	D1	Adipose. subcutaneous (GTEx)	EpiXcan	0.9982	gtex_sf	0.999981
2527	ENSG00000104866	PPP1R37	0.844618	0.115988	0.398324	0.0230514	0.0459566	9.79388e-05	0.000300576	28	37	37	D1	Adipose. subcutaneous (GTEx)	EpiXcan	0.9982	gtex_sf	0.999981
2528	ENSG00000135074	ADAM19	-0.84453	-0.0349451	0.398373	0.164808	0.289379	2.80288e-26	4.58644e-25	34	41	41	D1	Adipose. subcutaneous (GTEx)	EpiXcan	0.9982	gtex_sf	0.999981
2529	ENSG00000155158	TTC39B	-0.844335	-0.0764489	0.398482	0.041808	0.101192	5.67985e-09	2.81023e-08	6	6	6	D1	Adipose. subcutaneous (GTEx)	EpiXcan	0.9982	gtex_sf	0.999981
2530	ENSG00000240344	PPIL3	0.844153	0.0374462	0.398584	0.176228	0.710098	2.17343e-104	3.04433e-101	29	38	38	D1	Adipose. subcutaneous (GTEx)	EpiXcan	0.9982	gtex_sf	0.999981
2531	ENSG00000109066	TMEM104	0.84369	0.156543	0.398842	0.0196173	0.0340955	0.000907212	0.00247032	14	18	18	D1	Adipose. subcutaneous (GTEx)	EpiXcan	0.9982	gtex_sf	0.999981
2532	ENSG00000157873	TNFRSF14	0.843535	0.0743474	0.398929	0.0405142	0.0129002	0.0444013	0.0971917	39	47	47	D1	Adipose. subcutaneous (GTEx)	EpiXcan	0.9982	gtex_sf	0.999981
2533	ENSG00000130640	TUBGCP2	-0.843153	-0.111765	0.399143	0.0309234	0.111709	9.71082e-10	5.1542e-09	16	18	18	D1	Adipose. subcutaneous (GTEx)	EpiXcan	0.9982	gtex_sf	0.999981
2534	ENSG00000105122	RASAL3	-0.842792	-0.21536	0.399345	0.00655667	0.156571	2.33136e-13	1.68849e-12	5	8	8	D1	Adipose. subcutaneous (GTEx)	EpiXcan	0.9982	gtex_sf	0.999981
2535	ENSG00000013306	SLC25A39	0.84271	0.0506101	0.399391	0.109159	0.309982	3.25257e-28	5.88614e-27	26	35	35	D1	Adipose. subcutaneous (GTEx)	EpiXcan	0.9982	gtex_sf	0.999981
2536	ENSG00000149532	CPSF7	0.842582	0.0998232	0.399462	0.0455304	0.0753892	4.51548e-07	1.82324e-06	17	18	18	D1	Adipose. subcutaneous (GTEx)	EpiXcan	0.9982	gtex_sf	0.999981
2537	ENSG00000160213	CSTB	0.842546	0.059759	0.399482	0.0691009	0.166684	1.79898e-14	1.42524e-13	12	17	17	D1	Adipose. subcutaneous (GTEx)	EpiXcan	0.9982	gtex_sf	0.999981
2538	ENSG00000185100	ADSSL1	-0.842504	-0.0948524	0.399506	0.0351423	0.118179	2.33428e-10	1.31205e-09	15	22	22	D1	Adipose. subcutaneous (GTEx)	EpiXcan	0.9982	gtex_sf	0.999981
2539	ENSG00000125247	TMTC4	-0.842426	-0.0362829	0.399549	0.201849	0.338892	6.38898e-32	1.43185e-30	13	13	13	D1	Adipose. subcutaneous (GTEx)	EpiXcan	0.9982	gtex_sf	0.999981
2540	ENSG00000163785	RYK	-0.842297	-0.164371	0.399622	0.00972207	0.027813	0.00319487	0.0081335	16	18	18	D1	Adipose. subcutaneous (GTEx)	EpiXcan	0.9982	gtex_sf	0.999981
2541	ENSG00000162377	COA7	-0.842267	-0.18536	0.399638	0.00929381	0.0450452	0.000150214	0.000450448	11	15	15	D1	Adipose. subcutaneous (GTEx)	EpiXcan	0.9982	gtex_sf	0.999981
2542	ENSG00000112787	FBRSL1	-0.842033	-0.0937267	0.399769	0.0282876	0.0518862	5.12335e-05	0.000162396	17	22	22	D1	Adipose. subcutaneous (GTEx)	EpiXcan	0.9982	gtex_sf	0.999981
2543	ENSG00000242574	HLA-DMB	0.841917	0.188738	0.399834	0.00593256	0.0200449	0.0116062	0.0275258	4	6	6	D1	Adipose. subcutaneous (GTEx)	EpiXcan	0.9982	gtex_sf	0.999981
2544	ENSG00000172053	QARS	0.84146	0.132828	0.40009	0.0124744	0.0155372	0.0279193	0.0627814	7	9	9	D1	Adipose. subcutaneous (GTEx)	EpiXcan	0.9982	gtex_sf	0.999981
2545	ENSG00000171421	MRPL36	0.841132	0.10013	0.400274	0.0275739	0.0922865	3.43e-08	1.56853e-07	8	10	10	D1	Adipose. subcutaneous (GTEx)	EpiXcan	0.9982	gtex_sf	0.999981
2546	ENSG00000272462	U91328.2	-0.841124	-0.0242679	0.400278	0.43133	0.600306	5.58033e-73	8.68485e-71	12	13	13	D1	Adipose. subcutaneous (GTEx)	EpiXcan	0.9982	gtex_sf	0.999981
2547	ENSG00000105723	GSK3A	-0.84093	-0.246016	0.400387	0.00548689	0.0134449	0.040896	0.0899687	4	4	4	D1	Adipose. subcutaneous (GTEx)	EpiXcan	0.9982	gtex_sf	0.999981
2548	ENSG00000146729	NIPSNAP2	-0.840926	-0.0431926	0.40039	0.11888	0.157864	8.16498e-14	6.14876e-13	33	39	39	D1	Adipose. subcutaneous (GTEx)	EpiXcan	0.9982	gtex_sf	0.999981
2549	ENSG00000146856	AGBL3	-0.840274	-0.0590475	0.400755	0.0772624	0.0848643	8.06361e-08	3.54733e-07	49	59	59	D1	Adipose. subcutaneous (GTEx)	EpiXcan	0.9982	gtex_sf	0.999981
2550	ENSG00000163214	DHX57	-0.840207	-0.132287	0.400792	0.0193451	0.0413573	0.000286842	0.000830983	6	10	10	D1	Adipose. subcutaneous (GTEx)	EpiXcan	0.9982	gtex_sf	0.999981
2551	ENSG00000166510	CCDC68	0.840206	0.127639	0.400793	0.0166371	0.0499752	5.19163e-05	0.000164449	7	8	8	D1	Adipose. subcutaneous (GTEx)	EpiXcan	0.9982	gtex_sf	0.999981
2552	ENSG00000115295	CLIP4	0.839218	0.15686	0.401347	0.0107364	0.0302942	0.00197554	0.0051674	12	16	16	D1	Adipose. subcutaneous (GTEx)	EpiXcan	0.9982	gtex_sf	0.999981
2553	ENSG00000135111	TBX3	0.838984	0.0863516	0.401478	0.0249745	0.0149321	0.029306	0.0656889	27	30	30	D1	Adipose. subcutaneous (GTEx)	EpiXcan	0.9982	gtex_sf	0.999981
2554	ENSG00000075151	EIF4G3	-0.838746	-0.103853	0.401612	0.0189693	0.0413232	0.000263593	0.000768236	19	20	20	D1	Adipose. subcutaneous (GTEx)	EpiXcan	0.9982	gtex_sf	0.999981
2555	ENSG00000231607	DLEU2	-0.838139	-0.0688744	0.401953	0.102359	0.0365203	0.000687584	0.00189736	77	93	93	D1	Adipose. subcutaneous (GTEx)	EpiXcan	0.9982	gtex_sf	0.999981
2556	ENSG00000105364	MRPL4	-0.838112	-0.10156	0.401968	0.0425605	0.113334	4.73508e-10	2.58272e-09	37	41	41	D1	Adipose. subcutaneous (GTEx)	EpiXcan	0.9982	gtex_sf	0.999981
2557	ENSG00000124145	SDC4	0.837874	0.176167	0.402102	0.00907122	0.0500977	6.01866e-05	0.000189446	13	17	17	D1	Adipose. subcutaneous (GTEx)	EpiXcan	0.9982	gtex_sf	0.999981
2558	ENSG00000123179	EBPL	-0.837872	-0.0226543	0.402103	0.477565	0.543197	2.17988e-63	1.96991e-61	52	64	64	D1	Adipose. subcutaneous (GTEx)	EpiXcan	0.9982	gtex_sf	0.999981
2559	ENSG00000126773	PCNX4	-0.837678	-0.182749	0.402212	0.00965088	0.0438913	0.000146408	0.000439224	2	2	2	D1	Adipose. subcutaneous (GTEx)	EpiXcan	0.9982	gtex_sf	0.999981
2560	ENSG00000205307	SAP25	0.837461	0.0514246	0.402334	0.138349	0.202853	1.0801e-17	1.06843e-16	45	55	55	D1	Adipose. subcutaneous (GTEx)	EpiXcan	0.9982	gtex_sf	0.999981
2561	ENSG00000220563	PKMP3	0.837438	0.157711	0.402346	0.00961442	0.0317439	0.00143135	0.00379857	3	4	4	D1	Adipose. subcutaneous (GTEx)	EpiXcan	0.9982	gtex_sf	0.999981
2562	ENSG00000184014	DENND5A	0.836243	0.0995929	0.403018	0.0313457	0.0150803	0.0295908	0.066253	30	34	34	D1	Adipose. subcutaneous (GTEx)	EpiXcan	0.9982	gtex_sf	0.999981
2563	ENSG00000143799	PARP1	-0.836193	-0.117819	0.403046	0.0127706	0.0192621	0.0140431	0.0329152	16	21	21	D1	Adipose. subcutaneous (GTEx)	EpiXcan	0.9982	gtex_sf	0.999981
2564	ENSG00000154114	TBCEL	-0.835711	-0.0947321	0.403318	0.025892	0.055396	2.57351e-05	8.44392e-05	9	11	11	D1	Adipose. subcutaneous (GTEx)	EpiXcan	0.9982	gtex_sf	0.999981
2565	ENSG00000223704	LINC01422	0.835407	0.0536475	0.403488	0.125229	0.165032	3.98609e-14	3.09154e-13	73	89	89	D1	Adipose. subcutaneous (GTEx)	EpiXcan	0.9982	gtex_sf	0.999981
2566	ENSG00000106236	NPTX2	-0.834519	-0.0920655	0.403988	0.0324904	0.035074	0.000841995	0.00230168	21	25	25	D1	Adipose. subcutaneous (GTEx)	EpiXcan	0.9982	gtex_sf	0.999981
2567	ENSG00000170634	ACYP2	0.834266	0.0579019	0.404131	0.0384616	0.0378921	0.000417645	0.00118733	35	37	37	D1	Adipose. subcutaneous (GTEx)	EpiXcan	0.9982	gtex_sf	0.999981
2568	ENSG00000101413	RPRD1B	0.83417	0.0856817	0.404185	0.0343065	0.0851524	1.04199e-07	4.52985e-07	22	27	27	D1	Adipose. subcutaneous (GTEx)	EpiXcan	0.9982	gtex_sf	0.999981
2569	ENSG00000171385	KCND3	0.833874	0.0577741	0.404352	0.170125	0.0401595	0.000362866	0.00103834	102	111	111	D1	Adipose. subcutaneous (GTEx)	EpiXcan	0.9982	gtex_sf	0.999981
2570	ENSG00000103415	HMOX2	0.833835	0.0686947	0.404374	0.0494187	0.136865	1.86062e-12	1.26697e-11	8	11	11	D1	Adipose. subcutaneous (GTEx)	EpiXcan	0.9982	gtex_sf	0.999981
2571	ENSG00000197943	PLCG2	-0.833502	-0.085305	0.404562	0.03562	0.133149	1.65388e-11	1.03697e-10	47	67	67	D1	Adipose. subcutaneous (GTEx)	EpiXcan	0.9982	gtex_sf	0.999981
2572	ENSG00000119669	IRF2BPL	-0.833487	-0.0839183	0.40457	0.043339	0.0503394	6.34044e-05	0.000198904	35	39	39	D1	Adipose. subcutaneous (GTEx)	EpiXcan	0.9982	gtex_sf	0.999981
2573	ENSG00000110344	UBE4A	0.833401	0.213447	0.404619	0.0062829	0.0207688	0.0108264	0.0257987	3	4	4	D1	Adipose. subcutaneous (GTEx)	EpiXcan	0.9982	gtex_sf	0.999981
2574	ENSG00000100034	PPM1F	-0.833051	-0.13916	0.404816	0.0125344	0.0592616	1.2739e-05	4.33725e-05	18	21	21	D1	Adipose. subcutaneous (GTEx)	EpiXcan	0.9982	gtex_sf	0.999981
2575	ENSG00000157911	PEX10	-0.832775	-0.128308	0.404972	0.0136126	0.118269	2.41242e-10	1.3538e-09	12	16	16	D1	Adipose. subcutaneous (GTEx)	EpiXcan	0.9982	gtex_sf	0.999981
2576	ENSG00000168283	BMI1	0.832016	0.288494	0.4054	0.00431987	0.0494145	6.80786e-05	0.000212461	1	4	4	D1	Adipose. subcutaneous (GTEx)	EpiXcan	0.9982	gtex_sf	0.999981
2577	ENSG00000166946	CCNDBP1	-0.831578	-0.105028	0.405647	0.0247299	0.0266746	0.00358767	0.00906266	15	18	18	D1	Adipose. subcutaneous (GTEx)	EpiXcan	0.9982	gtex_sf	0.999981
2578	ENSG00000196209	SIRPB2	0.830428	0.0266546	0.406297	0.181303	0.171411	1.03047e-14	8.34805e-14	76	90	90	D1	Adipose. subcutaneous (GTEx)	EpiXcan	0.9982	gtex_sf	0.999981
2579	ENSG00000136152	COG3	0.830088	0.234187	0.406489	0.00508079	0.0461999	0.00011178	0.00034074	3	5	5	D1	Adipose. subcutaneous (GTEx)	EpiXcan	0.9982	gtex_sf	0.999981
2580	ENSG00000115944	COX7A2L	0.829665	0.0638293	0.406728	0.0577122	0.0927358	2.90788e-08	1.3385e-07	13	14	14	D1	Adipose. subcutaneous (GTEx)	EpiXcan	0.9982	gtex_sf	0.999981
2581	ENSG00000007372	PAX6	-0.829539	-0.144084	0.406799	0.0162995	0.0600979	1.17571e-05	4.02251e-05	30	34	34	D1	Adipose. subcutaneous (GTEx)	EpiXcan	0.9982	gtex_sf	0.999981
2582	ENSG00000165434	PGM2L1	-0.829206	-0.0782892	0.406988	0.0363934	0.0585722	1.42422e-05	4.82679e-05	28	33	33	D1	Adipose. subcutaneous (GTEx)	EpiXcan	0.9982	gtex_sf	0.999981
2583	ENSG00000118971	CCND2	0.828474	0.137968	0.407402	0.0255491	0.0529044	3.77257e-05	0.000121645	12	13	13	D1	Adipose. subcutaneous (GTEx)	EpiXcan	0.9982	gtex_sf	0.999981
2584	ENSG00000167460	TPM4	-0.82806	-0.104617	0.407637	0.0404287	0.0385951	0.000486963	0.00136966	31	40	40	D1	Adipose. subcutaneous (GTEx)	EpiXcan	0.9982	gtex_sf	0.999981
2585	ENSG00000147459	DOCK5	0.827954	0.116544	0.407697	0.0254117	0.0420065	0.000239599	0.000700931	27	30	30	D1	Adipose. subcutaneous (GTEx)	EpiXcan	0.9982	gtex_sf	0.999981
2586	ENSG00000206560	ANKRD28	0.827838	0.499312	0.407762	0.000904151	0.0113332	0.0606023	0.129616	6	9	9	D1	Adipose. subcutaneous (GTEx)	EpiXcan	0.9982	gtex_sf	0.999981
2587	ENSG00000140968	IRF8	0.827765	0.0591632	0.407804	0.0544672	0.0716354	1.44683e-06	5.50104e-06	41	54	54	D1	Adipose. subcutaneous (GTEx)	EpiXcan	0.9982	gtex_sf	0.999981
2588	ENSG00000236104	ZBTB22	0.827344	0.0805748	0.408042	0.0392718	0.069868	2.11684e-06	7.91526e-06	13	15	15	D1	Adipose. subcutaneous (GTEx)	EpiXcan	0.9982	gtex_sf	0.999981
2589	ENSG00000142188	TMEM50B	-0.827331	-0.031342	0.40805	0.261655	0.498117	1.09706e-53	6.56689e-52	15	21	21	D1	Adipose. subcutaneous (GTEx)	EpiXcan	0.9982	gtex_sf	0.999981
2590	ENSG00000188687	SLC4A5	-0.827162	-0.112813	0.408145	0.0306071	0.175982	8.09927e-16	7.05952e-15	24	28	28	D1	Adipose. subcutaneous (GTEx)	EpiXcan	0.9982	gtex_sf	0.999981
2591	ENSG00000099365	STX1B	-0.826837	-0.0925223	0.408329	0.057887	0.103319	4.71271e-09	2.35501e-08	21	26	26	D1	Adipose. subcutaneous (GTEx)	EpiXcan	0.9982	gtex_sf	0.999981
2592	ENSG00000153391	INO80C	0.826802	0.038431	0.408349	0.0810184	0.0673819	3.4735e-06	1.26734e-05	51	57	57	D1	Adipose. subcutaneous (GTEx)	EpiXcan	0.9982	gtex_sf	0.999981
2593	ENSG00000167965	MLST8	-0.826739	-0.0622526	0.408385	0.0824108	0.235199	1.03187e-20	1.24705e-19	11	14	14	D1	Adipose. subcutaneous (GTEx)	EpiXcan	0.9982	gtex_sf	0.999981
2594	ENSG00000088876	ZNF343	-0.826716	-0.0699411	0.408398	0.0251839	0.0323936	0.00120146	0.00321959	23	30	30	D1	Adipose. subcutaneous (GTEx)	EpiXcan	0.9982	gtex_sf	0.999981
2595	ENSG00000106603	COA1	0.826154	0.0618637	0.408717	0.0689177	0.211323	2.35605e-18	2.44997e-17	7	9	9	D1	Adipose. subcutaneous (GTEx)	EpiXcan	0.9982	gtex_sf	0.999981
2596	ENSG00000169862	CTNND2	0.825904	0.048256	0.408859	0.108992	0.194868	4.59212e-17	4.37266e-16	19	19	19	D1	Adipose. subcutaneous (GTEx)	EpiXcan	0.9982	gtex_sf	0.999981
2597	ENSG00000176390	CRLF3	0.825727	0.0430548	0.408959	0.103183	0.208889	5.46605e-18	5.50021e-17	53	58	58	D1	Adipose. subcutaneous (GTEx)	EpiXcan	0.9982	gtex_sf	0.999981
2598	ENSG00000138829	FBN2	0.825584	0.0347594	0.40904	0.183701	0.404348	7.12942e-40	2.24914e-38	16	17	17	D1	Adipose. subcutaneous (GTEx)	EpiXcan	0.9982	gtex_sf	0.999981
2599	ENSG00000121966	CXCR4	0.824957	0.0964184	0.409396	0.0298964	0.0813483	2.30722e-07	9.65846e-07	13	16	16	D1	Adipose. subcutaneous (GTEx)	EpiXcan	0.9982	gtex_sf	0.999981
2600	ENSG00000170989	S1PR1	-0.824916	-0.126389	0.409419	0.0217965	0.0701011	1.92134e-06	7.21508e-06	28	33	33	D1	Adipose. subcutaneous (GTEx)	EpiXcan	0.9982	gtex_sf	0.999981
2601	ENSG00000175445	LPL	0.824892	0.0984034	0.409433	0.0224032	0.0402922	0.000330173	0.000950026	29	40	40	D1	Adipose. subcutaneous (GTEx)	EpiXcan	0.9982	gtex_sf	0.999981
2602	ENSG00000058729	RIOK2	-0.824547	-0.113408	0.409629	0.0178403	0.0874573	9.48354e-08	4.13948e-07	4	5	5	D1	Adipose. subcutaneous (GTEx)	EpiXcan	0.9982	gtex_sf	0.999981
2603	ENSG00000038945	MSR1	-0.824094	-0.172181	0.409886	0.00959091	0.0205339	0.0109182	0.0260043	11	14	14	D1	Adipose. subcutaneous (GTEx)	EpiXcan	0.9982	gtex_sf	0.999981
2604	ENSG00000171798	KNDC1	-0.824029	-0.0668719	0.409923	0.0694022	0.202707	1.08914e-17	1.07662e-16	23	29	29	D1	Adipose. subcutaneous (GTEx)	EpiXcan	0.9982	gtex_sf	0.999981
2605	ENSG00000060558	GNA15	0.823718	0.274255	0.4101	0.00473871	0.0507832	3.89481e-05	0.000125326	1	2	2	D1	Adipose. subcutaneous (GTEx)	EpiXcan	0.9982	gtex_sf	0.999981
2606	ENSG00000112992	NNT	0.82371	0.159929	0.410104	0.0116461	0.0261678	0.00391604	0.00983891	6	7	7	D1	Adipose. subcutaneous (GTEx)	EpiXcan	0.9982	gtex_sf	0.999981
2607	ENSG00000108733	PEX12	-0.823519	-0.0724959	0.410213	0.0465395	0.0706251	1.54741e-06	5.86276e-06	17	19	19	D1	Adipose. subcutaneous (GTEx)	EpiXcan	0.9982	gtex_sf	0.999981
2608	ENSG00000255423	EBLN2	0.823383	0.111221	0.41029	0.0292754	0.0460456	0.000104694	0.000320464	22	27	27	D1	Adipose. subcutaneous (GTEx)	EpiXcan	0.9982	gtex_sf	0.999981
2609	ENSG00000105404	RABAC1	0.823376	0.116082	0.410294	0.0184328	0.0693328	2.0543e-06	7.69372e-06	6	10	10	D1	Adipose. subcutaneous (GTEx)	EpiXcan	0.9982	gtex_sf	0.999981
2610	ENSG00000085514	PILRA	0.822448	0.0364137	0.410822	0.192909	0.502172	4.9136e-55	3.1571e-53	17	21	21	D1	Adipose. subcutaneous (GTEx)	EpiXcan	0.9982	gtex_sf	0.999981
2611	ENSG00000156218	ADAMTSL3	-0.822217	-0.183715	0.410953	0.00580044	0.014602	0.0314551	0.0702027	8	10	10	D1	Adipose. subcutaneous (GTEx)	EpiXcan	0.9982	gtex_sf	0.999981
2612	ENSG00000168306	ACOX2	0.822171	0.0836437	0.41098	0.0394783	0.0775149	3.97714e-07	1.61519e-06	2	3	3	D1	Adipose. subcutaneous (GTEx)	EpiXcan	0.9982	gtex_sf	0.999981
2613	ENSG00000122696	SLC25A51	-0.821599	-0.0295847	0.411305	0.175109	0.244197	2.52621e-21	3.14531e-20	20	23	23	D1	Adipose. subcutaneous (GTEx)	EpiXcan	0.9982	gtex_sf	0.999981
2614	ENSG00000250067	YJEFN3	0.821487	0.0906174	0.411369	0.0380687	0.0729201	7.03506e-07	2.77109e-06	29	33	33	D1	Adipose. subcutaneous (GTEx)	EpiXcan	0.9982	gtex_sf	0.999981
2615	ENSG00000161558	TMEM143	-0.82132	-0.0781343	0.411464	0.0665618	0.131844	2.21444e-11	1.37489e-10	46	57	57	D1	Adipose. subcutaneous (GTEx)	EpiXcan	0.9982	gtex_sf	0.999981
2616	ENSG00000159640	ACE	0.821036	0.186523	0.411626	0.0077128	0.0362275	0.00073835	0.00203144	5	6	6	D1	Adipose. subcutaneous (GTEx)	EpiXcan	0.9982	gtex_sf	0.999981
2617	ENSG00000112379	ARFGEF3	0.82099	0.175308	0.411652	0.00810286	0.042282	0.000252758	0.000737886	5	5	5	D1	Adipose. subcutaneous (GTEx)	EpiXcan	0.9982	gtex_sf	0.999981
2618	ENSG00000113971	NPHP3	0.820373	0.0295865	0.412004	0.221948	0.438945	4.58929e-45	1.8262e-43	15	19	19	D1	Adipose. subcutaneous (GTEx)	EpiXcan	0.9982	gtex_sf	0.999981
2619	ENSG00000243708	PLA2G4B	0.820239	0.039113	0.41208	0.150272	0.262433	1.00578e-23	1.4317e-22	35	39	39	D1	Adipose. subcutaneous (GTEx)	EpiXcan	0.9982	gtex_sf	0.999981
2620	ENSG00000114857	NKTR	-0.820015	-0.033889	0.412208	0.191554	0.46548	2.57106e-48	1.19248e-46	33	44	44	D1	Adipose. subcutaneous (GTEx)	EpiXcan	0.9982	gtex_sf	0.999981
2621	ENSG00000189266	PNRC2	0.820003	0.0289788	0.412214	0.292627	0.495326	1.11283e-53	6.63291e-52	43	52	52	D1	Adipose. subcutaneous (GTEx)	EpiXcan	0.9982	gtex_sf	0.999981
2622	ENSG00000132382	MYBBP1A	0.819773	0.321793	0.412345	0.00190684	0.0114978	0.0585676	0.125648	8	11	11	D1	Adipose. subcutaneous (GTEx)	EpiXcan	0.9982	gtex_sf	0.999981
2623	ENSG00000267390	AC036176.1	0.818848	0.165196	0.412873	0.0106444	0.016222	0.0234028	0.0532321	16	18	18	D1	Adipose. subcutaneous (GTEx)	EpiXcan	0.9982	gtex_sf	0.999981
2624	ENSG00000147853	AK3	0.818789	0.0445737	0.412907	0.205463	0.256409	2.16638e-23	3.02839e-22	44	53	53	D1	Adipose. subcutaneous (GTEx)	EpiXcan	0.9982	gtex_sf	0.999981
2625	ENSG00000182134	TDRKH	-0.818511	-0.0339472	0.413066	0.205781	0.237966	4.14817e-21	5.10126e-20	40	46	46	D1	Adipose. subcutaneous (GTEx)	EpiXcan	0.9982	gtex_sf	0.999981
2626	ENSG00000079691	CARMIL1	0.818498	0.0686698	0.413073	0.0569923	0.158947	1.50223e-13	1.10921e-12	27	35	35	D1	Adipose. subcutaneous (GTEx)	EpiXcan	0.9982	gtex_sf	0.999981
2627	ENSG00000196263	ZNF471	-0.818373	-0.0693662	0.413144	0.0607597	0.154082	1.00627e-13	7.52525e-13	11	14	14	D1	Adipose. subcutaneous (GTEx)	EpiXcan	0.9982	gtex_sf	0.999981
2628	ENSG00000224934	AL391684.1	-0.818016	-0.112281	0.413348	0.0336936	0.0146243	0.0332119	0.0739351	32	35	35	D1	Adipose. subcutaneous (GTEx)	EpiXcan	0.9982	gtex_sf	0.999981
2629	ENSG00000104213	PDGFRL	0.817582	0.0802515	0.413596	0.0377095	0.0933314	1.62261e-08	7.69655e-08	14	19	19	D1	Adipose. subcutaneous (GTEx)	EpiXcan	0.9982	gtex_sf	0.999981
2630	ENSG00000106546	AHR	0.817404	0.0862135	0.413697	0.0495494	0.0479143	8.39174e-05	0.000259649	35	41	41	D1	Adipose. subcutaneous (GTEx)	EpiXcan	0.9982	gtex_sf	0.999981
2631	ENSG00000104361	NIPAL2	0.817271	0.0819155	0.413773	0.0537265	0.0515876	5.06776e-05	0.000160707	29	32	32	D1	Adipose. subcutaneous (GTEx)	EpiXcan	0.9982	gtex_sf	0.999981
2632	ENSG00000254343	AC091563.1	-0.817208	-0.0639103	0.413809	0.0491218	0.0456651	0.000125278	0.000379409	39	45	45	D1	Adipose. subcutaneous (GTEx)	EpiXcan	0.9982	gtex_sf	0.999981
2633	ENSG00000198242	RPL23A	0.816793	0.181406	0.414047	0.0083708	0.0118301	0.0530033	0.114464	19	21	21	D1	Adipose. subcutaneous (GTEx)	EpiXcan	0.9982	gtex_sf	0.999981
2634	ENSG00000064547	LPAR2	-0.816358	-0.0819657	0.414295	0.188262	0.170269	1.33401e-14	1.06713e-13	53	66	66	D1	Adipose. subcutaneous (GTEx)	EpiXcan	0.9982	gtex_sf	0.999981
2635	ENSG00000122484	RPAP2	0.816264	0.0657543	0.414349	0.072921	0.122955	1.11105e-10	6.43876e-10	28	33	33	D1	Adipose. subcutaneous (GTEx)	EpiXcan	0.9982	gtex_sf	0.999981
2636	ENSG00000135362	PRR5L	0.816079	0.136733	0.414455	0.0149562	0.0219831	0.00841185	0.0203251	11	11	11	D1	Adipose. subcutaneous (GTEx)	EpiXcan	0.9982	gtex_sf	0.999981
2637	ENSG00000116793	PHTF1	0.816052	0.14241	0.414471	0.0103244	0.0101909	0.0706628	0.1494	8	8	8	D1	Adipose. subcutaneous (GTEx)	EpiXcan	0.9982	gtex_sf	0.999981
2638	ENSG00000269918	AF131215.6	-0.815991	-0.114202	0.414505	0.0194064	0.098129	1.09286e-08	5.27122e-08	7	11	11	D1	Adipose. subcutaneous (GTEx)	EpiXcan	0.9982	gtex_sf	0.999981
2639	ENSG00000179698	WDR97	-0.815885	-0.0372334	0.414566	0.207725	0.395178	1.72205e-38	5.17613e-37	30	34	34	D1	Adipose. subcutaneous (GTEx)	EpiXcan	0.9982	gtex_sf	0.999981
2640	ENSG00000215717	TMEM167B	0.815871	0.15243	0.414574	0.0115204	0.010621	0.065457	0.139276	12	15	15	D1	Adipose. subcutaneous (GTEx)	EpiXcan	0.9982	gtex_sf	0.999981
2641	ENSG00000101670	LIPG	0.815666	0.147082	0.414691	0.0106649	0.0258468	0.00432246	0.0108154	11	13	13	D1	Adipose. subcutaneous (GTEx)	EpiXcan	0.9982	gtex_sf	0.999981
2642	ENSG00000150712	MTMR12	0.815523	0.0687988	0.414773	0.0303444	0.0506659	5.28455e-05	0.000167241	35	39	39	D1	Adipose. subcutaneous (GTEx)	EpiXcan	0.9982	gtex_sf	0.999981
2643	ENSG00000054282	SDCCAG8	-0.8154	-0.0482968	0.414843	0.101956	0.219632	5.43511e-19	5.86967e-18	13	15	15	D1	Adipose. subcutaneous (GTEx)	EpiXcan	0.9982	gtex_sf	0.999981
2644	ENSG00000070669	ASNS	-0.814728	-0.0490845	0.415228	0.118789	0.167684	1.04213e-14	8.4376e-14	22	24	24	D1	Adipose. subcutaneous (GTEx)	EpiXcan	0.9982	gtex_sf	0.999981
2645	ENSG00000103037	SETD6	0.814723	0.0991098	0.415231	0.0257385	0.0611097	9.73512e-06	3.36786e-05	30	39	39	D1	Adipose. subcutaneous (GTEx)	EpiXcan	0.9982	gtex_sf	0.999981
2646	ENSG00000132432	SEC61G	0.814561	0.0719134	0.415324	0.0567181	0.165195	1.19139e-14	9.56872e-14	8	9	9	D1	Adipose. subcutaneous (GTEx)	EpiXcan	0.9982	gtex_sf	0.999981
2647	ENSG00000114626	ABTB1	-0.814474	-0.11171	0.415373	0.0159878	0.011952	0.0501017	0.108752	12	15	15	D1	Adipose. subcutaneous (GTEx)	EpiXcan	0.9982	gtex_sf	0.999981
2648	ENSG00000180901	KCTD2	0.814389	0.305347	0.415422	0.00274686	0.0155576	0.0271636	0.0611607	4	4	4	D1	Adipose. subcutaneous (GTEx)	EpiXcan	0.9982	gtex_sf	0.999981
2649	ENSG00000138756	BMP2K	-0.814245	-0.0772031	0.415504	0.0370268	0.0313103	0.00175977	0.00462459	51	59	59	D1	Adipose. subcutaneous (GTEx)	EpiXcan	0.9982	gtex_sf	0.999981
2650	ENSG00000101019	UQCC1	-0.813665	-0.0754546	0.415837	0.0378569	0.142367	3.35984e-12	2.23994e-11	11	16	16	D1	Adipose. subcutaneous (GTEx)	EpiXcan	0.9982	gtex_sf	0.999981
2651	ENSG00000186166	CCDC84	0.812669	0.151607	0.416408	0.0128835	0.0166273	0.0208888	0.0477853	10	11	11	D1	Adipose. subcutaneous (GTEx)	EpiXcan	0.9982	gtex_sf	0.999981
2652	ENSG00000109016	DHRS7B	0.812599	0.0962105	0.416448	0.0225602	0.0451796	0.000154131	0.000461209	16	22	22	D1	Adipose. subcutaneous (GTEx)	EpiXcan	0.9982	gtex_sf	0.999981
2653	ENSG00000136522	MRPL47	0.812209	0.11482	0.416672	0.0209239	0.0464548	0.000106425	0.000325479	13	13	13	D1	Adipose. subcutaneous (GTEx)	EpiXcan	0.9982	gtex_sf	0.999981
2654	ENSG00000186567	CEACAM19	0.811646	0.0571752	0.416995	0.107042	0.165963	2.46524e-14	1.93992e-13	31	36	36	D1	Adipose. subcutaneous (GTEx)	EpiXcan	0.9982	gtex_sf	0.999981
2655	ENSG00000168405	CMAHP	-0.811544	-0.0485201	0.417053	0.0839382	0.148281	1.09017e-12	7.57438e-12	23	26	26	D1	Adipose. subcutaneous (GTEx)	EpiXcan	0.9982	gtex_sf	0.999981
2656	ENSG00000108439	PNPO	-0.8109	-0.0455915	0.417423	0.107647	0.163974	5.01453e-14	3.8508e-13	29	32	32	D1	Adipose. subcutaneous (GTEx)	EpiXcan	0.9982	gtex_sf	0.999981
2657	ENSG00000117016	RIMS3	0.810859	0.0841925	0.417447	0.0407972	0.0131906	0.043064	0.0944267	43	52	52	D1	Adipose. subcutaneous (GTEx)	EpiXcan	0.9982	gtex_sf	0.999981
2658	ENSG00000050393	MCUR1	0.810638	0.0874589	0.417574	0.0302898	0.0695639	2.12208e-06	7.93274e-06	15	17	17	D1	Adipose. subcutaneous (GTEx)	EpiXcan	0.9982	gtex_sf	0.999981
2659	ENSG00000260912	AL158206.1	-0.81018	-0.0715745	0.417837	0.035845	0.0380363	0.000481336	0.00135574	28	37	37	D1	Adipose. subcutaneous (GTEx)	EpiXcan	0.9982	gtex_sf	0.999981
2660	ENSG00000219626	FAM228B	-0.810089	-0.0255251	0.417889	0.262729	0.359282	7.21603e-34	1.76396e-32	25	26	26	D1	Adipose. subcutaneous (GTEx)	EpiXcan	0.9982	gtex_sf	0.999981
2661	ENSG00000164078	MST1R	-0.809744	-0.158192	0.418087	0.00892948	0.0565982	2.20035e-05	7.28785e-05	13	20	20	D1	Adipose. subcutaneous (GTEx)	EpiXcan	0.9982	gtex_sf	0.999981
2662	ENSG00000106780	MEGF9	-0.809663	-0.0484508	0.418134	0.0958976	0.268025	4.98879e-24	7.24124e-23	6	9	9	D1	Adipose. subcutaneous (GTEx)	EpiXcan	0.9982	gtex_sf	0.999981
2663	ENSG00000161714	PLCD3	-0.809652	-0.0593578	0.41814	0.0582251	0.209224	2.19297e-18	2.28209e-17	9	14	14	D1	Adipose. subcutaneous (GTEx)	EpiXcan	0.9982	gtex_sf	0.999981
2664	ENSG00000070444	MNT	0.809575	0.106099	0.418184	0.0180875	0.0214652	0.00953078	0.0228553	21	28	28	D1	Adipose. subcutaneous (GTEx)	EpiXcan	0.9982	gtex_sf	0.999981
2665	ENSG00000109586	GALNT7	-0.809387	-0.110923	0.418293	0.0193806	0.0241946	0.00562323	0.0138719	22	25	25	D1	Adipose. subcutaneous (GTEx)	EpiXcan	0.9982	gtex_sf	0.999981
2666	ENSG00000116641	DOCK7	0.809319	0.193671	0.418332	0.0102683	0.0284267	0.00278277	0.00714543	12	15	15	D1	Adipose. subcutaneous (GTEx)	EpiXcan	0.9982	gtex_sf	0.999981
2667	ENSG00000184441	AP001062.1	-0.80853	-0.0448255	0.418785	0.140973	0.415248	3.16251e-41	1.05219e-39	34	44	44	D1	Adipose. subcutaneous (GTEx)	EpiXcan	0.9982	gtex_sf	0.999981
2668	ENSG00000070190	DAPP1	0.808505	0.313494	0.4188	0.0022999	0.0312959	0.00167338	0.0044075	1	3	3	D1	Adipose. subcutaneous (GTEx)	EpiXcan	0.9982	gtex_sf	0.999981
2669	ENSG00000172379	ARNT2	0.808351	0.120272	0.418889	0.0150335	0.0706876	1.42646e-06	5.42801e-06	3	3	3	D1	Adipose. subcutaneous (GTEx)	EpiXcan	0.9982	gtex_sf	0.999981
2670	ENSG00000176783	RUFY1	0.808013	0.0525964	0.419083	0.0844698	0.218875	7.37491e-19	7.91573e-18	17	20	20	D1	Adipose. subcutaneous (GTEx)	EpiXcan	0.9982	gtex_sf	0.999981
2671	ENSG00000127616	SMARCA4	0.807932	0.058237	0.41913	0.0611063	0.0934062	1.52562e-08	7.25616e-08	39	46	46	D1	Adipose. subcutaneous (GTEx)	EpiXcan	0.9982	gtex_sf	0.999981
2672	ENSG00000163701	IL17RE	0.807852	0.117756	0.419176	0.0242631	0.0810558	1.82512e-07	7.71641e-07	19	22	22	D1	Adipose. subcutaneous (GTEx)	EpiXcan	0.9982	gtex_sf	0.999981
2673	ENSG00000138658	ZGRF1	0.807217	0.0483248	0.419541	0.0808948	0.312814	5.81314e-29	1.10481e-27	28	36	36	D1	Adipose. subcutaneous (GTEx)	EpiXcan	0.9982	gtex_sf	0.999981
2674	ENSG00000131732	ZCCHC9	0.807086	0.110755	0.419617	0.0185542	0.0276406	0.00276818	0.00711186	10	11	11	D1	Adipose. subcutaneous (GTEx)	EpiXcan	0.9982	gtex_sf	0.999981
2675	ENSG00000171714	ANO5	0.806713	0.063243	0.419832	0.0758585	0.21961	2.35367e-19	2.61235e-18	8	9	9	D1	Adipose. subcutaneous (GTEx)	EpiXcan	0.9982	gtex_sf	0.999981
2676	ENSG00000144182	LIPT1	-0.806503	-0.0357642	0.419953	0.182417	0.290554	4.14111e-27	7.11711e-26	17	19	19	D1	Adipose. subcutaneous (GTEx)	EpiXcan	0.9982	gtex_sf	0.999981
2677	ENSG00000130638	ATXN10	-0.806492	-0.0649309	0.419959	0.0712509	0.119844	2.41831e-10	1.35656e-09	36	50	50	D1	Adipose. subcutaneous (GTEx)	EpiXcan	0.9982	gtex_sf	0.999981
2678	ENSG00000180104	EXOC3	-0.806246	-0.0888866	0.420101	0.0289757	0.108714	5.66767e-10	3.0695e-09	5	7	7	D1	Adipose. subcutaneous (GTEx)	EpiXcan	0.9982	gtex_sf	0.999981
2679	ENSG00000245060	LINC00847	0.806162	0.243777	0.42015	0.00378173	0.0360908	0.000675651	0.00186553	11	13	13	D1	Adipose. subcutaneous (GTEx)	EpiXcan	0.9982	gtex_sf	0.999981
2680	ENSG00000115524	SF3B1	0.805906	0.129636	0.420297	0.014453	0.0178999	0.0178949	0.0413142	8	11	11	D1	Adipose. subcutaneous (GTEx)	EpiXcan	0.9982	gtex_sf	0.999981
2681	ENSG00000111321	LTBR	0.805792	0.0266122	0.420363	0.383252	0.551598	9.04882e-63	8.02195e-61	19	21	21	D1	Adipose. subcutaneous (GTEx)	EpiXcan	0.9982	gtex_sf	0.999981
2682	ENSG00000155229	MMS19	-0.804545	-0.189209	0.421082	0.00648025	0.0969958	1.09859e-08	5.29523e-08	9	12	12	D1	Adipose. subcutaneous (GTEx)	EpiXcan	0.9982	gtex_sf	0.999981
2683	ENSG00000103326	CAPN15	0.803854	0.119782	0.421481	0.0157876	0.0782827	4.41521e-07	1.78379e-06	15	18	18	D1	Adipose. subcutaneous (GTEx)	EpiXcan	0.9982	gtex_sf	0.999981
2684	ENSG00000133313	CNDP2	0.803726	0.113664	0.421556	0.0341262	0.0557643	2.12989e-05	7.0695e-05	22	30	30	D1	Adipose. subcutaneous (GTEx)	EpiXcan	0.9982	gtex_sf	0.999981
2685	ENSG00000146242	TPBG	-0.803287	-0.0369081	0.421809	0.163026	0.311076	2.1288e-28	3.90801e-27	16	21	21	D1	Adipose. subcutaneous (GTEx)	EpiXcan	0.9982	gtex_sf	0.999981
2686	ENSG00000142534	RPS11	0.803022	0.0640639	0.421962	0.0579089	0.155603	1.16876e-13	8.69401e-13	11	13	13	D1	Adipose. subcutaneous (GTEx)	EpiXcan	0.9982	gtex_sf	0.999981
2687	ENSG00000159231	CBR3	0.802922	0.0945859	0.42202	0.0215266	0.131709	2.19054e-11	1.36127e-10	6	12	12	D1	Adipose. subcutaneous (GTEx)	EpiXcan	0.9982	gtex_sf	0.999981
2688	ENSG00000167799	NUDT8	0.802755	0.12767	0.422116	0.0231783	0.0693751	2.34278e-06	8.73213e-06	21	25	25	D1	Adipose. subcutaneous (GTEx)	EpiXcan	0.9982	gtex_sf	0.999981
2689	ENSG00000196653	ZNF502	0.802082	0.0333791	0.422505	0.165241	0.353712	1.32644e-33	3.20336e-32	26	30	30	D1	Adipose. subcutaneous (GTEx)	EpiXcan	0.9982	gtex_sf	0.999981
2690	ENSG00000243444	PALM2	0.802034	0.0945347	0.422533	0.0266818	0.138254	7.9188e-12	5.09767e-11	13	17	17	D1	Adipose. subcutaneous (GTEx)	EpiXcan	0.9982	gtex_sf	0.999981
2691	ENSG00000130396	AFDN	-0.801412	-0.0640667	0.422893	0.0513523	0.0871177	8.2151e-08	3.60718e-07	31	39	39	D1	Adipose. subcutaneous (GTEx)	EpiXcan	0.9982	gtex_sf	0.999981
2692	ENSG00000214046	SMIM7	-0.801262	-0.0889466	0.42298	0.0361447	0.071356	1.2956e-06	4.95158e-06	28	32	32	D1	Adipose. subcutaneous (GTEx)	EpiXcan	0.9982	gtex_sf	0.999981
2693	ENSG00000140577	CRTC3	0.801124	0.0791908	0.42306	0.0406005	0.0685782	1.79059e-06	6.74398e-06	9	10	10	D1	Adipose. subcutaneous (GTEx)	EpiXcan	0.9982	gtex_sf	0.999981
2694	ENSG00000165914	TTC7B	0.800414	0.0910914	0.423471	0.0332321	0.078149	3.31503e-07	1.36129e-06	12	16	16	D1	Adipose. subcutaneous (GTEx)	EpiXcan	0.9982	gtex_sf	0.999981
2695	ENSG00000164896	FASTK	-0.800411	-0.090011	0.423473	0.0366377	0.085931	8.16457e-08	3.58611e-07	14	16	16	D1	Adipose. subcutaneous (GTEx)	EpiXcan	0.9982	gtex_sf	0.999981
2696	ENSG00000174516	PELI3	0.799492	0.0968602	0.424005	0.0267512	0.0291816	0.00251727	0.00649226	16	21	21	D1	Adipose. subcutaneous (GTEx)	EpiXcan	0.9982	gtex_sf	0.999981
2697	ENSG00000231584	FAHD2CP	0.79949	0.129052	0.424006	0.0316574	0.0272306	0.00354065	0.00895683	33	38	38	D1	Adipose. subcutaneous (GTEx)	EpiXcan	0.9982	gtex_sf	0.999981
2698	ENSG00000151327	FAM177A1	-0.799433	-0.0336222	0.424039	0.153747	0.127126	3.85719e-11	2.34291e-10	104	122	122	D1	Adipose. subcutaneous (GTEx)	EpiXcan	0.9982	gtex_sf	0.999981
2699	ENSG00000206535	LNP1	0.799232	0.0724554	0.424156	0.0569632	0.0953861	2.14551e-08	1.00408e-07	18	21	21	D1	Adipose. subcutaneous (GTEx)	EpiXcan	0.9982	gtex_sf	0.999981
2700	ENSG00000197568	HHLA3	-0.799223	-0.351915	0.424161	0.00157897	0.13422	9.81332e-12	6.27077e-11	6	8	8	D1	Adipose. subcutaneous (GTEx)	EpiXcan	0.9982	gtex_sf	0.999981
2701	ENSG00000136100	VPS36	0.798517	0.0547207	0.42457	0.0692019	0.0390525	0.000403143	0.00114866	28	31	31	D1	Adipose. subcutaneous (GTEx)	EpiXcan	0.9982	gtex_sf	0.999981
2702	ENSG00000120029	C10orf76	-0.797817	-0.106246	0.424977	0.0275015	0.0409066	0.000278583	0.000808392	7	9	9	D1	Adipose. subcutaneous (GTEx)	EpiXcan	0.9982	gtex_sf	0.999981
2703	ENSG00000130748	TMEM160	0.797741	0.651939	0.425021	0.000592277	0.0344513	0.000979413	0.00265865	2	4	4	D1	Adipose. subcutaneous (GTEx)	EpiXcan	0.9982	gtex_sf	0.999981
2704	ENSG00000186301	MST1P2	0.797685	0.0874954	0.425053	0.0390945	0.100818	4.73373e-09	2.36467e-08	30	38	38	D1	Adipose. subcutaneous (GTEx)	EpiXcan	0.9982	gtex_sf	0.999981
2705	ENSG00000149328	GLB1L2	-0.797544	-0.0465037	0.425135	0.048011	0.112019	8.03041e-10	4.29157e-09	34	46	46	D1	Adipose. subcutaneous (GTEx)	EpiXcan	0.9982	gtex_sf	0.999981
2706	ENSG00000127249	ATP13A4	0.797523	0.0715559	0.425147	0.0487207	0.0664145	2.44508e-06	9.09648e-06	26	32	32	D1	Adipose. subcutaneous (GTEx)	EpiXcan	0.9982	gtex_sf	0.999981
2707	ENSG00000257315	ZBED6	-0.796589	-0.141883	0.42569	0.010372	0.0338205	0.001126	0.00303155	3	3	3	D1	Adipose. subcutaneous (GTEx)	EpiXcan	0.9982	gtex_sf	0.999981
2708	ENSG00000156414	TDRD9	-0.795871	-0.0659491	0.426107	0.0500904	0.0997497	9.31842e-09	4.5242e-08	32	38	38	D1	Adipose. subcutaneous (GTEx)	EpiXcan	0.9982	gtex_sf	0.999981
2709	ENSG00000151376	ME3	-0.79541	-0.0690622	0.426375	0.0576491	0.0445156	0.000140935	0.000423652	25	31	31	D1	Adipose. subcutaneous (GTEx)	EpiXcan	0.9982	gtex_sf	0.999981
2710	ENSG00000129467	ADCY4	-0.795271	-0.0467797	0.426456	0.0739722	0.181141	1.59029e-15	1.35825e-14	19	24	24	D1	Adipose. subcutaneous (GTEx)	EpiXcan	0.9982	gtex_sf	0.999981
2711	ENSG00000179909	ZNF154	-0.794235	-0.126977	0.427059	0.0125924	0.0447309	0.000152942	0.000458041	10	11	11	D1	Adipose. subcutaneous (GTEx)	EpiXcan	0.9982	gtex_sf	0.999981
2712	ENSG00000138376	BARD1	0.794021	0.0380446	0.427183	0.167435	0.40782	1.30602e-40	4.24744e-39	38	51	51	D1	Adipose. subcutaneous (GTEx)	EpiXcan	0.9982	gtex_sf	0.999981
2713	ENSG00000213995	NAXD	0.793849	0.0828708	0.427283	0.0442232	0.0722367	8.65859e-07	3.36424e-06	31	36	36	D1	Adipose. subcutaneous (GTEx)	EpiXcan	0.9982	gtex_sf	0.999981
2714	ENSG00000115884	SDC1	0.793731	0.0698599	0.427352	0.0441115	0.0310895	0.00159685	0.00421383	44	50	50	D1	Adipose. subcutaneous (GTEx)	EpiXcan	0.9982	gtex_sf	0.999981
2715	ENSG00000160695	VPS11	-0.792708	-0.0442994	0.427948	0.135636	0.282463	1.18458e-25	1.87485e-24	14	15	15	D1	Adipose. subcutaneous (GTEx)	EpiXcan	0.9982	gtex_sf	0.999981
2716	ENSG00000143514	TP53BP2	0.792623	0.0987748	0.427997	0.0252998	0.0783529	3.12161e-07	1.28866e-06	15	17	17	D1	Adipose. subcutaneous (GTEx)	EpiXcan	0.9982	gtex_sf	0.999981
2717	ENSG00000108384	RAD51C	0.792621	0.0401692	0.427998	0.206502	0.346931	4.15568e-33	9.89875e-32	35	44	44	D1	Adipose. subcutaneous (GTEx)	EpiXcan	0.9982	gtex_sf	0.999981
2718	ENSG00000273344	PAXIP1-AS1	0.792546	0.0652604	0.428043	0.0672409	0.145996	1.03639e-12	7.22586e-12	14	14	14	D1	Adipose. subcutaneous (GTEx)	EpiXcan	0.9982	gtex_sf	0.999981
2719	ENSG00000179218	CALR	0.792528	0.202929	0.428053	0.00654801	0.0623254	7.21484e-06	2.52835e-05	10	14	14	D1	Adipose. subcutaneous (GTEx)	EpiXcan	0.9982	gtex_sf	0.999981
2720	ENSG00000108587	GOSR1	-0.792409	-0.108388	0.428122	0.0148405	0.0370187	0.000526812	0.0014767	10	17	17	D1	Adipose. subcutaneous (GTEx)	EpiXcan	0.9982	gtex_sf	0.999981
2721	ENSG00000110665	C11orf21	-0.792389	-0.0839491	0.428134	0.0467419	0.105563	3.02411e-09	1.53641e-08	29	40	40	D1	Adipose. subcutaneous (GTEx)	EpiXcan	0.9982	gtex_sf	0.999981
2722	ENSG00000160613	PCSK7	-0.792324	-0.221856	0.428172	0.00698492	0.0306965	0.00151867	0.00401917	6	6	6	D1	Adipose. subcutaneous (GTEx)	EpiXcan	0.9982	gtex_sf	0.999981
2723	ENSG00000134779	TPGS2	0.792157	0.0456853	0.428269	0.126039	0.210578	4.39702e-18	4.48247e-17	16	19	19	D1	Adipose. subcutaneous (GTEx)	EpiXcan	0.9982	gtex_sf	0.999981
2724	ENSG00000135968	GCC2	0.791892	0.0232726	0.428424	0.385271	0.527865	6.22718e-59	4.66439e-57	32	39	39	D1	Adipose. subcutaneous (GTEx)	EpiXcan	0.9982	gtex_sf	0.999981
2725	ENSG00000174130	TLR6	-0.791836	-0.0730687	0.428456	0.0479427	0.015082	0.0303967	0.0679704	67	75	75	D1	Adipose. subcutaneous (GTEx)	EpiXcan	0.9982	gtex_sf	0.999981
2726	ENSG00000089335	ZNF302	-0.791726	-0.0359366	0.42852	0.213321	0.402117	2.39133e-39	7.42692e-38	13	17	17	D1	Adipose. subcutaneous (GTEx)	EpiXcan	0.9982	gtex_sf	0.999981
2727	ENSG00000133519	ZDHHC8P1	0.7917	0.110791	0.428535	0.0211131	0.0630086	5.87325e-06	2.08323e-05	7	10	10	D1	Adipose. subcutaneous (GTEx)	EpiXcan	0.9982	gtex_sf	0.999981
2728	ENSG00000223891	OSER1-AS1	-0.791471	-0.0662148	0.428669	0.0622514	0.177105	1.96433e-15	1.67058e-14	23	30	30	D1	Adipose. subcutaneous (GTEx)	EpiXcan	0.9982	gtex_sf	0.999981
2729	ENSG00000222019	URAHP	0.791187	0.0450132	0.428835	0.113533	0.210565	3.10875e-18	3.19473e-17	19	23	23	D1	Adipose. subcutaneous (GTEx)	EpiXcan	0.9982	gtex_sf	0.999981
2730	ENSG00000198680	TUSC1	0.791123	0.0810103	0.428872	0.0429069	0.157877	1.60679e-13	1.1833e-12	5	6	6	D1	Adipose. subcutaneous (GTEx)	EpiXcan	0.9982	gtex_sf	0.999981
2731	ENSG00000187608	ISG15	0.791044	0.0710676	0.428918	0.0573886	0.0753751	6.56964e-07	2.59653e-06	24	35	35	D1	Adipose. subcutaneous (GTEx)	EpiXcan	0.9982	gtex_sf	0.999981
2732	ENSG00000162614	NEXN	0.790911	0.181932	0.428996	0.00682161	0.0510138	4.8616e-05	0.000154414	6	9	9	D1	Adipose. subcutaneous (GTEx)	EpiXcan	0.9982	gtex_sf	0.999981
2733	ENSG00000137285	TUBB2B	-0.790253	-0.0803757	0.42938	0.044567	0.151759	2.24643e-13	1.62866e-12	9	10	10	D1	Adipose. subcutaneous (GTEx)	EpiXcan	0.9982	gtex_sf	0.999981
2734	ENSG00000142751	GPN2	-0.789956	-0.192432	0.429553	0.00582904	0.0244856	0.00505657	0.0125558	3	4	4	D1	Adipose. subcutaneous (GTEx)	EpiXcan	0.9982	gtex_sf	0.999981
2735	ENSG00000163072	NOSTRIN	-0.789722	-0.125813	0.42969	0.0160906	0.0437327	0.000169409	0.000504339	4	4	4	D1	Adipose. subcutaneous (GTEx)	EpiXcan	0.9982	gtex_sf	0.999981
2736	ENSG00000117262	GPR89A	-0.789705	-23.2542	0.4297	6.01652e-06	0.0391082	0.000415194	0.00118108	1	7	7	D1	Adipose. subcutaneous (GTEx)	EpiXcan	0.9982	gtex_sf	0.999981
2737	ENSG00000100083	GGA1	-0.789284	-0.070858	0.429946	0.0626992	0.070292	1.49211e-06	5.66395e-06	41	52	52	D1	Adipose. subcutaneous (GTEx)	EpiXcan	0.9982	gtex_sf	0.999981
2738	ENSG00000146067	FAM193B	-0.78922	-0.0373516	0.429983	0.167942	0.159008	8.11336e-14	6.11317e-13	52	56	56	D1	Adipose. subcutaneous (GTEx)	EpiXcan	0.9982	gtex_sf	0.999981
2739	ENSG00000121417	ZNF211	-0.788971	-0.0444101	0.430129	0.166456	0.264508	1.23074e-23	1.74131e-22	49	62	62	D1	Adipose. subcutaneous (GTEx)	EpiXcan	0.9982	gtex_sf	0.999981
2740	ENSG00000132970	WASF3	0.7886	0.0554036	0.430346	0.0710627	0.0944498	2.28156e-08	1.06668e-07	33	40	40	D1	Adipose. subcutaneous (GTEx)	EpiXcan	0.9982	gtex_sf	0.999981
2741	ENSG00000026103	FAS	-0.787975	-0.0411677	0.430711	0.134562	0.382508	4.77716e-37	1.37966e-35	26	31	31	D1	Adipose. subcutaneous (GTEx)	EpiXcan	0.9982	gtex_sf	0.999981
2742	ENSG00000257815	LINC01481	-0.786604	-0.0501587	0.431514	0.0969583	0.147312	1.19894e-12	8.2849e-12	45	52	52	D1	Adipose. subcutaneous (GTEx)	EpiXcan	0.9982	gtex_sf	0.999981
2743	ENSG00000163687	DNASE1L3	0.785604	0.0582668	0.432099	0.0557646	0.170805	1.05902e-14	8.5645e-14	30	38	38	D1	Adipose. subcutaneous (GTEx)	EpiXcan	0.9982	gtex_sf	0.999981
2744	ENSG00000170909	OSCAR	0.785579	0.0780054	0.432114	0.0273838	0.160001	1.076e-13	8.02532e-13	25	33	33	D1	Adipose. subcutaneous (GTEx)	EpiXcan	0.9982	gtex_sf	0.999981
2745	ENSG00000170448	NFXL1	-0.785348	-0.0633852	0.432249	0.0579661	0.10604	2.80863e-09	1.43265e-08	27	34	34	D1	Adipose. subcutaneous (GTEx)	EpiXcan	0.9982	gtex_sf	0.999981
2746	ENSG00000132356	PRKAA1	0.784523	0.0623408	0.432734	0.0535595	0.0195599	0.0129226	0.0304442	60	67	67	D1	Adipose. subcutaneous (GTEx)	EpiXcan	0.9982	gtex_sf	0.999981
2747	ENSG00000116127	ALMS1	-0.78444	-0.0818906	0.432782	0.0444493	0.0485368	7.53444e-05	0.000234262	25	31	31	D1	Adipose. subcutaneous (GTEx)	EpiXcan	0.9982	gtex_sf	0.999981
2748	ENSG00000154548	SRSF12	0.784119	0.0976738	0.43297	0.0209524	0.0501869	6.08479e-05	0.000191355	16	16	16	D1	Adipose. subcutaneous (GTEx)	EpiXcan	0.9982	gtex_sf	0.999981
2749	ENSG00000156136	DCK	-0.784103	-0.0682024	0.43298	0.049357	0.122428	9.49433e-11	5.53191e-10	15	17	17	D1	Adipose. subcutaneous (GTEx)	EpiXcan	0.9982	gtex_sf	0.999981
2750	ENSG00000111215	PRR4	0.783948	0.0320649	0.433071	0.224824	0.34125	8.57896e-33	1.9961e-31	17	19	19	D1	Adipose. subcutaneous (GTEx)	EpiXcan	0.9982	gtex_sf	0.999981
2751	ENSG00000183549	ACSM5	-0.78379	-0.0466471	0.433163	0.0653192	0.151973	3.17846e-13	2.27844e-12	56	71	71	D1	Adipose. subcutaneous (GTEx)	EpiXcan	0.9982	gtex_sf	0.999981
2752	ENSG00000110218	PANX1	0.783735	0.057634	0.433196	0.0528297	0.0831428	2.12907e-07	8.95551e-07	29	32	32	D1	Adipose. subcutaneous (GTEx)	EpiXcan	0.9982	gtex_sf	0.999981
2753	ENSG00000176531	PHLDB3	-0.783427	-0.048035	0.433376	0.0833152	0.124663	7.89601e-11	4.63923e-10	23	25	25	D1	Adipose. subcutaneous (GTEx)	EpiXcan	0.9982	gtex_sf	0.999981
2754	ENSG00000182013	PNMA8A	-0.782914	-0.0268948	0.433678	0.277656	0.580215	1.59146e-69	1.99031e-67	13	16	16	D1	Adipose. subcutaneous (GTEx)	EpiXcan	0.9982	gtex_sf	0.999981
2755	ENSG00000117472	TSPAN1	-0.782482	-0.106363	0.433932	0.0191212	0.0121721	0.0453711	0.0990822	19	24	24	D1	Adipose. subcutaneous (GTEx)	EpiXcan	0.9982	gtex_sf	0.999981
2756	ENSG00000272849	AC084018.1	-0.782205	-0.0463789	0.434094	0.112315	0.220349	2.10064e-19	2.34452e-18	11	16	16	D1	Adipose. subcutaneous (GTEx)	EpiXcan	0.9982	gtex_sf	0.999981
2757	ENSG00000101004	NINL	-0.781989	-0.0505019	0.434221	0.0718784	0.0658426	3.41645e-06	1.24848e-05	41	46	46	D1	Adipose. subcutaneous (GTEx)	EpiXcan	0.9982	gtex_sf	0.999981
2758	ENSG00000007520	TSR3	0.781757	0.226113	0.434357	0.00396237	0.0172349	0.0190632	0.0438166	7	11	11	D1	Adipose. subcutaneous (GTEx)	EpiXcan	0.9982	gtex_sf	0.999981
2759	ENSG00000121578	B4GALT4	0.781705	0.0430443	0.434388	0.105877	0.145987	1.32769e-12	9.14304e-12	29	31	31	D1	Adipose. subcutaneous (GTEx)	EpiXcan	0.9982	gtex_sf	0.999981
2760	ENSG00000187244	BCAM	-0.781375	-0.288031	0.434582	0.00272546	0.0144389	0.0335776	0.0747017	3	4	4	D1	Adipose. subcutaneous (GTEx)	EpiXcan	0.9982	gtex_sf	0.999981
2761	ENSG00000197070	ARRDC1	0.781194	0.124033	0.434688	0.111693	0.218697	9.98774e-20	1.13278e-18	18	25	25	D1	Adipose. subcutaneous (GTEx)	EpiXcan	0.9982	gtex_sf	0.999981
2762	ENSG00000119048	UBE2B	-0.781098	-0.280999	0.434745	0.00305998	0.0128195	0.0449167	0.0982123	3	3	3	D1	Adipose. subcutaneous (GTEx)	EpiXcan	0.9982	gtex_sf	0.999981
2763	ENSG00000269837	IPO5P1	-0.78102	-0.103321	0.434791	0.0394649	0.0407513	0.000280847	0.000814624	14	15	15	D1	Adipose. subcutaneous (GTEx)	EpiXcan	0.9982	gtex_sf	0.999981
2764	ENSG00000140534	TICRR	0.780944	0.0999995	0.434836	0.0262219	0.0795931	2.75359e-07	1.14382e-06	14	20	20	D1	Adipose. subcutaneous (GTEx)	EpiXcan	0.9982	gtex_sf	0.999981
2765	ENSG00000099899	TRMT2A	0.780207	0.0786758	0.435269	0.0349723	0.116937	4.42747e-11	2.67079e-10	25	30	30	D1	Adipose. subcutaneous (GTEx)	EpiXcan	0.9982	gtex_sf	0.999981
2766	ENSG00000197093	GAL3ST4	-0.778902	-0.156418	0.436038	0.017555	0.0567166	1.51813e-05	5.12519e-05	7	8	8	D1	Adipose. subcutaneous (GTEx)	EpiXcan	0.9982	gtex_sf	0.999981
2767	ENSG00000121410	A1BG	0.77889	0.069839	0.436045	0.0552403	0.141555	3.7472e-12	2.48283e-11	24	29	29	D1	Adipose. subcutaneous (GTEx)	EpiXcan	0.9982	gtex_sf	0.999981
2768	ENSG00000100129	EIF3L	-0.778134	-0.148674	0.43649	0.0104417	0.0740238	6.57438e-07	2.59767e-06	8	14	14	D1	Adipose. subcutaneous (GTEx)	EpiXcan	0.9982	gtex_sf	0.999981
2769	ENSG00000182831	C16orf72	0.778029	0.0436044	0.436552	0.0434777	0.0237506	0.00629868	0.0154457	50	65	65	D1	Adipose. subcutaneous (GTEx)	EpiXcan	0.9982	gtex_sf	0.999981
2770	ENSG00000116675	DNAJC6	0.777734	0.100072	0.436726	0.0188562	0.0314783	0.00162605	0.00428928	18	20	20	D1	Adipose. subcutaneous (GTEx)	EpiXcan	0.9982	gtex_sf	0.999981
2771	ENSG00000123096	SSPN	0.777683	0.0358373	0.436756	0.154035	0.199995	5.00222e-18	5.06258e-17	41	44	44	D1	Adipose. subcutaneous (GTEx)	EpiXcan	0.9982	gtex_sf	0.999981
2772	ENSG00000143028	SYPL2	0.777351	0.068588	0.436952	0.0810889	0.110946	1.00395e-09	5.3246e-09	44	52	52	D1	Adipose. subcutaneous (GTEx)	EpiXcan	0.9982	gtex_sf	0.999981
2773	ENSG00000166780	C16orf45	-0.776889	-0.0917497	0.437224	0.0389257	0.022406	0.00754996	0.0183153	24	27	27	D1	Adipose. subcutaneous (GTEx)	EpiXcan	0.9982	gtex_sf	0.999981
2774	ENSG00000113211	PCDHB6	0.776757	0.148197	0.437302	0.0081225	0.0109422	0.0652229	0.13882	14	16	16	D1	Adipose. subcutaneous (GTEx)	EpiXcan	0.9982	gtex_sf	0.999981
2775	ENSG00000106443	PHF14	0.776042	0.0825878	0.437724	0.021558	0.016206	0.0235966	0.0536553	22	25	25	D1	Adipose. subcutaneous (GTEx)	EpiXcan	0.9982	gtex_sf	0.999981
2776	ENSG00000100726	TELO2	-0.775455	-0.0290923	0.438071	0.16752	0.255779	1.14307e-22	1.53657e-21	49	74	74	D1	Adipose. subcutaneous (GTEx)	EpiXcan	0.9982	gtex_sf	0.999981
2777	ENSG00000115129	TP53I3	-0.775406	-0.0943043	0.4381	0.0264976	0.0406981	0.000331564	0.000953441	31	35	35	D1	Adipose. subcutaneous (GTEx)	EpiXcan	0.9982	gtex_sf	0.999981
2778	ENSG00000134463	ECHDC3	-0.775161	-0.0894984	0.438245	0.0307163	0.0750132	8.14647e-07	3.18203e-06	8	10	10	D1	Adipose. subcutaneous (GTEx)	EpiXcan	0.9982	gtex_sf	0.999981
2779	ENSG00000226380	AC016831.1	-0.775076	-0.152019	0.438295	0.0114049	0.0793554	4.12878e-07	1.67337e-06	7	8	8	D1	Adipose. subcutaneous (GTEx)	EpiXcan	0.9982	gtex_sf	0.999981
2780	ENSG00000160072	ATAD3B	0.774594	0.044888	0.438579	0.17633	0.107927	6.98276e-12	4.51976e-11	7	9	9	D1	Adipose. subcutaneous (GTEx)	EpiXcan	0.9982	gtex_sf	0.999981
2781	ENSG00000178038	ALS2CL	-0.774255	-0.076125	0.43878	0.0432889	0.0466931	8.83726e-05	0.000272651	38	43	43	D1	Adipose. subcutaneous (GTEx)	EpiXcan	0.9982	gtex_sf	0.999981
2782	ENSG00000114107	CEP70	0.77417	0.5159	0.43883	0.00100798	0.0112626	0.0584576	0.125431	5	6	6	D1	Adipose. subcutaneous (GTEx)	EpiXcan	0.9982	gtex_sf	0.999981
2783	ENSG00000248098	BCKDHA	0.774026	0.0760842	0.438915	0.0345592	0.0558238	2.43572e-05	8.02191e-05	15	19	19	D1	Adipose. subcutaneous (GTEx)	EpiXcan	0.9982	gtex_sf	0.999981
2784	ENSG00000140575	IQGAP1	0.773842	0.0281048	0.439024	0.260546	0.408976	2.55466e-40	8.20714e-39	22	23	23	D1	Adipose. subcutaneous (GTEx)	EpiXcan	0.9982	gtex_sf	0.999981
2785	ENSG00000054277	OPN3	0.77379	0.0578682	0.439055	0.063918	0.170125	9.48894e-15	7.71396e-14	13	17	17	D1	Adipose. subcutaneous (GTEx)	EpiXcan	0.9982	gtex_sf	0.999981
2786	ENSG00000167642	SPINT2	0.773706	0.0613537	0.439104	0.0420996	0.0685441	1.9314e-06	7.25091e-06	15	17	17	D1	Adipose. subcutaneous (GTEx)	EpiXcan	0.9982	gtex_sf	0.999981
2787	ENSG00000251136	AF117829.1	-0.773632	-0.0366822	0.439149	0.170501	0.3235	7.7783e-30	1.5609e-28	17	20	20	D1	Adipose. subcutaneous (GTEx)	EpiXcan	0.9982	gtex_sf	0.999981
2788	ENSG00000163918	RFC4	0.773606	0.0671688	0.439164	0.0427501	0.0744201	8.54348e-07	3.3232e-06	12	14	14	D1	Adipose. subcutaneous (GTEx)	EpiXcan	0.9982	gtex_sf	0.999981
2789	ENSG00000014914	MTMR11	-0.773514	-0.0530039	0.439218	0.0828317	0.0882815	7.24344e-08	3.20161e-07	13	18	18	D1	Adipose. subcutaneous (GTEx)	EpiXcan	0.9982	gtex_sf	0.999981
2790	ENSG00000146085	MUT	-0.773007	-0.0731768	0.439518	0.0517878	0.0604341	9.83265e-06	3.39812e-05	38	47	47	D1	Adipose. subcutaneous (GTEx)	EpiXcan	0.9982	gtex_sf	0.999981
2791	ENSG00000135617	PRADC1	-0.772947	-0.497524	0.439554	0.00213859	0.0333171	0.00115483	0.00310471	5	7	7	D1	Adipose. subcutaneous (GTEx)	EpiXcan	0.9982	gtex_sf	0.999981
2792	ENSG00000103642	LACTB	0.772619	0.0617171	0.439748	0.0703717	0.26856	1.19266e-24	1.7867e-23	25	28	28	D1	Adipose. subcutaneous (GTEx)	EpiXcan	0.9982	gtex_sf	0.999981
2793	ENSG00000149499	EML3	-0.772471	-0.0657525	0.439836	0.0666245	0.150717	7.24848e-13	5.07901e-12	11	13	13	D1	Adipose. subcutaneous (GTEx)	EpiXcan	0.9982	gtex_sf	0.999981
2794	ENSG00000164118	CEP44	-0.772105	-0.11769	0.440052	0.0213512	0.0613381	6.61135e-06	2.32852e-05	19	22	22	D1	Adipose. subcutaneous (GTEx)	EpiXcan	0.9982	gtex_sf	0.999981
2795	ENSG00000170584	NUDCD2	0.771584	0.105122	0.440361	0.0289584	0.037242	0.000594382	0.00165254	25	29	29	D1	Adipose. subcutaneous (GTEx)	EpiXcan	0.9982	gtex_sf	0.999981
2796	ENSG00000267106	ZNF561-AS1	0.771506	0.106437	0.440407	0.0158605	0.0493306	6.32341e-05	0.000198458	10	10	10	D1	Adipose. subcutaneous (GTEx)	EpiXcan	0.9982	gtex_sf	0.999981
2797	ENSG00000177595	PIDD1	0.771407	0.0427208	0.440466	0.128564	0.271121	8.20809e-25	1.24158e-23	7	9	9	D1	Adipose. subcutaneous (GTEx)	EpiXcan	0.9982	gtex_sf	0.999981
2798	ENSG00000100994	PYGB	0.770934	0.126011	0.440746	0.0189175	0.0668199	3.32148e-06	1.21536e-05	19	24	24	D1	Adipose. subcutaneous (GTEx)	EpiXcan	0.9982	gtex_sf	0.999981
2799	ENSG00000092529	CAPN3	0.770526	0.175115	0.440988	0.0173982	0.0319363	0.00151678	0.00401616	13	14	14	D1	Adipose. subcutaneous (GTEx)	EpiXcan	0.9982	gtex_sf	0.999981
2800	ENSG00000184887	BTBD6	-0.77013	-0.0835297	0.441223	0.0662533	0.0985051	1.18614e-08	5.69177e-08	34	39	39	D1	Adipose. subcutaneous (GTEx)	EpiXcan	0.9982	gtex_sf	0.999981
2801	ENSG00000127954	STEAP4	-0.76963	-0.113655	0.441519	0.0166656	0.0425648	0.000213189	0.000628132	17	21	21	D1	Adipose. subcutaneous (GTEx)	EpiXcan	0.9982	gtex_sf	0.999981
2802	ENSG00000141580	WDR45B	-0.76925	-0.0418812	0.441745	0.116949	0.209356	1.57041e-18	1.64893e-17	24	30	30	D1	Adipose. subcutaneous (GTEx)	EpiXcan	0.9982	gtex_sf	0.999981
2803	ENSG00000132964	CDK8	0.769058	0.11084	0.441859	0.0171286	0.0149363	0.0308416	0.0689211	9	9	9	D1	Adipose. subcutaneous (GTEx)	EpiXcan	0.9982	gtex_sf	0.999981
2804	ENSG00000177853	ZNF518A	-0.768972	-0.0676925	0.44191	0.0531478	0.121474	1.26678e-10	7.30799e-10	13	13	13	D1	Adipose. subcutaneous (GTEx)	EpiXcan	0.9982	gtex_sf	0.999981
2805	ENSG00000172965	MIR4435-2HG	0.768428	0.742774	0.442233	0.000545236	0.0241636	0.00423093	0.0106015	5	8	8	D1	Adipose. subcutaneous (GTEx)	EpiXcan	0.9982	gtex_sf	0.999981
2806	ENSG00000100055	CYTH4	0.768239	0.0554001	0.442345	0.0890139	0.202276	5.07981e-18	5.13369e-17	3	3	3	D1	Adipose. subcutaneous (GTEx)	EpiXcan	0.9982	gtex_sf	0.999981
2807	ENSG00000125450	NUP85	0.768096	0.0429617	0.44243	0.113991	0.249217	9.9771e-23	1.34504e-21	13	19	19	D1	Adipose. subcutaneous (GTEx)	EpiXcan	0.9982	gtex_sf	0.999981
2808	ENSG00000168393	DTYMK	0.768001	0.0809989	0.442486	0.0421413	0.0521543	4.59312e-05	0.000146451	30	38	38	D1	Adipose. subcutaneous (GTEx)	EpiXcan	0.9982	gtex_sf	0.999981
2809	ENSG00000185619	PCGF3	-0.767698	-0.0239713	0.442667	0.292227	0.659443	9.00831e-88	3.15449e-85	36	45	45	D1	Adipose. subcutaneous (GTEx)	EpiXcan	0.9982	gtex_sf	0.999981
2810	ENSG00000152270	PDE3B	-0.76741	-0.0808549	0.442838	0.0213062	0.021885	0.00869076	0.0209737	22	24	24	D1	Adipose. subcutaneous (GTEx)	EpiXcan	0.9982	gtex_sf	0.999981
2811	ENSG00000227345	PARG	-0.76704	-0.058966	0.443058	0.0472903	0.045215	9.12714e-05	0.000281037	33	40	40	D1	Adipose. subcutaneous (GTEx)	EpiXcan	0.9982	gtex_sf	0.999981
2812	ENSG00000079246	XRCC5	-0.767017	-0.0983592	0.443071	0.0278867	0.074561	6.22383e-07	2.47241e-06	23	32	32	D1	Adipose. subcutaneous (GTEx)	EpiXcan	0.9982	gtex_sf	0.999981
2813	ENSG00000196329	GIMAP5	-0.766819	-0.0822935	0.443189	0.0360905	0.108331	1.60883e-09	8.37114e-09	17	21	21	D1	Adipose. subcutaneous (GTEx)	EpiXcan	0.9982	gtex_sf	0.999981
2814	ENSG00000112782	CLIC5	-0.766399	-0.120589	0.443439	0.0180728	0.0482889	7.38923e-05	0.000229849	12	12	12	D1	Adipose. subcutaneous (GTEx)	EpiXcan	0.9982	gtex_sf	0.999981
2815	ENSG00000047617	ANO2	-0.766177	-0.0430421	0.443571	0.129935	0.158851	9.41012e-14	7.04853e-13	90	109	109	D1	Adipose. subcutaneous (GTEx)	EpiXcan	0.9982	gtex_sf	0.999981
2816	ENSG00000060491	OGFR	0.765691	0.0482617	0.44386	0.0993714	0.215503	5.17208e-19	5.59856e-18	3	3	3	D1	Adipose. subcutaneous (GTEx)	EpiXcan	0.9982	gtex_sf	0.999981
2817	ENSG00000111361	EIF2B1	-0.765567	-0.102293	0.443934	0.0208622	0.0444272	0.000133317	0.000402364	24	31	31	D1	Adipose. subcutaneous (GTEx)	EpiXcan	0.9982	gtex_sf	0.999981
2818	ENSG00000187164	SHTN1	-0.764864	-0.153062	0.444353	0.0108449	0.0236778	0.00581053	0.0143062	18	23	23	D1	Adipose. subcutaneous (GTEx)	EpiXcan	0.9982	gtex_sf	0.999981
2819	ENSG00000104320	NBN	-0.764637	-0.11995	0.444488	0.0219085	0.0402386	0.000342076	0.00098246	8	11	11	D1	Adipose. subcutaneous (GTEx)	EpiXcan	0.9982	gtex_sf	0.999981
2820	ENSG00000169715	MT1E	-0.76455	-0.072052	0.44454	0.0438762	0.102276	5.50324e-09	2.72767e-08	30	36	36	D1	Adipose. subcutaneous (GTEx)	EpiXcan	0.9982	gtex_sf	0.999981
2821	ENSG00000039123	SKIV2L2	0.764405	0.117179	0.444626	0.0147974	0.071805	1.21455e-06	4.65448e-06	11	11	11	D1	Adipose. subcutaneous (GTEx)	EpiXcan	0.9982	gtex_sf	0.999981
2822	ENSG00000100483	VCPKMT	0.763851	0.0555899	0.444956	0.0678786	0.222023	1.17281e-19	1.32266e-18	16	21	21	D1	Adipose. subcutaneous (GTEx)	EpiXcan	0.9982	gtex_sf	0.999981
2823	ENSG00000104442	ARMC1	0.76376	0.067144	0.44501	0.0402625	0.154364	2.50614e-13	1.80946e-12	21	31	31	D1	Adipose. subcutaneous (GTEx)	EpiXcan	0.9982	gtex_sf	0.999981
2824	ENSG00000160117	ANKLE1	0.76363	0.0657234	0.445088	0.0381149	0.135709	9.26582e-12	5.93716e-11	18	25	25	D1	Adipose. subcutaneous (GTEx)	EpiXcan	0.9982	gtex_sf	0.999981
2825	ENSG00000100347	SAMM50	-0.763152	-0.0404359	0.445373	0.120137	0.378221	8.07741e-38	2.3769e-36	12	16	16	D1	Adipose. subcutaneous (GTEx)	EpiXcan	0.9982	gtex_sf	0.999981
2826	ENSG00000002822	MAD1L1	0.763073	0.16057	0.44542	0.0108536	0.0222486	0.00806637	0.0195105	3	5	5	D1	Adipose. subcutaneous (GTEx)	EpiXcan	0.9982	gtex_sf	0.999981
2827	ENSG00000172728	FUT10	-0.762786	-0.0387971	0.445591	0.129317	0.341696	1.29442e-31	2.85978e-30	16	22	22	D1	Adipose. subcutaneous (GTEx)	EpiXcan	0.9982	gtex_sf	0.999981
2828	ENSG00000172456	FGGY	-0.762569	-0.12601	0.44572	0.0118137	0.0340745	0.00101364	0.00274464	9	12	12	D1	Adipose. subcutaneous (GTEx)	EpiXcan	0.9982	gtex_sf	0.999981
2829	ENSG00000127955	GNAI1	-0.762222	-0.142875	0.445927	0.0100809	0.0221484	0.00718464	0.0174805	8	10	10	D1	Adipose. subcutaneous (GTEx)	EpiXcan	0.9982	gtex_sf	0.999981
2830	ENSG00000101138	CSTF1	-0.761945	-0.113262	0.446093	0.0240768	0.0433361	0.000189655	0.00056151	4	5	5	D1	Adipose. subcutaneous (GTEx)	EpiXcan	0.9982	gtex_sf	0.999981
2831	ENSG00000138346	DNA2	-0.761824	-0.0240397	0.446165	0.376194	0.483426	4.33308e-53	2.48744e-51	22	23	23	D1	Adipose. subcutaneous (GTEx)	EpiXcan	0.9982	gtex_sf	0.999981
2832	ENSG00000142046	TMEM91	-0.761747	-0.0918485	0.446211	0.0309862	0.254051	4.70139e-23	6.45612e-22	4	6	6	D1	Adipose. subcutaneous (GTEx)	EpiXcan	0.9982	gtex_sf	0.999981
2833	ENSG00000140612	SEC11A	0.761616	0.115765	0.446289	0.015324	0.0184273	0.016816	0.038984	13	17	17	D1	Adipose. subcutaneous (GTEx)	EpiXcan	0.9982	gtex_sf	0.999981
2834	ENSG00000176771	NCKAP5	0.76148	0.186662	0.446371	0.00599469	0.0282844	0.00282274	0.00724142	4	5	5	D1	Adipose. subcutaneous (GTEx)	EpiXcan	0.9982	gtex_sf	0.999981
2835	ENSG00000172716	SLFN11	0.76139	0.0607878	0.446424	0.0711883	0.0780313	4.68059e-07	1.88719e-06	41	51	51	D1	Adipose. subcutaneous (GTEx)	EpiXcan	0.9982	gtex_sf	0.999981
2836	ENSG00000261801	LOXL1-AS1	0.761012	0.0351435	0.44665	0.0825893	0.129585	3.33763e-11	2.03882e-10	53	63	63	D1	Adipose. subcutaneous (GTEx)	EpiXcan	0.9982	gtex_sf	0.999981
2837	ENSG00000175573	C11orf68	0.760908	0.156723	0.446712	0.0126971	0.0373129	0.000568502	0.00158563	3	3	3	D1	Adipose. subcutaneous (GTEx)	EpiXcan	0.9982	gtex_sf	0.999981
2838	ENSG00000204520	MICA	0.760692	0.0266704	0.446841	0.294023	0.532622	1.28801e-59	1.00789e-57	73	89	89	D1	Adipose. subcutaneous (GTEx)	EpiXcan	0.9982	gtex_sf	0.999981
2839	ENSG00000167005	NUDT21	-0.760573	-0.0945712	0.446912	0.0262003	0.0351636	0.000788101	0.00216407	9	11	11	D1	Adipose. subcutaneous (GTEx)	EpiXcan	0.9982	gtex_sf	0.999981
2840	ENSG00000109084	TMEM97	0.760369	0.0549113	0.447034	0.0699972	0.15363	1.98436e-13	1.44766e-12	21	25	25	D1	Adipose. subcutaneous (GTEx)	EpiXcan	0.9982	gtex_sf	0.999981
2841	ENSG00000162998	FRZB	-0.760358	-0.0614939	0.44704	0.0522365	0.0731383	1.23521e-06	4.7311e-06	52	63	63	D1	Adipose. subcutaneous (GTEx)	EpiXcan	0.9982	gtex_sf	0.999981
2842	ENSG00000166260	COX11	-0.760041	-0.0354023	0.44723	0.158604	0.374627	7.73383e-37	2.21077e-35	24	31	31	D1	Adipose. subcutaneous (GTEx)	EpiXcan	0.9982	gtex_sf	0.999981
2843	ENSG00000138119	MYOF	0.759856	0.0390192	0.447341	0.149563	0.31004	2.00647e-28	3.69313e-27	45	57	57	D1	Adipose. subcutaneous (GTEx)	EpiXcan	0.9982	gtex_sf	0.999981
2844	ENSG00000165661	QSOX2	0.759596	0.0539465	0.447496	0.0578554	0.0886952	4.69506e-08	2.11799e-07	33	43	43	D1	Adipose. subcutaneous (GTEx)	EpiXcan	0.9982	gtex_sf	0.999981
2845	ENSG00000134285	FKBP11	-0.759516	-0.0837853	0.447544	0.032215	0.0976692	1.20962e-08	5.80045e-08	28	30	30	D1	Adipose. subcutaneous (GTEx)	EpiXcan	0.9982	gtex_sf	0.999981
2846	ENSG00000170364	SETMAR	-0.759368	-0.0815765	0.447633	0.0307711	0.0199349	0.0125547	0.029625	22	28	28	D1	Adipose. subcutaneous (GTEx)	EpiXcan	0.9982	gtex_sf	0.999981
2847	ENSG00000187474	FPR3	0.759275	0.0939642	0.447688	0.0328748	0.0402794	0.000312786	0.000901851	27	32	32	D1	Adipose. subcutaneous (GTEx)	EpiXcan	0.9982	gtex_sf	0.999981
2848	ENSG00000204650	LINC02210	0.759269	0.0492626	0.447692	0.102728	0.742613	5.90146e-116	1.65323e-112	133	211	211	D1	Adipose. subcutaneous (GTEx)	EpiXcan	0.9982	gtex_sf	0.999981
2849	ENSG00000137824	RMDN3	0.759259	0.158899	0.447698	0.00836901	0.0116208	0.0555621	0.119695	7	8	8	D1	Adipose. subcutaneous (GTEx)	EpiXcan	0.9982	gtex_sf	0.999981
2850	ENSG00000133812	SBF2	0.759166	0.201729	0.447753	0.00903372	0.0442456	0.000173501	0.000515535	8	11	11	D1	Adipose. subcutaneous (GTEx)	EpiXcan	0.9982	gtex_sf	0.999981
2851	ENSG00000185565	LSAMP	-0.7588	-0.0458635	0.447972	0.0860092	0.0986647	8.50848e-09	4.14677e-08	38	43	43	D1	Adipose. subcutaneous (GTEx)	EpiXcan	0.9982	gtex_sf	0.999981
2852	ENSG00000169062	UPF3A	-0.757895	-0.0341239	0.448514	0.207355	0.32199	7.68494e-30	1.54438e-28	45	49	49	D1	Adipose. subcutaneous (GTEx)	EpiXcan	0.9982	gtex_sf	0.999981
2853	ENSG00000177839	PCDHB9	-0.75746	-0.0853077	0.448774	0.0290362	0.072743	8.35434e-07	3.25777e-06	7	8	8	D1	Adipose. subcutaneous (GTEx)	EpiXcan	0.9982	gtex_sf	0.999981
2854	ENSG00000135525	MAP7	0.756892	0.0585275	0.449115	0.075278	0.135507	6.26157e-12	4.0661e-11	11	12	12	D1	Adipose. subcutaneous (GTEx)	EpiXcan	0.9982	gtex_sf	0.999981
2855	ENSG00000187091	PLCD1	0.75664	0.0982054	0.449266	0.0205506	0.0999373	7.18377e-09	3.52939e-08	27	35	35	D1	Adipose. subcutaneous (GTEx)	EpiXcan	0.9982	gtex_sf	0.999981
2856	ENSG00000100417	PMM1	-0.756599	-0.0691002	0.44929	0.0527624	0.0418769	0.000255428	0.00074537	31	36	36	D1	Adipose. subcutaneous (GTEx)	EpiXcan	0.9982	gtex_sf	0.999981
2857	ENSG00000185904	LINC00839	0.756337	0.0621798	0.449447	0.0477639	0.324777	7.75219e-31	1.64523e-29	31	42	42	D1	Adipose. subcutaneous (GTEx)	EpiXcan	0.9982	gtex_sf	0.999981
2858	ENSG00000070770	CSNK2A2	-0.756174	-0.109429	0.449545	0.0155703	0.0259378	0.00423894	0.0106178	14	15	15	D1	Adipose. subcutaneous (GTEx)	EpiXcan	0.9982	gtex_sf	0.999981
2859	ENSG00000112561	TFEB	-0.75586	-0.0633453	0.449733	0.057533	0.0271601	0.0035222	0.0089182	37	44	44	D1	Adipose. subcutaneous (GTEx)	EpiXcan	0.9982	gtex_sf	0.999981
2860	ENSG00000174749	C4orf32	0.755793	0.0502984	0.449773	0.0967232	0.114663	3.21961e-10	1.78602e-09	37	41	41	D1	Adipose. subcutaneous (GTEx)	EpiXcan	0.9982	gtex_sf	0.999981
2861	ENSG00000159871	LYPD5	-0.755702	-0.167468	0.449828	0.00787763	0.129299	2.29128e-11	1.41758e-10	7	10	10	D1	Adipose. subcutaneous (GTEx)	EpiXcan	0.9982	gtex_sf	0.999981
2862	ENSG00000071243	ING3	-0.75561	-0.0623989	0.449883	0.042314	0.0409195	0.000268491	0.000781212	49	63	63	D1	Adipose. subcutaneous (GTEx)	EpiXcan	0.9982	gtex_sf	0.999981
2863	ENSG00000013297	CLDN11	0.755306	0.112639	0.450065	0.0157673	0.0685025	2.70075e-06	9.98665e-06	7	7	7	D1	Adipose. subcutaneous (GTEx)	EpiXcan	0.9982	gtex_sf	0.999981
2864	ENSG00000253320	AZIN1-AS1	-0.754922	-0.0731856	0.450296	0.0366001	0.0867777	6.58168e-08	2.92665e-07	10	10	10	D1	Adipose. subcutaneous (GTEx)	EpiXcan	0.9982	gtex_sf	0.999981
2865	ENSG00000168743	NPNT	0.754744	0.0828312	0.450402	0.0293826	0.0366585	0.000671086	0.00185402	16	18	18	D1	Adipose. subcutaneous (GTEx)	EpiXcan	0.9982	gtex_sf	0.999981
2866	ENSG00000118507	AKAP7	-0.754739	-0.0371066	0.450405	0.11443	0.0938766	2.57413e-08	1.1939e-07	60	70	70	D1	Adipose. subcutaneous (GTEx)	EpiXcan	0.9982	gtex_sf	0.999981
2867	ENSG00000111802	TDP2	-0.75473	-0.0664312	0.450411	0.0618625	0.0456597	0.000142471	0.000427962	45	56	56	D1	Adipose. subcutaneous (GTEx)	EpiXcan	0.9982	gtex_sf	0.999981
2868	ENSG00000131409	LRRC4B	0.754145	0.239626	0.450762	0.00659492	0.0156458	0.0273065	0.0614725	8	12	12	D1	Adipose. subcutaneous (GTEx)	EpiXcan	0.9982	gtex_sf	0.999981
2869	ENSG00000166226	CCT2	0.754107	0.167469	0.450785	0.00613357	0.0233846	0.00663908	0.0162207	11	11	11	D1	Adipose. subcutaneous (GTEx)	EpiXcan	0.9982	gtex_sf	0.999981
2870	ENSG00000135723	FHOD1	-0.754045	-0.138097	0.450822	0.0389171	0.0334458	0.00109978	0.00296586	22	25	25	D1	Adipose. subcutaneous (GTEx)	EpiXcan	0.9982	gtex_sf	0.999981
2871	ENSG00000075240	GRAMD4	0.753956	0.0609856	0.450876	0.0512204	0.0815894	2.02501e-07	8.54091e-07	21	25	25	D1	Adipose. subcutaneous (GTEx)	EpiXcan	0.9982	gtex_sf	0.999981
2872	ENSG00000176428	VPS37D	-0.753292	-0.0469886	0.451274	0.0604212	0.0649006	4.59293e-06	1.65084e-05	42	45	45	D1	Adipose. subcutaneous (GTEx)	EpiXcan	0.9982	gtex_sf	0.999981
2873	ENSG00000177311	ZBTB38	-0.753056	-0.192481	0.451416	0.00504933	0.0818518	1.49486e-07	6.37399e-07	11	13	13	D1	Adipose. subcutaneous (GTEx)	EpiXcan	0.9982	gtex_sf	0.999981
2874	ENSG00000144278	GALNT13	-0.752929	-0.27556	0.451493	0.00281467	0.0304819	0.00202095	0.00528123	7	11	11	D1	Adipose. subcutaneous (GTEx)	EpiXcan	0.9982	gtex_sf	0.999981
2875	ENSG00000152944	MED21	-0.752896	-0.13445	0.451512	0.0122894	0.0572362	1.62845e-05	5.4739e-05	14	17	17	D1	Adipose. subcutaneous (GTEx)	EpiXcan	0.9982	gtex_sf	0.999981
2876	ENSG00000157426	AASDH	-0.752839	-0.0644449	0.451547	0.0477683	0.103247	3.24904e-09	1.6471e-08	22	24	24	D1	Adipose. subcutaneous (GTEx)	EpiXcan	0.9982	gtex_sf	0.999981
2877	ENSG00000143771	CNIH4	-0.752605	-0.038675	0.451687	0.163935	0.373602	1.29263e-36	3.62842e-35	45	55	55	D1	Adipose. subcutaneous (GTEx)	EpiXcan	0.9982	gtex_sf	0.999981
2878	ENSG00000215012	RTL10	0.752183	0.0828942	0.451941	0.018544	0.0504899	5.94876e-05	0.000187454	13	15	15	D1	Adipose. subcutaneous (GTEx)	EpiXcan	0.9982	gtex_sf	0.999981
2879	ENSG00000180801	ARSJ	0.751689	0.10101	0.452238	0.0333179	0.0175859	0.0186243	0.0428641	37	46	46	D1	Adipose. subcutaneous (GTEx)	EpiXcan	0.9982	gtex_sf	0.999981
2880	ENSG00000120725	SIL1	0.751471	0.102752	0.452369	0.016464	0.0816083	1.8551e-07	7.84081e-07	28	43	37	D1	Adipose. subcutaneous (GTEx)	EpiXcan	0.9982	gtex_sf	0.999981
2881	ENSG00000104884	ERCC2	-0.751467	-0.0803489	0.452372	0.0362668	0.185516	7.19314e-16	6.30108e-15	15	20	20	D1	Adipose. subcutaneous (GTEx)	EpiXcan	0.9982	gtex_sf	0.999981
2882	ENSG00000196378	ZNF34	0.751371	0.0843196	0.452429	0.0320242	0.256854	1.2465e-22	1.674e-21	12	21	21	D1	Adipose. subcutaneous (GTEx)	EpiXcan	0.9982	gtex_sf	0.999981
2883	ENSG00000071967	CYBRD1	-0.751065	-0.0259631	0.452614	0.261006	0.445656	7.08124e-46	2.91726e-44	12	14	14	D1	Adipose. subcutaneous (GTEx)	EpiXcan	0.9982	gtex_sf	0.999981
2884	ENSG00000137806	NDUFAF1	-0.750959	-0.0670643	0.452677	0.0591419	0.0144527	0.032045	0.0714166	33	40	40	D1	Adipose. subcutaneous (GTEx)	EpiXcan	0.9982	gtex_sf	0.999981
2885	ENSG00000096696	DSP	-0.750676	-0.0491155	0.452848	0.0780413	0.218301	1.78407e-19	1.99916e-18	13	18	18	D1	Adipose. subcutaneous (GTEx)	EpiXcan	0.9982	gtex_sf	0.999981
2886	ENSG00000161981	SNRNP25	-0.750396	-0.066436	0.453016	0.12127	0.236316	4.87059e-21	5.9635e-20	8	12	12	D1	Adipose. subcutaneous (GTEx)	EpiXcan	0.9982	gtex_sf	0.999981
2887	ENSG00000182165	TP53TG1	0.750313	0.0855611	0.453066	0.0298898	0.0157566	0.0255039	0.0577953	26	29	29	D1	Adipose. subcutaneous (GTEx)	EpiXcan	0.9982	gtex_sf	0.999981
2888	ENSG00000115514	TXNDC9	0.75015	0.121118	0.453164	0.0179336	0.0180051	0.0182715	0.0421074	27	31	31	D1	Adipose. subcutaneous (GTEx)	EpiXcan	0.9982	gtex_sf	0.999981
2889	ENSG00000119139	TJP2	0.75014	0.073195	0.45317	0.0415939	0.0241419	0.00536064	0.0132504	30	33	33	D1	Adipose. subcutaneous (GTEx)	EpiXcan	0.9982	gtex_sf	0.999981
2890	ENSG00000085978	ATG16L1	-0.749873	-0.0684873	0.453331	0.0339454	0.0480764	7.681e-05	0.000238607	34	39	39	D1	Adipose. subcutaneous (GTEx)	EpiXcan	0.9982	gtex_sf	0.999981
2891	ENSG00000108010	GLRX3	-0.749648	-0.149488	0.453467	0.0074801	0.0272369	0.00356095	0.00899841	23	27	27	D1	Adipose. subcutaneous (GTEx)	EpiXcan	0.9982	gtex_sf	0.999981
2892	ENSG00000138378	STAT4	-0.749515	-0.0342875	0.453547	0.150891	0.307394	3.25243e-28	5.88614e-27	16	19	19	D1	Adipose. subcutaneous (GTEx)	EpiXcan	0.9982	gtex_sf	0.999981
2893	ENSG00000178718	RPP25	-0.749414	-0.0518756	0.453608	0.0731782	0.264059	3.18938e-23	4.41876e-22	21	28	28	D1	Adipose. subcutaneous (GTEx)	EpiXcan	0.9982	gtex_sf	0.999981
2894	ENSG00000184545	DUSP8	-0.749215	-0.158825	0.453728	0.0104174	0.0126349	0.0440096	0.0963793	13	21	21	D1	Adipose. subcutaneous (GTEx)	EpiXcan	0.9982	gtex_sf	0.999981
2895	ENSG00000247157	LINC01252	0.748341	0.0299401	0.454254	0.268236	0.506922	3.3008e-55	2.15043e-53	16	22	22	D1	Adipose. subcutaneous (GTEx)	EpiXcan	0.9982	gtex_sf	0.999981
2896	ENSG00000137312	FLOT1	-0.747853	-0.0642414	0.454549	0.0474096	0.101514	7.51053e-09	3.68477e-08	49	59	59	D1	Adipose. subcutaneous (GTEx)	EpiXcan	0.9982	gtex_sf	0.999981
2897	ENSG00000255310	AF131215.5	-0.747628	-0.0779797	0.454685	0.0337634	0.127062	2.79021e-11	1.71565e-10	6	13	13	D1	Adipose. subcutaneous (GTEx)	EpiXcan	0.9982	gtex_sf	0.999981
2898	ENSG00000139908	TSSK4	0.747508	0.0885069	0.454757	0.0209564	0.0637876	5.30813e-06	1.89381e-05	4	5	5	D1	Adipose. subcutaneous (GTEx)	EpiXcan	0.9982	gtex_sf	0.999981
2899	ENSG00000272631	AC067750.1	0.747459	0.0767724	0.454787	0.0536493	0.0246166	0.00555899	0.0137231	45	47	47	D1	Adipose. subcutaneous (GTEx)	EpiXcan	0.9982	gtex_sf	0.999981
2900	ENSG00000132475	H3F3B	0.7471	0.213016	0.455003	0.00465198	0.026575	0.00354968	0.00897804	2	2	2	D1	Adipose. subcutaneous (GTEx)	EpiXcan	0.9982	gtex_sf	0.999981
2901	ENSG00000225756	DBH-AS1	-0.747076	-0.106079	0.455018	0.0194646	0.0620268	7.19676e-06	2.52328e-05	9	10	10	D1	Adipose. subcutaneous (GTEx)	EpiXcan	0.9982	gtex_sf	0.999981
2902	ENSG00000260121	AC138028.4	-0.747076	-0.0807633	0.455018	0.0408106	0.0872592	6.75253e-08	2.99977e-07	16	24	24	D1	Adipose. subcutaneous (GTEx)	EpiXcan	0.9982	gtex_sf	0.999981
2903	ENSG00000135744	AGT	0.747016	0.2201	0.455054	0.0058214	0.343176	5.57913e-32	1.2584e-30	7	9	9	D1	Adipose. subcutaneous (GTEx)	EpiXcan	0.9982	gtex_sf	0.999981
2904	ENSG00000174808	BTC	0.74674	0.122424	0.455221	0.013571	0.0399497	0.000295885	0.000856293	3	3	3	D1	Adipose. subcutaneous (GTEx)	EpiXcan	0.9982	gtex_sf	0.999981
2905	ENSG00000133460	SLC2A11	-0.746525	-0.0757679	0.45535	0.0411556	0.156872	1.97649e-13	1.44341e-12	6	7	7	D1	Adipose. subcutaneous (GTEx)	EpiXcan	0.9982	gtex_sf	0.999981
2906	ENSG00000170873	MTSS1	-0.746333	-0.104569	0.455466	0.019691	0.0209532	0.0106289	0.0253498	25	30	30	D1	Adipose. subcutaneous (GTEx)	EpiXcan	0.9982	gtex_sf	0.999981
2907	ENSG00000138172	CALHM2	0.745856	0.0389258	0.455754	0.0766324	0.122349	2.76564e-11	1.70203e-10	33	41	41	D1	Adipose. subcutaneous (GTEx)	EpiXcan	0.9982	gtex_sf	0.999981
2908	ENSG00000163162	RNF149	0.745621	0.121272	0.455897	0.0127072	0.0315141	0.00142126	0.00377395	10	10	10	D1	Adipose. subcutaneous (GTEx)	EpiXcan	0.9982	gtex_sf	0.999981
2909	ENSG00000253797	UTP14C	0.74556	0.181709	0.455933	0.00635235	0.0182326	0.0162883	0.0378609	11	16	16	D1	Adipose. subcutaneous (GTEx)	EpiXcan	0.9982	gtex_sf	0.999981
2910	ENSG00000168795	ZBTB5	-0.745199	-0.169732	0.456152	0.00933837	0.0126204	0.0469947	0.102404	17	24	24	D1	Adipose. subcutaneous (GTEx)	EpiXcan	0.9982	gtex_sf	0.999981
2911	ENSG00000120675	DNAJC15	0.744659	0.0218631	0.456478	0.342229	0.42244	1.34272e-42	4.82245e-41	25	28	28	D1	Adipose. subcutaneous (GTEx)	EpiXcan	0.9982	gtex_sf	0.999981
2912	ENSG00000159023	EPB41	-0.744597	-0.552413	0.456515	0.000612237	0.0120802	0.0521842	0.11287	6	9	9	D1	Adipose. subcutaneous (GTEx)	EpiXcan	0.9982	gtex_sf	0.999981
2913	ENSG00000123552	USP45	-0.744285	-0.0902859	0.456704	0.0424468	0.0402346	0.00036136	0.00103445	39	45	45	D1	Adipose. subcutaneous (GTEx)	EpiXcan	0.9982	gtex_sf	0.999981
2914	ENSG00000162692	VCAM1	0.744282	0.104463	0.456706	0.0165617	0.0219242	0.00871018	0.0210134	16	19	19	D1	Adipose. subcutaneous (GTEx)	EpiXcan	0.9982	gtex_sf	0.999981
2915	ENSG00000116151	MORN1	0.744055	0.0527205	0.456843	0.0850122	0.132729	1.93178e-11	1.20474e-10	27	42	42	D1	Adipose. subcutaneous (GTEx)	EpiXcan	0.9982	gtex_sf	0.999981
2916	ENSG00000129625	REEP5	0.743872	0.304693	0.456954	0.00227962	0.0196866	0.0123908	0.0292629	4	8	8	D1	Adipose. subcutaneous (GTEx)	EpiXcan	0.9982	gtex_sf	0.999981
2917	ENSG00000272630	AL731563.3	0.743425	0.139001	0.457225	0.00599647	0.0403116	0.000346424	0.000994337	6	9	9	D1	Adipose. subcutaneous (GTEx)	EpiXcan	0.9982	gtex_sf	0.999981
2918	ENSG00000141429	GALNT1	0.743215	0.0493306	0.457351	0.0825995	0.161104	7.60285e-14	5.75327e-13	18	20	20	D1	Adipose. subcutaneous (GTEx)	EpiXcan	0.9982	gtex_sf	0.999981
2919	ENSG00000138031	ADCY3	0.742809	0.0735628	0.457598	0.0383744	0.176446	3.14437e-15	2.64683e-14	20	27	27	D1	Adipose. subcutaneous (GTEx)	EpiXcan	0.9982	gtex_sf	0.999981
2920	ENSG00000084072	PPIE	0.742673	0.0263493	0.45768	0.290871	0.651398	1.34117e-85	3.83382e-83	10	12	12	D1	Adipose. subcutaneous (GTEx)	EpiXcan	0.9982	gtex_sf	0.999981
2921	ENSG00000136986	DERL1	-0.742577	-0.0588446	0.457738	0.054694	0.0566295	1.97194e-05	6.57487e-05	32	38	38	D1	Adipose. subcutaneous (GTEx)	EpiXcan	0.9982	gtex_sf	0.999981
2922	ENSG00000196421	C20orf204	-0.742493	-0.174345	0.457789	0.00695035	0.0373318	0.000564091	0.00157458	8	13	13	D1	Adipose. subcutaneous (GTEx)	EpiXcan	0.9982	gtex_sf	0.999981
2923	ENSG00000133612	AGAP3	-0.741791	-0.111261	0.458214	0.0171752	0.0212725	0.0101455	0.024267	19	24	24	D1	Adipose. subcutaneous (GTEx)	EpiXcan	0.9982	gtex_sf	0.999981
2924	ENSG00000245573	BDNF-AS	-0.741543	-0.15651	0.458364	0.00888041	0.0568158	1.50558e-05	5.08528e-05	6	8	8	D1	Adipose. subcutaneous (GTEx)	EpiXcan	0.9982	gtex_sf	0.999981
2925	ENSG00000242802	AP5Z1	0.741459	0.0970944	0.458415	0.0211005	0.0273154	0.00312357	0.00796503	25	33	33	D1	Adipose. subcutaneous (GTEx)	EpiXcan	0.9982	gtex_sf	0.999981
2926	ENSG00000127903	ZNF835	-0.741444	-0.111995	0.458424	0.0145571	0.127592	2.96031e-11	1.81705e-10	7	11	11	D1	Adipose. subcutaneous (GTEx)	EpiXcan	0.9982	gtex_sf	0.999981
2927	ENSG00000243660	ZNF487	0.741122	0.189846	0.45862	0.00627336	0.0118938	0.0538296	0.116177	7	8	8	D1	Adipose. subcutaneous (GTEx)	EpiXcan	0.9982	gtex_sf	0.999981
2928	ENSG00000133107	TRPC4	0.740477	0.0959048	0.459011	0.0245955	0.0464037	0.000125055	0.000378817	31	34	34	D1	Adipose. subcutaneous (GTEx)	EpiXcan	0.9982	gtex_sf	0.999981
2929	ENSG00000134014	ELP3	0.740357	0.0417229	0.459084	0.106366	0.181579	1.63934e-16	1.50375e-15	12	13	13	D1	Adipose. subcutaneous (GTEx)	EpiXcan	0.9982	gtex_sf	0.999981
2930	ENSG00000159917	ZNF235	0.740303	0.134986	0.459116	0.0108438	0.0395307	0.000310594	0.000896086	4	4	4	D1	Adipose. subcutaneous (GTEx)	EpiXcan	0.9982	gtex_sf	0.999981
2931	ENSG00000173480	ZNF417	-0.73955	-0.367694	0.459573	0.00151282	0.0949804	2.30187e-08	1.0751e-07	10	16	16	D1	Adipose. subcutaneous (GTEx)	EpiXcan	0.9982	gtex_sf	0.999981
2932	ENSG00000161653	NAGS	0.739374	0.0417433	0.45968	0.0696387	0.0882815	8.1257e-08	3.57128e-07	35	40	40	D1	Adipose. subcutaneous (GTEx)	EpiXcan	0.9982	gtex_sf	0.999981
2933	ENSG00000104312	RIPK2	-0.738596	-0.0875191	0.460152	0.0273722	0.0468585	0.000102904	0.000315192	36	45	45	D1	Adipose. subcutaneous (GTEx)	EpiXcan	0.9982	gtex_sf	0.999981
2934	ENSG00000170291	ELP5	0.738452	0.0597828	0.46024	0.0495608	0.128926	4.09911e-11	2.4834e-10	10	11	11	D1	Adipose. subcutaneous (GTEx)	EpiXcan	0.9982	gtex_sf	0.999981
2935	ENSG00000099330	OCEL1	-0.738358	-0.0701577	0.460297	0.0493596	0.238713	1.25776e-21	1.58573e-20	18	23	23	D1	Adipose. subcutaneous (GTEx)	EpiXcan	0.9982	gtex_sf	0.999981
2936	ENSG00000008128	CDK11A	-0.738198	-0.0752281	0.460394	0.0203416	0.360304	1.59569e-34	4.03445e-33	27	48	48	D1	Adipose. subcutaneous (GTEx)	EpiXcan	0.9982	gtex_sf	0.999981
2937	ENSG00000169515	CCDC8	-0.738091	-0.160426	0.460459	0.00764076	0.0212068	0.01041	0.024853	9	11	11	D1	Adipose. subcutaneous (GTEx)	EpiXcan	0.9982	gtex_sf	0.999981
2938	ENSG00000178922	HYI	-0.738085	-0.0714497	0.460463	0.0469257	0.192171	6.16676e-17	5.82846e-16	7	8	8	D1	Adipose. subcutaneous (GTEx)	EpiXcan	0.9982	gtex_sf	0.999981
2939	ENSG00000137699	TRIM29	0.738055	0.0802123	0.460481	0.0245652	0.108689	1.80202e-09	9.34155e-09	16	17	17	D1	Adipose. subcutaneous (GTEx)	EpiXcan	0.9982	gtex_sf	0.999981
2940	ENSG00000167110	GOLGA2	0.737935	0.0751725	0.460554	0.077358	0.0193801	0.0135298	0.0317974	57	69	69	D1	Adipose. subcutaneous (GTEx)	EpiXcan	0.9982	gtex_sf	0.999981
2941	ENSG00000247240	UBL7-AS1	-0.737772	-0.0815139	0.460653	0.034204	0.015582	0.0261699	0.059123	31	34	34	D1	Adipose. subcutaneous (GTEx)	EpiXcan	0.9982	gtex_sf	0.999981
2942	ENSG00000175166	PSMD2	0.737676	0.099331	0.460711	0.0277364	0.140708	5.06116e-12	3.3096e-11	15	20	20	D1	Adipose. subcutaneous (GTEx)	EpiXcan	0.9982	gtex_sf	0.999981
2943	ENSG00000148384	INPP5E	-0.737226	-0.0761722	0.460985	0.0439657	0.0765619	5.70108e-07	2.27572e-06	46	70	70	D1	Adipose. subcutaneous (GTEx)	EpiXcan	0.9982	gtex_sf	0.999981
2944	ENSG00000232229	LINC00865	-0.737222	-0.0206421	0.460988	0.346202	0.459292	1.36356e-49	6.77284e-48	23	25	25	D1	Adipose. subcutaneous (GTEx)	EpiXcan	0.9982	gtex_sf	0.999981
2945	ENSG00000119514	GALNT12	0.736434	0.154846	0.461467	0.0126041	0.0107898	0.0677626	0.14368	16	16	16	D1	Adipose. subcutaneous (GTEx)	EpiXcan	0.9982	gtex_sf	0.999981
2946	ENSG00000146147	MLIP	-0.736079	-0.262299	0.461683	0.0016202	0.0295703	0.00209631	0.00545679	6	9	9	D1	Adipose. subcutaneous (GTEx)	EpiXcan	0.9982	gtex_sf	0.999981
2947	ENSG00000125779	PANK2	-0.735799	-0.0662786	0.461853	0.0608081	0.0748121	6.39645e-07	2.5338e-06	45	52	52	D1	Adipose. subcutaneous (GTEx)	EpiXcan	0.9982	gtex_sf	0.999981
2948	ENSG00000131845	ZNF304	0.735731	0.0435606	0.461894	0.0949251	0.21481	6.0519e-19	6.52069e-18	18	21	21	D1	Adipose. subcutaneous (GTEx)	EpiXcan	0.9982	gtex_sf	0.999981
2949	ENSG00000183826	BTBD9	-0.735515	-0.0596853	0.462026	0.053838	0.0647521	3.94449e-06	1.43046e-05	35	44	44	D1	Adipose. subcutaneous (GTEx)	EpiXcan	0.9982	gtex_sf	0.999981
2950	ENSG00000112769	LAMA4	-0.73551	-0.0744635	0.462029	0.032881	0.056678	2.00151e-05	6.67029e-05	13	18	18	D1	Adipose. subcutaneous (GTEx)	EpiXcan	0.9982	gtex_sf	0.999981
2951	ENSG00000106305	AIMP2	0.735295	0.0881346	0.46216	0.0281331	0.024419	0.00572351	0.0141044	21	25	25	D1	Adipose. subcutaneous (GTEx)	EpiXcan	0.9982	gtex_sf	0.999981
2952	ENSG00000121413	ZSCAN18	-0.735226	-0.0782479	0.462202	0.0364977	0.0542967	2.56917e-05	8.43168e-05	24	33	33	D1	Adipose. subcutaneous (GTEx)	EpiXcan	0.9982	gtex_sf	0.999981
2953	ENSG00000148297	MED22	0.73469	0.066655	0.462528	0.0602778	0.0448469	0.000158423	0.000473443	36	40	40	D1	Adipose. subcutaneous (GTEx)	EpiXcan	0.9982	gtex_sf	0.999981
2954	ENSG00000083168	KAT6A	-0.734604	-0.0737615	0.462581	0.0162767	0.0189463	0.0147249	0.0344096	25	29	29	D1	Adipose. subcutaneous (GTEx)	EpiXcan	0.9982	gtex_sf	0.999981
2955	ENSG00000146409	SLC18B1	0.734529	0.0347533	0.462626	0.147032	0.189949	2.85716e-16	2.57035e-15	36	43	43	D1	Adipose. subcutaneous (GTEx)	EpiXcan	0.9982	gtex_sf	0.999981
2956	ENSG00000088298	EDEM2	-0.734071	-0.0516108	0.462906	0.0726961	0.172085	5.95529e-15	4.89242e-14	23	32	32	D1	Adipose. subcutaneous (GTEx)	EpiXcan	0.9982	gtex_sf	0.999981
2957	ENSG00000228506	AL513550.1	0.73401	0.0192807	0.462943	0.499646	0.609365	2.4605e-77	4.59524e-75	20	23	23	D1	Adipose. subcutaneous (GTEx)	EpiXcan	0.9982	gtex_sf	0.999981
2958	ENSG00000188747	NOXA1	-0.733742	-0.0480738	0.463106	0.144832	0.336536	4.32649e-32	9.79017e-31	26	33	33	D1	Adipose. subcutaneous (GTEx)	EpiXcan	0.9982	gtex_sf	0.999981
2959	ENSG00000152942	RAD17	0.733114	0.0452753	0.463489	0.223852	0.262039	4.44498e-24	6.4653e-23	40	48	48	D1	Adipose. subcutaneous (GTEx)	EpiXcan	0.9982	gtex_sf	0.999981
2960	ENSG00000166582	CENPV	-0.732986	-0.0451391	0.463567	0.0949212	0.180423	6.45892e-16	5.67923e-15	9	9	9	D1	Adipose. subcutaneous (GTEx)	EpiXcan	0.9982	gtex_sf	0.999981
2961	ENSG00000140545	MFGE8	0.73297	0.0606708	0.463577	0.0574515	0.0417345	0.000268106	0.000780255	49	62	62	D1	Adipose. subcutaneous (GTEx)	EpiXcan	0.9982	gtex_sf	0.999981
2962	ENSG00000004142	POLDIP2	0.732878	0.108292	0.463633	0.0204233	0.110734	4.56287e-10	2.49364e-09	9	10	10	D1	Adipose. subcutaneous (GTEx)	EpiXcan	0.9982	gtex_sf	0.999981
2963	ENSG00000146707	POMZP3	0.732626	0.0203396	0.463786	0.440699	0.584678	1.46366e-71	2.07086e-69	75	92	92	D1	Adipose. subcutaneous (GTEx)	EpiXcan	0.9982	gtex_sf	0.999981
2964	ENSG00000177383	MAGEF1	-0.731457	-0.448991	0.4645	0.000972197	0.0168907	0.0172998	0.0400329	1	2	2	D1	Adipose. subcutaneous (GTEx)	EpiXcan	0.9982	gtex_sf	0.999981
2965	ENSG00000166166	TRMT61A	-0.731446	-0.0694479	0.464507	0.0581466	0.0819971	2.07124e-07	8.72151e-07	32	39	39	D1	Adipose. subcutaneous (GTEx)	EpiXcan	0.9982	gtex_sf	0.999981
2966	ENSG00000105926	MPP6	-0.731427	-0.211768	0.464519	0.00660962	0.0201171	0.011631	0.0275707	5	5	5	D1	Adipose. subcutaneous (GTEx)	EpiXcan	0.9982	gtex_sf	0.999981
2967	ENSG00000148655	LRMDA	0.730936	0.0481146	0.464818	0.0963543	0.259956	4.38695e-23	6.04208e-22	23	31	31	D1	Adipose. subcutaneous (GTEx)	EpiXcan	0.9982	gtex_sf	0.999981
2968	ENSG00000214338	SOGA3	-0.730885	-0.11618	0.464849	0.028765	0.0468473	0.000108422	0.000331225	17	21	21	D1	Adipose. subcutaneous (GTEx)	EpiXcan	0.9982	gtex_sf	0.999981
2969	ENSG00000204316	MRPL38	-0.73065	-0.0581353	0.464993	0.0590408	0.0496073	5.15274e-05	0.000163291	36	41	41	D1	Adipose. subcutaneous (GTEx)	EpiXcan	0.9982	gtex_sf	0.999981
2970	ENSG00000112062	MAPK14	0.730635	0.0830039	0.465002	0.0295521	0.0533944	2.83286e-05	9.26017e-05	31	37	37	D1	Adipose. subcutaneous (GTEx)	EpiXcan	0.9982	gtex_sf	0.999981
2971	ENSG00000048540	LMO3	-0.730561	-0.104261	0.465048	0.0169434	0.0212685	0.0099402	0.0237923	14	18	18	D1	Adipose. subcutaneous (GTEx)	EpiXcan	0.9982	gtex_sf	0.999981
2972	ENSG00000185880	TRIM69	-0.730557	-0.0395079	0.46505	0.234699	0.308391	1.16747e-29	2.30971e-28	36	39	39	D1	Adipose. subcutaneous (GTEx)	EpiXcan	0.9982	gtex_sf	0.999981
2973	ENSG00000105607	GCDH	-0.730234	-0.0552448	0.465247	0.0640341	0.159353	9.21508e-14	6.90983e-13	3	3	3	D1	Adipose. subcutaneous (GTEx)	EpiXcan	0.9982	gtex_sf	0.999981
2974	ENSG00000247271	ZBED5-AS1	-0.729922	-0.0951355	0.465438	0.025514	0.0705151	1.88857e-06	7.09582e-06	11	15	15	D1	Adipose. subcutaneous (GTEx)	EpiXcan	0.9982	gtex_sf	0.999981
2975	ENSG00000106125	MINDY4	-0.729603	-0.172881	0.465633	0.00582245	0.0182551	0.0162402	0.0377617	8	9	9	D1	Adipose. subcutaneous (GTEx)	EpiXcan	0.9982	gtex_sf	0.999981
2976	ENSG00000198453	ZNF568	0.729324	0.208447	0.465803	0.00509134	0.02762	0.00334768	0.00850245	6	7	7	D1	Adipose. subcutaneous (GTEx)	EpiXcan	0.9982	gtex_sf	0.999981
2977	ENSG00000107798	LIPA	0.729312	0.0571861	0.465811	0.0275047	0.0714187	1.37713e-06	5.25025e-06	5	8	8	D1	Adipose. subcutaneous (GTEx)	EpiXcan	0.9982	gtex_sf	0.999981
2978	ENSG00000137500	CCDC90B	0.729173	0.117767	0.465896	0.0167859	0.0420575	0.000277725	0.000806236	13	15	15	D1	Adipose. subcutaneous (GTEx)	EpiXcan	0.9982	gtex_sf	0.999981
2979	ENSG00000109063	MYH3	-0.729069	-0.106646	0.465959	0.0192234	0.107778	2.08586e-09	1.07572e-08	14	20	20	D1	Adipose. subcutaneous (GTEx)	EpiXcan	0.9982	gtex_sf	0.999981
2980	ENSG00000111348	ARHGDIB	0.728337	0.0869177	0.466407	0.0307282	0.110159	8.82767e-10	4.70328e-09	31	34	34	D1	Adipose. subcutaneous (GTEx)	EpiXcan	0.9982	gtex_sf	0.999981
2981	ENSG00000198538	ZNF28	0.728263	0.0442672	0.466453	0.15466	0.127189	6.00255e-11	3.5717e-10	117	151	151	D1	Adipose. subcutaneous (GTEx)	EpiXcan	0.9982	gtex_sf	0.999981
2982	ENSG00000143353	LYPLAL1	-0.728155	-0.194345	0.466519	0.00495119	0.0363934	0.000698705	0.00192729	4	4	4	D1	Adipose. subcutaneous (GTEx)	EpiXcan	0.9982	gtex_sf	0.999981
2983	ENSG00000078747	ITCH	-0.727583	-0.19251	0.466869	0.00483537	0.0138811	0.0362686	0.0803186	10	11	11	D1	Adipose. subcutaneous (GTEx)	EpiXcan	0.9982	gtex_sf	0.999981
2984	ENSG00000259820	AC083843.2	0.727206	0.455312	0.4671	0.000931887	0.0584594	1.30926e-05	4.45659e-05	1	2	2	D1	Adipose. subcutaneous (GTEx)	EpiXcan	0.9982	gtex_sf	0.999981
2985	ENSG00000100445	SDR39U1	-0.727147	-0.0491968	0.467136	0.0674368	0.162061	4.10969e-15	3.41628e-14	22	29	29	D1	Adipose. subcutaneous (GTEx)	EpiXcan	0.9982	gtex_sf	0.999981
2986	ENSG00000172817	CYP7B1	-0.727056	-0.0945893	0.467192	0.0223099	0.0273683	0.00307435	0.00784808	16	18	18	D1	Adipose. subcutaneous (GTEx)	EpiXcan	0.9982	gtex_sf	0.999981
2987	ENSG00000198208	RPS6KL1	0.726878	0.0453528	0.467301	0.0811278	0.145774	1.43163e-12	9.82981e-12	13	14	14	D1	Adipose. subcutaneous (GTEx)	EpiXcan	0.9982	gtex_sf	0.999981
2988	ENSG00000196937	FAM3C	-0.726268	-0.0401311	0.467674	0.094446	0.0753942	7.25959e-07	2.85232e-06	45	55	55	D1	Adipose. subcutaneous (GTEx)	EpiXcan	0.9982	gtex_sf	0.999981
2989	ENSG00000257093	KIAA1147	-0.726085	-0.0755971	0.467787	0.049663	0.113546	2.55828e-10	1.43106e-09	35	47	47	D1	Adipose. subcutaneous (GTEx)	EpiXcan	0.9982	gtex_sf	0.999981
2990	ENSG00000205583	STAG3L1	-0.726071	-0.0318307	0.467795	0.30207	0.503061	3.59235e-56	2.44263e-54	48	63	63	D1	Adipose. subcutaneous (GTEx)	EpiXcan	0.9982	gtex_sf	0.999981
2991	ENSG00000100393	EP300	0.725928	0.967229	0.467883	0.000195501	0.0493616	6.9704e-05	0.000217207	2	4	4	D1	Adipose. subcutaneous (GTEx)	EpiXcan	0.9982	gtex_sf	0.999981
2992	ENSG00000135845	PIGC	0.725895	0.104432	0.467903	0.0188836	0.0598854	1.05458e-05	3.62936e-05	14	15	15	D1	Adipose. subcutaneous (GTEx)	EpiXcan	0.9982	gtex_sf	0.999981
2993	ENSG00000182771	GRID1	0.72535	0.066553	0.468237	0.0465035	0.154466	1.98086e-13	1.44585e-12	5	7	7	D1	Adipose. subcutaneous (GTEx)	EpiXcan	0.9982	gtex_sf	0.999981
2994	ENSG00000135390	ATP5G2	-0.724874	-0.0451668	0.468529	0.0886861	0.175099	4.92239e-15	4.06054e-14	9	9	9	D1	Adipose. subcutaneous (GTEx)	EpiXcan	0.9982	gtex_sf	0.999981
2995	ENSG00000186417	GLDN	-0.724865	-0.0741806	0.468535	0.035096	0.148765	9.84746e-13	6.87261e-12	18	20	20	D1	Adipose. subcutaneous (GTEx)	EpiXcan	0.9982	gtex_sf	0.999981
2996	ENSG00000205560	CPT1B	-0.72474	-0.055703	0.468611	0.0564735	0.302123	1.61876e-28	2.99921e-27	17	23	23	D1	Adipose. subcutaneous (GTEx)	EpiXcan	0.9982	gtex_sf	0.999981
2997	ENSG00000085063	CD59	-0.724428	-0.0694138	0.468803	0.0442728	0.269675	3.40918e-24	4.9898e-23	11	14	14	D1	Adipose. subcutaneous (GTEx)	EpiXcan	0.9982	gtex_sf	0.999981
2998	ENSG00000054793	ATP9A	-0.724354	-0.138014	0.468848	0.00908821	0.0415451	0.000270068	0.000785149	10	11	11	D1	Adipose. subcutaneous (GTEx)	EpiXcan	0.9982	gtex_sf	0.999981
2999	ENSG00000135049	AGTPBP1	-0.724312	-0.113817	0.468875	0.0211215	0.0596052	7.28356e-06	2.5518e-05	31	35	35	D1	Adipose. subcutaneous (GTEx)	EpiXcan	0.9982	gtex_sf	0.999981
3000	ENSG00000168309	FAM107A	-0.723652	-0.0370299	0.469279	0.150443	0.252404	3.29273e-22	4.3104e-21	16	17	17	D1	Adipose. subcutaneous (GTEx)	EpiXcan	0.9982	gtex_sf	0.999981
3001	ENSG00000137441	FGFBP2	-0.723608	-0.102672	0.469306	0.0165522	0.126964	5.81074e-11	3.46197e-10	7	9	9	D1	Adipose. subcutaneous (GTEx)	EpiXcan	0.9982	gtex_sf	0.999981
3002	ENSG00000082805	ERC1	-0.723474	-0.0474104	0.469389	0.0770869	0.0843496	1.63176e-07	6.93028e-07	51	59	59	D1	Adipose. subcutaneous (GTEx)	EpiXcan	0.9982	gtex_sf	0.999981
3003	ENSG00000023892	DEF6	-0.723405	-0.141628	0.469431	0.00965635	0.0300445	0.00205585	0.00536543	17	20	20	D1	Adipose. subcutaneous (GTEx)	EpiXcan	0.9982	gtex_sf	0.999981
3004	ENSG00000139675	HNRNPA1L2	0.722609	0.1038	0.46992	0.0171642	0.0784142	3.67222e-07	1.50063e-06	7	8	8	D1	Adipose. subcutaneous (GTEx)	EpiXcan	0.9982	gtex_sf	0.999981
3005	ENSG00000204852	TCTN1	0.722591	0.238827	0.469931	0.00770389	0.0204728	0.0104681	0.024979	2	2	2	D1	Adipose. subcutaneous (GTEx)	EpiXcan	0.9982	gtex_sf	0.999981
3006	ENSG00000141219	C17orf80	0.722426	0.0752722	0.470033	0.116265	0.0832437	1.09911e-07	4.75428e-07	76	93	93	D1	Adipose. subcutaneous (GTEx)	EpiXcan	0.9982	gtex_sf	0.999981
3007	ENSG00000125826	RBCK1	0.722345	0.0786812	0.470082	0.0306005	0.132592	2.21723e-11	1.37602e-10	8	10	10	D1	Adipose. subcutaneous (GTEx)	EpiXcan	0.9982	gtex_sf	0.999981
3008	ENSG00000064115	TM7SF3	0.722234	0.197612	0.47015	0.00613484	0.238737	4.38487e-21	5.3829e-20	11	19	19	D1	Adipose. subcutaneous (GTEx)	EpiXcan	0.9982	gtex_sf	0.999981
3009	ENSG00000062716	VMP1	-0.722041	-0.164017	0.470269	0.0111684	0.0428088	0.000194209	0.000574386	4	4	4	D1	Adipose. subcutaneous (GTEx)	EpiXcan	0.9982	gtex_sf	0.999981
3010	ENSG00000163382	NAXE	0.721973	0.0914365	0.470311	0.0212354	0.151996	2.40679e-13	1.74042e-12	3	4	4	D1	Adipose. subcutaneous (GTEx)	EpiXcan	0.9982	gtex_sf	0.999981
3011	ENSG00000108590	MED31	-0.721416	-0.206052	0.470654	0.0130906	0.0220634	0.00887225	0.0213749	16	22	22	D1	Adipose. subcutaneous (GTEx)	EpiXcan	0.9982	gtex_sf	0.999981
3012	ENSG00000136710	CCDC115	0.721291	0.129364	0.470731	0.0114622	0.0212599	0.00974955	0.0233599	9	13	13	D1	Adipose. subcutaneous (GTEx)	EpiXcan	0.9982	gtex_sf	0.999981
3013	ENSG00000163428	LRRC58	-0.720796	-0.0699282	0.471035	0.035629	0.0785792	3.99414e-07	1.62162e-06	18	19	19	D1	Adipose. subcutaneous (GTEx)	EpiXcan	0.9982	gtex_sf	0.999981
3014	ENSG00000169087	HSPBAP1	-0.720722	-0.0309465	0.47108	0.151901	0.153743	2.84574e-13	2.04622e-12	76	89	89	D1	Adipose. subcutaneous (GTEx)	EpiXcan	0.9982	gtex_sf	0.999981
3015	ENSG00000143224	PPOX	0.720414	0.0777241	0.47127	0.0308637	0.0421747	0.000197749	0.000584485	16	22	22	D1	Adipose. subcutaneous (GTEx)	EpiXcan	0.9982	gtex_sf	0.999981
3016	ENSG00000119203	CPSF3	0.7201	0.0480928	0.471463	0.0704916	0.12572	2.78718e-11	1.71454e-10	36	40	40	D1	Adipose. subcutaneous (GTEx)	EpiXcan	0.9982	gtex_sf	0.999981
3017	ENSG00000154978	VOPP1	-0.719871	-0.102641	0.471605	0.0270777	0.0738064	6.58039e-07	2.59931e-06	52	57	57	D1	Adipose. subcutaneous (GTEx)	EpiXcan	0.9982	gtex_sf	0.999981
3018	ENSG00000160953	MUM1	0.719721	0.175752	0.471697	0.00464703	0.0312509	0.0016503	0.00434916	5	9	9	D1	Adipose. subcutaneous (GTEx)	EpiXcan	0.9982	gtex_sf	0.999981
3019	ENSG00000130413	STK33	0.71952	0.104086	0.471821	0.0256263	0.0189768	0.014245	0.0333438	24	28	28	D1	Adipose. subcutaneous (GTEx)	EpiXcan	0.9982	gtex_sf	0.999981
3020	ENSG00000242294	STAG3L5P	0.719404	0.0274507	0.471892	0.260863	0.62643	1.45677e-79	3.04553e-77	13	16	16	D1	Adipose. subcutaneous (GTEx)	EpiXcan	0.9982	gtex_sf	0.999981
3021	ENSG00000182109	AL365277.1	-0.719273	-0.124157	0.471973	0.0116416	0.179585	1.79109e-15	1.52602e-14	6	10	10	D1	Adipose. subcutaneous (GTEx)	EpiXcan	0.9982	gtex_sf	0.999981
3022	ENSG00000160233	LRRC3	-0.719135	-0.0911969	0.472058	0.0245099	0.0368617	0.00054095	0.0015136	14	17	17	D1	Adipose. subcutaneous (GTEx)	EpiXcan	0.9982	gtex_sf	0.999981
3023	ENSG00000196781	TLE1	0.718319	0.115227	0.47256	0.0178152	0.0468886	9.73123e-05	0.000298719	12	14	14	D1	Adipose. subcutaneous (GTEx)	EpiXcan	0.9982	gtex_sf	0.999981
3024	ENSG00000130714	POMT1	0.718188	0.0678913	0.472641	0.0354199	0.0727799	9.54788e-07	3.6944e-06	12	14	14	D1	Adipose. subcutaneous (GTEx)	EpiXcan	0.9982	gtex_sf	0.999981
3025	ENSG00000178449	COX14	-0.718183	-0.158282	0.472644	0.00704286	0.0293437	0.00229668	0.00595073	7	7	7	D1	Adipose. subcutaneous (GTEx)	EpiXcan	0.9982	gtex_sf	0.999981
3026	ENSG00000140382	HMG20A	-0.718083	-0.0293967	0.472706	0.175992	0.114338	6.04352e-10	3.26085e-09	77	90	90	D1	Adipose. subcutaneous (GTEx)	EpiXcan	0.9982	gtex_sf	0.999981
3027	ENSG00000169359	SLC33A1	0.717682	0.0757051	0.472953	0.0566852	0.0746261	8.77726e-07	3.40846e-06	24	30	30	D1	Adipose. subcutaneous (GTEx)	EpiXcan	0.9982	gtex_sf	0.999981
3028	ENSG00000143149	ALDH9A1	-0.717675	-0.10737	0.472958	0.0302321	0.0747051	8.48002e-07	3.30035e-06	30	35	35	D1	Adipose. subcutaneous (GTEx)	EpiXcan	0.9982	gtex_sf	0.999981
3029	ENSG00000188312	CENPP	0.717253	0.0397674	0.473218	0.101228	0.390758	9.06653e-39	2.74287e-37	7	8	8	D1	Adipose. subcutaneous (GTEx)	EpiXcan	0.9982	gtex_sf	0.999981
3030	ENSG00000111530	CAND1	0.717064	0.053172	0.473334	0.0624814	0.137412	4.71067e-12	3.09051e-11	51	62	62	D1	Adipose. subcutaneous (GTEx)	EpiXcan	0.9982	gtex_sf	0.999981
3031	ENSG00000254087	LYN	0.716843	0.109879	0.473471	0.0107721	0.034429	0.000987821	0.00267989	7	8	8	D1	Adipose. subcutaneous (GTEx)	EpiXcan	0.9982	gtex_sf	0.999981
3032	ENSG00000163131	CTSS	-0.716763	-0.0366949	0.47352	0.12244	0.230256	1.37649e-20	1.6465e-19	18	21	21	D1	Adipose. subcutaneous (GTEx)	EpiXcan	0.9982	gtex_sf	0.999981
3033	ENSG00000099917	MED15	-0.71594	-0.0327905	0.474029	0.15016	0.309724	3.97165e-28	7.14132e-27	18	20	20	D1	Adipose. subcutaneous (GTEx)	EpiXcan	0.9982	gtex_sf	0.999981
3034	ENSG00000241684	ADAMTS9-AS2	-0.715853	-0.0980783	0.474082	0.0235307	0.0167121	0.0221084	0.0504352	24	30	30	D1	Adipose. subcutaneous (GTEx)	EpiXcan	0.9982	gtex_sf	0.999981
3035	ENSG00000160294	MCM3AP	0.715772	0.0343772	0.474132	0.161068	0.250107	1.932e-22	2.56265e-21	22	24	24	D1	Adipose. subcutaneous (GTEx)	EpiXcan	0.9982	gtex_sf	0.999981
3036	ENSG00000186523	FAM86B1	0.715657	0.0721288	0.474203	0.0602522	0.0716984	1.37131e-06	5.23093e-06	65	96	96	D1	Adipose. subcutaneous (GTEx)	EpiXcan	0.9982	gtex_sf	0.999981
3037	ENSG00000076242	MLH1	0.714945	0.0722903	0.474643	0.0509948	0.0881133	2.82983e-08	1.30601e-07	24	30	30	D1	Adipose. subcutaneous (GTEx)	EpiXcan	0.9982	gtex_sf	0.999981
3038	ENSG00000105193	RPS16	0.714827	0.0816423	0.474716	0.0285216	0.0782613	3.87612e-07	1.5769e-06	14	18	18	D1	Adipose. subcutaneous (GTEx)	EpiXcan	0.9982	gtex_sf	0.999981
3039	ENSG00000152117	AC073869.1	0.714791	0.0255751	0.474738	0.263377	0.452045	1.36846e-47	6.18325e-46	31	39	39	D1	Adipose. subcutaneous (GTEx)	EpiXcan	0.9982	gtex_sf	0.999981
3040	ENSG00000204789	ZNF204P	-0.71455	-0.0694494	0.474887	0.0498112	0.104942	3.53145e-09	1.78445e-08	24	28	28	D1	Adipose. subcutaneous (GTEx)	EpiXcan	0.9982	gtex_sf	0.999981
3041	ENSG00000142089	IFITM3	0.714449	0.127804	0.47495	0.0135203	0.058402	1.16036e-05	3.97386e-05	12	16	16	D1	Adipose. subcutaneous (GTEx)	EpiXcan	0.9982	gtex_sf	0.999981
3042	ENSG00000010539	ZNF200	-0.714432	-0.100717	0.47496	0.0191383	0.0891204	6.23855e-08	2.77965e-07	19	26	26	D1	Adipose. subcutaneous (GTEx)	EpiXcan	0.9982	gtex_sf	0.999981
3043	ENSG00000126581	BECN1	0.714118	0.272153	0.475154	0.0023391	0.0516097	3.90308e-05	0.000125564	6	7	7	D1	Adipose. subcutaneous (GTEx)	EpiXcan	0.9982	gtex_sf	0.999981
3044	ENSG00000111364	DDX55	0.713949	0.0460302	0.475259	0.0802194	0.260487	4.68154e-23	6.43516e-22	31	40	40	D1	Adipose. subcutaneous (GTEx)	EpiXcan	0.9982	gtex_sf	0.999981
3045	ENSG00000163346	PBXIP1	0.713852	0.0833081	0.475319	0.0263498	0.0895821	4.58318e-08	2.06885e-07	10	12	12	D1	Adipose. subcutaneous (GTEx)	EpiXcan	0.9982	gtex_sf	0.999981
3046	ENSG00000104852	SNRNP70	0.712848	0.264625	0.47594	0.00255893	0.14528	1.18658e-12	8.20359e-12	5	10	10	D1	Adipose. subcutaneous (GTEx)	EpiXcan	0.9982	gtex_sf	0.999981
3047	ENSG00000178665	ZNF713	0.712741	0.0935141	0.476006	0.0376153	0.110407	1.14988e-09	6.06414e-09	38	49	49	D1	Adipose. subcutaneous (GTEx)	EpiXcan	0.9982	gtex_sf	0.999981
3048	ENSG00000188818	ZDHHC11	-0.712426	-0.0607521	0.476201	0.0655733	0.139024	4.41932e-12	2.91438e-11	45	54	54	D1	Adipose. subcutaneous (GTEx)	EpiXcan	0.9982	gtex_sf	0.999981
3049	ENSG00000165929	TC2N	-0.711716	-0.0285492	0.47664	0.22423	0.467084	1.15032e-48	5.48044e-47	54	65	65	D1	Adipose. subcutaneous (GTEx)	EpiXcan	0.9982	gtex_sf	0.999981
3050	ENSG00000141404	GNAL	0.711672	0.0364769	0.476668	0.0756793	0.174481	5.32256e-15	4.3829e-14	38	48	48	D1	Adipose. subcutaneous (GTEx)	EpiXcan	0.9982	gtex_sf	0.999981
3051	ENSG00000140264	SERF2	-0.711554	-0.374895	0.476741	0.00135905	0.037483	0.00055523	0.00155046	5	7	7	D1	Adipose. subcutaneous (GTEx)	EpiXcan	0.9982	gtex_sf	0.999981
3052	ENSG00000080819	CPOX	-0.711251	-0.0865664	0.476928	0.0240769	0.0559173	2.16416e-05	7.17987e-05	13	20	20	D1	Adipose. subcutaneous (GTEx)	EpiXcan	0.9982	gtex_sf	0.999981
3053	ENSG00000070193	FGF10	-0.711196	-0.0629603	0.476962	0.0316835	0.0460788	0.000139213	0.000419076	32	38	38	D1	Adipose. subcutaneous (GTEx)	EpiXcan	0.9982	gtex_sf	0.999981
3054	ENSG00000157064	NMNAT2	-0.710788	-0.217366	0.477216	0.0052865	0.0238358	0.00618308	0.0151728	7	8	8	D1	Adipose. subcutaneous (GTEx)	EpiXcan	0.9982	gtex_sf	0.999981
3055	ENSG00000186448	ZNF197	0.71063	0.0413142	0.477314	0.102455	0.22357	9.84757e-20	1.11779e-18	21	23	23	D1	Adipose. subcutaneous (GTEx)	EpiXcan	0.9982	gtex_sf	0.999981
3056	ENSG00000242372	EIF6	0.710186	0.0452532	0.477589	0.0508502	0.102585	3.5619e-09	1.79919e-08	13	20	20	D1	Adipose. subcutaneous (GTEx)	EpiXcan	0.9982	gtex_sf	0.999981
3057	ENSG00000117151	CTBS	0.709557	0.0596233	0.477979	0.0575558	0.109188	1.528e-09	7.9861e-09	14	17	17	D1	Adipose. subcutaneous (GTEx)	EpiXcan	0.9982	gtex_sf	0.999981
3058	ENSG00000132514	CLEC10A	0.709503	0.0733605	0.478012	0.0721976	0.0229342	0.00727635	0.0176944	79	96	96	D1	Adipose. subcutaneous (GTEx)	EpiXcan	0.9982	gtex_sf	0.999981
3059	ENSG00000008130	NADK	-0.709383	-0.107964	0.478087	0.0161318	0.0429973	0.000216579	0.000637449	18	27	27	D1	Adipose. subcutaneous (GTEx)	EpiXcan	0.9982	gtex_sf	0.999981
3060	ENSG00000115325	DOK1	-0.709196	-0.107318	0.478203	0.0119408	0.027216	0.00331117	0.00841735	11	13	13	D1	Adipose. subcutaneous (GTEx)	EpiXcan	0.9982	gtex_sf	0.999981
3061	ENSG00000166913	YWHAB	-0.709171	-0.0615472	0.478219	0.0469134	0.0757189	6.43326e-07	2.54766e-06	19	19	19	D1	Adipose. subcutaneous (GTEx)	EpiXcan	0.9982	gtex_sf	0.999981
3062	ENSG00000272645	GTF2IP20	-0.70869	-0.0459646	0.478517	0.115676	0.399007	3.15278e-39	9.74855e-38	39	47	47	D1	Adipose. subcutaneous (GTEx)	EpiXcan	0.9982	gtex_sf	0.999981
3063	ENSG00000273311	DGCR11	-0.708518	-0.0265486	0.478624	0.185357	0.280139	7.36354e-26	1.17607e-24	48	51	51	D1	Adipose. subcutaneous (GTEx)	EpiXcan	0.9982	gtex_sf	0.999981
3064	ENSG00000075089	ACTR6	0.708469	0.132743	0.478654	0.00522148	0.0194868	0.0136321	0.0320109	12	16	16	D1	Adipose. subcutaneous (GTEx)	EpiXcan	0.9982	gtex_sf	0.999981
3065	ENSG00000068912	ERLEC1	0.708452	0.0668145	0.478664	0.0409915	0.0685901	1.62524e-06	6.14269e-06	44	56	56	D1	Adipose. subcutaneous (GTEx)	EpiXcan	0.9982	gtex_sf	0.999981
3066	ENSG00000114023	FAM162A	0.708029	0.0778292	0.478927	0.0298673	0.124383	8.5931e-11	5.02562e-10	13	16	16	D1	Adipose. subcutaneous (GTEx)	EpiXcan	0.9982	gtex_sf	0.999981
3067	ENSG00000206562	METTL6	-0.707947	-0.0511427	0.478978	0.0622191	0.113638	5.80611e-10	3.1388e-09	34	38	38	D1	Adipose. subcutaneous (GTEx)	EpiXcan	0.9982	gtex_sf	0.999981
3068	ENSG00000185532	PRKG1	0.707937	0.0752315	0.478984	0.0405158	0.0125992	0.0465269	0.101448	59	74	74	D1	Adipose. subcutaneous (GTEx)	EpiXcan	0.9982	gtex_sf	0.999981
3069	ENSG00000188112	C6orf132	-0.707561	-0.0993453	0.479218	0.0201184	0.0372412	0.000532131	0.00149011	11	11	11	D1	Adipose. subcutaneous (GTEx)	EpiXcan	0.9982	gtex_sf	0.999981
3070	ENSG00000204623	ZNRD1ASP	-0.707439	-0.0533391	0.479293	0.0970039	0.252268	1.77756e-22	2.36901e-21	27	33	33	D1	Adipose. subcutaneous (GTEx)	EpiXcan	0.9982	gtex_sf	0.999981
3071	ENSG00000172889	EGFL7	0.707343	0.121446	0.479354	0.0288894	0.0213823	0.00919146	0.0221097	17	20	20	D1	Adipose. subcutaneous (GTEx)	EpiXcan	0.9982	gtex_sf	0.999981
3072	ENSG00000163527	STT3B	0.707049	0.0436647	0.479536	0.085746	0.0116732	0.0567054	0.121952	52	63	63	D1	Adipose. subcutaneous (GTEx)	EpiXcan	0.9982	gtex_sf	0.999981
3073	ENSG00000260329	AC007541.1	0.707043	0.131155	0.47954	0.0195985	0.0841261	1.18515e-07	5.10782e-07	17	20	20	D1	Adipose. subcutaneous (GTEx)	EpiXcan	0.9982	gtex_sf	0.999981
3074	ENSG00000260257	AL035071.1	-0.707038	-0.0589915	0.479543	0.0518601	0.0956383	1.99516e-08	9.3628e-08	27	32	32	D1	Adipose. subcutaneous (GTEx)	EpiXcan	0.9982	gtex_sf	0.999981
3075	ENSG00000225855	RUSC1-AS1	-0.706997	-0.0788372	0.479568	0.0637204	0.127074	5.07493e-11	3.0404e-10	42	54	54	D1	Adipose. subcutaneous (GTEx)	EpiXcan	0.9982	gtex_sf	0.999981
3076	ENSG00000160766	GBAP1	0.706799	0.0372666	0.479691	0.0962947	0.420463	5.96148e-42	2.10334e-40	15	21	21	D1	Adipose. subcutaneous (GTEx)	EpiXcan	0.9982	gtex_sf	0.999981
3077	ENSG00000189143	CLDN4	-0.706381	-0.0622925	0.479951	0.114205	0.218429	3.83157e-19	4.20273e-18	12	14	14	D1	Adipose. subcutaneous (GTEx)	EpiXcan	0.9982	gtex_sf	0.999981
3078	ENSG00000173660	UQCRH	-0.706238	-0.0791945	0.48004	0.0417609	0.0258572	0.00454115	0.0113444	29	39	39	D1	Adipose. subcutaneous (GTEx)	EpiXcan	0.9982	gtex_sf	0.999981
3079	ENSG00000214309	MBLAC1	0.705569	0.0452213	0.480456	0.0770587	0.095954	1.44084e-08	6.87159e-08	35	41	41	D1	Adipose. subcutaneous (GTEx)	EpiXcan	0.9982	gtex_sf	0.999981
3080	ENSG00000130175	PRKCSH	-0.705492	-0.127806	0.480504	0.0118959	0.04041	0.000306883	0.000885802	10	10	10	D1	Adipose. subcutaneous (GTEx)	EpiXcan	0.9982	gtex_sf	0.999981
3081	ENSG00000198774	RASSF9	0.70539	0.136679	0.480568	0.0222167	0.0223589	0.00723931	0.0176074	21	25	25	D1	Adipose. subcutaneous (GTEx)	EpiXcan	0.9982	gtex_sf	0.999981
3082	ENSG00000158859	ADAMTS4	0.705378	0.260946	0.480575	0.00293481	0.0198943	0.0122757	0.0290155	2	2	2	D1	Adipose. subcutaneous (GTEx)	EpiXcan	0.9982	gtex_sf	0.999981
3083	ENSG00000145214	DGKQ	0.705363	0.0375443	0.480584	0.197022	0.464326	3.44825e-49	1.67127e-47	57	69	69	D1	Adipose. subcutaneous (GTEx)	EpiXcan	0.9982	gtex_sf	0.999981
3084	ENSG00000162384	C1orf123	0.705113	0.0413942	0.48074	0.104936	0.265966	7.03162e-24	1.01329e-22	18	23	23	D1	Adipose. subcutaneous (GTEx)	EpiXcan	0.9982	gtex_sf	0.999981
3085	ENSG00000166546	BEAN1	-0.705045	-0.0589847	0.480782	0.0523388	0.0127933	0.0451043	0.0985763	33	39	39	D1	Adipose. subcutaneous (GTEx)	EpiXcan	0.9982	gtex_sf	0.999981
3086	ENSG00000214562	NUTM2D	-0.704263	-0.12159	0.481269	0.0292172	0.111533	1.16464e-09	6.13507e-09	30	38	38	D1	Adipose. subcutaneous (GTEx)	EpiXcan	0.9982	gtex_sf	0.999981
3087	ENSG00000068079	IFI35	-0.704062	-0.162458	0.481394	0.0187695	0.0618465	8.01215e-06	2.79796e-05	22	31	31	D1	Adipose. subcutaneous (GTEx)	EpiXcan	0.9982	gtex_sf	0.999981
3088	ENSG00000255150	EID3	-0.703739	-0.0237652	0.481595	0.297766	0.426378	6.53291e-43	2.3892e-41	34	37	37	D1	Adipose. subcutaneous (GTEx)	EpiXcan	0.9982	gtex_sf	0.999981
3089	ENSG00000043462	LCP2	-0.703478	-0.05489	0.481758	0.0751238	0.0483141	7.91994e-05	0.000245648	61	65	65	D1	Adipose. subcutaneous (GTEx)	EpiXcan	0.9982	gtex_sf	0.999981
3090	ENSG00000184117	NIPSNAP1	-0.703323	-0.173515	0.481854	0.00562343	0.0340646	0.00101915	0.00275904	4	7	7	D1	Adipose. subcutaneous (GTEx)	EpiXcan	0.9982	gtex_sf	0.999981
3091	ENSG00000158985	CDC42SE2	-0.703125	-0.0675941	0.481978	0.0470411	0.0996568	1.01325e-08	4.90244e-08	12	14	14	D1	Adipose. subcutaneous (GTEx)	EpiXcan	0.9982	gtex_sf	0.999981
3092	ENSG00000168824	HGNC:18790	0.70307	0.11486	0.482012	0.0179292	0.0371334	0.000603669	0.00167703	6	7	7	D1	Adipose. subcutaneous (GTEx)	EpiXcan	0.9982	gtex_sf	0.999981
3093	ENSG00000162402	USP24	0.702959	0.0619675	0.482081	0.0458032	0.115551	4.99317e-10	2.71711e-09	31	38	38	D1	Adipose. subcutaneous (GTEx)	EpiXcan	0.9982	gtex_sf	0.999981
3094	ENSG00000141556	TBCD	0.702258	0.0769262	0.482518	0.0449429	0.0647373	4.32846e-06	1.55858e-05	41	54	54	D1	Adipose. subcutaneous (GTEx)	EpiXcan	0.9982	gtex_sf	0.999981
3095	ENSG00000137185	ZSCAN9	-0.702219	-0.0681786	0.482543	0.0250875	0.0561065	2.16509e-05	7.18124e-05	29	36	36	D1	Adipose. subcutaneous (GTEx)	EpiXcan	0.9982	gtex_sf	0.999981
3096	ENSG00000115380	EFEMP1	0.702126	0.078902	0.4826	0.0263434	0.0290658	0.00251589	0.00648987	25	29	29	D1	Adipose. subcutaneous (GTEx)	EpiXcan	0.9982	gtex_sf	0.999981
3097	ENSG00000179431	FJX1	0.70208	0.0706165	0.482629	0.0417634	0.0377286	0.000546746	0.0015289	27	31	31	D1	Adipose. subcutaneous (GTEx)	EpiXcan	0.9982	gtex_sf	0.999981
3098	ENSG00000179818	PCBP1-AS1	0.702036	0.111957	0.482657	0.0195289	0.062409	7.33374e-06	2.56745e-05	20	25	25	D1	Adipose. subcutaneous (GTEx)	EpiXcan	0.9982	gtex_sf	0.999981
3099	ENSG00000197150	ABCB8	-0.701631	-0.0637504	0.482909	0.0693723	0.0912611	4.07802e-08	1.8474e-07	43	58	58	D1	Adipose. subcutaneous (GTEx)	EpiXcan	0.9982	gtex_sf	0.999981
3100	ENSG00000141759	TXNL4A	-0.700677	-0.0345963	0.483505	0.11006	0.222762	7.48122e-20	8.5893e-19	32	35	35	D1	Adipose. subcutaneous (GTEx)	EpiXcan	0.9982	gtex_sf	0.999981
3101	ENSG00000163521	GLB1L	-0.700166	-0.0372973	0.483823	0.125249	0.167316	1.13742e-14	9.15626e-14	30	36	36	D1	Adipose. subcutaneous (GTEx)	EpiXcan	0.9982	gtex_sf	0.999981
3102	ENSG00000188321	ZNF559	0.699788	0.0251005	0.48406	0.417731	0.511558	8.52767e-59	6.35357e-57	21	22	22	D1	Adipose. subcutaneous (GTEx)	EpiXcan	0.9982	gtex_sf	0.999981
3103	ENSG00000204138	PHACTR4	0.698765	0.0464067	0.484699	0.0831788	0.260857	2.2783e-23	3.18167e-22	67	89	89	D1	Adipose. subcutaneous (GTEx)	EpiXcan	0.9982	gtex_sf	0.999981
3104	ENSG00000166669	ATF7IP2	0.698466	0.0318443	0.484886	0.19261	0.315036	7.44351e-30	1.49801e-28	21	27	27	D1	Adipose. subcutaneous (GTEx)	EpiXcan	0.9982	gtex_sf	0.999981
3105	ENSG00000230513	THAP7-AS1	0.698304	0.0207695	0.484987	0.369607	0.541515	1.13423e-61	9.74675e-60	13	15	15	D1	Adipose. subcutaneous (GTEx)	EpiXcan	0.9982	gtex_sf	0.999981
3106	ENSG00000223855	HRAT92	-0.697953	-0.035177	0.485207	0.272007	0.397308	3.49825e-39	1.07692e-37	12	12	12	D1	Adipose. subcutaneous (GTEx)	EpiXcan	0.9982	gtex_sf	0.999981
3107	ENSG00000064933	PMS1	-0.697899	-0.125393	0.48524	0.00964239	0.0307745	0.00183767	0.00482027	5	5	5	D1	Adipose. subcutaneous (GTEx)	EpiXcan	0.9982	gtex_sf	0.999981
3108	ENSG00000229180	AC006001.3	-0.697838	-0.0827966	0.485278	0.0378327	0.030056	0.00207633	0.00540982	25	35	35	D1	Adipose. subcutaneous (GTEx)	EpiXcan	0.9982	gtex_sf	0.999981
3109	ENSG00000273038	AL365203.3	0.697593	0.0378995	0.485432	0.106456	0.230488	4.11593e-20	4.80432e-19	19	21	21	D1	Adipose. subcutaneous (GTEx)	EpiXcan	0.9982	gtex_sf	0.999981
3110	ENSG00000184635	ZNF93	0.696745	0.204394	0.485962	0.00515488	0.0362833	0.000685809	0.00189283	4	6	6	D1	Adipose. subcutaneous (GTEx)	EpiXcan	0.9982	gtex_sf	0.999981
3111	ENSG00000167081	PBX3	0.696233	0.0462998	0.486283	0.0482017	0.143221	1.29789e-12	8.94659e-12	15	21	21	D1	Adipose. subcutaneous (GTEx)	EpiXcan	0.9982	gtex_sf	0.999981
3112	ENSG00000170430	MGMT	-0.696103	-0.0214307	0.486364	0.423571	0.560741	3.8025e-67	3.94531e-65	25	25	25	D1	Adipose. subcutaneous (GTEx)	EpiXcan	0.9982	gtex_sf	0.999981
3113	ENSG00000113595	TRIM23	0.696066	0.0739261	0.486388	0.0313295	0.0980886	7.98042e-09	3.903e-08	12	16	16	D1	Adipose. subcutaneous (GTEx)	EpiXcan	0.9982	gtex_sf	0.999981
3114	ENSG00000104043	ATP8B4	-0.695838	-0.110022	0.486531	0.0209775	0.0159429	0.0256355	0.0580561	29	36	36	D1	Adipose. subcutaneous (GTEx)	EpiXcan	0.9982	gtex_sf	0.999981
3115	ENSG00000177542	SLC25A22	0.695749	0.0843661	0.486586	0.0210394	0.0289892	0.00254071	0.00654909	10	10	10	D1	Adipose. subcutaneous (GTEx)	EpiXcan	0.9982	gtex_sf	0.999981
3116	ENSG00000105447	GRWD1	-0.695726	-0.112725	0.4866	0.022161	0.111073	9.25685e-10	4.92445e-09	25	31	31	D1	Adipose. subcutaneous (GTEx)	EpiXcan	0.9982	gtex_sf	0.999981
3117	ENSG00000177409	SAMD9L	0.695632	0.0390521	0.48666	0.0950549	0.203745	1.50263e-17	1.46979e-16	6	6	6	D1	Adipose. subcutaneous (GTEx)	EpiXcan	0.9982	gtex_sf	0.999981
3118	ENSG00000154079	SDHAF4	-0.695552	-0.143119	0.486709	0.00869223	0.0220295	0.00885713	0.0213421	16	16	16	D1	Adipose. subcutaneous (GTEx)	EpiXcan	0.9982	gtex_sf	0.999981
3119	ENSG00000254858	MPV17L2	-0.694614	-0.0668399	0.487297	0.0500979	0.0751694	7.09549e-07	2.79019e-06	39	49	49	D1	Adipose. subcutaneous (GTEx)	EpiXcan	0.9982	gtex_sf	0.999981
3120	ENSG00000134744	ZCCHC11	0.693974	0.053677	0.487698	0.0854473	0.0939177	1.70544e-08	8.06758e-08	53	61	61	D1	Adipose. subcutaneous (GTEx)	EpiXcan	0.9982	gtex_sf	0.999981
3121	ENSG00000269867	AC010326.3	-0.693942	-0.0527685	0.487718	0.0705841	0.0967179	1.65945e-08	7.86065e-08	76	88	88	D1	Adipose. subcutaneous (GTEx)	EpiXcan	0.9982	gtex_sf	0.999981
3122	ENSG00000173511	VEGFB	0.693362	0.046316	0.488082	0.0847938	0.177354	2.30058e-15	1.95298e-14	7	8	8	D1	Adipose. subcutaneous (GTEx)	EpiXcan	0.9982	gtex_sf	0.999981
3123	ENSG00000168026	TTC21A	-0.69328	-0.0554844	0.488134	0.0435999	0.0890727	5.73436e-08	2.56863e-07	19	23	23	D1	Adipose. subcutaneous (GTEx)	EpiXcan	0.9982	gtex_sf	0.999981
3124	ENSG00000138138	ATAD1	-0.693164	-0.0560875	0.488207	0.0218604	0.0112389	0.0612391	0.130858	36	42	42	D1	Adipose. subcutaneous (GTEx)	EpiXcan	0.9982	gtex_sf	0.999981
3125	ENSG00000119682	AREL1	-0.693104	-0.134851	0.488244	0.0111587	0.0113748	0.0570731	0.12263	8	13	13	D1	Adipose. subcutaneous (GTEx)	EpiXcan	0.9982	gtex_sf	0.999981
3126	ENSG00000078487	ZCWPW1	0.692487	0.0654317	0.488631	0.0425012	0.0905839	4.07115e-08	1.84606e-07	7	7	7	D1	Adipose. subcutaneous (GTEx)	EpiXcan	0.9982	gtex_sf	0.999981
3127	ENSG00000173193	PARP14	-0.691781	-0.035668	0.489075	0.153025	0.365084	6.94694e-35	1.7789e-33	30	33	33	D1	Adipose. subcutaneous (GTEx)	EpiXcan	0.9982	gtex_sf	0.999981
3128	ENSG00000162390	ACOT11	0.691758	0.0823426	0.489089	0.0250415	0.0519249	4.25206e-05	0.000136134	18	19	19	D1	Adipose. subcutaneous (GTEx)	EpiXcan	0.9982	gtex_sf	0.999981
3129	ENSG00000164880	INTS1	-0.691418	-0.0390478	0.489303	0.169767	0.510263	8.0517e-58	5.87397e-56	29	44	44	D1	Adipose. subcutaneous (GTEx)	EpiXcan	0.9982	gtex_sf	0.999981
3130	ENSG00000105650	PDE4C	-0.691257	-0.0760664	0.489404	0.020963	0.0268282	0.00384857	0.00967807	20	22	22	D1	Adipose. subcutaneous (GTEx)	EpiXcan	0.9982	gtex_sf	0.999981
3131	ENSG00000253485	PCDHGA5	0.691256	0.141233	0.489405	0.0107666	0.014223	0.0352501	0.0781743	13	13	13	D1	Adipose. subcutaneous (GTEx)	EpiXcan	0.9982	gtex_sf	0.999981
3132	ENSG00000136754	ABI1	-0.691243	-0.104397	0.489413	0.0181856	0.0121795	0.0521983	0.112883	35	39	39	D1	Adipose. subcutaneous (GTEx)	EpiXcan	0.9982	gtex_sf	0.999981
3133	ENSG00000149548	CCDC15	-0.691005	-0.0514562	0.489562	0.0130325	0.112376	8.84994e-10	4.71335e-09	18	28	28	D1	Adipose. subcutaneous (GTEx)	EpiXcan	0.9982	gtex_sf	0.999981
3134	ENSG00000116783	TNNI3K	0.690817	0.0224787	0.489681	0.211361	0.432733	1.19752e-44	4.68538e-43	42	56	56	D1	Adipose. subcutaneous (GTEx)	EpiXcan	0.9982	gtex_sf	0.999981
3135	ENSG00000180257	ZNF816	0.690581	0.0808221	0.489829	0.0308027	0.0401442	0.000342752	0.000984201	29	36	36	D1	Adipose. subcutaneous (GTEx)	EpiXcan	0.9982	gtex_sf	0.999981
3136	ENSG00000105402	NAPA	0.690458	0.0532757	0.489906	0.027904	0.0297692	0.00230932	0.00598126	27	30	30	D1	Adipose. subcutaneous (GTEx)	EpiXcan	0.9982	gtex_sf	0.999981
3137	ENSG00000115310	RTN4	-0.690307	-0.102353	0.490001	0.0170936	0.0642468	5.61783e-06	1.9987e-05	16	21	21	D1	Adipose. subcutaneous (GTEx)	EpiXcan	0.9982	gtex_sf	0.999981
3138	ENSG00000105270	CLIP3	0.690233	0.072441	0.490048	0.0308266	0.134429	1.16712e-11	7.40389e-11	27	30	30	D1	Adipose. subcutaneous (GTEx)	EpiXcan	0.9982	gtex_sf	0.999981
3139	ENSG00000256771	ZNF253	0.689734	0.11236	0.490362	0.0143515	0.0527829	3.94e-05	0.000126606	8	12	12	D1	Adipose. subcutaneous (GTEx)	EpiXcan	0.9982	gtex_sf	0.999981
3140	ENSG00000109814	UGDH	-0.689595	-0.140169	0.490449	0.00794861	0.0158458	0.0259196	0.0586288	6	6	6	D1	Adipose. subcutaneous (GTEx)	EpiXcan	0.9982	gtex_sf	0.999981
3141	ENSG00000184056	VPS33B	-0.68948	-0.063328	0.490521	0.0518457	0.0784389	3.89469e-07	1.584e-06	29	37	37	D1	Adipose. subcutaneous (GTEx)	EpiXcan	0.9982	gtex_sf	0.999981
3142	ENSG00000116128	BCL9	-0.689441	-0.161727	0.490546	0.00550237	0.0381136	0.000478687	0.00134909	5	7	7	D1	Adipose. subcutaneous (GTEx)	EpiXcan	0.9982	gtex_sf	0.999981
3143	ENSG00000008382	MPND	0.689139	0.155579	0.490736	0.00750358	0.0434871	0.000203776	0.000601535	6	6	6	D1	Adipose. subcutaneous (GTEx)	EpiXcan	0.9982	gtex_sf	0.999981
3144	ENSG00000103168	TAF1C	0.688766	0.0207138	0.49097	0.357265	0.574424	5.96559e-68	6.47752e-66	20	24	24	D1	Adipose. subcutaneous (GTEx)	EpiXcan	0.9982	gtex_sf	0.999981
3145	ENSG00000158169	FANCC	-0.688631	-0.0970287	0.491055	0.024262	0.049598	5.99855e-05	0.000188917	14	16	16	D1	Adipose. subcutaneous (GTEx)	EpiXcan	0.9982	gtex_sf	0.999981
3146	ENSG00000048405	ZNF800	-0.68857	-0.17582	0.491094	0.00683614	0.0217777	0.00931332	0.0223798	15	17	17	D1	Adipose. subcutaneous (GTEx)	EpiXcan	0.9982	gtex_sf	0.999981
3147	ENSG00000122507	BBS9	-0.688543	-0.106752	0.491111	0.0148271	0.0402665	0.00029367	0.00085041	3	7	7	D1	Adipose. subcutaneous (GTEx)	EpiXcan	0.9982	gtex_sf	0.999981
3148	ENSG00000196345	ZKSCAN7	0.688392	0.108769	0.491206	0.0125021	0.0179225	0.0182275	0.0420267	17	20	20	D1	Adipose. subcutaneous (GTEx)	EpiXcan	0.9982	gtex_sf	0.999981
3149	ENSG00000154146	NRGN	-0.688339	-0.0940214	0.491239	0.00680852	0.01109	0.0615225	0.131404	15	18	18	D1	Adipose. subcutaneous (GTEx)	EpiXcan	0.9982	gtex_sf	0.999981
3150	ENSG00000137275	RIPK1	0.688164	0.088451	0.491349	0.0207145	0.0812005	1.09196e-07	4.72801e-07	35	44	44	D1	Adipose. subcutaneous (GTEx)	EpiXcan	0.9982	gtex_sf	0.999981
3151	ENSG00000169217	CD2BP2	-0.688061	-0.142659	0.491414	0.00799321	0.0313012	0.00164653	0.00434136	6	8	8	D1	Adipose. subcutaneous (GTEx)	EpiXcan	0.9982	gtex_sf	0.999981
3152	ENSG00000042445	RETSAT	-0.687725	-0.0554102	0.491626	0.0732553	0.0276534	0.00315325	0.00803632	63	70	70	D1	Adipose. subcutaneous (GTEx)	EpiXcan	0.9982	gtex_sf	0.999981
3153	ENSG00000130517	PGPEP1	-0.687463	-0.0319605	0.491791	0.217446	0.341696	2.17821e-32	5.00166e-31	50	62	62	D1	Adipose. subcutaneous (GTEx)	EpiXcan	0.9982	gtex_sf	0.999981
3154	ENSG00000188529	SRSF10	0.687151	0.0546025	0.491988	0.0571049	0.124258	6.66039e-11	3.94803e-10	32	37	37	D1	Adipose. subcutaneous (GTEx)	EpiXcan	0.9982	gtex_sf	0.999981
3155	ENSG00000184465	WDR27	-0.687023	-0.0728214	0.492068	0.0330434	0.0613591	5.73584e-06	2.03655e-05	9	11	11	D1	Adipose. subcutaneous (GTEx)	EpiXcan	0.9982	gtex_sf	0.999981
3156	ENSG00000189339	SLC35E2B	-0.686994	-0.0351894	0.492087	0.233838	0.669846	8.87308e-93	5.17855e-90	45	65	65	D1	Adipose. subcutaneous (GTEx)	EpiXcan	0.9982	gtex_sf	0.999981
3157	ENSG00000126602	TRAP1	0.686761	0.0449887	0.492233	0.100764	0.584702	9.55794e-70	1.20611e-67	57	78	78	D1	Adipose. subcutaneous (GTEx)	EpiXcan	0.9982	gtex_sf	0.999981
3158	ENSG00000204632	HLA-G	0.68665	0.105623	0.492303	0.0305009	0.184398	5.93851e-16	5.23479e-15	22	36	36	D1	Adipose. subcutaneous (GTEx)	EpiXcan	0.9982	gtex_sf	0.999981
3159	ENSG00000171467	ZNF318	0.686245	0.085576	0.492559	0.0364892	0.032103	0.001475	0.00390849	22	23	23	D1	Adipose. subcutaneous (GTEx)	EpiXcan	0.9982	gtex_sf	0.999981
3160	ENSG00000176623	RMDN1	-0.686209	-0.0348595	0.492582	0.139679	0.29192	9.59762e-27	1.60614e-25	99	124	124	D1	Adipose. subcutaneous (GTEx)	EpiXcan	0.9982	gtex_sf	0.999981
3161	ENSG00000075415	SLC25A3	-0.685937	-0.0556105	0.492753	0.107937	0.13714	2.57682e-12	1.73443e-11	39	45	45	D1	Adipose. subcutaneous (GTEx)	EpiXcan	0.9982	gtex_sf	0.999981
3162	ENSG00000137154	RPS6	-0.68546	-0.136299	0.493053	0.0168856	0.0117189	0.0549356	0.118437	7	10	10	D1	Adipose. subcutaneous (GTEx)	EpiXcan	0.9982	gtex_sf	0.999981
3163	ENSG00000171497	PPID	0.68543	0.0412727	0.493073	0.0972175	0.196094	3.77092e-17	3.60541e-16	9	11	11	D1	Adipose. subcutaneous (GTEx)	EpiXcan	0.9982	gtex_sf	0.999981
3164	ENSG00000229809	ZNF688	0.685178	0.228577	0.493231	0.0043764	0.0122103	0.0491474	0.106746	3	3	3	D1	Adipose. subcutaneous (GTEx)	EpiXcan	0.9982	gtex_sf	0.999981
3165	ENSG00000134910	STT3A	0.685162	0.0597168	0.493242	0.0846477	0.125343	3.73222e-11	2.27095e-10	47	53	53	D1	Adipose. subcutaneous (GTEx)	EpiXcan	0.9982	gtex_sf	0.999981
3166	ENSG00000176715	ACSF3	-0.68506	-0.0435705	0.493306	0.0807375	0.135877	6.34309e-12	4.11332e-11	35	48	48	D1	Adipose. subcutaneous (GTEx)	EpiXcan	0.9982	gtex_sf	0.999981
3167	ENSG00000170954	ZNF415	0.684964	0.0293994	0.493367	0.242135	0.307603	8.96864e-28	1.58502e-26	64	78	78	D1	Adipose. subcutaneous (GTEx)	EpiXcan	0.9982	gtex_sf	0.999981
3168	ENSG00000174136	RGMB	-0.684796	-0.067411	0.493473	0.0376086	0.0936464	2.93248e-08	1.34938e-07	43	55	55	D1	Adipose. subcutaneous (GTEx)	EpiXcan	0.9982	gtex_sf	0.999981
3169	ENSG00000164172	MOCS2	-0.684516	-0.0660818	0.49365	0.0578281	0.0299171	0.00206965	0.00539341	53	58	58	D1	Adipose. subcutaneous (GTEx)	EpiXcan	0.9982	gtex_sf	0.999981
3170	ENSG00000103429	BFAR	-0.684458	-0.149993	0.493686	0.0148118	0.0394717	0.000420664	0.00119518	11	13	13	D1	Adipose. subcutaneous (GTEx)	EpiXcan	0.9982	gtex_sf	0.999981
3171	ENSG00000088035	ALG6	-0.684385	-0.0669656	0.493732	0.0565085	0.0877426	6.68604e-08	2.97212e-07	33	35	35	D1	Adipose. subcutaneous (GTEx)	EpiXcan	0.9982	gtex_sf	0.999981
3172	ENSG00000167216	KATNAL2	0.68422	0.0564885	0.493836	0.0417786	0.123377	7.4872e-11	4.412e-10	17	22	22	D1	Adipose. subcutaneous (GTEx)	EpiXcan	0.9982	gtex_sf	0.999981
3173	ENSG00000164611	PTTG1	0.684161	0.0512529	0.493873	0.0214697	0.0612586	9.43768e-06	3.26888e-05	14	17	17	D1	Adipose. subcutaneous (GTEx)	EpiXcan	0.9982	gtex_sf	0.999981
3174	ENSG00000179163	FUCA1	0.683785	0.0594917	0.494111	0.0469566	0.110231	6.8432e-10	3.67111e-09	19	23	23	D1	Adipose. subcutaneous (GTEx)	EpiXcan	0.9982	gtex_sf	0.999981
3175	ENSG00000140694	PARN	0.683675	0.0567645	0.49418	0.0654753	0.052952	3.73639e-05	0.000120534	53	66	66	D1	Adipose. subcutaneous (GTEx)	EpiXcan	0.9982	gtex_sf	0.999981
3176	ENSG00000259865	AL390728.6	-0.683294	-0.0244799	0.494421	0.230254	0.296642	6.22444e-28	1.11206e-26	34	41	41	D1	Adipose. subcutaneous (GTEx)	EpiXcan	0.9982	gtex_sf	0.999981
3177	ENSG00000222009	BTBD19	-0.68272	-0.10144	0.494784	0.0149973	0.0985702	1.32321e-08	6.33217e-08	12	20	20	D1	Adipose. subcutaneous (GTEx)	EpiXcan	0.9982	gtex_sf	0.999981
3178	ENSG00000105519	CAPS	0.68263	0.0632763	0.49484	0.040527	0.092999	2.20135e-08	1.02953e-07	11	12	12	D1	Adipose. subcutaneous (GTEx)	EpiXcan	0.9982	gtex_sf	0.999981
3179	ENSG00000197712	FAM114A1	-0.68223	-0.0384189	0.495094	0.121354	0.323635	2.41653e-30	4.9777e-29	21	25	25	D1	Adipose. subcutaneous (GTEx)	EpiXcan	0.9982	gtex_sf	0.999981
3180	ENSG00000206149	HERC2P9	-0.681872	-0.0601516	0.49532	0.0384861	0.0674068	2.88799e-06	1.06425e-05	26	37	37	D1	Adipose. subcutaneous (GTEx)	EpiXcan	0.9982	gtex_sf	0.999981
3181	ENSG00000158882	TOMM40L	0.681558	0.133783	0.495519	0.0104481	0.0122072	0.052088	0.112679	26	30	30	D1	Adipose. subcutaneous (GTEx)	EpiXcan	0.9982	gtex_sf	0.999981
3182	ENSG00000112294	ALDH5A1	-0.681253	-0.0514172	0.495712	0.0602398	0.128916	4.24977e-11	2.57023e-10	10	11	11	D1	Adipose. subcutaneous (GTEx)	EpiXcan	0.9982	gtex_sf	0.999981
3183	ENSG00000235033	AL590999.1	0.68067	0.0723331	0.49608	0.032167	0.0877539	6.55243e-08	2.91457e-07	11	15	15	D1	Adipose. subcutaneous (GTEx)	EpiXcan	0.9982	gtex_sf	0.999981
3184	ENSG00000150433	TMEM218	-0.680463	-0.101976	0.496211	0.0205131	0.0616254	6.78544e-06	2.38563e-05	18	20	20	D1	Adipose. subcutaneous (GTEx)	EpiXcan	0.9982	gtex_sf	0.999981
3185	ENSG00000162618	ADGRL4	-0.680247	-0.0982436	0.496348	0.022054	0.0860222	7.81554e-08	3.44469e-07	32	38	38	D1	Adipose. subcutaneous (GTEx)	EpiXcan	0.9982	gtex_sf	0.999981
3186	ENSG00000151725	CENPU	0.679918	0.0381778	0.496557	0.112405	0.286637	6.55597e-26	1.04828e-24	5	7	7	D1	Adipose. subcutaneous (GTEx)	EpiXcan	0.9982	gtex_sf	0.999981
3187	ENSG00000242349	NPPA-AS1	-0.679161	-0.022335	0.497036	0.331983	0.422129	9.28143e-43	3.37675e-41	43	47	47	D1	Adipose. subcutaneous (GTEx)	EpiXcan	0.9982	gtex_sf	0.999981
3188	ENSG00000115073	ACTR1B	-0.677905	-0.0291527	0.497832	0.167651	0.247784	4.34336e-23	5.98793e-22	38	46	46	D1	Adipose. subcutaneous (GTEx)	EpiXcan	0.9982	gtex_sf	0.999981
3189	ENSG00000197461	PDGFA	0.677383	0.19234	0.498163	0.00802539	0.0249623	0.00528499	0.0130697	4	7	7	D1	Adipose. subcutaneous (GTEx)	EpiXcan	0.9982	gtex_sf	0.999981
3190	ENSG00000187607	ZNF286A	-0.677193	-0.10657	0.498284	0.0217394	0.0104289	0.0720894	0.152324	27	37	37	D1	Adipose. subcutaneous (GTEx)	EpiXcan	0.9982	gtex_sf	0.999981
3191	ENSG00000164418	GRIK2	0.676553	0.0582674	0.49869	0.0527921	0.0799337	2.49203e-07	1.04041e-06	30	36	36	D1	Adipose. subcutaneous (GTEx)	EpiXcan	0.9982	gtex_sf	0.999981
3192	ENSG00000146469	VIP	0.676517	0.0336535	0.498712	0.0852437	0.0423069	0.000226618	0.000664484	102	122	122	D1	Adipose. subcutaneous (GTEx)	EpiXcan	0.9982	gtex_sf	0.999981
3193	ENSG00000154743	TSEN2	0.676398	0.0639666	0.498788	0.0514559	0.0346859	0.000896369	0.00244222	42	53	53	D1	Adipose. subcutaneous (GTEx)	EpiXcan	0.9982	gtex_sf	0.999981
3194	ENSG00000164535	DAGLB	-0.676244	-0.0207033	0.498886	0.362319	0.54074	5.85585e-62	5.06314e-60	14	16	16	D1	Adipose. subcutaneous (GTEx)	EpiXcan	0.9982	gtex_sf	0.999981
3195	ENSG00000185339	TCN2	0.675003	0.0637641	0.499674	0.0403201	0.0471334	0.000113745	0.000346203	31	42	42	D1	Adipose. subcutaneous (GTEx)	EpiXcan	0.9982	gtex_sf	0.999981
3196	ENSG00000157837	SPPL3	-0.674977	-0.0616722	0.49969	0.0445753	0.0790561	2.90563e-07	1.20412e-06	20	26	26	D1	Adipose. subcutaneous (GTEx)	EpiXcan	0.9982	gtex_sf	0.999981
3197	ENSG00000108852	MPP2	0.674711	0.196789	0.49986	0.00430866	0.0225366	0.00748796	0.0181837	4	5	5	D1	Adipose. subcutaneous (GTEx)	EpiXcan	0.9982	gtex_sf	0.999981
3198	ENSG00000165684	SNAPC4	-0.674692	-0.0465593	0.499871	0.0852438	0.131034	4.48701e-12	2.95484e-11	29	33	33	D1	Adipose. subcutaneous (GTEx)	EpiXcan	0.9982	gtex_sf	0.999981
3199	ENSG00000081052	COL4A4	0.67467	0.124427	0.499885	0.0120966	0.0795888	3.56503e-07	1.45924e-06	26	39	39	D1	Adipose. subcutaneous (GTEx)	EpiXcan	0.9982	gtex_sf	0.999981
3200	ENSG00000143603	KCNN3	0.67464	0.11498	0.499905	0.0120723	0.0611375	9.4368e-06	3.26888e-05	6	7	7	D1	Adipose. subcutaneous (GTEx)	EpiXcan	0.9982	gtex_sf	0.999981
3201	ENSG00000140988	RPS2	-0.674287	-0.0598466	0.500129	0.0544358	0.175536	3.52113e-15	2.95156e-14	12	14	14	D1	Adipose. subcutaneous (GTEx)	EpiXcan	0.9982	gtex_sf	0.999981
3202	ENSG00000091513	TF	-0.674007	-0.0360934	0.500307	0.0855436	0.0809294	2.05548e-07	8.66159e-07	40	51	51	D1	Adipose. subcutaneous (GTEx)	EpiXcan	0.9982	gtex_sf	0.999981
3203	ENSG00000204642	HLA-F	0.673579	0.0653438	0.500579	0.0470323	0.138929	4.8477e-12	3.17298e-11	17	21	21	D1	Adipose. subcutaneous (GTEx)	EpiXcan	0.9982	gtex_sf	0.999981
3204	ENSG00000197128	ZNF772	-0.673051	-0.0558438	0.500915	0.0546326	0.179753	1.89354e-15	1.61233e-14	19	26	26	D1	Adipose. subcutaneous (GTEx)	EpiXcan	0.9982	gtex_sf	0.999981
3205	ENSG00000108786	HSD17B1	-0.673037	-0.0309876	0.500924	0.101186	0.158742	1.13076e-13	8.4203e-13	24	31	31	D1	Adipose. subcutaneous (GTEx)	EpiXcan	0.9982	gtex_sf	0.999981
3206	ENSG00000185344	ATP6V0A2	-0.672973	-0.0485658	0.500964	0.0665805	0.132812	1.39098e-11	8.76057e-11	28	38	38	D1	Adipose. subcutaneous (GTEx)	EpiXcan	0.9982	gtex_sf	0.999981
3207	ENSG00000168575	SLC20A2	-0.67273	-0.0812948	0.501119	0.0321842	0.0400003	0.000366082	0.00104733	20	22	22	D1	Adipose. subcutaneous (GTEx)	EpiXcan	0.9982	gtex_sf	0.999981
3208	ENSG00000115561	CHMP3	-0.672265	-0.0432639	0.501415	0.0783094	0.125135	6.16211e-11	3.66197e-10	15	18	18	D1	Adipose. subcutaneous (GTEx)	EpiXcan	0.9982	gtex_sf	0.999981
3209	ENSG00000163754	GYG1	-0.672146	-0.0766442	0.501491	0.0295602	0.039216	0.000398808	0.00113654	15	15	15	D1	Adipose. subcutaneous (GTEx)	EpiXcan	0.9982	gtex_sf	0.999981
3210	ENSG00000218739	CEBPZOS	-0.671907	-0.123466	0.501643	0.0129271	0.0175816	0.0188063	0.0432474	11	11	11	D1	Adipose. subcutaneous (GTEx)	EpiXcan	0.9982	gtex_sf	0.999981
3211	ENSG00000215114	UBXN2B	-0.671819	-0.0537541	0.501699	0.0595891	0.103621	2.99754e-09	1.52401e-08	12	12	12	D1	Adipose. subcutaneous (GTEx)	EpiXcan	0.9982	gtex_sf	0.999981
3212	ENSG00000154813	DPH3	0.671248	0.0685242	0.502062	0.0282017	0.0731664	8.47403e-07	3.29985e-06	17	20	20	D1	Adipose. subcutaneous (GTEx)	EpiXcan	0.9982	gtex_sf	0.999981
3213	ENSG00000133030	MPRIP	-0.671206	-0.0981361	0.502089	0.02065	0.0331539	0.00110671	0.00298396	12	16	16	D1	Adipose. subcutaneous (GTEx)	EpiXcan	0.9982	gtex_sf	0.999981
3214	ENSG00000078124	ACER3	-0.671185	-0.0696907	0.502103	0.043583	0.0292205	0.00240423	0.00621674	32	42	42	D1	Adipose. subcutaneous (GTEx)	EpiXcan	0.9982	gtex_sf	0.999981
3215	ENSG00000076650	GPATCH1	0.671097	0.138328	0.502159	0.00855859	0.0445024	0.000173406	0.000515361	17	20	20	D1	Adipose. subcutaneous (GTEx)	EpiXcan	0.9982	gtex_sf	0.999981
3216	ENSG00000111832	RWDD1	-0.670649	-0.0390069	0.502444	0.130024	0.215527	6.80791e-19	7.32399e-18	36	38	38	D1	Adipose. subcutaneous (GTEx)	EpiXcan	0.9982	gtex_sf	0.999981
3217	ENSG00000104714	ERICH1	0.67026	0.0596167	0.502692	0.0333119	0.0764577	5.46649e-07	2.18894e-06	17	23	23	D1	Adipose. subcutaneous (GTEx)	EpiXcan	0.9982	gtex_sf	0.999981
3218	ENSG00000163743	RCHY1	-0.669788	-0.0471911	0.502993	0.0729158	0.16158	5.84542e-14	4.46195e-13	16	18	18	D1	Adipose. subcutaneous (GTEx)	EpiXcan	0.9982	gtex_sf	0.999981
3219	ENSG00000062524	LTK	0.668977	0.112134	0.50351	0.0199758	0.0326611	0.00129953	0.00346716	7	9	9	D1	Adipose. subcutaneous (GTEx)	EpiXcan	0.9982	gtex_sf	0.999981
3220	ENSG00000178163	ZNF518B	0.668785	0.179475	0.503633	0.00588936	0.0977291	1.13032e-08	5.44257e-08	6	12	12	D1	Adipose. subcutaneous (GTEx)	EpiXcan	0.9982	gtex_sf	0.999981
3221	ENSG00000170037	CNTROB	0.668242	0.0708903	0.503979	0.0240228	0.0265313	0.0034092	0.00865084	10	13	13	D1	Adipose. subcutaneous (GTEx)	EpiXcan	0.9982	gtex_sf	0.999981
3222	ENSG00000035403	VCL	0.668097	0.127828	0.504072	0.00980317	0.0195548	0.0124743	0.0294551	25	35	35	D1	Adipose. subcutaneous (GTEx)	EpiXcan	0.9982	gtex_sf	0.999981
3223	ENSG00000126464	PRR12	-0.667149	-0.0649427	0.504677	0.0414136	0.13953	1.40891e-12	9.68334e-12	13	16	16	D1	Adipose. subcutaneous (GTEx)	EpiXcan	0.9982	gtex_sf	0.999981
3224	ENSG00000263753	LINC00667	-0.667042	-0.0246886	0.504745	0.403747	0.57603	4.26023e-69	5.14423e-67	53	62	62	D1	Adipose. subcutaneous (GTEx)	EpiXcan	0.9982	gtex_sf	0.999981
3225	ENSG00000100997	ABHD12	0.667003	0.0476785	0.50477	0.0720725	0.118245	2.6453e-10	1.47856e-09	32	39	39	D1	Adipose. subcutaneous (GTEx)	EpiXcan	0.9982	gtex_sf	0.999981
3226	ENSG00000073712	FERMT2	0.666981	0.230037	0.504784	0.00313812	0.0132507	0.0403522	0.088856	5	6	6	D1	Adipose. subcutaneous (GTEx)	EpiXcan	0.9982	gtex_sf	0.999981
3227	ENSG00000109667	SLC2A9	-0.66656	-0.0632048	0.505054	0.0506922	0.135421	1.26759e-11	8.01585e-11	12	16	16	D1	Adipose. subcutaneous (GTEx)	EpiXcan	0.9982	gtex_sf	0.999981
3228	ENSG00000027075	PRKCH	-0.666516	-0.137018	0.505082	0.00986678	0.0108526	0.0649731	0.138352	19	25	25	D1	Adipose. subcutaneous (GTEx)	EpiXcan	0.9982	gtex_sf	0.999981
3229	ENSG00000182810	DDX28	-0.666477	-0.07909	0.505107	0.018762	0.035406	0.000813397	0.00222786	18	21	21	D1	Adipose. subcutaneous (GTEx)	EpiXcan	0.9982	gtex_sf	0.999981
3230	ENSG00000089154	GCN1	-0.666409	-0.0400115	0.50515	0.0735627	0.156497	1.9127e-13	1.39975e-12	16	22	22	D1	Adipose. subcutaneous (GTEx)	EpiXcan	0.9982	gtex_sf	0.999981
3231	ENSG00000137274	BPHL	-0.665987	-0.0255341	0.50542	0.172006	0.144681	1.17585e-12	8.13339e-12	106	126	126	D1	Adipose. subcutaneous (GTEx)	EpiXcan	0.9982	gtex_sf	0.999981
3232	ENSG00000052749	RRP12	-0.665477	-0.0724598	0.505745	0.0309338	0.0747513	6.19093e-07	2.46074e-06	11	12	12	D1	Adipose. subcutaneous (GTEx)	EpiXcan	0.9982	gtex_sf	0.999981
3233	ENSG00000028528	SNX1	-0.664561	-0.0858732	0.506331	0.0195981	0.0668571	2.5941e-06	9.61768e-06	12	14	14	D1	Adipose. subcutaneous (GTEx)	EpiXcan	0.9982	gtex_sf	0.999981
3234	ENSG00000196367	TRRAP	0.664553	0.0934756	0.506336	0.0243686	0.0128231	0.0439276	0.0962298	10	11	11	D1	Adipose. subcutaneous (GTEx)	EpiXcan	0.9982	gtex_sf	0.999981
3235	ENSG00000183207	RUVBL2	-0.664377	-0.0414942	0.506449	0.133273	0.130926	2.37215e-11	1.46502e-10	83	96	96	D1	Adipose. subcutaneous (GTEx)	EpiXcan	0.9982	gtex_sf	0.999981
3236	ENSG00000047932	GOPC	0.664301	0.0555673	0.506498	0.0464054	0.0849318	9.33099e-08	4.07798e-07	12	13	13	D1	Adipose. subcutaneous (GTEx)	EpiXcan	0.9982	gtex_sf	0.999981
3237	ENSG00000129473	BCL2L2	-0.663987	-0.166483	0.506698	0.00717959	0.0360754	0.000617814	0.00171429	4	4	4	D1	Adipose. subcutaneous (GTEx)	EpiXcan	0.9982	gtex_sf	0.999981
3238	ENSG00000073584	SMARCE1	0.662944	0.0491586	0.507366	0.0633469	0.216661	8.97559e-20	1.02295e-18	11	13	13	D1	Adipose. subcutaneous (GTEx)	EpiXcan	0.9982	gtex_sf	0.999981
3239	ENSG00000131669	NINJ1	0.66293	0.0832446	0.507376	0.0211972	0.0927609	2.9719e-08	1.36707e-07	25	28	28	D1	Adipose. subcutaneous (GTEx)	EpiXcan	0.9982	gtex_sf	0.999981
3240	ENSG00000108474	PIGL	-0.662825	-0.0990933	0.507443	0.015451	0.0675148	2.63893e-06	9.76579e-06	5	6	6	D1	Adipose. subcutaneous (GTEx)	EpiXcan	0.9982	gtex_sf	0.999981
3241	ENSG00000205302	SNX2	-0.662633	-0.0872584	0.507566	0.0405028	0.0269238	0.00360502	0.00910157	32	37	37	D1	Adipose. subcutaneous (GTEx)	EpiXcan	0.9982	gtex_sf	0.999981
3242	ENSG00000106565	TMEM176B	0.661775	0.0352804	0.508115	0.156865	0.360892	2.82395e-34	7.03827e-33	39	47	47	D1	Adipose. subcutaneous (GTEx)	EpiXcan	0.9982	gtex_sf	0.999981
3243	ENSG00000176720	BOK	-0.661741	-0.0402936	0.508137	0.10817	0.192995	7.47843e-17	7.03022e-16	20	22	22	D1	Adipose. subcutaneous (GTEx)	EpiXcan	0.9982	gtex_sf	0.999981
3244	ENSG00000163995	ABLIM2	0.661605	0.231102	0.508224	0.00322455	0.0655125	3.63155e-06	1.32191e-05	10	13	13	D1	Adipose. subcutaneous (GTEx)	EpiXcan	0.9982	gtex_sf	0.999981
3245	ENSG00000145882	PCYOX1L	-0.661169	-0.055265	0.508504	0.0505127	0.133465	8.90941e-12	5.72187e-11	5	6	6	D1	Adipose. subcutaneous (GTEx)	EpiXcan	0.9982	gtex_sf	0.999981
3246	ENSG00000130332	LSM7	0.661054	0.0542735	0.508577	0.06044	0.181434	9.11276e-16	7.91335e-15	8	11	11	D1	Adipose. subcutaneous (GTEx)	EpiXcan	0.9982	gtex_sf	0.999981
3247	ENSG00000118217	ATF6	0.660737	0.0610398	0.508781	0.0480062	0.0877303	6.74015e-08	2.99522e-07	19	23	23	D1	Adipose. subcutaneous (GTEx)	EpiXcan	0.9982	gtex_sf	0.999981
3248	ENSG00000183426	NPIPA1	-0.660554	-0.0294123	0.508898	0.209146	0.454	7.48891e-47	3.2276e-45	42	56	56	D1	Adipose. subcutaneous (GTEx)	EpiXcan	0.9982	gtex_sf	0.999981
3249	ENSG00000173200	PARP15	-0.660311	-0.0677135	0.509054	0.0462608	0.0729415	1.05806e-06	4.0771e-06	18	18	18	D1	Adipose. subcutaneous (GTEx)	EpiXcan	0.9982	gtex_sf	0.999981
3250	ENSG00000166479	TMX3	0.6599	0.0526656	0.509318	0.0546371	0.0950833	1.97011e-08	9.25398e-08	14	18	18	D1	Adipose. subcutaneous (GTEx)	EpiXcan	0.9982	gtex_sf	0.999981
3251	ENSG00000068028	RASSF1	-0.659816	-0.0653738	0.509372	0.0379215	0.0745982	6.71799e-07	2.64992e-06	14	14	14	D1	Adipose. subcutaneous (GTEx)	EpiXcan	0.9982	gtex_sf	0.999981
3252	ENSG00000166275	BORCS7	-0.659647	-0.0212478	0.50948	0.297907	0.394451	5.95248e-39	1.81253e-37	20	24	24	D1	Adipose. subcutaneous (GTEx)	EpiXcan	0.9982	gtex_sf	0.999981
3253	ENSG00000169710	FASN	0.659175	0.0981507	0.509783	0.0100642	0.0220953	0.00839977	0.0202994	16	22	22	D1	Adipose. subcutaneous (GTEx)	EpiXcan	0.9982	gtex_sf	0.999981
3254	ENSG00000153896	ZNF599	0.658844	0.0934535	0.509996	0.0282816	0.0224761	0.00764627	0.0185264	21	23	23	D1	Adipose. subcutaneous (GTEx)	EpiXcan	0.9982	gtex_sf	0.999981
3255	ENSG00000041357	PSMA4	-0.658832	-0.106723	0.510003	0.015197	0.0327738	0.00129637	0.00345937	17	23	23	D1	Adipose. subcutaneous (GTEx)	EpiXcan	0.9982	gtex_sf	0.999981
3256	ENSG00000163608	NEPRO	0.658407	0.0747912	0.510277	0.0366911	0.0830744	1.22258e-07	5.26263e-07	4	4	4	D1	Adipose. subcutaneous (GTEx)	EpiXcan	0.9982	gtex_sf	0.999981
3257	ENSG00000177084	POLE	0.658355	0.032193	0.51031	0.0570826	0.0416778	0.000266111	0.000774932	44	54	54	D1	Adipose. subcutaneous (GTEx)	EpiXcan	0.9982	gtex_sf	0.999981
3258	ENSG00000174194	AGAP8	0.657821	0.24685	0.510653	0.00268071	0.529269	1.17376e-61	1.00249e-59	11	28	28	D1	Adipose. subcutaneous (GTEx)	EpiXcan	0.9982	gtex_sf	0.999981
3259	ENSG00000198000	NOL8	-0.65782	-0.120992	0.510654	0.0136356	0.0538257	3.12975e-05	0.000101784	13	20	20	D1	Adipose. subcutaneous (GTEx)	EpiXcan	0.9982	gtex_sf	0.999981
3260	ENSG00000204054	LINC00963	0.657673	0.0652247	0.510748	0.0644317	0.107097	2.27812e-09	1.17151e-08	17	22	22	D1	Adipose. subcutaneous (GTEx)	EpiXcan	0.9982	gtex_sf	0.999981
3261	ENSG00000185924	RTN4RL1	0.657556	0.0824929	0.510823	0.0325204	0.0662346	4.15176e-06	1.49842e-05	17	18	18	D1	Adipose. subcutaneous (GTEx)	EpiXcan	0.9982	gtex_sf	0.999981
3262	ENSG00000105287	PRKD2	0.657202	0.0721478	0.511051	0.0270505	0.0891913	6.3107e-08	2.80973e-07	6	7	7	D1	Adipose. subcutaneous (GTEx)	EpiXcan	0.9982	gtex_sf	0.999981
3263	ENSG00000214106	PAXIP1-AS2	-0.656685	-0.0373351	0.511383	0.155101	0.247489	6.55704e-22	8.41838e-21	16	19	19	D1	Adipose. subcutaneous (GTEx)	EpiXcan	0.9982	gtex_sf	0.999981
3264	ENSG00000152078	TMEM56	-0.656092	-0.0964008	0.511765	0.0138662	0.019101	0.0143178	0.0335086	9	10	10	D1	Adipose. subcutaneous (GTEx)	EpiXcan	0.9982	gtex_sf	0.999981
3265	ENSG00000183340	JRKL	0.655867	0.0795418	0.511909	0.0432153	0.0859906	9.49066e-08	4.1413e-07	25	33	33	D1	Adipose. subcutaneous (GTEx)	EpiXcan	0.9982	gtex_sf	0.999981
3266	ENSG00000167842	MIS12	0.655833	0.0685023	0.511932	0.0317126	0.0600058	9.37045e-06	3.24801e-05	18	21	21	D1	Adipose. subcutaneous (GTEx)	EpiXcan	0.9982	gtex_sf	0.999981
3267	ENSG00000124406	ATP8A1	0.655161	0.0256526	0.512364	0.229311	0.443781	3.40424e-45	1.36628e-43	61	73	73	D1	Adipose. subcutaneous (GTEx)	EpiXcan	0.9982	gtex_sf	0.999981
3268	ENSG00000126698	DNAJC8	0.655009	0.0516983	0.512462	0.0204872	0.0865793	9.16808e-08	4.00928e-07	36	46	46	D1	Adipose. subcutaneous (GTEx)	EpiXcan	0.9982	gtex_sf	0.999981
3269	ENSG00000133818	RRAS2	0.654926	0.0977386	0.512515	0.0450335	0.0846686	9.35443e-08	4.08567e-07	22	28	28	D1	Adipose. subcutaneous (GTEx)	EpiXcan	0.9982	gtex_sf	0.999981
3270	ENSG00000121858	TNFSF10	-0.6549	-0.0798076	0.512532	0.0294271	0.071956	4.94603e-07	1.98792e-06	14	17	17	D1	Adipose. subcutaneous (GTEx)	EpiXcan	0.9982	gtex_sf	0.999981
3271	ENSG00000163728	TTC14	-0.654885	-0.0697616	0.512542	0.0547634	0.17584	3.28491e-15	2.76015e-14	5	7	7	D1	Adipose. subcutaneous (GTEx)	EpiXcan	0.9982	gtex_sf	0.999981
3272	ENSG00000121064	SCPEP1	0.654742	0.0358398	0.512634	0.102231	0.291094	2.50595e-26	4.11017e-25	10	12	12	D1	Adipose. subcutaneous (GTEx)	EpiXcan	0.9982	gtex_sf	0.999981
3273	ENSG00000167972	ABCA3	0.654671	0.0547668	0.51268	0.0470871	0.0338504	0.000988002	0.00267989	45	54	54	D1	Adipose. subcutaneous (GTEx)	EpiXcan	0.9982	gtex_sf	0.999981
3274	ENSG00000259953	AL138756.1	0.654613	0.030235	0.512717	0.198934	0.345782	5.58289e-33	1.31649e-31	43	50	50	D1	Adipose. subcutaneous (GTEx)	EpiXcan	0.9982	gtex_sf	0.999981
3275	ENSG00000132622	HSPA12B	0.654412	0.0647479	0.512847	0.0475462	0.0493446	6.07296e-05	0.000191026	25	30	30	D1	Adipose. subcutaneous (GTEx)	EpiXcan	0.9982	gtex_sf	0.999981
3276	ENSG00000184939	ZFP90	0.65435	0.168714	0.512886	0.00737832	0.0149798	0.0300864	0.0673088	8	11	11	D1	Adipose. subcutaneous (GTEx)	EpiXcan	0.9982	gtex_sf	0.999981
3277	ENSG00000149196	HIKESHI	0.654343	0.148121	0.512891	0.00848729	0.0352026	0.000742557	0.00204261	6	7	7	D1	Adipose. subcutaneous (GTEx)	EpiXcan	0.9982	gtex_sf	0.999981
3278	ENSG00000121716	PILRB	0.65425	0.0221522	0.512951	0.323247	0.663923	1.38689e-89	5.71358e-87	20	23	23	D1	Adipose. subcutaneous (GTEx)	EpiXcan	0.9982	gtex_sf	0.999981
3279	ENSG00000264098	CTD-2350C19.1	0.654226	0.0580748	0.512966	0.0570642	0.0589828	1.47103e-05	4.97218e-05	27	34	34	D1	Adipose. subcutaneous (GTEx)	EpiXcan	0.9982	gtex_sf	0.999981
3280	ENSG00000204130	RUFY2	0.654153	0.0448476	0.513013	0.0622843	0.0661642	2.61018e-06	9.66962e-06	31	33	33	D1	Adipose. subcutaneous (GTEx)	EpiXcan	0.9982	gtex_sf	0.999981
3281	ENSG00000163257	DCAF16	-0.653869	-0.0325661	0.513196	0.129958	0.191804	1.43316e-16	1.31981e-15	19	22	22	D1	Adipose. subcutaneous (GTEx)	EpiXcan	0.9982	gtex_sf	0.999981
3282	ENSG00000213901	SLC23A3	-0.653802	-0.0693223	0.513239	0.0357852	0.079123	3.10953e-07	1.28405e-06	7	9	9	D1	Adipose. subcutaneous (GTEx)	EpiXcan	0.9982	gtex_sf	0.999981
3283	ENSG00000125510	OPRL1	0.65349	0.0602893	0.513441	0.0419039	0.108719	6.24097e-10	3.3622e-09	4	4	4	D1	Adipose. subcutaneous (GTEx)	EpiXcan	0.9982	gtex_sf	0.999981
3284	ENSG00000116288	PARK7	-0.652706	-0.167849	0.513946	0.00539287	0.125051	3.71523e-11	2.26159e-10	14	18	18	D1	Adipose. subcutaneous (GTEx)	EpiXcan	0.9982	gtex_sf	0.999981
3285	ENSG00000205702	CYP2D7	0.65264	0.0506899	0.513988	0.0989391	0.0533597	2.87973e-05	9.40461e-05	45	58	58	D1	Adipose. subcutaneous (GTEx)	EpiXcan	0.9982	gtex_sf	0.999981
3286	ENSG00000272338	AC067838.1	-0.652545	-0.0810088	0.514049	0.0222916	0.0647854	3.75101e-06	1.36362e-05	6	7	7	D1	Adipose. subcutaneous (GTEx)	EpiXcan	0.9982	gtex_sf	0.999981
3287	ENSG00000102606	ARHGEF7	0.652516	0.0279384	0.514068	0.140886	0.142675	2.13471e-12	1.44531e-11	63	80	80	D1	Adipose. subcutaneous (GTEx)	EpiXcan	0.9982	gtex_sf	0.999981
3288	ENSG00000228300	C19orf24	0.652495	0.0330591	0.514082	0.122844	0.103716	5.32344e-09	2.6451e-08	62	80	80	D1	Adipose. subcutaneous (GTEx)	EpiXcan	0.9982	gtex_sf	0.999981
3289	ENSG00000105281	SLC1A5	-0.651737	-0.0573804	0.514571	0.0742396	0.0900482	2.42388e-08	1.12683e-07	37	44	44	D1	Adipose. subcutaneous (GTEx)	EpiXcan	0.9982	gtex_sf	0.999981
3290	ENSG00000105298	CACTIN	0.651374	0.433007	0.514805	0.000984981	0.0408868	0.000301934	0.000873079	3	7	7	D1	Adipose. subcutaneous (GTEx)	EpiXcan	0.9982	gtex_sf	0.999981
3291	ENSG00000182685	BRICD5	-0.650666	-0.0543339	0.515262	0.0794135	0.0992638	7.91065e-09	3.87293e-08	41	49	49	D1	Adipose. subcutaneous (GTEx)	EpiXcan	0.9982	gtex_sf	0.999981
3292	ENSG00000140350	ANP32A	-0.650632	-0.117431	0.515284	0.00946709	0.0136847	0.039157	0.0863464	11	13	13	D1	Adipose. subcutaneous (GTEx)	EpiXcan	0.9982	gtex_sf	0.999981
3293	ENSG00000105963	ADAP1	0.650511	0.219198	0.515362	0.0145999	0.0220938	0.00871488	0.0210211	15	19	19	D1	Adipose. subcutaneous (GTEx)	EpiXcan	0.9982	gtex_sf	0.999981
3294	ENSG00000091073	DTX2	0.650219	0.0465767	0.515551	0.00842527	0.019874	0.0127602	0.0300896	12	16	16	D1	Adipose. subcutaneous (GTEx)	EpiXcan	0.9982	gtex_sf	0.999981
3295	ENSG00000239650	GUSBP4	0.650074	0.0723467	0.515644	0.0339964	0.167503	9.1897e-15	7.47938e-14	4	5	5	D1	Adipose. subcutaneous (GTEx)	EpiXcan	0.9982	gtex_sf	0.999981
3296	ENSG00000073614	KDM5A	-0.650042	-0.0518849	0.515665	0.0354945	0.0188752	0.0136973	0.0321479	19	25	25	D1	Adipose. subcutaneous (GTEx)	EpiXcan	0.9982	gtex_sf	0.999981
3297	ENSG00000183458	AC138932.1	0.649695	0.0439818	0.515889	0.0876295	0.154603	2.3493e-13	1.7006e-12	19	25	25	D1	Adipose. subcutaneous (GTEx)	EpiXcan	0.9982	gtex_sf	0.999981
3298	ENSG00000139998	RAB15	0.649244	0.0363705	0.51618	0.129316	0.249698	6.26714e-22	8.06096e-21	26	29	29	D1	Adipose. subcutaneous (GTEx)	EpiXcan	0.9982	gtex_sf	0.999981
3299	ENSG00000169902	TPST1	-0.649216	-0.0591853	0.516199	0.0459482	0.0981953	1.09953e-08	5.29611e-08	26	27	27	D1	Adipose. subcutaneous (GTEx)	EpiXcan	0.9982	gtex_sf	0.999981
3300	ENSG00000127463	EMC1	0.648813	0.0391204	0.516459	0.0871333	0.338737	1.0278e-31	2.28515e-30	11	15	15	D1	Adipose. subcutaneous (GTEx)	EpiXcan	0.9982	gtex_sf	0.999981
3301	ENSG00000152527	PLEKHH2	0.648704	0.0412438	0.51653	0.0915134	0.151364	6.79223e-13	4.76647e-12	26	28	28	D1	Adipose. subcutaneous (GTEx)	EpiXcan	0.9982	gtex_sf	0.999981
3302	ENSG00000119227	PIGZ	0.648541	0.0280441	0.516635	0.225682	0.463694	1.8661e-48	8.80082e-47	33	41	41	D1	Adipose. subcutaneous (GTEx)	EpiXcan	0.9982	gtex_sf	0.999981
3303	ENSG00000138592	USP8	-0.648346	-0.0531935	0.516761	0.043828	0.0800989	2.45874e-07	1.02682e-06	18	19	19	D1	Adipose. subcutaneous (GTEx)	EpiXcan	0.9982	gtex_sf	0.999981
3304	ENSG00000099977	DDT	0.648295	0.0393273	0.516794	0.0901292	0.304904	1.95359e-28	3.60051e-27	9	11	11	D1	Adipose. subcutaneous (GTEx)	EpiXcan	0.9982	gtex_sf	0.999981
3305	ENSG00000148719	DNAJB12	-0.647885	-0.0467467	0.517059	0.066432	0.0693677	2.17735e-06	8.13499e-06	35	46	46	D1	Adipose. subcutaneous (GTEx)	EpiXcan	0.9982	gtex_sf	0.999981
3306	ENSG00000128944	KNSTRN	-0.647502	-0.0309414	0.517307	0.144597	0.359176	8.22329e-35	2.09045e-33	8	10	10	D1	Adipose. subcutaneous (GTEx)	EpiXcan	0.9982	gtex_sf	0.999981
3307	ENSG00000186704	DTX2P1	-0.647313	-0.0502319	0.517429	0.0596756	0.211262	1.20309e-18	1.27858e-17	15	17	17	D1	Adipose. subcutaneous (GTEx)	EpiXcan	0.9982	gtex_sf	0.999981
3308	ENSG00000167900	TK1	-0.647294	-0.0864749	0.517442	0.0347278	0.0100926	0.0766565	0.161172	45	52	52	D1	Adipose. subcutaneous (GTEx)	EpiXcan	0.9982	gtex_sf	0.999981
3309	ENSG00000075399	VPS9D1	-0.646683	-0.0327506	0.517837	0.138855	0.281803	2.45746e-25	3.83314e-24	31	44	44	D1	Adipose. subcutaneous (GTEx)	EpiXcan	0.9982	gtex_sf	0.999981
3310	ENSG00000121864	ZNF639	-0.646555	-0.0408863	0.51792	0.0567729	0.127135	4.61538e-11	2.77696e-10	20	21	21	D1	Adipose. subcutaneous (GTEx)	EpiXcan	0.9982	gtex_sf	0.999981
3311	ENSG00000136197	C7orf25	0.6465	0.0626841	0.517956	0.0661607	0.114671	5.55214e-10	3.00847e-09	73	87	87	D1	Adipose. subcutaneous (GTEx)	EpiXcan	0.9982	gtex_sf	0.999981
3312	ENSG00000151881	TMEM267	-0.646447	-0.0715521	0.51799	0.0446554	0.0401822	0.000347595	0.000996881	29	32	32	D1	Adipose. subcutaneous (GTEx)	EpiXcan	0.9982	gtex_sf	0.999981
3313	ENSG00000014216	CAPN1	-0.646403	-0.0578733	0.518018	0.0516171	0.0538686	3.63304e-05	0.000117443	32	39	39	D1	Adipose. subcutaneous (GTEx)	EpiXcan	0.9982	gtex_sf	0.999981
3314	ENSG00000269343	ZNF587B	0.646367	0.119573	0.518042	0.0168918	0.0295922	0.0022667	0.00588066	11	14	14	D1	Adipose. subcutaneous (GTEx)	EpiXcan	0.9982	gtex_sf	0.999981
3315	ENSG00000008988	RPS20	0.645836	0.0716918	0.518385	0.0377013	0.0552294	2.86466e-05	9.35924e-05	40	45	45	D1	Adipose. subcutaneous (GTEx)	EpiXcan	0.9982	gtex_sf	0.999981
3316	ENSG00000112981	NME5	-0.645802	-0.0956014	0.518407	0.0264632	0.0538413	3.13816e-05	0.000101944	6	7	7	D1	Adipose. subcutaneous (GTEx)	EpiXcan	0.9982	gtex_sf	0.999981
3317	ENSG00000130669	PAK4	-0.645318	-0.0577947	0.518721	0.0462076	0.153627	2.79367e-13	2.01084e-12	11	16	16	D1	Adipose. subcutaneous (GTEx)	EpiXcan	0.9982	gtex_sf	0.999981
3318	ENSG00000248835	AL357673.1	0.64509	0.0334962	0.518869	0.185474	0.28185	7.07375e-27	1.19089e-25	14	20	20	D1	Adipose. subcutaneous (GTEx)	EpiXcan	0.9982	gtex_sf	0.999981
3319	ENSG00000168952	STXBP6	-0.645	-0.146507	0.518927	0.00852804	0.0537977	3.13771e-05	0.000101944	30	40	40	D1	Adipose. subcutaneous (GTEx)	EpiXcan	0.9982	gtex_sf	0.999981
3320	ENSG00000215440	NPEPL1	-0.644972	-0.0758483	0.518945	0.0273663	0.0371348	0.000554836	0.00154967	16	19	19	D1	Adipose. subcutaneous (GTEx)	EpiXcan	0.9982	gtex_sf	0.999981
3321	ENSG00000206530	CFAP44	0.644564	0.107628	0.51921	0.0203778	0.106528	2.87662e-09	1.46496e-08	19	26	26	D1	Adipose. subcutaneous (GTEx)	EpiXcan	0.9982	gtex_sf	0.999981
3322	ENSG00000185164	NOMO2	-0.644269	-0.111766	0.519401	0.0288965	0.0137313	0.0353489	0.0783437	39	60	60	D1	Adipose. subcutaneous (GTEx)	EpiXcan	0.9982	gtex_sf	0.999981
3323	ENSG00000001167	NFYA	0.643974	0.0646092	0.519592	0.0678489	0.143311	1.8791e-12	1.27832e-11	33	39	39	D1	Adipose. subcutaneous (GTEx)	EpiXcan	0.9982	gtex_sf	0.999981
3324	ENSG00000150756	FAM173B	0.643974	0.0549958	0.519592	0.0529639	0.102825	3.40072e-09	1.7215e-08	10	13	13	D1	Adipose. subcutaneous (GTEx)	EpiXcan	0.9982	gtex_sf	0.999981
3325	ENSG00000169071	ROR2	-0.643559	-0.0843781	0.519862	0.0320307	0.0102036	0.0754476	0.158821	38	44	44	D1	Adipose. subcutaneous (GTEx)	EpiXcan	0.9982	gtex_sf	0.999981
3326	ENSG00000227500	SCAMP4	0.643509	0.13626	0.519894	0.0181521	0.0170243	0.0208021	0.047618	14	16	16	D1	Adipose. subcutaneous (GTEx)	EpiXcan	0.9982	gtex_sf	0.999981
3327	ENSG00000184076	UQCR10	-0.643453	-0.0731536	0.51993	0.0252468	0.0459893	0.000131798	0.000398038	25	32	32	D1	Adipose. subcutaneous (GTEx)	EpiXcan	0.9982	gtex_sf	0.999981
3328	ENSG00000214870	AC004540.1	0.643239	0.0552598	0.520069	0.0513531	0.234933	3.20841e-21	3.9735e-20	12	13	13	D1	Adipose. subcutaneous (GTEx)	EpiXcan	0.9982	gtex_sf	0.999981
3329	ENSG00000179115	FARSA	-0.642576	-0.0938845	0.520499	0.0165847	0.104477	2.29111e-09	1.17767e-08	8	12	12	D1	Adipose. subcutaneous (GTEx)	EpiXcan	0.9982	gtex_sf	0.999981
3330	ENSG00000189144	ZNF573	0.642449	0.12128	0.520582	0.0118453	0.0732018	1.10808e-06	4.26048e-06	6	7	7	D1	Adipose. subcutaneous (GTEx)	EpiXcan	0.9982	gtex_sf	0.999981
3331	ENSG00000090266	NDUFB2	0.64231	0.0899841	0.520672	0.0278788	0.0441469	0.000166362	0.000495479	17	18	18	D1	Adipose. subcutaneous (GTEx)	EpiXcan	0.9982	gtex_sf	0.999981
3332	ENSG00000205464	ATP6AP1L	0.642086	0.0234639	0.520817	0.200149	0.472109	7.44759e-50	3.77965e-48	8	10	10	D1	Adipose. subcutaneous (GTEx)	EpiXcan	0.9982	gtex_sf	0.999981
3333	ENSG00000119632	IFI27L2	-0.641711	-0.0369387	0.521061	0.0887839	0.177473	2.41516e-15	2.04901e-14	8	8	8	D1	Adipose. subcutaneous (GTEx)	EpiXcan	0.9982	gtex_sf	0.999981
3334	ENSG00000100577	GSTZ1	-0.641426	-0.0313264	0.521246	0.145578	0.259582	3.16882e-23	4.39461e-22	13	14	14	D1	Adipose. subcutaneous (GTEx)	EpiXcan	0.9982	gtex_sf	0.999981
3335	ENSG00000117280	RAB29	-0.641395	-0.0480291	0.521266	0.132544	0.281868	4.12613e-25	6.35805e-24	36	47	47	D1	Adipose. subcutaneous (GTEx)	EpiXcan	0.9982	gtex_sf	0.999981
3336	ENSG00000105669	COPE	-0.641306	-0.302503	0.521324	0.00135449	0.0204386	0.0112001	0.0266258	6	7	7	D1	Adipose. subcutaneous (GTEx)	EpiXcan	0.9982	gtex_sf	0.999981
3337	ENSG00000176978	DPP7	-0.640843	-0.0641069	0.521624	0.0475248	0.191043	1.03557e-16	9.63166e-16	5	8	8	D1	Adipose. subcutaneous (GTEx)	EpiXcan	0.9982	gtex_sf	0.999981
3338	ENSG00000127399	LRRC61	-0.640661	-0.0334001	0.521743	0.161002	0.344101	3.08689e-32	7.05351e-31	14	15	15	D1	Adipose. subcutaneous (GTEx)	EpiXcan	0.9982	gtex_sf	0.999981
3339	ENSG00000186868	MAPT	-0.640396	-0.234913	0.521915	0.0032895	0.0192285	0.0135553	0.0318519	8	11	11	D1	Adipose. subcutaneous (GTEx)	EpiXcan	0.9982	gtex_sf	0.999981
3340	ENSG00000197381	ADARB1	0.640233	0.160837	0.522021	0.0059866	0.0141736	0.0342815	0.0761345	3	6	6	D1	Adipose. subcutaneous (GTEx)	EpiXcan	0.9982	gtex_sf	0.999981
3341	ENSG00000171067	C11orf24	-0.639936	-0.0804776	0.522214	0.0283553	0.0296833	0.00209298	0.00545014	13	21	21	D1	Adipose. subcutaneous (GTEx)	EpiXcan	0.9982	gtex_sf	0.999981
3342	ENSG00000100711	ZFYVE21	0.639559	0.0597898	0.522459	0.0352158	0.151353	4.12014e-13	2.92948e-12	7	9	9	D1	Adipose. subcutaneous (GTEx)	EpiXcan	0.9982	gtex_sf	0.999981
3343	ENSG00000120217	CD274	0.639436	0.0877627	0.522539	0.0174023	0.0750317	7.85944e-07	3.07592e-06	7	9	9	D1	Adipose. subcutaneous (GTEx)	EpiXcan	0.9982	gtex_sf	0.999981
3344	ENSG00000010361	FUZ	-0.639273	-0.0534416	0.522646	0.0371671	0.0251418	0.00507492	0.0125947	25	31	31	D1	Adipose. subcutaneous (GTEx)	EpiXcan	0.9982	gtex_sf	0.999981
3345	ENSG00000169418	NPR1	-0.639054	-0.14217	0.522788	0.00765517	0.0268813	0.0036745	0.00927196	7	10	10	D1	Adipose. subcutaneous (GTEx)	EpiXcan	0.9982	gtex_sf	0.999981
3346	ENSG00000260236	AC099778.1	-0.638986	-0.11402	0.522832	0.01006	0.0610625	8.44578e-06	2.93767e-05	7	11	11	D1	Adipose. subcutaneous (GTEx)	EpiXcan	0.9982	gtex_sf	0.999981
3347	ENSG00000259994	AL353796.1	0.63894	0.0821469	0.522862	0.0204809	0.0513636	5.08685e-05	0.000161276	11	12	12	D1	Adipose. subcutaneous (GTEx)	EpiXcan	0.9982	gtex_sf	0.999981
3348	ENSG00000188186	LAMTOR4	0.638938	0.0753332	0.522864	0.021356	0.0567988	2.10137e-05	6.98243e-05	33	43	43	D1	Adipose. subcutaneous (GTEx)	EpiXcan	0.9982	gtex_sf	0.999981
3349	ENSG00000148362	PAXX	-0.638871	-0.239681	0.522907	0.00265624	0.0366975	0.00063313	0.0017547	3	4	4	D1	Adipose. subcutaneous (GTEx)	EpiXcan	0.9982	gtex_sf	0.999981
3350	ENSG00000082068	WDR70	-0.638673	-0.0757395	0.523036	0.0332513	0.0551583	2.17505e-05	7.21086e-05	25	30	30	D1	Adipose. subcutaneous (GTEx)	EpiXcan	0.9982	gtex_sf	0.999981
3351	ENSG00000108771	DHX58	0.638382	0.043141	0.523225	0.0821444	0.347662	1.4338e-32	3.30315e-31	22	26	26	D1	Adipose. subcutaneous (GTEx)	EpiXcan	0.9982	gtex_sf	0.999981
3352	ENSG00000148426	PROSER2	0.638139	0.207429	0.523383	0.00314823	0.0208461	0.0103801	0.0247858	5	5	5	D1	Adipose. subcutaneous (GTEx)	EpiXcan	0.9982	gtex_sf	0.999981
3353	ENSG00000272143	FGF14-AS2	0.637934	0.142203	0.523516	0.00830638	0.0177632	0.0186886	0.0429908	5	6	6	D1	Adipose. subcutaneous (GTEx)	EpiXcan	0.9982	gtex_sf	0.999981
3354	ENSG00000117013	KCNQ4	0.63774	0.0626417	0.523643	0.0404185	0.0920547	2.33137e-08	1.08779e-07	6	7	7	D1	Adipose. subcutaneous (GTEx)	EpiXcan	0.9982	gtex_sf	0.999981
3355	ENSG00000130508	PXDN	0.637278	0.0372691	0.523944	0.110875	0.21818	9.70471e-20	1.10246e-18	12	15	15	D1	Adipose. subcutaneous (GTEx)	EpiXcan	0.9982	gtex_sf	0.999981
3356	ENSG00000235750	KIAA0040	-0.637242	-0.0738548	0.523967	0.0327914	0.0877288	6.33782e-08	2.82001e-07	12	17	17	D1	Adipose. subcutaneous (GTEx)	EpiXcan	0.9982	gtex_sf	0.999981
3357	ENSG00000106635	BCL7B	0.636994	0.0597452	0.524129	0.0317203	0.0803091	2.74048e-07	1.13905e-06	31	36	36	D1	Adipose. subcutaneous (GTEx)	EpiXcan	0.9982	gtex_sf	0.999981
3358	ENSG00000167615	LENG8	-0.6369	-0.060741	0.52419	0.0439423	0.149084	6.21899e-13	4.38176e-12	10	15	15	D1	Adipose. subcutaneous (GTEx)	EpiXcan	0.9982	gtex_sf	0.999981
3359	ENSG00000125457	MIF4GD	0.636781	0.0411374	0.524267	0.090125	0.0761245	7.46995e-07	2.92758e-06	78	95	95	D1	Adipose. subcutaneous (GTEx)	EpiXcan	0.9982	gtex_sf	0.999981
3360	ENSG00000160221	C21orf33	-0.636345	-0.207308	0.524552	0.00328731	0.0557846	2.46293e-05	8.1058e-05	5	11	11	D1	Adipose. subcutaneous (GTEx)	EpiXcan	0.9982	gtex_sf	0.999981
3361	ENSG00000229619	MBNL1-AS1	-0.636314	-0.0605919	0.524572	0.0346308	0.0605704	1.07613e-05	3.69716e-05	63	74	73	D1	Adipose. subcutaneous (GTEx)	EpiXcan	0.9982	gtex_sf	0.999981
3362	ENSG00000112701	SENP6	0.636238	0.075736	0.524621	0.0257478	0.0615414	7.31199e-06	2.56111e-05	11	12	12	D1	Adipose. subcutaneous (GTEx)	EpiXcan	0.9982	gtex_sf	0.999981
3363	ENSG00000177565	TBL1XR1	0.636061	0.076791	0.524737	0.0242807	0.0529278	3.22625e-05	0.00010468	16	20	20	D1	Adipose. subcutaneous (GTEx)	EpiXcan	0.9982	gtex_sf	0.999981
3364	ENSG00000183484	GPR132	-0.635867	-0.0708772	0.524863	0.0336094	0.0914793	4.48525e-08	2.0253e-07	7	7	7	D1	Adipose. subcutaneous (GTEx)	EpiXcan	0.9982	gtex_sf	0.999981
3365	ENSG00000167468	GPX4	-0.6358	-0.272504	0.524907	0.00686797	0.0137138	0.0385239	0.0850306	6	10	10	D1	Adipose. subcutaneous (GTEx)	EpiXcan	0.9982	gtex_sf	0.999981
3366	ENSG00000170310	STX8	0.635515	0.0259299	0.525092	0.194143	0.191629	1.32208e-16	1.22153e-15	59	78	78	D1	Adipose. subcutaneous (GTEx)	EpiXcan	0.9982	gtex_sf	0.999981
3367	ENSG00000110455	ACCS	0.63533	0.029897	0.525213	0.250139	0.635909	3.22441e-84	8.85575e-82	23	33	33	D1	Adipose. subcutaneous (GTEx)	EpiXcan	0.9982	gtex_sf	0.999981
3368	ENSG00000106692	FKTN	-0.63516	-0.0496977	0.525324	0.0410064	0.10412	4.49331e-09	2.25341e-08	9	12	12	D1	Adipose. subcutaneous (GTEx)	EpiXcan	0.9982	gtex_sf	0.999981
3369	ENSG00000215018	COL28A1	-0.634992	-0.577741	0.525433	0.000747944	0.0389184	0.000444925	0.00125926	5	6	6	D1	Adipose. subcutaneous (GTEx)	EpiXcan	0.9982	gtex_sf	0.999981
3370	ENSG00000176871	WSB2	0.634907	0.2452	0.525489	0.00496978	0.0296005	0.00213517	0.00555486	3	3	3	D1	Adipose. subcutaneous (GTEx)	EpiXcan	0.9982	gtex_sf	0.999981
3371	ENSG00000141428	C18orf21	0.634536	0.0695733	0.525731	0.0301777	0.0742037	8.47681e-07	3.30002e-06	19	23	23	D1	Adipose. subcutaneous (GTEx)	EpiXcan	0.9982	gtex_sf	0.999981
3372	ENSG00000258441	LINC00641	0.634076	0.0658001	0.526031	0.0189412	0.0460765	0.00011892	0.000360779	9	10	10	D1	Adipose. subcutaneous (GTEx)	EpiXcan	0.9982	gtex_sf	0.999981
3373	ENSG00000103202	NME4	0.633776	0.0226885	0.526227	0.105958	0.137019	1.04813e-11	6.67631e-11	57	81	81	D1	Adipose. subcutaneous (GTEx)	EpiXcan	0.9982	gtex_sf	0.999981
3374	ENSG00000142686	C1orf216	0.633296	0.0516547	0.52654	0.074904	0.142262	3.53335e-12	2.34892e-11	11	14	14	D1	Adipose. subcutaneous (GTEx)	EpiXcan	0.9982	gtex_sf	0.999981
3375	ENSG00000028203	VEZT	-0.633215	-0.0274547	0.526593	0.205271	0.268575	3.16844e-24	4.64716e-23	39	40	40	D1	Adipose. subcutaneous (GTEx)	EpiXcan	0.9982	gtex_sf	0.999981
3376	ENSG00000125144	MT1G	-0.633198	-0.057565	0.526604	0.0546521	0.140669	5.07166e-12	3.31492e-11	51	59	59	D1	Adipose. subcutaneous (GTEx)	EpiXcan	0.9982	gtex_sf	0.999981
3377	ENSG00000233885	YEATS2-AS1	-0.633115	-0.0600938	0.526658	0.0345706	0.0892989	6.85885e-08	3.04314e-07	25	31	31	D1	Adipose. subcutaneous (GTEx)	EpiXcan	0.9982	gtex_sf	0.999981
3378	ENSG00000134287	ARF3	-0.63303	-0.0904553	0.526714	0.015725	0.0282691	0.00294206	0.00752821	10	14	14	D1	Adipose. subcutaneous (GTEx)	EpiXcan	0.9982	gtex_sf	0.999981
3379	ENSG00000136108	CKAP2	-0.632792	-0.0340279	0.526869	0.140562	0.509586	6.76999e-56	4.51558e-54	31	45	45	D1	Adipose. subcutaneous (GTEx)	EpiXcan	0.9982	gtex_sf	0.999981
3380	ENSG00000106086	PLEKHA8	-0.63269	-0.109919	0.526936	0.0109151	0.0215632	0.00938582	0.0225385	9	12	12	D1	Adipose. subcutaneous (GTEx)	EpiXcan	0.9982	gtex_sf	0.999981
3381	ENSG00000066855	MTFR1	0.632594	0.0364763	0.526999	0.0972405	0.210184	1.48878e-18	1.56557e-17	30	34	34	D1	Adipose. subcutaneous (GTEx)	EpiXcan	0.9982	gtex_sf	0.999981
3382	ENSG00000184313	MROH7	0.632584	0.0869273	0.527005	0.0191822	0.0454895	0.000122513	0.000371438	5	5	5	D1	Adipose. subcutaneous (GTEx)	EpiXcan	0.9982	gtex_sf	0.999981
3383	ENSG00000109794	FAM149A	0.632201	0.042982	0.527255	0.0755176	0.214873	1.28323e-18	1.3586e-17	22	28	28	D1	Adipose. subcutaneous (GTEx)	EpiXcan	0.9982	gtex_sf	0.999981
3384	ENSG00000197498	RPF2	0.631778	0.0462043	0.527532	0.0726705	0.155553	2.70703e-13	1.95148e-12	22	27	27	D1	Adipose. subcutaneous (GTEx)	EpiXcan	0.9982	gtex_sf	0.999981
3385	ENSG00000158109	TPRG1L	-0.631415	-0.0119484	0.527769	0.0108487	0.0297494	0.00213644	0.00555712	8	9	9	D1	Adipose. subcutaneous (GTEx)	EpiXcan	0.9982	gtex_sf	0.999981
3386	ENSG00000103710	RASL12	0.631215	0.126838	0.5279	0.00887109	0.054723	2.49268e-05	8.19408e-05	1	2	2	D1	Adipose. subcutaneous (GTEx)	EpiXcan	0.9982	gtex_sf	0.999981
3387	ENSG00000176209	SMIM19	-0.631185	-0.0313153	0.52792	0.137377	0.298687	1.22135e-27	2.14649e-26	20	25	25	D1	Adipose. subcutaneous (GTEx)	EpiXcan	0.9982	gtex_sf	0.999981
3388	ENSG00000134809	TIMM10	-0.631072	-0.0463496	0.527993	0.0815486	0.413793	1.08885e-41	3.75654e-40	19	27	27	D1	Adipose. subcutaneous (GTEx)	EpiXcan	0.9982	gtex_sf	0.999981
3389	ENSG00000166928	MS4A14	0.630401	0.0243133	0.528432	0.304709	0.49747	2.14934e-53	1.26495e-51	33	37	37	D1	Adipose. subcutaneous (GTEx)	EpiXcan	0.9982	gtex_sf	0.999981
3390	ENSG00000091844	RGS17	-0.629941	-0.0535832	0.528733	0.054689	0.111215	1.2926e-09	6.79125e-09	17	19	19	D1	Adipose. subcutaneous (GTEx)	EpiXcan	0.9982	gtex_sf	0.999981
3391	ENSG00000116833	NR5A2	-0.629702	-0.030653	0.52889	0.112533	0.0114196	0.0597242	0.127864	73	91	91	D1	Adipose. subcutaneous (GTEx)	EpiXcan	0.9982	gtex_sf	0.999981
3392	ENSG00000102890	ELMO3	-0.629531	-0.052969	0.529002	0.0407243	0.0666621	2.79285e-06	1.03027e-05	19	23	23	D1	Adipose. subcutaneous (GTEx)	EpiXcan	0.9982	gtex_sf	0.999981
3393	ENSG00000134884	ARGLU1	-0.629387	-0.0453624	0.529096	0.0563461	0.0382706	0.00041396	0.00117805	89	101	101	D1	Adipose. subcutaneous (GTEx)	EpiXcan	0.9982	gtex_sf	0.999981
3394	ENSG00000170852	KBTBD2	-0.629224	-0.0449217	0.529202	0.0569599	0.0455162	0.000122895	0.000372433	47	52	52	D1	Adipose. subcutaneous (GTEx)	EpiXcan	0.9982	gtex_sf	0.999981
3395	ENSG00000100124	ANKRD54	0.629213	0.0315595	0.52921	0.220563	0.305371	2.10139e-28	3.86276e-27	17	19	19	D1	Adipose. subcutaneous (GTEx)	EpiXcan	0.9982	gtex_sf	0.999981
3396	ENSG00000010610	CD4	0.629162	0.080039	0.529243	0.0179007	0.0635781	3.4718e-06	1.26705e-05	7	10	10	D1	Adipose. subcutaneous (GTEx)	EpiXcan	0.9982	gtex_sf	0.999981
3397	ENSG00000247121	AC009126.1	-0.628984	-0.0735551	0.52936	0.0299903	0.0496923	5.40089e-05	0.000170845	29	31	31	D1	Adipose. subcutaneous (GTEx)	EpiXcan	0.9982	gtex_sf	0.999981
3398	ENSG00000141338	ABCA8	-0.628866	-0.0131587	0.529436	0.0312411	0.0190894	0.0138647	0.0325189	31	37	37	D1	Adipose. subcutaneous (GTEx)	EpiXcan	0.9982	gtex_sf	0.999981
3399	ENSG00000132205	EMILIN2	0.628522	0.0854424	0.529662	0.02055	0.0687295	2.2595e-06	8.42846e-06	4	5	5	D1	Adipose. subcutaneous (GTEx)	EpiXcan	0.9982	gtex_sf	0.999981
3400	ENSG00000166912	MTMR10	0.628359	0.0439553	0.529769	0.0698073	0.100905	8.562e-09	4.16858e-08	35	39	39	D1	Adipose. subcutaneous (GTEx)	EpiXcan	0.9982	gtex_sf	0.999981
3401	ENSG00000133243	BTBD2	0.627847	0.199741	0.530104	0.00429291	0.0537797	2.94938e-05	9.62309e-05	12	17	17	D1	Adipose. subcutaneous (GTEx)	EpiXcan	0.9982	gtex_sf	0.999981
3402	ENSG00000117593	DARS2	0.627823	0.088395	0.53012	0.0146662	0.0497288	7.31891e-05	0.000227712	16	18	18	D1	Adipose. subcutaneous (GTEx)	EpiXcan	0.9982	gtex_sf	0.999981
3403	ENSG00000142230	SAE1	0.62755	0.0633248	0.530299	0.0322725	0.0375572	0.000547949	0.00153196	19	24	24	D1	Adipose. subcutaneous (GTEx)	EpiXcan	0.9982	gtex_sf	0.999981
3404	ENSG00000141279	NPEPPS	-0.627294	-0.061888	0.530467	0.0457092	0.0575448	1.66863e-05	5.60358e-05	30	39	39	D1	Adipose. subcutaneous (GTEx)	EpiXcan	0.9982	gtex_sf	0.999981
3405	ENSG00000050748	MAPK9	0.627132	0.0483001	0.530572	0.0635691	0.142247	2.26876e-12	1.53224e-11	29	37	37	D1	Adipose. subcutaneous (GTEx)	EpiXcan	0.9982	gtex_sf	0.999981
3406	ENSG00000138777	PPA2	0.627079	0.0263569	0.530608	0.131126	0.15073	3.11679e-13	2.23538e-12	54	64	64	D1	Adipose. subcutaneous (GTEx)	EpiXcan	0.9982	gtex_sf	0.999981
3407	ENSG00000108406	DHX40	-0.627064	-0.0109227	0.530617	0.0389071	0.0111836	0.0617385	0.131845	24	26	26	D1	Adipose. subcutaneous (GTEx)	EpiXcan	0.9982	gtex_sf	0.999981
3408	ENSG00000137076	TLN1	0.626871	0.0436165	0.530744	0.059229	0.120736	1.8322e-10	1.04324e-09	12	13	13	D1	Adipose. subcutaneous (GTEx)	EpiXcan	0.9982	gtex_sf	0.999981
3409	ENSG00000247556	OIP5-AS1	0.626223	0.0250874	0.531169	0.226149	0.350956	6.585e-33	1.54241e-31	16	20	20	D1	Adipose. subcutaneous (GTEx)	EpiXcan	0.9982	gtex_sf	0.999981
3410	ENSG00000131351	HAUS8	-0.625799	-0.103661	0.531447	0.0137528	0.0812732	2.62282e-07	1.09372e-06	5	6	6	D1	Adipose. subcutaneous (GTEx)	EpiXcan	0.9982	gtex_sf	0.999981
3411	ENSG00000085365	SCAMP1	-0.625777	-0.0776726	0.531461	0.0312763	0.0730321	8.4523e-07	3.29322e-06	9	12	12	D1	Adipose. subcutaneous (GTEx)	EpiXcan	0.9982	gtex_sf	0.999981
3412	ENSG00000133250	ZNF414	-0.625177	-0.0441016	0.531855	0.0762932	0.157467	9.07985e-14	6.81207e-13	11	11	11	D1	Adipose. subcutaneous (GTEx)	EpiXcan	0.9982	gtex_sf	0.999981
3413	ENSG00000171103	TRMT61B	0.624892	0.0361444	0.532042	0.101888	0.307893	2.20355e-29	4.30476e-28	24	33	33	D1	Adipose. subcutaneous (GTEx)	EpiXcan	0.9982	gtex_sf	0.999981
3414	ENSG00000134184	GSTM1	0.624883	0.0267205	0.532048	0.159574	0.251371	4.81012e-22	6.24424e-21	41	45	45	D1	Adipose. subcutaneous (GTEx)	EpiXcan	0.9982	gtex_sf	0.999981
3415	ENSG00000136628	EPRS	-0.624583	-0.115852	0.532245	0.0114569	0.0262452	0.00422001	0.0105761	29	35	35	D1	Adipose. subcutaneous (GTEx)	EpiXcan	0.9982	gtex_sf	0.999981
3416	ENSG00000140990	NDUFB10	0.62415	0.0568291	0.532529	0.065045	0.0970236	1.44285e-08	6.87651e-08	38	46	46	D1	Adipose. subcutaneous (GTEx)	EpiXcan	0.9982	gtex_sf	0.999981
3417	ENSG00000198042	MAK16	-0.623166	-0.090264	0.533175	0.0166773	0.0432586	0.00020635	0.00060875	14	16	16	D1	Adipose. subcutaneous (GTEx)	EpiXcan	0.9982	gtex_sf	0.999981
3418	ENSG00000112977	DAP	-0.622738	-0.0269198	0.533457	0.162007	0.286428	1.35432e-25	2.13866e-24	21	23	23	D1	Adipose. subcutaneous (GTEx)	EpiXcan	0.9982	gtex_sf	0.999981
3419	ENSG00000270157	AC004918.3	-0.622311	-0.0332751	0.533737	0.13161	0.149035	6.26345e-13	4.41087e-12	72	99	99	D1	Adipose. subcutaneous (GTEx)	EpiXcan	0.9982	gtex_sf	0.999981
3420	ENSG00000028116	VRK2	-0.622268	-0.0387892	0.533766	0.0140661	0.03189	0.00143447	0.00380615	14	23	23	D1	Adipose. subcutaneous (GTEx)	EpiXcan	0.9982	gtex_sf	0.999981
3421	ENSG00000142252	GEMIN7	0.622167	0.0434612	0.533832	0.0789453	0.164919	3.21896e-14	2.51047e-13	17	21	21	D1	Adipose. subcutaneous (GTEx)	EpiXcan	0.9982	gtex_sf	0.999981
3422	ENSG00000106686	SPATA6L	-0.622002	-0.0595702	0.533941	0.040692	0.0531136	3.6236e-05	0.000117165	29	36	36	D1	Adipose. subcutaneous (GTEx)	EpiXcan	0.9982	gtex_sf	0.999981
3423	ENSG00000167895	TMC8	0.621259	0.101046	0.534429	0.0181556	0.0686316	2.71255e-06	1.00223e-05	3	3	3	D1	Adipose. subcutaneous (GTEx)	EpiXcan	0.9982	gtex_sf	0.999981
3424	ENSG00000241399	CD302	-0.621207	-0.0849353	0.534464	0.019537	0.0542388	2.46467e-05	8.10962e-05	16	19	19	D1	Adipose. subcutaneous (GTEx)	EpiXcan	0.9982	gtex_sf	0.999981
3425	ENSG00000145020	AMT	0.621169	0.0275385	0.534489	0.190151	0.443839	2.58139e-45	1.042e-43	31	38	38	D1	Adipose. subcutaneous (GTEx)	EpiXcan	0.9982	gtex_sf	0.999981
3426	ENSG00000101452	DHX35	-0.620839	-0.0754294	0.534705	0.0240085	0.066066	3.92283e-06	1.4235e-05	5	5	5	D1	Adipose. subcutaneous (GTEx)	EpiXcan	0.9982	gtex_sf	0.999981
3427	ENSG00000141933	TPGS1	-0.620821	-0.0768395	0.534718	0.0450455	0.123756	1.24253e-10	7.17994e-10	20	27	27	D1	Adipose. subcutaneous (GTEx)	EpiXcan	0.9982	gtex_sf	0.999981
3428	ENSG00000173559	NABP1	-0.620788	-0.0486244	0.534739	0.0169063	0.013914	0.0378839	0.0837236	16	20	20	D1	Adipose. subcutaneous (GTEx)	EpiXcan	0.9982	gtex_sf	0.999981
3429	ENSG00000163975	MELTF	-0.620777	-0.0721357	0.534746	0.0244854	0.0140913	0.0353162	0.0782836	32	42	42	D1	Adipose. subcutaneous (GTEx)	EpiXcan	0.9982	gtex_sf	0.999981
3430	ENSG00000272578	AP000347.1	-0.62074	-0.0504365	0.534771	0.0629705	0.17583	4.16097e-15	3.45481e-14	22	26	26	D1	Adipose. subcutaneous (GTEx)	EpiXcan	0.9982	gtex_sf	0.999981
3431	ENSG00000133884	DPF2	-0.620423	-0.337798	0.53498	0.00173083	0.0585847	1.13229e-05	3.88059e-05	4	6	6	D1	Adipose. subcutaneous (GTEx)	EpiXcan	0.9982	gtex_sf	0.999981
3432	ENSG00000163040	CCDC74A	-0.619909	-0.134454	0.535318	0.0221607	0.0623754	6.49186e-06	2.28931e-05	11	13	13	D1	Adipose. subcutaneous (GTEx)	EpiXcan	0.9982	gtex_sf	0.999981
3433	ENSG00000106477	CEP41	0.61976	0.0614894	0.535416	0.0377755	0.0717705	1.27896e-06	4.89196e-06	22	25	25	D1	Adipose. subcutaneous (GTEx)	EpiXcan	0.9982	gtex_sf	0.999981
3434	ENSG00000204344	STK19	0.619522	0.0875514	0.535573	0.027575	0.0934004	1.26266e-08	6.05064e-08	29	35	35	D1	Adipose. subcutaneous (GTEx)	EpiXcan	0.9982	gtex_sf	0.999981
3435	ENSG00000256383	AC020910.2	-0.619219	-0.0511311	0.535772	0.0543088	0.104976	1.70834e-09	8.86905e-09	27	30	30	D1	Adipose. subcutaneous (GTEx)	EpiXcan	0.9982	gtex_sf	0.999981
3436	ENSG00000112685	EXOC2	0.618781	0.0721064	0.536061	0.0204001	0.155871	2.42588e-13	1.75332e-12	28	36	36	D1	Adipose. subcutaneous (GTEx)	EpiXcan	0.9982	gtex_sf	0.999981
3437	ENSG00000167397	VKORC1	0.618689	0.0739135	0.536121	0.0513088	0.0441099	0.000170014	0.000505818	28	31	31	D1	Adipose. subcutaneous (GTEx)	EpiXcan	0.9982	gtex_sf	0.999981
3438	ENSG00000171357	LURAP1	-0.618666	-0.0309731	0.536137	0.128502	0.279166	4.74762e-25	7.28367e-24	13	19	19	D1	Adipose. subcutaneous (GTEx)	EpiXcan	0.9982	gtex_sf	0.999981
3439	ENSG00000060982	BCAT1	-0.618663	-0.208592	0.536139	0.00310095	0.0370846	0.000608348	0.00168936	9	13	13	D1	Adipose. subcutaneous (GTEx)	EpiXcan	0.9982	gtex_sf	0.999981
3440	ENSG00000155099	TMEM55A	-0.618193	-0.0709884	0.536448	0.0245842	0.01707	0.0208584	0.0477234	22	30	30	D1	Adipose. subcutaneous (GTEx)	EpiXcan	0.9982	gtex_sf	0.999981
3441	ENSG00000133805	AMPD3	0.618033	0.046576	0.536554	0.0785805	0.149958	3.61152e-13	2.57832e-12	19	24	24	D1	Adipose. subcutaneous (GTEx)	EpiXcan	0.9982	gtex_sf	0.999981
3442	ENSG00000198150	AC135178.1	0.617862	0.0519374	0.536666	0.0499941	0.123959	1.08619e-10	6.30515e-10	8	9	9	D1	Adipose. subcutaneous (GTEx)	EpiXcan	0.9982	gtex_sf	0.999981
3443	ENSG00000177888	ZBTB41	-0.617836	-0.109845	0.536683	0.00845369	0.0350296	0.000848873	0.00231958	9	14	14	D1	Adipose. subcutaneous (GTEx)	EpiXcan	0.9982	gtex_sf	0.999981
3444	ENSG00000187554	TLR5	-0.617737	-0.0780544	0.536749	0.019051	0.0598459	9.35764e-06	3.24437e-05	5	5	5	D1	Adipose. subcutaneous (GTEx)	EpiXcan	0.9982	gtex_sf	0.999981
3445	ENSG00000164543	STK17A	0.617642	0.0439484	0.536811	0.0631282	0.0970928	1.33739e-08	6.39562e-08	15	16	16	D1	Adipose. subcutaneous (GTEx)	EpiXcan	0.9982	gtex_sf	0.999981
3446	ENSG00000170915	PAQR8	-0.617434	-0.0780386	0.536948	0.0303857	0.0765074	4.3664e-07	1.76457e-06	8	9	9	D1	Adipose. subcutaneous (GTEx)	EpiXcan	0.9982	gtex_sf	0.999981
3447	ENSG00000204469	PRRC2A	0.617433	0.106956	0.536949	0.0223238	0.0443348	9.64184e-05	0.000296104	10	11	11	D1	Adipose. subcutaneous (GTEx)	EpiXcan	0.9982	gtex_sf	0.999981
3448	ENSG00000172081	MOB3A	0.617049	0.13725	0.537202	0.0455371	0.127871	4.85586e-11	2.91914e-10	10	11	11	D1	Adipose. subcutaneous (GTEx)	EpiXcan	0.9982	gtex_sf	0.999981
3449	ENSG00000083937	CHMP2B	-0.616794	-0.0484168	0.537371	0.0716647	0.16006	4.96383e-14	3.81395e-13	17	23	23	D1	Adipose. subcutaneous (GTEx)	EpiXcan	0.9982	gtex_sf	0.999981
3450	ENSG00000204060	FOXO6	-0.616424	-0.124394	0.537615	0.00657828	0.0518743	4.11232e-05	0.000131962	10	12	12	D1	Adipose. subcutaneous (GTEx)	EpiXcan	0.9982	gtex_sf	0.999981
3451	ENSG00000089163	SIRT4	0.616251	0.102978	0.537729	0.0156323	0.0244944	0.00571645	0.0140944	28	40	40	D1	Adipose. subcutaneous (GTEx)	EpiXcan	0.9982	gtex_sf	0.999981
3452	ENSG00000221823	PPP3R1	0.616001	0.120995	0.537894	0.0167304	0.038647	0.000481473	0.00135581	14	17	17	D1	Adipose. subcutaneous (GTEx)	EpiXcan	0.9982	gtex_sf	0.999981
3453	ENSG00000089057	SLC23A2	0.615263	0.0670715	0.538381	0.0317291	0.0733238	1.06822e-06	4.11286e-06	13	18	18	D1	Adipose. subcutaneous (GTEx)	EpiXcan	0.9982	gtex_sf	0.999981
3454	ENSG00000164114	MAP9	-0.615205	-0.0349437	0.538419	0.0954573	0.155168	2.53629e-13	1.82934e-12	37	45	45	D1	Adipose. subcutaneous (GTEx)	EpiXcan	0.9982	gtex_sf	0.999981
3455	ENSG00000102886	GDPD3	-0.615127	-0.0665177	0.538471	0.120127	0.145053	4.05871e-13	2.88873e-12	15	19	19	D1	Adipose. subcutaneous (GTEx)	EpiXcan	0.9982	gtex_sf	0.999981
3456	ENSG00000163565	IFI16	0.615083	0.26621	0.5385	0.00262078	0.0153837	0.026878	0.0605858	1	1	1	D1	Adipose. subcutaneous (GTEx)	EpiXcan	0.9982	gtex_sf	0.999981
3457	ENSG00000109929	SC5D	-0.614781	-0.172373	0.538699	0.00462663	0.0468252	0.000113883	0.000346473	9	12	12	D1	Adipose. subcutaneous (GTEx)	EpiXcan	0.9982	gtex_sf	0.999981
3458	ENSG00000131055	COX4I2	0.614676	0.0629073	0.538769	0.0334647	0.108755	2.00993e-09	1.03733e-08	7	12	12	D1	Adipose. subcutaneous (GTEx)	EpiXcan	0.9982	gtex_sf	0.999981
3459	ENSG00000170801	HTRA3	-0.614135	-0.119217	0.539126	0.0095969	0.0323043	0.00142778	0.00378983	11	12	12	D1	Adipose. subcutaneous (GTEx)	EpiXcan	0.9982	gtex_sf	0.999981
3460	ENSG00000185803	SLC52A2	-0.614133	-0.0350586	0.539127	0.085739	0.324574	9.72848e-30	1.93688e-28	18	24	24	D1	Adipose. subcutaneous (GTEx)	EpiXcan	0.9982	gtex_sf	0.999981
3461	ENSG00000176148	TCP11L1	-0.614054	-0.0386812	0.53918	0.10683	0.2553	4.25641e-23	5.87385e-22	27	36	36	D1	Adipose. subcutaneous (GTEx)	EpiXcan	0.9982	gtex_sf	0.999981
3462	ENSG00000147408	CSGALNACT1	0.613939	0.0642031	0.539256	0.047578	0.163907	3.60161e-14	2.8011e-13	35	48	48	D1	Adipose. subcutaneous (GTEx)	EpiXcan	0.9982	gtex_sf	0.999981
3463	ENSG00000100908	EMC9	0.613935	0.0219446	0.539258	0.127187	0.150695	5.46323e-13	3.85703e-12	68	78	78	D1	Adipose. subcutaneous (GTEx)	EpiXcan	0.9982	gtex_sf	0.999981
3464	ENSG00000260261	AC124944.3	0.613861	0.0287342	0.539307	0.115882	0.259628	4.74308e-23	6.50699e-22	84	101	101	D1	Adipose. subcutaneous (GTEx)	EpiXcan	0.9982	gtex_sf	0.999981
3465	ENSG00000189157	FAM47E	0.61362	0.0326861	0.539467	0.125915	0.209862	1.70618e-18	1.7848e-17	42	45	45	D1	Adipose. subcutaneous (GTEx)	EpiXcan	0.9982	gtex_sf	0.999981
3466	ENSG00000224713	AC025165.1	0.613528	0.0573854	0.539527	0.0396961	0.192195	1.75884e-16	1.6102e-15	5	9	9	D1	Adipose. subcutaneous (GTEx)	EpiXcan	0.9982	gtex_sf	0.999981
3467	ENSG00000163349	HIPK1	0.613242	0.105487	0.539716	0.0249614	0.0233316	0.00655721	0.0160375	37	46	46	D1	Adipose. subcutaneous (GTEx)	EpiXcan	0.9982	gtex_sf	0.999981
3468	ENSG00000160752	FDPS	-0.613214	-0.0884829	0.539735	0.0174908	0.0753162	8.18214e-07	3.19418e-06	9	12	12	D1	Adipose. subcutaneous (GTEx)	EpiXcan	0.9982	gtex_sf	0.999981
3469	ENSG00000273237	AC004520.1	0.613211	0.187635	0.539737	0.00364302	0.0215245	0.00889524	0.0214229	4	5	5	D1	Adipose. subcutaneous (GTEx)	EpiXcan	0.9982	gtex_sf	0.999981
3470	ENSG00000164849	GPR146	0.61321	0.184134	0.539738	0.00428951	0.0108192	0.0590433	0.126511	7	8	8	D1	Adipose. subcutaneous (GTEx)	EpiXcan	0.9982	gtex_sf	0.999981
3471	ENSG00000168310	IRF2	0.613115	0.159681	0.5398	0.00567892	0.0234256	0.00644211	0.0157725	1	1	1	D1	Adipose. subcutaneous (GTEx)	EpiXcan	0.9982	gtex_sf	0.999981
3472	ENSG00000144231	POLR2D	-0.613027	-0.0497722	0.539859	0.0686782	0.0345141	0.000945	0.00257072	57	68	68	D1	Adipose. subcutaneous (GTEx)	EpiXcan	0.9982	gtex_sf	0.999981
3473	ENSG00000123453	SARDH	-0.612959	-0.0400044	0.539903	0.103675	0.212217	1.4494e-18	1.5253e-17	13	16	16	D1	Adipose. subcutaneous (GTEx)	EpiXcan	0.9982	gtex_sf	0.999981
3474	ENSG00000205534	SMG1P2	-0.612677	-0.0498572	0.54009	0.0531789	0.0948885	2.61687e-08	1.21132e-07	20	32	32	D1	Adipose. subcutaneous (GTEx)	EpiXcan	0.9982	gtex_sf	0.999981
3475	ENSG00000214290	COLCA2	-0.612675	-0.0381753	0.540092	0.122481	0.162589	7.94017e-14	5.99558e-13	58	71	71	D1	Adipose. subcutaneous (GTEx)	EpiXcan	0.9982	gtex_sf	0.999981
3476	ENSG00000153291	SLC25A27	-0.612637	-0.0321715	0.540116	0.10553	0.200542	1.48522e-17	1.45377e-16	21	32	32	D1	Adipose. subcutaneous (GTEx)	EpiXcan	0.9982	gtex_sf	0.999981
3477	ENSG00000126858	RHOT1	-0.612282	-0.0466617	0.540351	0.0612752	0.14531	2.12366e-12	1.4391e-11	35	39	39	D1	Adipose. subcutaneous (GTEx)	EpiXcan	0.9982	gtex_sf	0.999981
3478	ENSG00000017260	ATP2C1	-0.612003	-0.0733894	0.540536	0.0397466	0.0877471	6.23917e-08	2.77965e-07	51	60	60	D1	Adipose. subcutaneous (GTEx)	EpiXcan	0.9982	gtex_sf	0.999981
3479	ENSG00000204954	C12orf73	0.611805	0.0608913	0.540667	0.0445799	0.146855	1.0832e-12	7.52969e-12	14	21	21	D1	Adipose. subcutaneous (GTEx)	EpiXcan	0.9982	gtex_sf	0.999981
3480	ENSG00000149380	P4HA3	-0.611703	-0.056797	0.540734	0.0543658	0.129857	1.09779e-11	6.97993e-11	27	39	39	D1	Adipose. subcutaneous (GTEx)	EpiXcan	0.9982	gtex_sf	0.999981
3481	ENSG00000155508	CNOT8	-0.61166	-0.02182	0.540763	0.152673	0.259367	1.36284e-23	1.92045e-22	52	61	61	D1	Adipose. subcutaneous (GTEx)	EpiXcan	0.9982	gtex_sf	0.999981
3482	ENSG00000137822	TUBGCP4	-0.611321	-0.228897	0.540987	0.0025305	0.015353	0.0282946	0.0635641	10	11	11	D1	Adipose. subcutaneous (GTEx)	EpiXcan	0.9982	gtex_sf	0.999981
3483	ENSG00000036448	MYOM2	0.611294	0.0851722	0.541005	0.0562161	0.23591	1.51021e-20	1.79724e-19	42	76	76	D1	Adipose. subcutaneous (GTEx)	EpiXcan	0.9982	gtex_sf	0.999981
3484	ENSG00000186716	BCR	0.610732	0.0468905	0.541377	0.0772181	0.139903	3.34845e-12	2.23342e-11	19	26	26	D1	Adipose. subcutaneous (GTEx)	EpiXcan	0.9982	gtex_sf	0.999981
3485	ENSG00000112186	CAP2	0.610427	0.117135	0.541579	0.00897908	0.0362482	0.000758115	0.00208418	7	8	8	D1	Adipose. subcutaneous (GTEx)	EpiXcan	0.9982	gtex_sf	0.999981
3486	ENSG00000138964	PARVG	0.6102	0.0696107	0.54173	0.0289578	0.181067	1.16704e-15	1.00595e-14	11	16	16	D1	Adipose. subcutaneous (GTEx)	EpiXcan	0.9982	gtex_sf	0.999981
3487	ENSG00000147548	NSD3	-0.609942	-0.553716	0.5419	0.000897926	0.01237	0.0489375	0.10634	1	1	1	D1	Adipose. subcutaneous (GTEx)	EpiXcan	0.9982	gtex_sf	0.999981
3488	ENSG00000166225	FRS2	0.609885	0.0689444	0.541938	0.0294197	0.0109435	0.0653934	0.139162	62	76	76	D1	Adipose. subcutaneous (GTEx)	EpiXcan	0.9982	gtex_sf	0.999981
3489	ENSG00000249307	LINC01088	0.609774	0.0395387	0.542012	0.0484728	0.0962495	1.14581e-08	5.51523e-08	25	29	29	D1	Adipose. subcutaneous (GTEx)	EpiXcan	0.9982	gtex_sf	0.999981
3490	ENSG00000011258	MBTD1	0.609684	0.0941685	0.542071	0.0144945	0.0170399	0.0212252	0.0485073	15	19	19	D1	Adipose. subcutaneous (GTEx)	EpiXcan	0.9982	gtex_sf	0.999981
3491	ENSG00000161249	DMKN	-0.609662	-0.0588635	0.542086	0.0597997	0.13647	1.01983e-11	6.49897e-11	12	16	16	D1	Adipose. subcutaneous (GTEx)	EpiXcan	0.9982	gtex_sf	0.999981
3492	ENSG00000109911	ELP4	-0.609436	-0.0634877	0.542235	0.032151	0.0836133	1.66458e-07	7.06326e-07	16	20	20	D1	Adipose. subcutaneous (GTEx)	EpiXcan	0.9982	gtex_sf	0.999981
3493	ENSG00000119401	TRIM32	-0.609356	-0.0705141	0.542288	0.0262251	0.0616679	7.58103e-06	2.65071e-05	6	7	7	D1	Adipose. subcutaneous (GTEx)	EpiXcan	0.9982	gtex_sf	0.999981
3494	ENSG00000223959	AFG3L1P	0.609351	0.0833056	0.542292	0.0217122	0.0947697	1.09853e-08	5.29523e-08	11	12	12	D1	Adipose. subcutaneous (GTEx)	EpiXcan	0.9982	gtex_sf	0.999981
3495	ENSG00000044459	CNTLN	-0.609019	-0.054263	0.542512	0.0529221	0.157955	1.06056e-13	7.91855e-13	36	52	52	D1	Adipose. subcutaneous (GTEx)	EpiXcan	0.9982	gtex_sf	0.999981
3496	ENSG00000255198	SNHG9	0.608619	0.0278303	0.542777	0.169769	0.35901	4.73865e-34	1.16856e-32	9	11	11	D1	Adipose. subcutaneous (GTEx)	EpiXcan	0.9982	gtex_sf	0.999981
3497	ENSG00000147996	CBWD5	-0.608255	-0.0715494	0.543018	0.0256042	0.0243916	0.00507825	0.0126007	25	44	44	D1	Adipose. subcutaneous (GTEx)	EpiXcan	0.9982	gtex_sf	0.999981
3498	ENSG00000026950	BTN3A1	-0.608047	-0.032116	0.543156	0.114337	0.20559	2.37316e-18	2.46412e-17	33	40	40	D1	Adipose. subcutaneous (GTEx)	EpiXcan	0.9982	gtex_sf	0.999981
3499	ENSG00000137968	SLC44A5	-0.607802	-0.0328061	0.543319	0.149523	0.190711	5.4315e-17	5.14395e-16	56	74	74	D1	Adipose. subcutaneous (GTEx)	EpiXcan	0.9982	gtex_sf	0.999981
3500	ENSG00000154710	RABGEF1	-0.607724	-0.0272439	0.54337	0.168597	0.306116	1.00125e-27	1.76408e-26	76	92	92	D1	Adipose. subcutaneous (GTEx)	EpiXcan	0.9982	gtex_sf	0.999981
3501	ENSG00000101181	MTG2	-0.607622	-0.0779419	0.543438	0.021491	0.187769	2.92084e-16	2.62595e-15	17	20	20	D1	Adipose. subcutaneous (GTEx)	EpiXcan	0.9982	gtex_sf	0.999981
3502	ENSG00000138002	IFT172	-0.606997	-0.0696771	0.543853	0.0261517	0.0115253	0.0588105	0.126111	18	21	21	D1	Adipose. subcutaneous (GTEx)	EpiXcan	0.9982	gtex_sf	0.999981
3503	ENSG00000188130	MAPK12	-0.606862	-0.0244547	0.543942	0.218662	0.374293	7.25245e-36	1.9649e-34	28	33	33	D1	Adipose. subcutaneous (GTEx)	EpiXcan	0.9982	gtex_sf	0.999981
3504	ENSG00000143147	GPR161	0.606812	0.076144	0.543976	0.0225703	0.0279506	0.00301702	0.00770595	34	45	45	D1	Adipose. subcutaneous (GTEx)	EpiXcan	0.9982	gtex_sf	0.999981
3505	ENSG00000162695	SLC30A7	0.606728	0.121271	0.544031	0.0102265	0.0130907	0.0424868	0.0932633	11	14	14	D1	Adipose. subcutaneous (GTEx)	EpiXcan	0.9982	gtex_sf	0.999981
3506	ENSG00000234420	ZNF37BP	-0.606589	-0.174935	0.544124	0.00472421	0.0132828	0.0429487	0.0941886	2	2	2	D1	Adipose. subcutaneous (GTEx)	EpiXcan	0.9982	gtex_sf	0.999981
3507	ENSG00000135424	ITGA7	-0.606356	-0.0687568	0.544278	0.0211854	0.0550114	2.36991e-05	7.81618e-05	14	20	20	D1	Adipose. subcutaneous (GTEx)	EpiXcan	0.9982	gtex_sf	0.999981
3508	ENSG00000185022	MAFF	0.606147	0.0705653	0.544417	0.0253403	0.0923344	3.47337e-08	1.58784e-07	4	4	4	D1	Adipose. subcutaneous (GTEx)	EpiXcan	0.9982	gtex_sf	0.999981
3509	ENSG00000162341	TPCN2	-0.606083	-0.0355944	0.544459	0.115754	0.190528	8.6591e-17	8.0751e-16	39	46	46	D1	Adipose. subcutaneous (GTEx)	EpiXcan	0.9982	gtex_sf	0.999981
3510	ENSG00000023041	ZDHHC6	0.606022	0.188217	0.5445	0.00384064	0.0346296	0.000968001	0.00262971	1	1	1	D1	Adipose. subcutaneous (GTEx)	EpiXcan	0.9982	gtex_sf	0.999981
3511	ENSG00000119523	ALG2	-0.606016	-0.104416	0.544504	0.0129052	0.0337956	0.000993679	0.00269372	11	13	13	D1	Adipose. subcutaneous (GTEx)	EpiXcan	0.9982	gtex_sf	0.999981
3512	ENSG00000145990	GFOD1	0.605925	0.077927	0.544564	0.0276785	0.0236879	0.00607927	0.0149364	28	32	32	D1	Adipose. subcutaneous (GTEx)	EpiXcan	0.9982	gtex_sf	0.999981
3513	ENSG00000131037	EPS8L1	0.605901	0.0856145	0.54458	0.0414306	0.0689913	2.37482e-06	8.84449e-06	20	27	27	D1	Adipose. subcutaneous (GTEx)	EpiXcan	0.9982	gtex_sf	0.999981
3514	ENSG00000214022	REPIN1	-0.605723	-0.0457987	0.544698	0.0814938	0.197799	1.43141e-17	1.40306e-16	16	21	21	D1	Adipose. subcutaneous (GTEx)	EpiXcan	0.9982	gtex_sf	0.999981
3515	ENSG00000100181	TPTEP1	0.605414	0.0683002	0.544904	0.102235	0.140634	2.61324e-12	1.75726e-11	68	88	88	D1	Adipose. subcutaneous (GTEx)	EpiXcan	0.9982	gtex_sf	0.999981
3516	ENSG00000271870	AC024060.1	0.605254	0.115531	0.54501	0.0118124	0.0662604	3.84656e-06	1.39727e-05	18	22	22	D1	Adipose. subcutaneous (GTEx)	EpiXcan	0.9982	gtex_sf	0.999981
3517	ENSG00000182230	FAM153B	-0.604958	-0.0387223	0.545207	0.0951671	0.19602	1.79051e-17	1.73923e-16	21	25	25	D1	Adipose. subcutaneous (GTEx)	EpiXcan	0.9982	gtex_sf	0.999981
3518	ENSG00000183087	GAS6	-0.604926	-0.60287	0.545228	0.000311079	0.0520457	4.71171e-05	0.000150027	5	6	6	D1	Adipose. subcutaneous (GTEx)	EpiXcan	0.9982	gtex_sf	0.999981
3519	ENSG00000007312	CD79B	0.604864	0.0518654	0.545269	0.0431269	0.301437	4.26499e-27	7.31209e-26	19	23	23	D1	Adipose. subcutaneous (GTEx)	EpiXcan	0.9982	gtex_sf	0.999981
3520	ENSG00000185298	CCDC137	0.604394	0.0476725	0.545582	0.102049	0.148177	1.6424e-13	1.20889e-12	37	42	42	D1	Adipose. subcutaneous (GTEx)	EpiXcan	0.9982	gtex_sf	0.999981
3521	ENSG00000054392	HHAT	0.604216	0.34135	0.5457	0.00127074	0.0179471	0.0173381	0.0401082	1	2	2	D1	Adipose. subcutaneous (GTEx)	EpiXcan	0.9982	gtex_sf	0.999981
3522	ENSG00000110427	KIAA1549L	0.603493	0.0515573	0.546181	0.0735474	0.119435	2.80074e-10	1.56046e-09	42	49	49	D1	Adipose. subcutaneous (GTEx)	EpiXcan	0.9982	gtex_sf	0.999981
3523	ENSG00000167994	RAB3IL1	-0.603295	-0.185454	0.546313	0.0122413	0.0118988	0.0535787	0.115672	13	13	13	D1	Adipose. subcutaneous (GTEx)	EpiXcan	0.9982	gtex_sf	0.999981
3524	ENSG00000158560	DYNC1I1	0.603208	0.0366902	0.54637	0.115084	0.0901086	6.13635e-08	2.73906e-07	94	109	109	D1	Adipose. subcutaneous (GTEx)	EpiXcan	0.9982	gtex_sf	0.999981
3525	ENSG00000158869	FCER1G	-0.602893	-0.0381995	0.54658	0.0718606	0.145444	1.57399e-12	1.07756e-11	17	20	20	D1	Adipose. subcutaneous (GTEx)	EpiXcan	0.9982	gtex_sf	0.999981
3526	ENSG00000115816	CEBPZ	0.602821	0.0322773	0.546628	0.135031	0.180972	1.31904e-15	1.13488e-14	23	26	26	D1	Adipose. subcutaneous (GTEx)	EpiXcan	0.9982	gtex_sf	0.999981
3527	ENSG00000129055	ANAPC13	0.602376	0.0212359	0.546924	0.301903	0.578281	3.71084e-68	4.09273e-66	46	59	59	D1	Adipose. subcutaneous (GTEx)	EpiXcan	0.9982	gtex_sf	0.999981
3528	ENSG00000233237	LINC00472	0.601842	0.101224	0.547279	0.00858909	0.0448636	0.000160106	0.000478269	6	7	7	D1	Adipose. subcutaneous (GTEx)	EpiXcan	0.9982	gtex_sf	0.999981
3529	ENSG00000173210	ABLIM3	-0.601787	-0.0357176	0.547316	0.0699477	0.0251599	0.00481601	0.0119925	52	67	67	D1	Adipose. subcutaneous (GTEx)	EpiXcan	0.9982	gtex_sf	0.999981
3530	ENSG00000108797	CNTNAP1	0.601767	0.343528	0.547329	0.00261124	0.0124011	0.0482957	0.10502	7	12	12	D1	Adipose. subcutaneous (GTEx)	EpiXcan	0.9982	gtex_sf	0.999981
3531	ENSG00000175265	GOLGA8A	-0.601528	-0.064302	0.547488	0.102608	0.0550592	2.91581e-05	9.51801e-05	82	94	94	D1	Adipose. subcutaneous (GTEx)	EpiXcan	0.9982	gtex_sf	0.999981
3532	ENSG00000114744	COMMD2	-0.601363	-0.0343356	0.547598	0.107728	0.181882	2.71306e-16	2.44347e-15	9	11	11	D1	Adipose. subcutaneous (GTEx)	EpiXcan	0.9982	gtex_sf	0.999981
3533	ENSG00000101079	NDRG3	0.601332	0.0406702	0.547619	0.118036	0.068127	1.68296e-06	6.35569e-06	56	59	59	D1	Adipose. subcutaneous (GTEx)	EpiXcan	0.9982	gtex_sf	0.999981
3534	ENSG00000143374	TARS2	0.600504	0.0758732	0.54817	0.0227809	0.0407171	0.000306861	0.000885802	29	43	43	D1	Adipose. subcutaneous (GTEx)	EpiXcan	0.9982	gtex_sf	0.999981
3535	ENSG00000050405	LIMA1	-0.60041	-0.0559312	0.548233	0.0347662	0.0867627	4.61663e-08	2.08328e-07	20	24	24	D1	Adipose. subcutaneous (GTEx)	EpiXcan	0.9982	gtex_sf	0.999981
3536	ENSG00000171649	ZIK1	-0.599988	-0.0581765	0.548514	0.0301974	0.120759	1.83354e-10	1.04351e-09	24	29	29	D1	Adipose. subcutaneous (GTEx)	EpiXcan	0.9982	gtex_sf	0.999981
3537	ENSG00000178878	APOLD1	0.599877	0.0685923	0.548588	0.0218355	0.0104867	0.0715489	0.151228	22	23	23	D1	Adipose. subcutaneous (GTEx)	EpiXcan	0.9982	gtex_sf	0.999981
3538	ENSG00000203827	NBPF16	-0.599733	-2.31321	0.548684	0.000255261	0.0821991	1.5801e-07	6.72309e-07	3	30	30	D1	Adipose. subcutaneous (GTEx)	EpiXcan	0.9982	gtex_sf	0.999981
3539	ENSG00000156113	KCNMA1	0.599535	0.051926	0.548816	0.0408841	0.164691	4.9099e-14	3.77458e-13	15	16	16	D1	Adipose. subcutaneous (GTEx)	EpiXcan	0.9982	gtex_sf	0.999981
3540	ENSG00000100258	LMF2	-0.59906	-0.0876632	0.549133	0.0280373	0.0711054	7.4633e-07	2.92579e-06	31	37	37	D1	Adipose. subcutaneous (GTEx)	EpiXcan	0.9982	gtex_sf	0.999981
3541	ENSG00000165271	NOL6	-0.598653	-0.0244047	0.549404	0.158663	0.20075	1.92482e-17	1.86581e-16	28	29	29	D1	Adipose. subcutaneous (GTEx)	EpiXcan	0.9982	gtex_sf	0.999981
3542	ENSG00000174780	SRP72	-0.598648	-0.0417505	0.549408	0.0610507	0.137233	1.96995e-12	1.33752e-11	14	17	17	D1	Adipose. subcutaneous (GTEx)	EpiXcan	0.9982	gtex_sf	0.999981
3543	ENSG00000167136	ENDOG	0.598565	0.0348022	0.549463	0.112189	0.310085	2.90038e-28	5.28979e-27	45	62	62	D1	Adipose. subcutaneous (GTEx)	EpiXcan	0.9982	gtex_sf	0.999981
3544	ENSG00000143434	SEMA6C	0.598435	0.0401022	0.54955	0.080745	0.16597	2.20474e-14	1.73982e-13	12	14	14	D1	Adipose. subcutaneous (GTEx)	EpiXcan	0.9982	gtex_sf	0.999981
3545	ENSG00000226849	AL109811.1	-0.598314	-0.0634055	0.549631	0.0300993	0.0922051	3.02879e-08	1.39141e-07	27	40	40	D1	Adipose. subcutaneous (GTEx)	EpiXcan	0.9982	gtex_sf	0.999981
3546	ENSG00000162407	PLPP3	-0.598097	-0.188814	0.549775	0.0114611	0.0368275	0.000655993	0.00181483	21	23	23	D1	Adipose. subcutaneous (GTEx)	EpiXcan	0.9982	gtex_sf	0.999981
3547	ENSG00000111785	RIC8B	-0.598008	-0.0989286	0.549834	0.016427	0.0391682	0.000431479	0.00122367	12	12	12	D1	Adipose. subcutaneous (GTEx)	EpiXcan	0.9982	gtex_sf	0.999981
3548	ENSG00000255455	AP003486.1	-0.597887	-0.0437714	0.549915	0.0825062	0.166379	1.5818e-14	1.25888e-13	17	21	21	D1	Adipose. subcutaneous (GTEx)	EpiXcan	0.9982	gtex_sf	0.999981
3549	ENSG00000100201	DDX17	0.597823	0.0793952	0.549958	0.0394985	0.0843856	1.35412e-07	5.80391e-07	22	22	22	D1	Adipose. subcutaneous (GTEx)	EpiXcan	0.9982	gtex_sf	0.999981
3550	ENSG00000072422	RHOBTB1	0.596911	0.0863927	0.550567	0.0359173	0.0626108	6.40232e-06	2.26001e-05	15	18	18	D1	Adipose. subcutaneous (GTEx)	EpiXcan	0.9982	gtex_sf	0.999981
3551	ENSG00000160293	VAV2	0.596669	0.0803489	0.550729	0.0196433	0.128865	4.14338e-11	2.50914e-10	8	10	10	D1	Adipose. subcutaneous (GTEx)	EpiXcan	0.9982	gtex_sf	0.999981
3552	ENSG00000158716	DUSP23	0.596637	0.0958638	0.55075	0.0165158	0.0533684	3.66149e-05	0.000118308	8	13	13	D1	Adipose. subcutaneous (GTEx)	EpiXcan	0.9982	gtex_sf	0.999981
3553	ENSG00000124588	NQO2	0.596448	0.0274382	0.550876	0.13709	0.593131	4.58576e-72	6.90674e-70	35	46	46	D1	Adipose. subcutaneous (GTEx)	EpiXcan	0.9982	gtex_sf	0.999981
3554	ENSG00000100564	PIGH	0.596405	0.0404409	0.550905	0.0744413	0.150225	7.92129e-13	5.54214e-12	19	21	21	D1	Adipose. subcutaneous (GTEx)	EpiXcan	0.9982	gtex_sf	0.999981
3555	ENSG00000243554	AC004967.1	-0.596316	-0.0585515	0.550964	0.0385555	0.106196	2.57595e-09	1.31973e-08	12	13	13	D1	Adipose. subcutaneous (GTEx)	EpiXcan	0.9982	gtex_sf	0.999981
3556	ENSG00000106799	TGFBR1	-0.596226	-0.0791753	0.551024	0.0485506	0.0142053	0.0318828	0.0711006	35	39	39	D1	Adipose. subcutaneous (GTEx)	EpiXcan	0.9982	gtex_sf	0.999981
3557	ENSG00000165272	AQP3	0.596067	0.0337364	0.551131	0.110916	0.179288	1.95274e-15	1.66172e-14	37	41	41	D1	Adipose. subcutaneous (GTEx)	EpiXcan	0.9982	gtex_sf	0.999981
3558	ENSG00000124614	RPS10	0.595805	0.125664	0.551305	0.0153264	0.111795	4.42757e-10	2.42254e-09	17	22	22	D1	Adipose. subcutaneous (GTEx)	EpiXcan	0.9982	gtex_sf	0.999981
3559	ENSG00000205309	NT5M	-0.595779	-0.0393405	0.551323	0.070106	0.113514	8.24776e-10	4.40436e-09	28	33	33	D1	Adipose. subcutaneous (GTEx)	EpiXcan	0.9982	gtex_sf	0.999981
3560	ENSG00000081721	DUSP12	-0.595684	-0.168882	0.551387	0.00393229	0.0114427	0.0525529	0.113562	5	5	5	D1	Adipose. subcutaneous (GTEx)	EpiXcan	0.9982	gtex_sf	0.999981
3561	ENSG00000157500	APPL1	0.595499	0.0996148	0.55151	0.0116064	0.0162653	0.0247258	0.0560957	18	21	21	D1	Adipose. subcutaneous (GTEx)	EpiXcan	0.9982	gtex_sf	0.999981
3562	ENSG00000104915	STX10	0.595449	0.0454265	0.551543	0.0935365	0.154706	2.02555e-13	1.47616e-12	19	22	22	D1	Adipose. subcutaneous (GTEx)	EpiXcan	0.9982	gtex_sf	0.999981
3563	ENSG00000103707	MTFMT	0.595445	0.0728895	0.551546	0.0326943	0.0442575	0.000156133	0.0004671	28	38	38	D1	Adipose. subcutaneous (GTEx)	EpiXcan	0.9982	gtex_sf	0.999981
3564	ENSG00000089091	DZANK1	0.59541	0.0732375	0.55157	0.0260197	0.0585432	1.26988e-05	4.32674e-05	15	17	17	D1	Adipose. subcutaneous (GTEx)	EpiXcan	0.9982	gtex_sf	0.999981
3565	ENSG00000118596	SLC16A7	0.595375	0.0804162	0.551593	0.0168923	0.0644496	4.14195e-06	1.49565e-05	8	10	10	D1	Adipose. subcutaneous (GTEx)	EpiXcan	0.9982	gtex_sf	0.999981
3566	ENSG00000183853	KIRREL1	0.594861	0.0713123	0.551936	0.0257963	0.0481081	5.55e-05	0.000175403	9	13	13	D1	Adipose. subcutaneous (GTEx)	EpiXcan	0.9982	gtex_sf	0.999981
3567	ENSG00000196655	TRAPPC4	0.594545	0.0218508	0.552148	0.345587	0.520193	1.43447e-57	1.01993e-55	19	21	21	D1	Adipose. subcutaneous (GTEx)	EpiXcan	0.9982	gtex_sf	0.999981
3568	ENSG00000250132	AC004803.1	0.59454	0.0669427	0.552151	0.0767642	0.133881	1.70703e-11	1.06835e-10	59	67	67	D1	Adipose. subcutaneous (GTEx)	EpiXcan	0.9982	gtex_sf	0.999981
3569	ENSG00000138459	SLC35A5	-0.59417	-0.0279577	0.552398	0.168254	0.260027	7.87848e-23	1.06828e-21	33	35	35	D1	Adipose. subcutaneous (GTEx)	EpiXcan	0.9982	gtex_sf	0.999981
3570	ENSG00000179954	SSC5D	0.594054	0.0294755	0.552476	0.186335	0.198045	3.48033e-17	3.33668e-16	79	110	110	D1	Adipose. subcutaneous (GTEx)	EpiXcan	0.9982	gtex_sf	0.999981
3571	ENSG00000166801	FAM111A	-0.593788	-0.0367519	0.552654	0.0960637	0.171892	2.41935e-15	2.05132e-14	6	8	8	D1	Adipose. subcutaneous (GTEx)	EpiXcan	0.9982	gtex_sf	0.999981
3572	ENSG00000184988	TMEM106A	0.593642	0.0893511	0.552752	0.0181331	0.0734912	8.67742e-07	3.37062e-06	19	31	31	D1	Adipose. subcutaneous (GTEx)	EpiXcan	0.9982	gtex_sf	0.999981
3573	ENSG00000144815	NXPE3	-0.593499	-0.0417615	0.552847	0.0880138	0.0788417	3.01696e-07	1.24804e-06	35	42	42	D1	Adipose. subcutaneous (GTEx)	EpiXcan	0.9982	gtex_sf	0.999981
3574	ENSG00000144659	SLC25A38	-0.593316	-0.0891403	0.55297	0.0168685	0.0197233	0.0121448	0.0287254	22	24	24	D1	Adipose. subcutaneous (GTEx)	EpiXcan	0.9982	gtex_sf	0.999981
3575	ENSG00000111665	CDCA3	0.593085	0.0545942	0.553124	0.039799	0.108912	1.75592e-09	9.1093e-09	4	5	5	D1	Adipose. subcutaneous (GTEx)	EpiXcan	0.9982	gtex_sf	0.999981
3576	ENSG00000111554	MDM1	0.592854	0.0408316	0.553279	0.0766713	0.154978	3.37426e-13	2.41385e-12	4	5	5	D1	Adipose. subcutaneous (GTEx)	EpiXcan	0.9982	gtex_sf	0.999981
3577	ENSG00000267107	PCAT19	0.592443	0.0273413	0.553554	0.175654	0.435524	5.47201e-45	2.16515e-43	5	8	8	D1	Adipose. subcutaneous (GTEx)	EpiXcan	0.9982	gtex_sf	0.999981
3578	ENSG00000083290	ULK2	0.592443	0.135543	0.553554	0.00483643	0.0532798	3.44483e-05	0.00011159	3	4	4	D1	Adipose. subcutaneous (GTEx)	EpiXcan	0.9982	gtex_sf	0.999981
3579	ENSG00000189171	S100A13	-0.59171	-0.0442153	0.554045	0.0863256	0.294004	2.16819e-26	3.57293e-25	21	27	27	D1	Adipose. subcutaneous (GTEx)	EpiXcan	0.9982	gtex_sf	0.999981
3580	ENSG00000204237	OXLD1	0.591588	0.0679295	0.554126	0.0381996	0.0788794	2.27435e-07	9.52941e-07	27	33	33	D1	Adipose. subcutaneous (GTEx)	EpiXcan	0.9982	gtex_sf	0.999981
3581	ENSG00000138942	RNF185	0.591292	0.045864	0.554325	0.0344467	0.0338744	0.00105596	0.00285261	33	37	37	D1	Adipose. subcutaneous (GTEx)	EpiXcan	0.9982	gtex_sf	0.999981
3582	ENSG00000123739	PLA2G12A	-0.591054	-0.0309199	0.554484	0.133988	0.246561	1.20445e-21	1.52263e-20	10	15	15	D1	Adipose. subcutaneous (GTEx)	EpiXcan	0.9982	gtex_sf	0.999981
3583	ENSG00000244617	ASPRV1	0.591045	0.0704571	0.554491	0.036484	0.0653126	4.11026e-06	1.48497e-05	15	17	17	D1	Adipose. subcutaneous (GTEx)	EpiXcan	0.9982	gtex_sf	0.999981
3584	ENSG00000184164	CRELD2	-0.59103	-0.0625986	0.5545	0.0275953	0.0613872	9.14522e-06	3.17544e-05	18	22	22	D1	Adipose. subcutaneous (GTEx)	EpiXcan	0.9982	gtex_sf	0.999981
3585	ENSG00000142197	DOPEY2	-0.590907	-0.0367495	0.554583	0.0783007	0.060632	9.39173e-06	3.25458e-05	51	57	57	D1	Adipose. subcutaneous (GTEx)	EpiXcan	0.9982	gtex_sf	0.999981
3586	ENSG00000147955	SIGMAR1	-0.59061	-0.0584844	0.554782	0.042802	0.0450066	0.000117898	0.000357802	11	14	14	D1	Adipose. subcutaneous (GTEx)	EpiXcan	0.9982	gtex_sf	0.999981
3587	ENSG00000163596	ICA1L	0.590296	0.0359006	0.554992	0.0881072	0.111987	9.41064e-10	5.00246e-09	28	33	33	D1	Adipose. subcutaneous (GTEx)	EpiXcan	0.9982	gtex_sf	0.999981
3588	ENSG00000068097	HEATR6	0.590294	0.065384	0.554993	0.0301297	0.0738206	8.16325e-07	3.1877e-06	10	11	11	D1	Adipose. subcutaneous (GTEx)	EpiXcan	0.9982	gtex_sf	0.999981
3589	ENSG00000104825	NFKBIB	0.589828	0.0696166	0.555306	0.0382317	0.0407374	0.000337897	0.000971054	23	25	25	D1	Adipose. subcutaneous (GTEx)	EpiXcan	0.9982	gtex_sf	0.999981
3590	ENSG00000131238	PPT1	-0.589644	-0.0449942	0.555429	0.0781193	0.0784122	3.12689e-07	1.29008e-06	61	72	72	D1	Adipose. subcutaneous (GTEx)	EpiXcan	0.9982	gtex_sf	0.999981
3591	ENSG00000182986	ZNF320	0.589487	0.0271035	0.555534	0.250367	0.44544	2.42057e-45	9.79912e-44	41	49	49	D1	Adipose. subcutaneous (GTEx)	EpiXcan	0.9982	gtex_sf	0.999981
3592	ENSG00000198826	ARHGAP11A	-0.589095	-0.0649926	0.555798	0.0347105	0.058579	1.54943e-05	5.22584e-05	15	18	18	D1	Adipose. subcutaneous (GTEx)	EpiXcan	0.9982	gtex_sf	0.999981
3593	ENSG00000153006	SREK1IP1	0.588857	0.137986	0.555957	0.00644924	0.0336312	0.000949777	0.00258221	7	9	9	D1	Adipose. subcutaneous (GTEx)	EpiXcan	0.9982	gtex_sf	0.999981
3594	ENSG00000198892	SHISA4	-0.588611	-0.0485837	0.556122	0.0506135	0.0964942	9.47484e-09	4.59536e-08	23	28	28	D1	Adipose. subcutaneous (GTEx)	EpiXcan	0.9982	gtex_sf	0.999981
3595	ENSG00000215883	CYB5RL	0.588524	0.080183	0.55618	0.0272629	0.0248142	0.00456417	0.0113958	14	17	17	D1	Adipose. subcutaneous (GTEx)	EpiXcan	0.9982	gtex_sf	0.999981
3596	ENSG00000120370	GORAB	0.58839	0.0426476	0.556271	0.0582888	0.0796408	3.67074e-07	1.50063e-06	24	28	28	D1	Adipose. subcutaneous (GTEx)	EpiXcan	0.9982	gtex_sf	0.999981
3597	ENSG00000163879	DNALI1	-0.5882	-0.0476268	0.556398	0.0480375	0.12957	2.19955e-11	1.36626e-10	13	14	14	D1	Adipose. subcutaneous (GTEx)	EpiXcan	0.9982	gtex_sf	0.999981
3598	ENSG00000163815	CLEC3B	-0.587848	-0.083542	0.556634	0.0208555	0.0249276	0.00526691	0.0130273	16	19	19	D1	Adipose. subcutaneous (GTEx)	EpiXcan	0.9982	gtex_sf	0.999981
3599	ENSG00000166997	CNPY4	-0.587623	-0.0721765	0.556785	0.0262606	0.110814	1.20983e-09	6.36831e-09	9	14	14	D1	Adipose. subcutaneous (GTEx)	EpiXcan	0.9982	gtex_sf	0.999981
3600	ENSG00000176986	SEC24C	-0.587588	-0.0814423	0.556809	0.0181684	0.0265525	0.00279255	0.00716923	12	14	14	D1	Adipose. subcutaneous (GTEx)	EpiXcan	0.9982	gtex_sf	0.999981
3601	ENSG00000182903	ZNF721	-0.586906	-0.0493236	0.557267	0.083068	0.013426	0.040384	0.088912	58	73	73	D1	Adipose. subcutaneous (GTEx)	EpiXcan	0.9982	gtex_sf	0.999981
3602	ENSG00000101236	RNF24	0.586677	0.0304915	0.557421	0.129068	0.173007	3.60544e-15	3.01861e-14	59	68	68	D1	Adipose. subcutaneous (GTEx)	EpiXcan	0.9982	gtex_sf	0.999981
3603	ENSG00000256628	ZBTB11-AS1	-0.586553	-0.0384712	0.557504	0.0862234	0.156558	1.05071e-13	7.84989e-13	34	47	47	D1	Adipose. subcutaneous (GTEx)	EpiXcan	0.9982	gtex_sf	0.999981
3604	ENSG00000243646	IL10RB	-0.585906	-0.0527096	0.557939	0.0754262	0.215892	1.34696e-18	1.42284e-17	26	28	28	D1	Adipose. subcutaneous (GTEx)	EpiXcan	0.9982	gtex_sf	0.999981
3605	ENSG00000016391	CHDH	0.58573	0.0592602	0.558057	0.035462	0.0622143	7.21066e-06	2.52752e-05	22	27	27	D1	Adipose. subcutaneous (GTEx)	EpiXcan	0.9982	gtex_sf	0.999981
3606	ENSG00000168899	VAMP5	-0.585501	-0.116257	0.558211	0.00809146	0.0266377	0.0039018	0.00980667	4	5	5	D1	Adipose. subcutaneous (GTEx)	EpiXcan	0.9982	gtex_sf	0.999981
3607	ENSG00000106591	MRPL32	0.585469	0.0476445	0.558232	0.0555452	0.100111	7.94763e-09	3.88967e-08	37	46	46	D1	Adipose. subcutaneous (GTEx)	EpiXcan	0.9982	gtex_sf	0.999981
3608	ENSG00000176407	KCMF1	0.584329	0.0890874	0.558999	0.0144027	0.0305334	0.00189709	0.00496775	17	19	19	D1	Adipose. subcutaneous (GTEx)	EpiXcan	0.9982	gtex_sf	0.999981
3609	ENSG00000132906	CASP9	-0.584236	-0.0425027	0.559061	0.0661487	0.255707	1.26042e-22	1.69106e-21	17	25	25	D1	Adipose. subcutaneous (GTEx)	EpiXcan	0.9982	gtex_sf	0.999981
3610	ENSG00000126785	RHOJ	-0.583963	-0.0943054	0.559245	0.00999648	0.0293407	0.00250527	0.00646368	10	13	13	D1	Adipose. subcutaneous (GTEx)	EpiXcan	0.9982	gtex_sf	0.999981
3611	ENSG00000108819	PPP1R9B	-0.583933	-0.0659531	0.559265	0.0309989	0.0104026	0.0708766	0.149829	32	37	37	D1	Adipose. subcutaneous (GTEx)	EpiXcan	0.9982	gtex_sf	0.999981
3612	ENSG00000140104	C14orf79	0.583897	0.0161767	0.55929	0.213468	0.215187	5.07939e-19	5.50248e-18	57	76	76	D1	Adipose. subcutaneous (GTEx)	EpiXcan	0.9982	gtex_sf	0.999981
3613	ENSG00000101310	SEC23B	-0.583638	-0.0408345	0.559464	0.0702158	0.097313	7.80243e-09	3.82529e-08	21	25	25	D1	Adipose. subcutaneous (GTEx)	EpiXcan	0.9982	gtex_sf	0.999981
3614	ENSG00000168958	MFF	-0.583511	-0.0433329	0.559549	0.0753496	0.137714	4.45779e-12	2.93836e-11	13	14	14	D1	Adipose. subcutaneous (GTEx)	EpiXcan	0.9982	gtex_sf	0.999981
3615	ENSG00000081665	ZNF506	-0.583459	-0.0936347	0.559585	0.0156909	0.1113	1.1557e-09	6.09252e-09	15	18	18	D1	Adipose. subcutaneous (GTEx)	EpiXcan	0.9982	gtex_sf	0.999981
3616	ENSG00000152558	TMEM123	0.583458	0.0398723	0.559585	0.0170972	0.0273224	0.00332032	0.00843907	19	23	23	D1	Adipose. subcutaneous (GTEx)	EpiXcan	0.9982	gtex_sf	0.999981
3617	ENSG00000188986	NELFB	-0.583345	-0.0934571	0.559661	0.0269286	0.103057	4.76729e-09	2.38058e-08	9	14	14	D1	Adipose. subcutaneous (GTEx)	EpiXcan	0.9982	gtex_sf	0.999981
3618	ENSG00000108823	SGCA	0.582754	0.0350306	0.560059	0.161782	0.289733	2.26146e-26	3.72224e-25	42	51	51	D1	Adipose. subcutaneous (GTEx)	EpiXcan	0.9982	gtex_sf	0.999981
3619	ENSG00000126746	ZNF384	0.582727	0.0472712	0.560077	0.0889131	0.332516	9.79958e-31	2.05791e-29	48	56	56	D1	Adipose. subcutaneous (GTEx)	EpiXcan	0.9982	gtex_sf	0.999981
3620	ENSG00000092871	RFFL	0.582421	0.0803117	0.560283	0.0170304	0.0267604	0.00346863	0.00879051	7	10	10	D1	Adipose. subcutaneous (GTEx)	EpiXcan	0.9982	gtex_sf	0.999981
3621	ENSG00000115421	PAPOLG	0.582314	0.261931	0.560355	0.00278718	0.0155258	0.0260593	0.0589016	2	3	3	D1	Adipose. subcutaneous (GTEx)	EpiXcan	0.9982	gtex_sf	0.999981
3622	ENSG00000196295	AC005154.1	0.582108	0.0382571	0.560494	0.0937037	0.593686	2.32334e-72	3.57616e-70	28	39	39	D1	Adipose. subcutaneous (GTEx)	EpiXcan	0.9982	gtex_sf	0.999981
3623	ENSG00000176928	GCNT4	-0.581987	-0.0833934	0.560575	0.026938	0.0817701	1.14718e-07	4.95026e-07	7	7	7	D1	Adipose. subcutaneous (GTEx)	EpiXcan	0.9982	gtex_sf	0.999981
3624	ENSG00000162458	FBLIM1	0.581986	0.0657866	0.560576	0.0281795	0.0521198	4.1751e-05	0.000133823	9	12	12	D1	Adipose. subcutaneous (GTEx)	EpiXcan	0.9982	gtex_sf	0.999981
3625	ENSG00000143126	CELSR2	0.58198	0.0647157	0.56058	0.0315958	0.0275499	0.0029953	0.00765464	33	41	41	D1	Adipose. subcutaneous (GTEx)	EpiXcan	0.9982	gtex_sf	0.999981
3626	ENSG00000080854	IGSF9B	0.581877	0.0495444	0.560649	0.106906	0.0154001	0.0275759	0.0620491	105	123	123	D1	Adipose. subcutaneous (GTEx)	EpiXcan	0.9982	gtex_sf	0.999981
3627	ENSG00000100364	KIAA0930	0.581856	0.10178	0.560664	0.0104154	0.0219541	0.00854027	0.0206248	11	11	11	D1	Adipose. subcutaneous (GTEx)	EpiXcan	0.9982	gtex_sf	0.999981
3628	ENSG00000167785	ZNF558	0.581015	0.0599486	0.561231	0.0484072	0.110238	1.0719e-09	5.66999e-09	22	26	26	D1	Adipose. subcutaneous (GTEx)	EpiXcan	0.9982	gtex_sf	0.999981
3629	ENSG00000182871	COL18A1	-0.580667	-0.0400218	0.561465	0.0676455	0.0105881	0.0681995	0.144563	59	77	77	D1	Adipose. subcutaneous (GTEx)	EpiXcan	0.9982	gtex_sf	0.999981
3630	ENSG00000245958	AC093752.1	-0.580636	-0.0246794	0.561486	0.177972	0.476544	5.70781e-50	2.90725e-48	22	36	36	D1	Adipose. subcutaneous (GTEx)	EpiXcan	0.9982	gtex_sf	0.999981
3631	ENSG00000054267	ARID4B	-0.58046	-0.473316	0.561604	0.000687843	0.0109156	0.0667524	0.141774	4	7	7	D1	Adipose. subcutaneous (GTEx)	EpiXcan	0.9982	gtex_sf	0.999981
3632	ENSG00000244242	IFITM10	0.580441	0.175405	0.561617	0.00939008	0.0177575	0.0187114	0.0430363	13	22	22	D1	Adipose. subcutaneous (GTEx)	EpiXcan	0.9982	gtex_sf	0.999981
3633	ENSG00000011021	CLCN6	-0.580064	-0.0703932	0.561871	0.0142583	0.0339905	0.000999301	0.00270739	25	28	28	D1	Adipose. subcutaneous (GTEx)	EpiXcan	0.9982	gtex_sf	0.999981
3634	ENSG00000122642	FKBP9	0.579921	0.0440154	0.561968	0.0535735	0.0479762	6.21795e-05	0.000195324	46	51	51	D1	Adipose. subcutaneous (GTEx)	EpiXcan	0.9982	gtex_sf	0.999981
3635	ENSG00000238018	AC093110.1	-0.579142	-0.0376363	0.562493	0.0633343	0.0808701	2.84094e-07	1.17835e-06	26	29	29	D1	Adipose. subcutaneous (GTEx)	EpiXcan	0.9982	gtex_sf	0.999981
3636	ENSG00000148219	ASTN2	-0.578618	-0.0366025	0.562847	0.10279	0.167832	1.41761e-14	1.13272e-13	22	25	25	D1	Adipose. subcutaneous (GTEx)	EpiXcan	0.9982	gtex_sf	0.999981
3637	ENSG00000117899	MESD	-0.578332	-0.0405564	0.56304	0.0955508	0.122141	1.53374e-10	8.77577e-10	29	31	31	D1	Adipose. subcutaneous (GTEx)	EpiXcan	0.9982	gtex_sf	0.999981
3638	ENSG00000111331	OAS3	0.577955	0.142167	0.563295	0.00615186	0.0124279	0.0458835	0.100139	4	4	4	D1	Adipose. subcutaneous (GTEx)	EpiXcan	0.9982	gtex_sf	0.999981
3639	ENSG00000150753	CCT5	-0.577944	-0.110846	0.563302	0.010828	0.0143974	0.032899	0.0732618	16	24	24	D1	Adipose. subcutaneous (GTEx)	EpiXcan	0.9982	gtex_sf	0.999981
3640	ENSG00000117569	PTBP2	0.577694	0.0466732	0.563471	0.0675477	0.12065	1.97761e-10	1.12102e-09	45	60	60	D1	Adipose. subcutaneous (GTEx)	EpiXcan	0.9982	gtex_sf	0.999981
3641	ENSG00000134001	EIF2S1	-0.577624	-0.0387969	0.563518	0.0610605	0.03922	0.000412187	0.00117324	31	34	34	D1	Adipose. subcutaneous (GTEx)	EpiXcan	0.9982	gtex_sf	0.999981
3642	ENSG00000261505	AL031714.1	0.577576	0.170941	0.56355	0.00701781	0.0763485	5.50223e-07	2.20073e-06	14	19	19	D1	Adipose. subcutaneous (GTEx)	EpiXcan	0.9982	gtex_sf	0.999981
3643	ENSG00000177628	GBA	-0.577462	-0.0320183	0.563627	0.0353162	0.0664455	3.6047e-06	1.31248e-05	33	41	41	D1	Adipose. subcutaneous (GTEx)	EpiXcan	0.9982	gtex_sf	0.999981
3644	ENSG00000127472	PLA2G5	0.577228	0.0566499	0.563786	0.0363745	0.122683	1.34979e-10	7.77085e-10	19	21	21	D1	Adipose. subcutaneous (GTEx)	EpiXcan	0.9982	gtex_sf	0.999981
3645	ENSG00000273203	AC006946.2	-0.577115	-0.0523137	0.563862	0.0831844	0.0655164	3.20697e-06	1.17592e-05	43	60	60	D1	Adipose. subcutaneous (GTEx)	EpiXcan	0.9982	gtex_sf	0.999981
3646	ENSG00000250312	ZNF718	-0.576873	-0.0234748	0.564026	0.137894	0.513182	4.97113e-56	3.3638e-54	12	17	17	D1	Adipose. subcutaneous (GTEx)	EpiXcan	0.9982	gtex_sf	0.999981
3647	ENSG00000249673	NOP14-AS1	0.576716	0.0572412	0.564132	0.0364081	0.0610556	8.24271e-06	2.8706e-05	10	12	12	D1	Adipose. subcutaneous (GTEx)	EpiXcan	0.9982	gtex_sf	0.999981
3648	ENSG00000123815	COQ8B	-0.576586	-0.00816915	0.564219	0.0404107	0.0359849	0.000715376	0.00197055	41	47	47	D1	Adipose. subcutaneous (GTEx)	EpiXcan	0.9982	gtex_sf	0.999981
3649	ENSG00000126870	WDR60	-0.576403	-0.043292	0.564343	0.0711366	0.226868	3.09258e-20	3.631e-19	23	29	29	D1	Adipose. subcutaneous (GTEx)	EpiXcan	0.9982	gtex_sf	0.999981
3650	ENSG00000130762	ARHGEF16	-0.576158	-0.0523006	0.564509	0.0175983	0.0503882	6.62475e-05	0.000207421	10	13	13	D1	Adipose. subcutaneous (GTEx)	EpiXcan	0.9982	gtex_sf	0.999981
3651	ENSG00000255717	SNHG1	0.576026	0.209243	0.564597	0.00385969	0.0326283	0.00129141	0.00344746	7	12	12	D1	Adipose. subcutaneous (GTEx)	EpiXcan	0.9982	gtex_sf	0.999981
3652	ENSG00000090470	PDCD7	-0.575239	-0.0735315	0.56513	0.018085	0.0137166	0.0352875	0.0782322	32	39	39	D1	Adipose. subcutaneous (GTEx)	EpiXcan	0.9982	gtex_sf	0.999981
3653	ENSG00000186594	MIR22HG	-0.574562	-0.0998398	0.565587	0.0158476	0.103161	4.32629e-09	2.17354e-08	3	4	4	D1	Adipose. subcutaneous (GTEx)	EpiXcan	0.9982	gtex_sf	0.999981
3654	ENSG00000053254	FOXN3	-0.574547	-0.0977659	0.565598	0.0308257	0.050752	5.71574e-05	0.00018056	30	41	41	D1	Adipose. subcutaneous (GTEx)	EpiXcan	0.9982	gtex_sf	0.999981
3655	ENSG00000109736	MFSD10	-0.57432	-0.0174273	0.565751	0.0678507	0.0214264	0.00927215	0.0222847	50	62	62	D1	Adipose. subcutaneous (GTEx)	EpiXcan	0.9982	gtex_sf	0.999981
3656	ENSG00000141956	PRDM15	0.574023	0.0230842	0.565952	0.226487	0.305405	7.10121e-28	1.26227e-26	47	49	49	D1	Adipose. subcutaneous (GTEx)	EpiXcan	0.9982	gtex_sf	0.999981
3657	ENSG00000134138	MEIS2	-0.573991	-0.172301	0.565974	0.00500647	0.0168411	0.0216327	0.0493983	8	9	9	D1	Adipose. subcutaneous (GTEx)	EpiXcan	0.9982	gtex_sf	0.999981
3658	ENSG00000149489	ROM1	0.573905	0.0437254	0.566032	0.0886631	0.22071	4.02089e-19	4.40349e-18	21	22	22	D1	Adipose. subcutaneous (GTEx)	EpiXcan	0.9982	gtex_sf	0.999981
3659	ENSG00000111639	MRPL51	0.573694	0.018874	0.566175	0.320648	0.580979	5.44844e-70	6.93785e-68	26	35	35	D1	Adipose. subcutaneous (GTEx)	EpiXcan	0.9982	gtex_sf	0.999981
3660	ENSG00000261716	AC239868.2	-0.573669	-0.0129994	0.566192	0.100636	0.145311	1.73241e-12	1.18197e-11	24	25	25	D1	Adipose. subcutaneous (GTEx)	EpiXcan	0.9982	gtex_sf	0.999981
3661	ENSG00000111247	RAD51AP1	0.573518	0.0572398	0.566294	0.0380725	0.0364105	0.000669386	0.00185006	40	48	48	D1	Adipose. subcutaneous (GTEx)	EpiXcan	0.9982	gtex_sf	0.999981
3662	ENSG00000225791	TRAM2-AS1	-0.573277	-0.114874	0.566457	0.00815361	0.0135904	0.0385047	0.0850017	7	7	7	D1	Adipose. subcutaneous (GTEx)	EpiXcan	0.9982	gtex_sf	0.999981
3663	ENSG00000184898	RBM43	0.572938	0.076349	0.566686	0.0232618	0.0272874	0.00296881	0.00759112	22	28	28	D1	Adipose. subcutaneous (GTEx)	EpiXcan	0.9982	gtex_sf	0.999981
3664	ENSG00000078814	MYH7B	0.572665	0.0720357	0.566871	0.0270232	0.0325407	0.00136397	0.0036287	22	27	27	D1	Adipose. subcutaneous (GTEx)	EpiXcan	0.9982	gtex_sf	0.999981
3665	ENSG00000076258	FMO4	0.5721	0.0410258	0.567254	0.0440149	0.0447448	0.000167499	0.00049876	28	32	32	D1	Adipose. subcutaneous (GTEx)	EpiXcan	0.9982	gtex_sf	0.999981
3666	ENSG00000101134	DOK5	0.572039	0.0357684	0.567296	0.0593809	0.175497	4.67633e-15	3.86438e-14	15	16	16	D1	Adipose. subcutaneous (GTEx)	EpiXcan	0.9982	gtex_sf	0.999981
3667	ENSG00000131778	CHD1L	-0.57194	-0.0721144	0.567362	0.107965	0.140904	3.53074e-12	2.34829e-11	48	61	61	D1	Adipose. subcutaneous (GTEx)	EpiXcan	0.9982	gtex_sf	0.999981
3668	ENSG00000117595	IRF6	-0.571828	-0.0594591	0.567439	0.0248766	0.140626	4.81763e-12	3.15773e-11	12	16	16	D1	Adipose. subcutaneous (GTEx)	EpiXcan	0.9982	gtex_sf	0.999981
3669	ENSG00000112419	PHACTR2	-0.571778	-0.150131	0.567473	0.00495869	0.0130838	0.0437316	0.0958304	6	7	7	D1	Adipose. subcutaneous (GTEx)	EpiXcan	0.9982	gtex_sf	0.999981
3670	ENSG00000161692	DBF4B	-0.571142	-0.0266068	0.567903	0.20844	0.455622	7.91399e-49	3.79627e-47	31	39	39	D1	Adipose. subcutaneous (GTEx)	EpiXcan	0.9982	gtex_sf	0.999981
3671	ENSG00000139651	ZNF740	-0.57096	-0.067628	0.568027	0.0296794	0.0568115	2.05707e-05	6.84239e-05	9	13	13	D1	Adipose. subcutaneous (GTEx)	EpiXcan	0.9982	gtex_sf	0.999981
3672	ENSG00000117335	CD46	-0.570604	-0.109473	0.568268	0.00945162	0.0640523	4.88003e-06	1.74865e-05	6	9	9	D1	Adipose. subcutaneous (GTEx)	EpiXcan	0.9982	gtex_sf	0.999981
3673	ENSG00000135587	SMPD2	0.570586	0.0270473	0.56828	0.0968279	0.150924	7.44009e-13	5.21067e-12	29	34	34	D1	Adipose. subcutaneous (GTEx)	EpiXcan	0.9982	gtex_sf	0.999981
3674	ENSG00000127952	STYXL1	0.570579	0.0170394	0.568285	0.361438	0.45148	8.30973e-47	3.57038e-45	43	55	55	D1	Adipose. subcutaneous (GTEx)	EpiXcan	0.9982	gtex_sf	0.999981
3675	ENSG00000122912	SLC25A16	0.570513	0.191162	0.56833	0.00339224	0.0189629	0.0148673	0.0347078	7	7	7	D1	Adipose. subcutaneous (GTEx)	EpiXcan	0.9982	gtex_sf	0.999981
3676	ENSG00000177236	AP006621.1	0.570227	0.0197627	0.568524	0.350739	0.578239	7.94615e-69	9.27514e-67	22	30	30	D1	Adipose. subcutaneous (GTEx)	EpiXcan	0.9982	gtex_sf	0.999981
3677	ENSG00000259673	IQCH-AS1	-0.569942	-0.0429287	0.568717	0.0797249	0.208606	1.78008e-18	1.85933e-17	21	27	27	D1	Adipose. subcutaneous (GTEx)	EpiXcan	0.9982	gtex_sf	0.999981
3678	ENSG00000164209	SLC25A46	0.569746	0.375355	0.56885	0.00189293	0.0202471	0.0111589	0.026537	7	8	8	D1	Adipose. subcutaneous (GTEx)	EpiXcan	0.9982	gtex_sf	0.999981
3679	ENSG00000141934	PLPP2	-0.569348	-0.0263309	0.56912	0.169722	0.244855	1.56516e-21	1.95918e-20	36	49	49	D1	Adipose. subcutaneous (GTEx)	EpiXcan	0.9982	gtex_sf	0.999981
3680	ENSG00000198663	C6orf89	0.569321	0.142624	0.569138	0.00532959	0.0168801	0.0215985	0.0493362	6	7	7	D1	Adipose. subcutaneous (GTEx)	EpiXcan	0.9982	gtex_sf	0.999981
3681	ENSG00000270804	AC010326.4	-0.569228	-0.0822427	0.569201	0.0271748	0.114138	5.11792e-10	2.78071e-09	26	32	32	D1	Adipose. subcutaneous (GTEx)	EpiXcan	0.9982	gtex_sf	0.999981
3682	ENSG00000100196	KDELR3	-0.569223	-0.0382199	0.569205	0.0690437	0.129161	3.86133e-11	2.34442e-10	49	58	58	D1	Adipose. subcutaneous (GTEx)	EpiXcan	0.9982	gtex_sf	0.999981
3683	ENSG00000133059	DSTYK	0.569047	0.0477051	0.569324	0.085127	0.17607	3.85555e-15	3.21265e-14	18	21	21	D1	Adipose. subcutaneous (GTEx)	EpiXcan	0.9982	gtex_sf	0.999981
3684	ENSG00000143614	GATAD2B	0.568588	0.0811363	0.569636	0.0167539	0.0464529	0.000101215	0.000310223	13	15	15	D1	Adipose. subcutaneous (GTEx)	EpiXcan	0.9982	gtex_sf	0.999981
3685	ENSG00000183665	TRMT12	0.568544	0.0458051	0.569665	0.0600268	0.136136	1.24684e-11	7.89178e-11	10	12	12	D1	Adipose. subcutaneous (GTEx)	EpiXcan	0.9982	gtex_sf	0.999981
3686	ENSG00000057608	GDI2	-0.568342	-0.030251	0.569802	0.128378	0.281513	3.04864e-25	4.71849e-24	18	25	25	D1	Adipose. subcutaneous (GTEx)	EpiXcan	0.9982	gtex_sf	0.999981
3687	ENSG00000185499	MUC1	0.567713	0.0626554	0.57023	0.0483586	0.0573418	1.57027e-05	5.29486e-05	52	60	60	D1	Adipose. subcutaneous (GTEx)	EpiXcan	0.9982	gtex_sf	0.999981
3688	ENSG00000130024	PHF10	0.567709	0.0649532	0.570232	0.0477554	0.078031	4.83646e-07	1.94667e-06	14	15	15	D1	Adipose. subcutaneous (GTEx)	EpiXcan	0.9982	gtex_sf	0.999981
3689	ENSG00000186615	KTN1-AS1	-0.567518	-0.0556779	0.570362	0.0201298	0.0383856	0.00051678	0.00145032	20	20	20	D1	Adipose. subcutaneous (GTEx)	EpiXcan	0.9982	gtex_sf	0.999981
3690	ENSG00000136371	MTHFS	0.567189	0.0182169	0.570586	0.262404	0.2664	2.90682e-24	4.27687e-23	75	83	83	D1	Adipose. subcutaneous (GTEx)	EpiXcan	0.9982	gtex_sf	0.999981
3691	ENSG00000185033	SEMA4B	-0.566565	-0.0642892	0.571009	0.0365856	0.0179704	0.0165001	0.0383138	25	27	27	D1	Adipose. subcutaneous (GTEx)	EpiXcan	0.9982	gtex_sf	0.999981
3692	ENSG00000154655	L3MBTL4	-0.566184	-0.0462745	0.571269	0.0793431	0.0698521	1.96684e-06	7.37409e-06	70	90	90	D1	Adipose. subcutaneous (GTEx)	EpiXcan	0.9982	gtex_sf	0.999981
3693	ENSG00000240065	PSMB9	-0.56616	-0.0946499	0.571285	0.0143027	0.110398	1.02815e-09	5.44886e-09	9	13	13	D1	Adipose. subcutaneous (GTEx)	EpiXcan	0.9982	gtex_sf	0.999981
3694	ENSG00000213983	AP1G2	-0.566072	-0.0687676	0.571345	0.0385362	0.0434286	0.000190049	0.000562555	24	31	31	D1	Adipose. subcutaneous (GTEx)	EpiXcan	0.9982	gtex_sf	0.999981
3695	ENSG00000135205	CCDC146	-0.566003	-0.0453565	0.571391	0.0668852	0.0757216	7.13063e-07	2.80322e-06	40	49	49	D1	Adipose. subcutaneous (GTEx)	EpiXcan	0.9982	gtex_sf	0.999981
3696	ENSG00000166261	ZNF202	-0.565659	-0.109509	0.571626	0.0110974	0.0472182	7.64934e-05	0.000237676	14	16	16	D1	Adipose. subcutaneous (GTEx)	EpiXcan	0.9982	gtex_sf	0.999981
3697	ENSG00000185864	NPIPB4	0.565588	0.112352	0.571674	0.0334098	0.0965094	1.54782e-08	7.35676e-08	24	34	34	D1	Adipose. subcutaneous (GTEx)	EpiXcan	0.9982	gtex_sf	0.999981
3698	ENSG00000063046	EIF4B	-0.565521	-0.0385907	0.571719	0.0823667	0.21636	4.86885e-19	5.28257e-18	23	29	29	D1	Adipose. subcutaneous (GTEx)	EpiXcan	0.9982	gtex_sf	0.999981
3699	ENSG00000135426	TESPA1	-0.565507	-0.093356	0.571729	0.0203118	0.0196029	0.0132616	0.0312037	12	15	15	D1	Adipose. subcutaneous (GTEx)	EpiXcan	0.9982	gtex_sf	0.999981
3700	ENSG00000248275	TRIM52-AS1	0.56526	0.0180818	0.571897	0.380527	0.57677	1.73001e-68	1.9701e-66	8	9	9	D1	Adipose. subcutaneous (GTEx)	EpiXcan	0.9982	gtex_sf	0.999981
3701	ENSG00000153048	CARHSP1	0.565071	0.0631661	0.572026	0.0334588	0.061255	8.10573e-06	2.82923e-05	14	21	21	D1	Adipose. subcutaneous (GTEx)	EpiXcan	0.9982	gtex_sf	0.999981
3702	ENSG00000227039	ITGB2-AS1	0.565068	0.0572942	0.572027	0.0292976	0.0647175	4.08772e-06	1.47797e-05	14	17	17	D1	Adipose. subcutaneous (GTEx)	EpiXcan	0.9982	gtex_sf	0.999981
3703	ENSG00000120860	WASHC3	0.564922	0.0230611	0.572127	0.221562	0.215784	7.13568e-19	7.67072e-18	54	62	62	D1	Adipose. subcutaneous (GTEx)	EpiXcan	0.9982	gtex_sf	0.999981
3704	ENSG00000153982	GDPD1	0.564879	0.0840975	0.572156	0.026464	0.0177514	0.015875	0.0369802	16	21	21	D1	Adipose. subcutaneous (GTEx)	EpiXcan	0.9982	gtex_sf	0.999981
3705	ENSG00000125447	GGA3	0.564653	0.0469207	0.57231	0.0460712	0.10513	1.60797e-09	8.37114e-09	23	31	31	D1	Adipose. subcutaneous (GTEx)	EpiXcan	0.9982	gtex_sf	0.999981
3706	ENSG00000135454	B4GALNT1	-0.564574	-0.0781737	0.572364	0.0175653	0.039572	0.000410086	0.00116749	4	6	6	D1	Adipose. subcutaneous (GTEx)	EpiXcan	0.9982	gtex_sf	0.999981
3707	ENSG00000080298	RFX3	0.564279	0.0672389	0.572565	0.0391185	0.0254041	0.00384086	0.00966163	25	27	27	D1	Adipose. subcutaneous (GTEx)	EpiXcan	0.9982	gtex_sf	0.999981
3708	ENSG00000101331	CCM2L	0.562997	0.105338	0.573437	0.0143517	0.0419714	0.000239782	0.000701322	5	6	6	D1	Adipose. subcutaneous (GTEx)	EpiXcan	0.9982	gtex_sf	0.999981
3709	ENSG00000214401	KANSL1-AS1	0.562944	0.0795669	0.573473	0.02291	0.689576	2.39502e-96	1.86372e-93	17	30	30	D1	Adipose. subcutaneous (GTEx)	EpiXcan	0.9982	gtex_sf	0.999981
3710	ENSG00000154803	FLCN	0.562366	0.0138161	0.573867	0.46119	0.542017	3.78853e-62	3.29602e-60	46	53	53	D1	Adipose. subcutaneous (GTEx)	EpiXcan	0.9982	gtex_sf	0.999981
3711	ENSG00000160179	ABCG1	0.562228	0.102923	0.573961	0.0125453	0.0136035	0.0369354	0.0817386	12	13	13	D1	Adipose. subcutaneous (GTEx)	EpiXcan	0.9982	gtex_sf	0.999981
3712	ENSG00000033178	UBA6	0.562147	0.0415079	0.574016	0.0524094	0.110277	1.18069e-09	6.21727e-09	10	13	13	D1	Adipose. subcutaneous (GTEx)	EpiXcan	0.9982	gtex_sf	0.999981
3713	ENSG00000135144	DTX1	0.561362	0.0643624	0.574551	0.0324273	0.133261	1.23905e-11	7.846e-11	54	67	67	D1	Adipose. subcutaneous (GTEx)	EpiXcan	0.9982	gtex_sf	0.999981
3714	ENSG00000183323	CCDC125	-0.561315	-0.0251791	0.574583	0.13359	0.222421	1.12973e-19	1.27512e-18	31	39	39	D1	Adipose. subcutaneous (GTEx)	EpiXcan	0.9982	gtex_sf	0.999981
3715	ENSG00000143067	ZNF697	-0.561312	-0.0637039	0.574585	0.0246172	0.0341301	0.0010466	0.0028302	10	12	12	D1	Adipose. subcutaneous (GTEx)	EpiXcan	0.9982	gtex_sf	0.999981
3716	ENSG00000215908	CROCCP2	-0.56112	-0.0476737	0.574715	0.240503	0.130388	2.89931e-11	1.78117e-10	114	138	138	D1	Adipose. subcutaneous (GTEx)	EpiXcan	0.9982	gtex_sf	0.999981
3717	ENSG00000163125	RPRD2	0.560954	0.0923615	0.574829	0.0133769	0.0213656	0.00934888	0.0224575	8	8	8	D1	Adipose. subcutaneous (GTEx)	EpiXcan	0.9982	gtex_sf	0.999981
3718	ENSG00000242498	ARPIN	0.560895	0.0703772	0.574869	0.0201346	0.0677249	2.40199e-06	8.9433e-06	18	20	20	D1	Adipose. subcutaneous (GTEx)	EpiXcan	0.9982	gtex_sf	0.999981
3719	ENSG00000101144	BMP7	-0.560838	-0.00558258	0.574908	0.0616222	0.0214741	0.00971363	0.0232778	55	64	64	D1	Adipose. subcutaneous (GTEx)	EpiXcan	0.9982	gtex_sf	0.999981
3720	ENSG00000177875	CCDC184	-0.560683	-0.093013	0.575014	0.0134954	0.0346026	0.000966243	0.00262544	15	20	20	D1	Adipose. subcutaneous (GTEx)	EpiXcan	0.9982	gtex_sf	0.999981
3721	ENSG00000242616	GNG10	-0.560651	-0.0362053	0.575035	0.150877	0.502401	3.6045e-55	2.32664e-53	17	24	24	D1	Adipose. subcutaneous (GTEx)	EpiXcan	0.9982	gtex_sf	0.999981
3722	ENSG00000014824	SLC30A9	-0.560648	-0.0311343	0.575038	0.138624	0.119247	3.28587e-11	2.00808e-10	49	57	57	D1	Adipose. subcutaneous (GTEx)	EpiXcan	0.9982	gtex_sf	0.999981
3723	ENSG00000122367	LDB3	0.560517	0.0301312	0.575127	0.170727	0.246986	5.11374e-23	6.97065e-22	52	59	59	D1	Adipose. subcutaneous (GTEx)	EpiXcan	0.9982	gtex_sf	0.999981
3724	ENSG00000168014	C2CD3	-0.560394	-0.114105	0.575211	0.0133438	0.0490782	7.54509e-05	0.000234541	13	15	15	D1	Adipose. subcutaneous (GTEx)	EpiXcan	0.9982	gtex_sf	0.999981
3725	ENSG00000116473	RAP1A	-0.560359	-0.0292946	0.575234	0.13783	0.206831	3.6059e-18	3.6894e-17	29	34	34	D1	Adipose. subcutaneous (GTEx)	EpiXcan	0.9982	gtex_sf	0.999981
3726	ENSG00000163807	KIAA1143	-0.560192	-0.0239907	0.575349	0.1971	0.405986	3.14625e-40	1.00846e-38	18	23	23	D1	Adipose. subcutaneous (GTEx)	EpiXcan	0.9982	gtex_sf	0.999981
3727	ENSG00000151353	TMEM18	0.560171	0.026849	0.575363	0.14025	0.322454	1.0642e-30	2.22481e-29	20	26	26	D1	Adipose. subcutaneous (GTEx)	EpiXcan	0.9982	gtex_sf	0.999981
3728	ENSG00000123329	ARHGAP9	-0.559976	-0.0461882	0.575496	0.0665378	0.0902136	3.52274e-08	1.60988e-07	11	12	12	D1	Adipose. subcutaneous (GTEx)	EpiXcan	0.9982	gtex_sf	0.999981
3729	ENSG00000181885	CLDN7	0.55989	0.0330905	0.575554	0.0713932	0.216666	7.88599e-19	8.45134e-18	17	20	20	D1	Adipose. subcutaneous (GTEx)	EpiXcan	0.9982	gtex_sf	0.999981
3730	ENSG00000132323	ILKAP	0.559746	0.823724	0.575652	0.000155855	0.0104308	0.0701043	0.148264	3	4	4	D1	Adipose. subcutaneous (GTEx)	EpiXcan	0.9982	gtex_sf	0.999981
3731	ENSG00000189298	ZKSCAN3	-0.559417	-0.0669007	0.575877	0.0276926	0.0455554	0.000139402	0.000419463	9	11	11	D1	Adipose. subcutaneous (GTEx)	EpiXcan	0.9982	gtex_sf	0.999981
3732	ENSG00000110104	CCDC86	-0.559058	-0.031255	0.576122	0.0443907	0.118077	2.7841e-10	1.55242e-09	18	22	22	D1	Adipose. subcutaneous (GTEx)	EpiXcan	0.9982	gtex_sf	0.999981
3733	ENSG00000101000	PROCR	-0.558911	-0.0391517	0.576222	0.0752253	0.162171	7.26625e-14	5.50749e-13	14	16	16	D1	Adipose. subcutaneous (GTEx)	EpiXcan	0.9982	gtex_sf	0.999981
3734	ENSG00000124164	VAPB	0.558411	0.0223662	0.576564	0.206112	0.337821	3.3534e-32	7.65001e-31	49	63	63	D1	Adipose. subcutaneous (GTEx)	EpiXcan	0.9982	gtex_sf	0.999981
3735	ENSG00000104883	PEX11G	0.558196	0.0899168	0.576711	0.0145219	0.0725732	8.36501e-07	3.26103e-06	5	7	7	D1	Adipose. subcutaneous (GTEx)	EpiXcan	0.9982	gtex_sf	0.999981
3736	ENSG00000117586	TNFSF4	0.557997	0.194051	0.576847	0.00289947	0.045491	0.000116333	0.000353466	4	5	5	D1	Adipose. subcutaneous (GTEx)	EpiXcan	0.9982	gtex_sf	0.999981
3737	ENSG00000132819	RBM38	0.557942	0.0790255	0.576884	0.0138686	0.0175444	0.0184704	0.0425237	10	13	13	D1	Adipose. subcutaneous (GTEx)	EpiXcan	0.9982	gtex_sf	0.999981
3738	ENSG00000154265	ABCA5	0.557858	0.123612	0.576941	0.00828044	0.0207924	0.0102063	0.0243959	9	9	9	D1	Adipose. subcutaneous (GTEx)	EpiXcan	0.9982	gtex_sf	0.999981
3739	ENSG00000128262	POM121L9P	-0.557554	-0.0317586	0.577149	0.115118	0.28022	1.10417e-25	1.74955e-24	30	34	34	D1	Adipose. subcutaneous (GTEx)	EpiXcan	0.9982	gtex_sf	0.999981
3740	ENSG00000161999	JMJD8	-0.556719	-0.0518729	0.57772	0.0626381	0.140917	3.08111e-12	2.06099e-11	12	16	16	D1	Adipose. subcutaneous (GTEx)	EpiXcan	0.9982	gtex_sf	0.999981
3741	ENSG00000153832	FBXO36	-0.55651	-0.0461043	0.577862	0.0665483	0.10151	7.23741e-09	3.5545e-08	17	19	19	D1	Adipose. subcutaneous (GTEx)	EpiXcan	0.9982	gtex_sf	0.999981
3742	ENSG00000021776	AQR	0.55649	0.158867	0.577876	0.00508903	0.0440272	0.00016469	0.00049123	5	10	10	D1	Adipose. subcutaneous (GTEx)	EpiXcan	0.9982	gtex_sf	0.999981
3743	ENSG00000259431	THTPA	-0.556342	-0.137231	0.577977	0.0137485	0.0199945	0.0126279	0.0297926	9	10	10	D1	Adipose. subcutaneous (GTEx)	EpiXcan	0.9982	gtex_sf	0.999981
3744	ENSG00000124523	SIRT5	-0.556316	-0.0533902	0.577995	0.0528028	0.0860966	1.10437e-07	4.77287e-07	16	16	16	D1	Adipose. subcutaneous (GTEx)	EpiXcan	0.9982	gtex_sf	0.999981
3745	ENSG00000175567	UCP2	0.556269	0.0572088	0.578027	0.039242	0.0818921	2.1674e-07	9.10854e-07	6	6	6	D1	Adipose. subcutaneous (GTEx)	EpiXcan	0.9982	gtex_sf	0.999981
3746	ENSG00000153956	CACNA2D1	-0.556218	-0.133116	0.578062	0.0122439	0.0408119	0.000277855	0.000806447	15	18	18	D1	Adipose. subcutaneous (GTEx)	EpiXcan	0.9982	gtex_sf	0.999981
3747	ENSG00000072657	TRHDE	-0.556126	-0.302929	0.578125	0.0023445	0.0625951	6.24924e-06	2.2082e-05	6	10	10	D1	Adipose. subcutaneous (GTEx)	EpiXcan	0.9982	gtex_sf	0.999981
3748	ENSG00000087502	ERGIC2	0.555969	0.0533605	0.578232	0.0480636	0.0649917	4.0317e-06	1.46036e-05	49	63	63	D1	Adipose. subcutaneous (GTEx)	EpiXcan	0.9982	gtex_sf	0.999981
3749	ENSG00000162521	RBBP4	0.555933	0.0752016	0.578257	0.0170796	0.0110429	0.0638739	0.136177	31	38	38	D1	Adipose. subcutaneous (GTEx)	EpiXcan	0.9982	gtex_sf	0.999981
3750	ENSG00000124226	RNF114	-0.555839	-0.104716	0.578321	0.00981551	0.0878221	7.07707e-08	3.13499e-07	8	11	11	D1	Adipose. subcutaneous (GTEx)	EpiXcan	0.9982	gtex_sf	0.999981
3751	ENSG00000176273	SLC35G1	0.555603	0.0781829	0.578482	0.0181387	0.0768383	4.92492e-07	1.98001e-06	12	15	15	D1	Adipose. subcutaneous (GTEx)	EpiXcan	0.9982	gtex_sf	0.999981
3752	ENSG00000204380	PKP4-AS1	-0.55495	-0.0515827	0.578929	0.0320555	0.0190983	0.0144612	0.0338229	31	38	38	D1	Adipose. subcutaneous (GTEx)	EpiXcan	0.9982	gtex_sf	0.999981
3753	ENSG00000162687	KCNT2	-0.55482	-0.070551	0.579018	0.0359595	0.0832148	1.82116e-07	7.70431e-07	33	37	37	D1	Adipose. subcutaneous (GTEx)	EpiXcan	0.9982	gtex_sf	0.999981
3754	ENSG00000119900	OGFRL1	-0.554501	-0.0394647	0.579236	0.0919263	0.0233135	0.00648216	0.015865	48	51	51	D1	Adipose. subcutaneous (GTEx)	EpiXcan	0.9982	gtex_sf	0.999981
3755	ENSG00000051523	CYBA	-0.553991	-0.0518549	0.579585	0.0423677	0.0743028	7.44169e-07	2.91813e-06	20	22	22	D1	Adipose. subcutaneous (GTEx)	EpiXcan	0.9982	gtex_sf	0.999981
3756	ENSG00000135318	NT5E	-0.553959	-0.0508022	0.579607	0.0535839	0.0911368	4.07807e-08	1.8474e-07	26	34	34	D1	Adipose. subcutaneous (GTEx)	EpiXcan	0.9982	gtex_sf	0.999981
3757	ENSG00000173950	XXYLT1	0.553714	0.0788045	0.579775	0.0179541	0.0685694	2.23752e-06	8.35312e-06	6	6	6	D1	Adipose. subcutaneous (GTEx)	EpiXcan	0.9982	gtex_sf	0.999981
3758	ENSG00000100296	THOC5	0.553712	0.0165585	0.579776	0.425444	0.62923	7.5622e-80	1.60491e-77	58	69	69	D1	Adipose. subcutaneous (GTEx)	EpiXcan	0.9982	gtex_sf	0.999981
3759	ENSG00000115216	NRBP1	-0.553528	-0.0366721	0.579902	0.0755547	0.153017	3.21615e-13	2.30428e-12	17	22	22	D1	Adipose. subcutaneous (GTEx)	EpiXcan	0.9982	gtex_sf	0.999981
3760	ENSG00000244625	MIATNB	-0.553461	-0.0369609	0.579948	0.0866449	0.128564	4.49998e-11	2.71219e-10	32	38	38	D1	Adipose. subcutaneous (GTEx)	EpiXcan	0.9982	gtex_sf	0.999981
3761	ENSG00000253719	ATXN7L3B	-0.553457	-0.293768	0.57995	0.0010587	0.0578841	1.57526e-05	5.30784e-05	12	13	13	D1	Adipose. subcutaneous (GTEx)	EpiXcan	0.9982	gtex_sf	0.999981
3762	ENSG00000118707	TGIF2	-0.553373	-0.0484699	0.580008	0.0282915	0.0178372	0.018071	0.0416866	17	17	17	D1	Adipose. subcutaneous (GTEx)	EpiXcan	0.9982	gtex_sf	0.999981
3763	ENSG00000258429	PDF	0.553178	0.104332	0.580142	0.011948	0.0763271	5.92846e-07	2.3611e-06	8	11	11	D1	Adipose. subcutaneous (GTEx)	EpiXcan	0.9982	gtex_sf	0.999981
3764	ENSG00000006453	BAIAP2L1	0.553156	0.0597653	0.580156	0.029422	0.131466	1.6936e-11	1.06045e-10	5	7	7	D1	Adipose. subcutaneous (GTEx)	EpiXcan	0.9982	gtex_sf	0.999981
3765	ENSG00000139636	LMBR1L	0.553132	0.104603	0.580173	0.0414664	0.144887	2.05022e-12	1.39e-11	28	34	34	D1	Adipose. subcutaneous (GTEx)	EpiXcan	0.9982	gtex_sf	0.999981
3766	ENSG00000205485	AC004980.1	0.552921	0.042304	0.580318	0.111725	0.225544	5.89116e-20	6.83092e-19	33	38	38	D1	Adipose. subcutaneous (GTEx)	EpiXcan	0.9982	gtex_sf	0.999981
3767	ENSG00000249459	ZNF286B	-0.552682	-0.0713428	0.580481	0.0252509	0.0844196	1.6003e-07	6.80517e-07	21	24	24	D1	Adipose. subcutaneous (GTEx)	EpiXcan	0.9982	gtex_sf	0.999981
3768	ENSG00000160226	C21orf2	-0.552398	-0.0262531	0.580676	0.186396	0.502978	1.83831e-54	1.14952e-52	16	19	19	D1	Adipose. subcutaneous (GTEx)	EpiXcan	0.9982	gtex_sf	0.999981
3769	ENSG00000251143	AP002490.1	-0.552286	-0.0450502	0.580752	0.0417441	0.0888834	5.99069e-08	2.67917e-07	35	43	43	D1	Adipose. subcutaneous (GTEx)	EpiXcan	0.9982	gtex_sf	0.999981
3770	ENSG00000168661	ZNF30	0.552068	0.0318993	0.580902	0.110129	0.218907	4.3852e-19	4.79123e-18	8	9	9	D1	Adipose. subcutaneous (GTEx)	EpiXcan	0.9982	gtex_sf	0.999981
3771	ENSG00000187189	TSPYL4	0.551865	0.0414124	0.581041	0.0681921	0.0745917	5.91222e-07	2.35531e-06	45	55	55	D1	Adipose. subcutaneous (GTEx)	EpiXcan	0.9982	gtex_sf	0.999981
3772	ENSG00000259207	ITGB3	-0.55158	-0.0465004	0.581236	0.06203	0.102979	5.29219e-09	2.63051e-08	15	17	17	D1	Adipose. subcutaneous (GTEx)	EpiXcan	0.9982	gtex_sf	0.999981
3773	ENSG00000178074	C2orf69	0.551049	0.452655	0.5816	0.000631919	0.0422735	0.000216282	0.000636844	1	3	3	D1	Adipose. subcutaneous (GTEx)	EpiXcan	0.9982	gtex_sf	0.999981
3774	ENSG00000108883	EFTUD2	-0.550937	-0.0637102	0.581677	0.0293304	0.0761322	6.64188e-07	2.62138e-06	9	10	10	D1	Adipose. subcutaneous (GTEx)	EpiXcan	0.9982	gtex_sf	0.999981
3775	ENSG00000183617	MRPL54	-0.550596	-0.0267906	0.58191	0.074314	0.41485	2.37491e-41	7.92033e-40	14	20	20	D1	Adipose. subcutaneous (GTEx)	EpiXcan	0.9982	gtex_sf	0.999981
3776	ENSG00000119333	WDR34	-0.550561	-0.158823	0.581935	0.00815032	0.0138721	0.0367019	0.0812395	6	6	6	D1	Adipose. subcutaneous (GTEx)	EpiXcan	0.9982	gtex_sf	0.999981
3777	ENSG00000228314	CYP4F29P	0.550516	0.134617	0.581966	0.0439056	0.09361	1.52287e-08	7.24553e-08	32	56	56	D1	Adipose. subcutaneous (GTEx)	EpiXcan	0.9982	gtex_sf	0.999981
3778	ENSG00000026025	VIM	-0.550476	-0.111186	0.581993	0.00794878	0.0425231	0.000160586	0.000479498	3	4	4	D1	Adipose. subcutaneous (GTEx)	EpiXcan	0.9982	gtex_sf	0.999981
3779	ENSG00000166333	ILK	0.550439	0.0397178	0.582018	0.08046	0.190307	1.1719e-16	1.08851e-15	13	15	15	D1	Adipose. subcutaneous (GTEx)	EpiXcan	0.9982	gtex_sf	0.999981
3780	ENSG00000158163	DZIP1L	0.55032	0.218278	0.5821	0.00171833	0.02769	0.00316352	0.00806102	1	1	1	D1	Adipose. subcutaneous (GTEx)	EpiXcan	0.9982	gtex_sf	0.999981
3781	ENSG00000169299	PGM2	0.550125	0.0356389	0.582234	0.0779857	0.3152	9.65762e-29	1.80848e-27	7	11	11	D1	Adipose. subcutaneous (GTEx)	EpiXcan	0.9982	gtex_sf	0.999981
3782	ENSG00000115274	INO80B	-0.550093	-0.0347056	0.582255	0.035388	0.0509686	4.72119e-05	0.000150295	26	34	34	D1	Adipose. subcutaneous (GTEx)	EpiXcan	0.9982	gtex_sf	0.999981
3783	ENSG00000159352	PSMD4	0.54977	0.118	0.582477	0.0087094	0.0179684	0.018041	0.0416311	2	4	4	D1	Adipose. subcutaneous (GTEx)	EpiXcan	0.9982	gtex_sf	0.999981
3784	ENSG00000185442	FAM174B	-0.549717	-0.0386331	0.582514	0.0739009	0.203707	7.15053e-18	7.15922e-17	63	75	75	D1	Adipose. subcutaneous (GTEx)	EpiXcan	0.9982	gtex_sf	0.999981
3785	ENSG00000169189	NSMCE1	0.5496	0.149296	0.582594	0.00728769	0.0189303	0.0142333	0.033322	7	8	8	D1	Adipose. subcutaneous (GTEx)	EpiXcan	0.9982	gtex_sf	0.999981
3786	ENSG00000149599	DUSP15	-0.548295	-0.0528223	0.583489	0.0387752	0.100225	9.55281e-09	4.62997e-08	6	6	6	D1	Adipose. subcutaneous (GTEx)	EpiXcan	0.9982	gtex_sf	0.999981
3787	ENSG00000204472	AIF1	-0.547947	-0.0971482	0.583728	0.0175974	0.0415685	0.000265604	0.000773775	17	18	18	D1	Adipose. subcutaneous (GTEx)	EpiXcan	0.9982	gtex_sf	0.999981
3788	ENSG00000138688	KIAA1109	0.547729	0.043592	0.583878	0.0538508	0.124329	9.56981e-11	5.57125e-10	7	7	7	D1	Adipose. subcutaneous (GTEx)	EpiXcan	0.9982	gtex_sf	0.999981
3789	ENSG00000147679	UTP23	-0.547596	-0.0221997	0.583969	0.196491	0.0377335	0.000527915	0.0014789	147	171	171	D1	Adipose. subcutaneous (GTEx)	EpiXcan	0.9982	gtex_sf	0.999981
3790	ENSG00000116883	AL591845.1	-0.547195	-0.0403054	0.584245	0.082173	0.196333	8.28759e-17	7.74411e-16	27	33	33	D1	Adipose. subcutaneous (GTEx)	EpiXcan	0.9982	gtex_sf	0.999981
3791	ENSG00000160201	U2AF1	-0.547101	-0.06205	0.584309	0.0300532	0.0414012	0.000281033	0.000814997	36	58	58	D1	Adipose. subcutaneous (GTEx)	EpiXcan	0.9982	gtex_sf	0.999981
3792	ENSG00000250208	FZD10-AS1	0.547099	0.0440611	0.584311	0.0901987	0.0186334	0.0160822	0.0374379	80	97	97	D1	Adipose. subcutaneous (GTEx)	EpiXcan	0.9982	gtex_sf	0.999981
3793	ENSG00000163219	ARHGAP25	-0.54649	-0.111952	0.584729	0.0120607	0.0190205	0.0146655	0.0342824	14	19	19	D1	Adipose. subcutaneous (GTEx)	EpiXcan	0.9982	gtex_sf	0.999981
3794	ENSG00000138381	ASNSD1	-0.546371	-0.0310768	0.584811	0.13636	0.249981	2.10605e-22	2.78559e-21	31	38	38	D1	Adipose. subcutaneous (GTEx)	EpiXcan	0.9982	gtex_sf	0.999981
3795	ENSG00000204305	AGER	-0.546243	-0.0585392	0.584899	0.0319937	0.0575055	1.49613e-05	5.05458e-05	9	9	9	D1	Adipose. subcutaneous (GTEx)	EpiXcan	0.9982	gtex_sf	0.999981
3796	ENSG00000138382	METTL5	-0.54611	-0.0847672	0.58499	0.0124226	0.0726371	9.93639e-07	3.83731e-06	12	15	15	D1	Adipose. subcutaneous (GTEx)	EpiXcan	0.9982	gtex_sf	0.999981
3797	ENSG00000066827	ZFAT	0.545717	0.101555	0.585261	0.010562	0.0380846	0.000419914	0.00119329	7	11	11	D1	Adipose. subcutaneous (GTEx)	EpiXcan	0.9982	gtex_sf	0.999981
3798	ENSG00000103811	CTSH	0.545511	0.0191525	0.585402	0.294059	0.488344	5.22109e-53	2.97284e-51	12	16	16	D1	Adipose. subcutaneous (GTEx)	EpiXcan	0.9982	gtex_sf	0.999981
3799	ENSG00000168116	KIAA1586	-0.545385	-0.073318	0.585489	0.0205969	0.0362375	0.000570021	0.00158954	7	8	8	D1	Adipose. subcutaneous (GTEx)	EpiXcan	0.9982	gtex_sf	0.999981
3800	ENSG00000215375	MYL5	0.545155	0.103563	0.585647	0.0112832	0.067521	2.87876e-06	1.06112e-05	7	8	8	D1	Adipose. subcutaneous (GTEx)	EpiXcan	0.9982	gtex_sf	0.999981
3801	ENSG00000088832	FKBP1A	0.544926	0.0676362	0.585804	0.0323312	0.0394872	0.000415839	0.00118267	30	36	36	D1	Adipose. subcutaneous (GTEx)	EpiXcan	0.9982	gtex_sf	0.999981
3802	ENSG00000149633	KIAA1755	-0.544789	-0.0443829	0.585898	0.0188693	0.0374606	0.00058834	0.00163607	11	11	11	D1	Adipose. subcutaneous (GTEx)	EpiXcan	0.9982	gtex_sf	0.999981
3803	ENSG00000158006	PAFAH2	-0.54443	-0.0518581	0.586145	0.0518528	0.0620204	6.47477e-06	2.28386e-05	23	31	31	D1	Adipose. subcutaneous (GTEx)	EpiXcan	0.9982	gtex_sf	0.999981
3804	ENSG00000177370	TIMM22	-0.544428	-0.134049	0.586147	0.0160741	0.0492372	6.64577e-05	0.00020797	10	10	10	D1	Adipose. subcutaneous (GTEx)	EpiXcan	0.9982	gtex_sf	0.999981
3805	ENSG00000140265	ZSCAN29	-0.544122	-0.0213438	0.586358	0.122615	0.133987	5.24066e-12	3.41668e-11	24	25	25	D1	Adipose. subcutaneous (GTEx)	EpiXcan	0.9982	gtex_sf	0.999981
3806	ENSG00000051382	PIK3CB	-0.544099	-0.0867816	0.586373	0.0151354	0.0351901	0.000866599	0.00236479	4	6	6	D1	Adipose. subcutaneous (GTEx)	EpiXcan	0.9982	gtex_sf	0.999981
3807	ENSG00000100523	DDHD1	0.543725	0.0156409	0.586631	0.0865326	0.0391633	0.000302771	0.000874956	62	84	84	D1	Adipose. subcutaneous (GTEx)	EpiXcan	0.9982	gtex_sf	0.999981
3808	ENSG00000107186	MPDZ	-0.543668	-0.0337758	0.58667	0.101627	0.13156	1.23418e-11	7.81873e-11	17	20	20	D1	Adipose. subcutaneous (GTEx)	EpiXcan	0.9982	gtex_sf	0.999981
3809	ENSG00000100554	ATP6V1D	-0.543648	-0.0748694	0.586684	0.0205419	0.0737464	1.06367e-06	4.09758e-06	32	39	39	D1	Adipose. subcutaneous (GTEx)	EpiXcan	0.9982	gtex_sf	0.999981
3810	ENSG00000005471	ABCB4	-0.543179	-0.0725304	0.587007	0.0293588	0.029382	0.0020648	0.00538577	16	16	16	D1	Adipose. subcutaneous (GTEx)	EpiXcan	0.9982	gtex_sf	0.999981
3811	ENSG00000263072	ZNF213-AS1	0.542903	0.020256	0.587196	0.244454	0.3675	1.24024e-35	3.29641e-34	14	17	17	D1	Adipose. subcutaneous (GTEx)	EpiXcan	0.9982	gtex_sf	0.999981
3812	ENSG00000189091	SF3B3	0.542756	0.0648388	0.587298	0.0248647	0.0823615	1.4886e-07	6.35113e-07	18	22	22	D1	Adipose. subcutaneous (GTEx)	EpiXcan	0.9982	gtex_sf	0.999981
3813	ENSG00000138385	SSB	-0.542701	-0.100752	0.587336	0.021757	0.015957	0.025581	0.057942	18	22	22	D1	Adipose. subcutaneous (GTEx)	EpiXcan	0.9982	gtex_sf	0.999981
3814	ENSG00000116489	CAPZA1	-0.542628	-0.0580401	0.587386	0.0328886	0.107429	2.33814e-09	1.20053e-08	21	25	25	D1	Adipose. subcutaneous (GTEx)	EpiXcan	0.9982	gtex_sf	0.999981
3815	ENSG00000157150	TIMP4	-0.542411	-0.0587693	0.587535	0.0138165	0.0264237	0.00381555	0.00960539	4	4	4	D1	Adipose. subcutaneous (GTEx)	EpiXcan	0.9982	gtex_sf	0.999981
3816	ENSG00000183828	NUDT14	-0.54229	0.0115925	0.587618	0.115165	0.0373187	0.00057478	0.00160218	71	100	100	D1	Adipose. subcutaneous (GTEx)	EpiXcan	0.9982	gtex_sf	0.999981
3817	ENSG00000221829	FANCG	-0.54219	-0.0493458	0.587687	0.0507802	0.226444	2.552e-20	3.01398e-19	20	23	23	D1	Adipose. subcutaneous (GTEx)	EpiXcan	0.9982	gtex_sf	0.999981
3818	ENSG00000272091	RP4-758J24.5	-0.541942	-0.0412005	0.587858	0.207779	0.241941	1.28644e-21	1.61752e-20	75	89	89	D1	Adipose. subcutaneous (GTEx)	EpiXcan	0.9982	gtex_sf	0.999981
3819	ENSG00000106069	CHN2	-0.541933	-0.0579025	0.587865	0.0382208	0.0481238	6.27502e-05	0.000196984	22	25	25	D1	Adipose. subcutaneous (GTEx)	EpiXcan	0.9982	gtex_sf	0.999981
3820	ENSG00000010292	NCAPD2	0.541648	0.0240163	0.588061	0.141361	0.256216	9.91326e-24	1.41256e-22	37	46	46	D1	Adipose. subcutaneous (GTEx)	EpiXcan	0.9982	gtex_sf	0.999981
3821	ENSG00000100365	NCF4	0.54162	0.111593	0.58808	0.0071542	0.0587155	1.34376e-05	4.56404e-05	7	8	8	D1	Adipose. subcutaneous (GTEx)	EpiXcan	0.9982	gtex_sf	0.999981
3822	ENSG00000108448	TRIM16L	0.54132	0.141781	0.588287	0.0083836	0.0536336	2.56294e-05	8.4132e-05	17	25	25	D1	Adipose. subcutaneous (GTEx)	EpiXcan	0.9982	gtex_sf	0.999981
3823	ENSG00000120341	SEC16B	0.541054	0.0519112	0.58847	0.0318501	0.0643804	5.82766e-06	2.06758e-05	11	16	16	D1	Adipose. subcutaneous (GTEx)	EpiXcan	0.9982	gtex_sf	0.999981
3824	ENSG00000092203	TOX4	0.540463	0.0397275	0.588878	0.0755415	0.115873	5.49073e-10	2.97634e-09	53	66	66	D1	Adipose. subcutaneous (GTEx)	EpiXcan	0.9982	gtex_sf	0.999981
3825	ENSG00000050165	DKK3	0.540317	0.0481548	0.588978	0.0621208	0.0875835	8.60871e-08	3.77173e-07	26	32	32	D1	Adipose. subcutaneous (GTEx)	EpiXcan	0.9982	gtex_sf	0.999981
3826	ENSG00000128185	DGCR6L	0.540196	0.0667489	0.589062	0.124928	0.185951	4.84387e-16	4.28334e-15	52	62	62	D1	Adipose. subcutaneous (GTEx)	EpiXcan	0.9982	gtex_sf	0.999981
3827	ENSG00000170390	DCLK2	-0.540084	-0.105164	0.589139	0.0109809	0.029592	0.00213741	0.00555861	6	6	6	D1	Adipose. subcutaneous (GTEx)	EpiXcan	0.9982	gtex_sf	0.999981
3828	ENSG00000122477	LRRC39	-0.539669	-0.0464347	0.589425	0.0647224	0.151372	1.54491e-13	1.13833e-12	14	17	17	D1	Adipose. subcutaneous (GTEx)	EpiXcan	0.9982	gtex_sf	0.999981
3829	ENSG00000124641	MED20	0.539301	0.0768854	0.589679	0.0221955	0.0667619	3.47762e-06	1.26819e-05	38	46	46	D1	Adipose. subcutaneous (GTEx)	EpiXcan	0.9982	gtex_sf	0.999981
3830	ENSG00000109971	HSPA8	-0.539088	-0.160394	0.589826	0.00662364	0.0139725	0.03408	0.0757112	4	5	5	D1	Adipose. subcutaneous (GTEx)	EpiXcan	0.9982	gtex_sf	0.999981
3831	ENSG00000103723	AP3B2	0.538891	0.0189552	0.589962	0.285865	0.422502	1.10619e-42	3.99341e-41	23	27	27	D1	Adipose. subcutaneous (GTEx)	EpiXcan	0.9982	gtex_sf	0.999981
3832	ENSG00000115145	STAM2	-0.538586	-0.0861205	0.590173	0.0281914	0.0330846	0.00118255	0.00317256	22	23	23	D1	Adipose. subcutaneous (GTEx)	EpiXcan	0.9982	gtex_sf	0.999981
3833	ENSG00000175264	CHST1	0.538528	0.0915492	0.590213	0.0191786	0.0670847	2.24903e-06	8.39162e-06	11	13	13	D1	Adipose. subcutaneous (GTEx)	EpiXcan	0.9982	gtex_sf	0.999981
3834	ENSG00000059691	GATB	-0.538449	-0.0624923	0.590267	0.026068	0.117001	3.79196e-10	2.0911e-09	8	10	10	D1	Adipose. subcutaneous (GTEx)	EpiXcan	0.9982	gtex_sf	0.999981
3835	ENSG00000136643	RPS6KC1	-0.538428	-0.126495	0.590282	0.0075811	0.115933	2.46631e-10	1.38238e-09	7	10	10	D1	Adipose. subcutaneous (GTEx)	EpiXcan	0.9982	gtex_sf	0.999981
3836	ENSG00000133985	TTC9	0.538349	0.0567307	0.590336	0.0498206	0.0163366	0.0226776	0.0516599	37	42	42	D1	Adipose. subcutaneous (GTEx)	EpiXcan	0.9982	gtex_sf	0.999981
3837	ENSG00000143786	CNIH3	0.538161	0.0892308	0.590466	0.0132792	0.0494259	5.86703e-05	0.000185089	24	31	31	D1	Adipose. subcutaneous (GTEx)	EpiXcan	0.9982	gtex_sf	0.999981
3838	ENSG00000136830	FAM129B	-0.537914	-0.0841382	0.590637	0.0160353	0.02824	0.00290218	0.00743431	22	31	31	D1	Adipose. subcutaneous (GTEx)	EpiXcan	0.9982	gtex_sf	0.999981
3839	ENSG00000110871	COQ5	-0.537692	-0.0178735	0.59079	0.230836	0.414708	1.03972e-41	3.5959e-40	27	35	35	D1	Adipose. subcutaneous (GTEx)	EpiXcan	0.9982	gtex_sf	0.999981
3840	ENSG00000186187	ZNRF1	0.537263	0.118596	0.591086	0.00663125	0.0269954	0.00352973	0.00893404	16	21	21	D1	Adipose. subcutaneous (GTEx)	EpiXcan	0.9982	gtex_sf	0.999981
3841	ENSG00000123200	ZC3H13	0.537081	0.141496	0.591212	0.00507167	0.0298037	0.00220444	0.00572549	2	3	3	D1	Adipose. subcutaneous (GTEx)	EpiXcan	0.9982	gtex_sf	0.999981
3842	ENSG00000103196	CRISPLD2	0.536943	0.100058	0.591307	0.011062	0.0366544	0.000514143	0.00144321	7	8	8	D1	Adipose. subcutaneous (GTEx)	EpiXcan	0.9982	gtex_sf	0.999981
3843	ENSG00000196284	SUPT3H	-0.536858	-0.101983	0.591366	0.0295964	0.0118901	0.0522426	0.112961	27	31	31	D1	Adipose. subcutaneous (GTEx)	EpiXcan	0.9982	gtex_sf	0.999981
3844	ENSG00000161912	ADCY10P1	-0.536807	-0.0268957	0.591401	0.142333	0.446146	1.63599e-45	6.68084e-44	20	25	25	D1	Adipose. subcutaneous (GTEx)	EpiXcan	0.9982	gtex_sf	0.999981
3845	ENSG00000163820	FYCO1	0.536784	0.0348571	0.591417	0.0842926	0.184477	1.35262e-16	1.24728e-15	14	18	18	D1	Adipose. subcutaneous (GTEx)	EpiXcan	0.9982	gtex_sf	0.999981
3846	ENSG00000158156	XKR8	-0.536758	-0.223849	0.591435	0.00350295	0.0497429	6.09634e-05	0.000191676	8	9	9	D1	Adipose. subcutaneous (GTEx)	EpiXcan	0.9982	gtex_sf	0.999981
3847	ENSG00000151458	ANKRD50	-0.536287	-0.0408141	0.59176	0.0601051	0.16904	1.56541e-14	1.24655e-13	19	21	21	D1	Adipose. subcutaneous (GTEx)	EpiXcan	0.9982	gtex_sf	0.999981
3848	ENSG00000104774	MAN2B1	-0.536011	-0.0426227	0.591951	0.079458	0.148695	1.09798e-12	7.62491e-12	27	33	33	D1	Adipose. subcutaneous (GTEx)	EpiXcan	0.9982	gtex_sf	0.999981
3849	ENSG00000157823	AP3S2	0.535869	0.0170648	0.592049	0.35103	0.553918	9.2009e-65	8.8272e-63	26	31	31	D1	Adipose. subcutaneous (GTEx)	EpiXcan	0.9982	gtex_sf	0.999981
3850	ENSG00000196372	ASB13	-0.535748	-0.0496075	0.592133	0.0403952	0.113775	7.94705e-10	4.24864e-09	7	7	7	D1	Adipose. subcutaneous (GTEx)	EpiXcan	0.9982	gtex_sf	0.999981
3851	ENSG00000178538	CA8	0.535484	0.0988132	0.592316	0.0117802	0.125197	3.69796e-11	2.25206e-10	22	32	32	D1	Adipose. subcutaneous (GTEx)	EpiXcan	0.9982	gtex_sf	0.999981
3852	ENSG00000178033	FAM26E	0.534702	0.0394694	0.592856	0.0613153	0.0947864	1.8699e-08	8.81283e-08	31	38	38	D1	Adipose. subcutaneous (GTEx)	EpiXcan	0.9982	gtex_sf	0.999981
3853	ENSG00000186501	TMEM222	0.534614	0.0459934	0.592917	0.0674127	0.0935525	1.35649e-08	6.48257e-08	13	15	15	D1	Adipose. subcutaneous (GTEx)	EpiXcan	0.9982	gtex_sf	0.999981
3854	ENSG00000166046	TCP11L2	0.534267	0.0696144	0.593157	0.0298544	0.021919	0.00855861	0.0206619	21	25	25	D1	Adipose. subcutaneous (GTEx)	EpiXcan	0.9982	gtex_sf	0.999981
3855	ENSG00000111664	GNB3	0.533676	0.0360245	0.593566	0.0742074	0.176219	4.30013e-15	3.55643e-14	2	2	2	D1	Adipose. subcutaneous (GTEx)	EpiXcan	0.9982	gtex_sf	0.999981
3856	ENSG00000066230	SLC9A3	0.533473	0.0198913	0.593707	0.313657	0.459427	1.89788e-47	8.49317e-46	19	21	21	D1	Adipose. subcutaneous (GTEx)	EpiXcan	0.9982	gtex_sf	0.999981
3857	ENSG00000167920	TMEM99	0.53324	0.0264465	0.593867	0.156797	0.116845	4.10037e-10	2.25231e-09	62	77	77	D1	Adipose. subcutaneous (GTEx)	EpiXcan	0.9982	gtex_sf	0.999981
3858	ENSG00000167881	SRP68	0.533113	0.132628	0.593955	0.00719027	0.0329374	0.00117666	0.0031598	5	7	7	D1	Adipose. subcutaneous (GTEx)	EpiXcan	0.9982	gtex_sf	0.999981
3859	ENSG00000118402	ELOVL4	0.532991	0.0447571	0.59404	0.0630306	0.110892	8.99487e-10	4.7869e-09	7	9	9	D1	Adipose. subcutaneous (GTEx)	EpiXcan	0.9982	gtex_sf	0.999981
3860	ENSG00000110063	DCPS	0.53286	0.0904414	0.59413	0.0174758	0.0609228	9.08431e-06	3.15585e-05	12	16	16	D1	Adipose. subcutaneous (GTEx)	EpiXcan	0.9982	gtex_sf	0.999981
3861	ENSG00000213672	NCKIPSD	-0.532422	-0.0414717	0.594434	0.070163	0.252646	3.34851e-22	4.379e-21	14	16	16	D1	Adipose. subcutaneous (GTEx)	EpiXcan	0.9982	gtex_sf	0.999981
3862	ENSG00000164946	FREM1	-0.532326	-0.0533783	0.5945	0.0295295	0.0118806	0.0523555	0.113153	29	35	35	D1	Adipose. subcutaneous (GTEx)	EpiXcan	0.9982	gtex_sf	0.999981
3863	ENSG00000135093	USP30	0.532316	0.0341325	0.594507	0.0583691	0.0500945	6.63121e-05	0.000207561	31	33	33	D1	Adipose. subcutaneous (GTEx)	EpiXcan	0.9982	gtex_sf	0.999981
3864	ENSG00000205084	TMEM231	-0.532292	-0.043089	0.594524	0.0555531	0.113458	4.48543e-10	2.45324e-09	12	12	12	D1	Adipose. subcutaneous (GTEx)	EpiXcan	0.9982	gtex_sf	0.999981
3865	ENSG00000204104	TRAF3IP1	-0.532238	-0.0314427	0.594561	0.0778817	0.120945	1.83147e-10	1.04324e-09	48	53	53	D1	Adipose. subcutaneous (GTEx)	EpiXcan	0.9982	gtex_sf	0.999981
3866	ENSG00000148634	HERC4	0.532221	0.0613979	0.594573	0.0365976	0.0184429	0.0159887	0.0372263	24	27	27	D1	Adipose. subcutaneous (GTEx)	EpiXcan	0.9982	gtex_sf	0.999981
3867	ENSG00000139200	PIANP	0.531777	0.085209	0.594881	0.0165054	0.0195692	0.0133341	0.0313637	15	18	18	D1	Adipose. subcutaneous (GTEx)	EpiXcan	0.9982	gtex_sf	0.999981
3868	ENSG00000268516	AC020915.4	0.531625	0.0566999	0.594986	0.0379653	0.111264	1.13393e-09	5.98904e-09	11	13	13	D1	Adipose. subcutaneous (GTEx)	EpiXcan	0.9982	gtex_sf	0.999981
3869	ENSG00000154429	CCSAP	0.531547	0.128349	0.59504	0.0094937	0.0847138	1.29899e-07	5.57955e-07	7	10	10	D1	Adipose. subcutaneous (GTEx)	EpiXcan	0.9982	gtex_sf	0.999981
3870	ENSG00000196743	GM2A	0.531503	0.0387932	0.59507	0.0746254	0.167992	5.59483e-15	4.60169e-14	15	17	17	D1	Adipose. subcutaneous (GTEx)	EpiXcan	0.9982	gtex_sf	0.999981
3871	ENSG00000117114	ADGRL2	0.531436	0.0819156	0.595116	0.0170427	0.0770383	4.68572e-07	1.88871e-06	12	13	13	D1	Adipose. subcutaneous (GTEx)	EpiXcan	0.9982	gtex_sf	0.999981
3872	ENSG00000116747	TROVE2	-0.530887	-0.13723	0.595497	0.00654308	0.0174208	0.0185791	0.042767	6	7	7	D1	Adipose. subcutaneous (GTEx)	EpiXcan	0.9982	gtex_sf	0.999981
3873	ENSG00000107890	ANKRD26	-0.530808	-0.0341814	0.595552	0.0744347	0.119278	2.29137e-10	1.29e-09	29	32	32	D1	Adipose. subcutaneous (GTEx)	EpiXcan	0.9982	gtex_sf	0.999981
3874	ENSG00000177663	IL17RA	-0.530738	-0.0204558	0.595601	0.28166	0.414356	8.3383e-42	2.90534e-40	28	36	36	D1	Adipose. subcutaneous (GTEx)	EpiXcan	0.9982	gtex_sf	0.999981
3875	ENSG00000164715	LMTK2	0.530618	0.0415853	0.595683	0.0841359	0.077397	4.16135e-07	1.68609e-06	42	49	49	D1	Adipose. subcutaneous (GTEx)	EpiXcan	0.9982	gtex_sf	0.999981
3876	ENSG00000125821	DTD1	0.530382	0.0496495	0.595847	0.0525549	0.11551	3.59203e-10	1.98632e-09	20	22	22	D1	Adipose. subcutaneous (GTEx)	EpiXcan	0.9982	gtex_sf	0.999981
3877	ENSG00000162729	IGSF8	-0.53017	-0.0557243	0.595994	0.0364046	0.0528523	3.88604e-05	0.000125073	19	29	29	D1	Adipose. subcutaneous (GTEx)	EpiXcan	0.9982	gtex_sf	0.999981
3878	ENSG00000157601	MX1	0.529559	0.0195416	0.596418	0.201061	0.304122	1.26276e-28	2.34893e-27	52	61	61	D1	Adipose. subcutaneous (GTEx)	EpiXcan	0.9982	gtex_sf	0.999981
3879	ENSG00000162482	AKR7A3	-0.529296	-0.156075	0.5966	0.00438473	0.0402996	0.000330516	0.000950819	1	1	1	D1	Adipose. subcutaneous (GTEx)	EpiXcan	0.9982	gtex_sf	0.999981
3880	ENSG00000206538	VGLL3	0.529078	0.0737005	0.596751	0.0255089	0.0327383	0.00117766	0.00316186	29	34	34	D1	Adipose. subcutaneous (GTEx)	EpiXcan	0.9982	gtex_sf	0.999981
3881	ENSG00000124191	TOX2	0.52887	0.066073	0.596896	0.0267679	0.378946	7.87608e-37	2.24228e-35	12	18	18	D1	Adipose. subcutaneous (GTEx)	EpiXcan	0.9982	gtex_sf	0.999981
3882	ENSG00000156398	SFXN2	-0.527886	-0.046087	0.597579	0.0500749	0.0688873	2.03277e-06	7.6192e-06	18	23	23	D1	Adipose. subcutaneous (GTEx)	EpiXcan	0.9982	gtex_sf	0.999981
3883	ENSG00000106804	C5	-0.527528	-0.0364816	0.597827	0.122087	0.23779	3.87029e-21	4.78053e-20	41	47	47	D1	Adipose. subcutaneous (GTEx)	EpiXcan	0.9982	gtex_sf	0.999981
3884	ENSG00000117862	TXNDC12	0.527017	0.252801	0.598181	0.00156429	0.011316	0.0603453	0.129106	9	16	16	D1	Adipose. subcutaneous (GTEx)	EpiXcan	0.9982	gtex_sf	0.999981
3885	ENSG00000106366	SERPINE1	-0.526769	-0.051026	0.598354	0.0460113	0.0206955	0.0104649	0.0249755	40	49	49	D1	Adipose. subcutaneous (GTEx)	EpiXcan	0.9982	gtex_sf	0.999981
3886	ENSG00000143499	SMYD2	0.526616	0.043145	0.59846	0.0498415	0.0621725	7.10607e-06	2.49523e-05	37	44	44	D1	Adipose. subcutaneous (GTEx)	EpiXcan	0.9982	gtex_sf	0.999981
3887	ENSG00000261485	PAN3-AS1	-0.525926	-0.146584	0.59894	0.0208955	0.0253656	0.00430409	0.0107752	15	19	19	D1	Adipose. subcutaneous (GTEx)	EpiXcan	0.9982	gtex_sf	0.999981
3888	ENSG00000225138	SLC9A3-AS1	0.52478	0.0132426	0.599736	0.548153	0.674529	1.18846e-91	6.16548e-89	22	22	22	D1	Adipose. subcutaneous (GTEx)	EpiXcan	0.9982	gtex_sf	0.999981
3889	ENSG00000168300	PCMTD1	0.524659	0.0501938	0.599821	0.0252443	0.0202073	0.0121992	0.0288492	47	57	57	D1	Adipose. subcutaneous (GTEx)	EpiXcan	0.9982	gtex_sf	0.999981
3890	ENSG00000214174	AMZ2P1	-0.524525	-0.152558	0.599914	0.00542892	0.131238	1.83911e-11	1.14899e-10	3	5	5	D1	Adipose. subcutaneous (GTEx)	EpiXcan	0.9982	gtex_sf	0.999981
3891	ENSG00000167562	ZNF701	-0.524395	-0.0416355	0.600004	0.073425	0.0335994	0.00112664	0.00303246	64	75	75	D1	Adipose. subcutaneous (GTEx)	EpiXcan	0.9982	gtex_sf	0.999981
3892	ENSG00000151692	RNF144A	-0.524365	-0.0312205	0.600025	0.0816339	0.129968	7.84316e-12	5.05332e-11	11	12	12	D1	Adipose. subcutaneous (GTEx)	EpiXcan	0.9982	gtex_sf	0.999981
3893	ENSG00000134152	KATNBL1	0.524348	0.037416	0.600036	0.0542523	0.075869	7.26861e-07	2.85506e-06	54	62	62	D1	Adipose. subcutaneous (GTEx)	EpiXcan	0.9982	gtex_sf	0.999981
3894	ENSG00000163682	RPL9	0.524283	0.0251548	0.600082	0.145601	0.642589	1.21558e-86	3.78368e-84	21	26	26	D1	Adipose. subcutaneous (GTEx)	EpiXcan	0.9982	gtex_sf	0.999981
3895	ENSG00000258768	AL356019.2	0.524115	0.040958	0.600198	0.0347147	0.117063	2.22046e-10	1.25209e-09	29	39	39	D1	Adipose. subcutaneous (GTEx)	EpiXcan	0.9982	gtex_sf	0.999981
3896	ENSG00000164171	ITGA2	0.523835	0.0758286	0.600393	0.015501	0.183285	9.83762e-16	8.52695e-15	14	19	19	D1	Adipose. subcutaneous (GTEx)	EpiXcan	0.9982	gtex_sf	0.999981
3897	ENSG00000171530	TBCA	-0.523774	-0.0502415	0.600436	0.0354749	0.0451813	0.000129158	0.0003904	13	13	13	D1	Adipose. subcutaneous (GTEx)	EpiXcan	0.9982	gtex_sf	0.999981
3898	ENSG00000223496	EXOSC6	-0.523733	-0.0235797	0.600464	0.177357	0.373379	1.05184e-35	2.82244e-34	16	19	19	D1	Adipose. subcutaneous (GTEx)	EpiXcan	0.9982	gtex_sf	0.999981
3899	ENSG00000046604	DSG2	-0.523467	-0.0475609	0.600649	0.044536	0.0161136	0.0247214	0.0560947	56	60	60	D1	Adipose. subcutaneous (GTEx)	EpiXcan	0.9982	gtex_sf	0.999981
3900	ENSG00000146555	SDK1	-0.523083	-0.0269892	0.600917	0.129864	0.255975	2.05438e-22	2.71982e-21	52	72	71	D1	Adipose. subcutaneous (GTEx)	EpiXcan	0.9982	gtex_sf	0.999981
3901	ENSG00000196981	WDR5B	-0.522708	-0.0323479	0.601178	0.105727	0.269398	5.49791e-24	7.96373e-23	28	34	34	D1	Adipose. subcutaneous (GTEx)	EpiXcan	0.9982	gtex_sf	0.999981
3902	ENSG00000255284	AP006621.3	0.522559	0.0187045	0.601281	0.331159	0.384504	5.53521e-39	1.68914e-37	49	60	60	D1	Adipose. subcutaneous (GTEx)	EpiXcan	0.9982	gtex_sf	0.999981
3903	ENSG00000179242	CDH4	0.522509	0.0346964	0.601316	0.0688013	0.0753683	6.69446e-07	2.64139e-06	66	82	82	D1	Adipose. subcutaneous (GTEx)	EpiXcan	0.9982	gtex_sf	0.999981
3904	ENSG00000197256	KANK2	-0.522461	-0.0697586	0.601349	0.0205357	0.0610648	9.27982e-06	3.21898e-05	6	8	8	D1	Adipose. subcutaneous (GTEx)	EpiXcan	0.9982	gtex_sf	0.999981
3905	ENSG00000095397	WHRN	0.522259	0.0447429	0.60149	0.0371005	0.055904	2.29777e-05	7.58897e-05	21	27	27	D1	Adipose. subcutaneous (GTEx)	EpiXcan	0.9982	gtex_sf	0.999981
3906	ENSG00000078269	SYNJ2	-0.522168	-0.0606051	0.601553	0.0251048	0.0512014	4.85057e-05	0.000154133	15	21	21	D1	Adipose. subcutaneous (GTEx)	EpiXcan	0.9982	gtex_sf	0.999981
3907	ENSG00000198961	PJA2	0.522159	0.0361384	0.60156	0.0635468	0.0634983	4.91499e-06	1.76027e-05	22	33	33	D1	Adipose. subcutaneous (GTEx)	EpiXcan	0.9982	gtex_sf	0.999981
3908	ENSG00000269825	AC022150.4	-0.522086	-0.0525707	0.60161	0.0529701	0.10561	2.85861e-09	1.45708e-08	35	44	44	D1	Adipose. subcutaneous (GTEx)	EpiXcan	0.9982	gtex_sf	0.999981
3909	ENSG00000214435	AS3MT	-0.521938	-0.0144102	0.601713	0.417607	0.540122	6.13521e-61	5.05505e-59	29	35	35	D1	Adipose. subcutaneous (GTEx)	EpiXcan	0.9982	gtex_sf	0.999981
3910	ENSG00000124659	TBCC	0.521604	0.0704175	0.601946	0.0289197	0.0127998	0.0452064	0.0987687	27	32	32	D1	Adipose. subcutaneous (GTEx)	EpiXcan	0.9982	gtex_sf	0.999981
3911	ENSG00000139508	SLC46A3	0.521505	0.0696725	0.602015	0.0203649	0.0702777	1.79619e-06	6.76324e-06	10	10	10	D1	Adipose. subcutaneous (GTEx)	EpiXcan	0.9982	gtex_sf	0.999981
3912	ENSG00000117877	CD3EAP	-0.521127	-0.0807482	0.602279	0.021276	0.0711133	1.27746e-06	4.88758e-06	13	18	18	D1	Adipose. subcutaneous (GTEx)	EpiXcan	0.9982	gtex_sf	0.999981
3913	ENSG00000125734	GPR108	-0.521108	-0.0137152	0.602292	0.26844	0.354105	2.45845e-33	5.90661e-32	42	48	48	D1	Adipose. subcutaneous (GTEx)	EpiXcan	0.9982	gtex_sf	0.999981
3914	ENSG00000083097	DOPEY1	-0.520809	-0.0176326	0.6025	0.272265	0.403134	1.81255e-39	5.65442e-38	11	12	12	D1	Adipose. subcutaneous (GTEx)	EpiXcan	0.9982	gtex_sf	0.999981
3915	ENSG00000131148	EMC8	0.520702	0.156664	0.602574	0.00424122	0.0165315	0.0212219	0.0485073	7	8	8	D1	Adipose. subcutaneous (GTEx)	EpiXcan	0.9982	gtex_sf	0.999981
3916	ENSG00000135750	KCNK1	-0.520679	-0.091713	0.60259	0.0139379	0.258252	4.82435e-23	6.60553e-22	5	8	8	D1	Adipose. subcutaneous (GTEx)	EpiXcan	0.9982	gtex_sf	0.999981
3917	ENSG00000177963	RIC8A	-0.520675	-0.0174534	0.602593	0.155269	0.171978	9.153e-15	7.45384e-14	28	31	31	D1	Adipose. subcutaneous (GTEx)	EpiXcan	0.9982	gtex_sf	0.999981
3918	ENSG00000186715	MST1L	-0.520662	-0.0404676	0.602602	0.298831	0.296713	4.84429e-27	8.28499e-26	137	174	174	D1	Adipose. subcutaneous (GTEx)	EpiXcan	0.9982	gtex_sf	0.999981
3919	ENSG00000163466	ARPC2	0.520551	0.0344092	0.60268	0.0832378	0.209943	3.71197e-18	3.79238e-17	11	14	14	D1	Adipose. subcutaneous (GTEx)	EpiXcan	0.9982	gtex_sf	0.999981
3920	ENSG00000223509	AC135983.2	-0.520511	-0.0421294	0.602707	0.180999	0.304508	2.33962e-28	4.2894e-27	15	17	17	D1	Adipose. subcutaneous (GTEx)	EpiXcan	0.9982	gtex_sf	0.999981
3921	ENSG00000165568	AKR1E2	-0.519923	-0.0849519	0.603117	0.0230649	0.137091	9.6735e-12	6.18707e-11	19	27	27	D1	Adipose. subcutaneous (GTEx)	EpiXcan	0.9982	gtex_sf	0.999981
3922	ENSG00000125731	SH2D3A	-0.519522	-0.0401126	0.603397	0.065346	0.175739	8.96427e-16	7.78923e-15	16	20	20	D1	Adipose. subcutaneous (GTEx)	EpiXcan	0.9982	gtex_sf	0.999981
3923	ENSG00000103248	MTHFSD	0.519134	0.0237266	0.603668	0.170113	0.290598	2.30579e-26	3.79075e-25	31	40	40	D1	Adipose. subcutaneous (GTEx)	EpiXcan	0.9982	gtex_sf	0.999981
3924	ENSG00000116171	SCP2	-0.519005	-0.383221	0.603757	0.000662648	0.0355981	0.000816082	0.00223477	2	3	3	D1	Adipose. subcutaneous (GTEx)	EpiXcan	0.9982	gtex_sf	0.999981
3925	ENSG00000143578	CREB3L4	-0.518921	-0.0426245	0.603815	0.0548635	0.217516	3.23844e-19	3.57172e-18	12	17	17	D1	Adipose. subcutaneous (GTEx)	EpiXcan	0.9982	gtex_sf	0.999981
3926	ENSG00000120071	KANSL1	0.518919	0.0518464	0.603817	0.0470887	0.489331	3.35605e-53	1.94249e-51	39	61	61	D1	Adipose. subcutaneous (GTEx)	EpiXcan	0.9982	gtex_sf	0.999981
3927	ENSG00000164850	GPER1	-0.518885	-0.033002	0.603841	0.0493746	0.110845	1.23954e-09	6.51983e-09	16	27	27	D1	Adipose. subcutaneous (GTEx)	EpiXcan	0.9982	gtex_sf	0.999981
3928	ENSG00000198624	CCDC69	0.518175	0.0382114	0.604336	0.107492	0.232469	1.35859e-20	1.62787e-19	2	2	2	D1	Adipose. subcutaneous (GTEx)	EpiXcan	0.9982	gtex_sf	0.999981
3929	ENSG00000111254	AKAP3	-0.517991	-0.030304	0.604464	0.137815	0.18841	3.58463e-16	3.20421e-15	33	37	37	D1	Adipose. subcutaneous (GTEx)	EpiXcan	0.9982	gtex_sf	0.999981
3930	ENSG00000124570	SERPINB6	-0.517978	-0.0566972	0.604474	0.051591	0.0783442	3.89963e-07	1.58555e-06	27	32	32	D1	Adipose. subcutaneous (GTEx)	EpiXcan	0.9982	gtex_sf	0.999981
3931	ENSG00000136052	SLC41A2	0.517968	0.097766	0.604481	0.031236	0.0246135	0.00500431	0.0124371	30	35	35	D1	Adipose. subcutaneous (GTEx)	EpiXcan	0.9982	gtex_sf	0.999981
3932	ENSG00000164144	ARFIP1	0.517821	0.0185002	0.604583	0.214505	0.354654	1.0655e-33	2.58209e-32	66	80	80	D1	Adipose. subcutaneous (GTEx)	EpiXcan	0.9982	gtex_sf	0.999981
3933	ENSG00000152583	SPARCL1	0.51774	0.0668941	0.60464	0.0228591	0.12758	4.27415e-11	2.58275e-10	14	18	18	D1	Adipose. subcutaneous (GTEx)	EpiXcan	0.9982	gtex_sf	0.999981
3934	ENSG00000115257	PCSK4	-0.517678	-0.102861	0.604683	0.0123214	0.0578353	1.01634e-05	3.50552e-05	3	7	7	D1	Adipose. subcutaneous (GTEx)	EpiXcan	0.9982	gtex_sf	0.999981
3935	ENSG00000272750	AL592148.3	0.516705	0.0429148	0.605362	0.0575772	0.299747	1.83446e-27	3.18405e-26	21	31	31	D1	Adipose. subcutaneous (GTEx)	EpiXcan	0.9982	gtex_sf	0.999981
3936	ENSG00000100280	AP1B1	0.516613	0.058649	0.605427	0.0288523	0.0800594	1.81699e-07	7.68899e-07	15	16	16	D1	Adipose. subcutaneous (GTEx)	EpiXcan	0.9982	gtex_sf	0.999981
3937	ENSG00000171806	METTL18	-0.516167	-0.0161573	0.605738	0.378995	0.478147	1.13603e-50	6.02743e-49	52	55	55	D1	Adipose. subcutaneous (GTEx)	EpiXcan	0.9982	gtex_sf	0.999981
3938	ENSG00000088448	ANKRD10	-0.516103	-0.0745805	0.605782	0.0142819	0.0132184	0.0425058	0.0932904	8	9	9	D1	Adipose. subcutaneous (GTEx)	EpiXcan	0.9982	gtex_sf	0.999981
3939	ENSG00000099991	CABIN1	-0.515834	-0.323487	0.60597	0.00110493	0.0345099	0.000901776	0.00245647	13	15	15	D1	Adipose. subcutaneous (GTEx)	EpiXcan	0.9982	gtex_sf	0.999981
3940	ENSG00000038532	CLEC16A	0.515675	0.136285	0.606081	0.0390886	0.0356931	0.000832158	0.00227657	30	37	37	D1	Adipose. subcutaneous (GTEx)	EpiXcan	0.9982	gtex_sf	0.999981
3941	ENSG00000158106	RHPN1	0.515661	0.0293261	0.606091	0.0868939	0.156858	1.75205e-13	1.28621e-12	30	37	37	D1	Adipose. subcutaneous (GTEx)	EpiXcan	0.9982	gtex_sf	0.999981
3942	ENSG00000140319	SRP14	0.515477	0.0250928	0.60622	0.141583	0.229303	1.0193e-20	1.23293e-19	9	10	10	D1	Adipose. subcutaneous (GTEx)	EpiXcan	0.9982	gtex_sf	0.999981
3943	ENSG00000167100	SAMD14	-0.515168	-0.0817512	0.606436	0.0159213	0.0753018	6.8043e-07	2.68246e-06	4	4	4	D1	Adipose. subcutaneous (GTEx)	EpiXcan	0.9982	gtex_sf	0.999981
3944	ENSG00000213988	ZNF90	0.515127	0.136701	0.606464	0.00326195	0.0515865	4.52126e-05	0.000144297	4	8	8	D1	Adipose. subcutaneous (GTEx)	EpiXcan	0.9982	gtex_sf	0.999981
3945	ENSG00000173821	RNF213	0.515103	0.0275848	0.606481	0.123926	0.200319	8.85359e-18	8.8265e-17	28	33	33	D1	Adipose. subcutaneous (GTEx)	EpiXcan	0.9982	gtex_sf	0.999981
3946	ENSG00000128463	EMC4	-0.514392	-0.0598618	0.606978	0.0405431	0.0694263	1.14245e-06	4.38541e-06	39	48	48	D1	Adipose. subcutaneous (GTEx)	EpiXcan	0.9982	gtex_sf	0.999981
3947	ENSG00000137700	SLC37A4	-0.513942	-0.0318952	0.607293	0.0523151	0.022392	0.00757306	0.0183617	37	42	42	D1	Adipose. subcutaneous (GTEx)	EpiXcan	0.9982	gtex_sf	0.999981
3948	ENSG00000038274	MAT2B	-0.51346	-0.0666725	0.607629	0.0377162	0.0576067	1.57444e-05	5.30651e-05	28	32	32	D1	Adipose. subcutaneous (GTEx)	EpiXcan	0.9982	gtex_sf	0.999981
3949	ENSG00000170892	TSEN34	0.513386	0.0579824	0.607681	0.0425687	0.0414098	0.000300788	0.000870125	34	41	41	D1	Adipose. subcutaneous (GTEx)	EpiXcan	0.9982	gtex_sf	0.999981
3950	ENSG00000241170	AP001992.1	0.513249	0.0328872	0.607777	0.100883	0.162471	8.07285e-14	6.0892e-13	22	28	28	D1	Adipose. subcutaneous (GTEx)	EpiXcan	0.9982	gtex_sf	0.999981
3951	ENSG00000137809	ITGA11	0.513185	0.15749	0.607822	0.0179863	0.0149958	0.0281822	0.063332	10	11	11	D1	Adipose. subcutaneous (GTEx)	EpiXcan	0.9982	gtex_sf	0.999981
3952	ENSG00000141905	NFIC	0.512438	0.0498934	0.608345	0.0696554	0.0509529	5.73471e-05	0.000181119	69	85	85	D1	Adipose. subcutaneous (GTEx)	EpiXcan	0.9982	gtex_sf	0.999981
3953	ENSG00000225697	SLC26A6	0.512405	0.0573808	0.608368	0.0283748	0.0231018	0.00691661	0.0168635	17	18	18	D1	Adipose. subcutaneous (GTEx)	EpiXcan	0.9982	gtex_sf	0.999981
3954	ENSG00000159212	CLIC6	0.512263	0.0285355	0.608467	0.0601548	0.270887	3.84798e-24	5.60859e-23	36	39	39	D1	Adipose. subcutaneous (GTEx)	EpiXcan	0.9982	gtex_sf	0.999981
3955	ENSG00000171813	PWWP2B	0.512111	0.0568339	0.608573	0.0538307	0.0464598	7.81823e-05	0.000242601	33	41	41	D1	Adipose. subcutaneous (GTEx)	EpiXcan	0.9982	gtex_sf	0.999981
3956	ENSG00000196511	TPK1	0.511895	0.0364585	0.608725	0.0656292	0.110045	1.32443e-09	6.95326e-09	64	77	77	D1	Adipose. subcutaneous (GTEx)	EpiXcan	0.9982	gtex_sf	0.999981
3957	ENSG00000100092	SH3BP1	-0.511506	-0.0530111	0.608997	0.0388787	0.133522	1.3257e-11	8.36443e-11	2	2	2	D1	Adipose. subcutaneous (GTEx)	EpiXcan	0.9982	gtex_sf	0.999981
3958	ENSG00000203896	LIME1	-0.511486	-0.0634484	0.60901	0.0169621	0.0905049	5.04265e-08	2.26604e-07	11	17	17	D1	Adipose. subcutaneous (GTEx)	EpiXcan	0.9982	gtex_sf	0.999981
3959	ENSG00000184363	PKP3	0.5112	0.0277396	0.609211	0.179398	0.280606	5.92388e-25	9.00932e-24	49	57	57	D1	Adipose. subcutaneous (GTEx)	EpiXcan	0.9982	gtex_sf	0.999981
3960	ENSG00000158805	ZNF276	0.511024	0.0463638	0.609334	0.056283	0.107339	1.05862e-09	5.60397e-09	27	30	30	D1	Adipose. subcutaneous (GTEx)	EpiXcan	0.9982	gtex_sf	0.999981
3961	ENSG00000100027	YPEL1	-0.51062	-0.0753016	0.609617	0.0247074	0.0528158	3.85425e-05	0.000124164	14	19	19	D1	Adipose. subcutaneous (GTEx)	EpiXcan	0.9982	gtex_sf	0.999981
3962	ENSG00000163110	PDLIM5	-0.510384	-0.0660184	0.609783	0.0205455	0.036118	0.000534114	0.00149537	18	20	20	D1	Adipose. subcutaneous (GTEx)	EpiXcan	0.9982	gtex_sf	0.999981
3963	ENSG00000088280	ASAP3	0.510221	0.0507129	0.609897	0.0434524	0.100464	5.21315e-09	2.59306e-08	14	16	16	D1	Adipose. subcutaneous (GTEx)	EpiXcan	0.9982	gtex_sf	0.999981
3964	ENSG00000156384	SFR1	0.510102	0.0947573	0.60998	0.0255517	0.0108256	0.0634762	0.13537	27	30	30	D1	Adipose. subcutaneous (GTEx)	EpiXcan	0.9982	gtex_sf	0.999981
3965	ENSG00000136810	TXN	0.509915	0.039672	0.610111	0.0744201	0.146914	5.24856e-13	3.70734e-12	35	42	42	D1	Adipose. subcutaneous (GTEx)	EpiXcan	0.9982	gtex_sf	0.999981
3966	ENSG00000099251	HSD17B7P2	0.509675	0.0316327	0.610279	0.0884517	0.196477	1.21309e-17	1.19324e-16	35	42	42	D1	Adipose. subcutaneous (GTEx)	EpiXcan	0.9982	gtex_sf	0.999981
3967	ENSG00000087077	TRIP6	0.509357	0.0699363	0.610502	0.0157629	0.0501985	6.38089e-05	0.000200128	7	8	8	D1	Adipose. subcutaneous (GTEx)	EpiXcan	0.9982	gtex_sf	0.999981
3968	ENSG00000197965	MPZL1	0.509049	0.0310296	0.610718	0.0476208	0.101946	4.04392e-09	2.0346e-08	7	8	8	D1	Adipose. subcutaneous (GTEx)	EpiXcan	0.9982	gtex_sf	0.999981
3969	ENSG00000181523	SGSH	-0.508861	-0.12432	0.610849	0.00822061	0.0545895	2.94294e-05	9.60432e-05	8	10	10	D1	Adipose. subcutaneous (GTEx)	EpiXcan	0.9982	gtex_sf	0.999981
3970	ENSG00000151883	PARP8	-0.508823	-0.0339229	0.610876	0.0790701	0.219184	1.36818e-19	1.53682e-18	17	22	22	D1	Adipose. subcutaneous (GTEx)	EpiXcan	0.9982	gtex_sf	0.999981
3971	ENSG00000247400	DNAJC3-AS1	0.508798	0.0444548	0.610894	0.0601183	0.0415669	0.000249851	0.000729704	40	52	52	D1	Adipose. subcutaneous (GTEx)	EpiXcan	0.9982	gtex_sf	0.999981
3972	ENSG00000115423	DNAH6	0.50858	0.0394037	0.611047	0.0603081	0.456537	5.2941e-47	2.31011e-45	29	36	36	D1	Adipose. subcutaneous (GTEx)	EpiXcan	0.9982	gtex_sf	0.999981
3973	ENSG00000171476	HOPX	-0.50853	-0.044799	0.611082	0.0372045	0.0463068	0.00011513	0.000350191	35	44	44	D1	Adipose. subcutaneous (GTEx)	EpiXcan	0.9982	gtex_sf	0.999981
3974	ENSG00000102804	TSC22D1	-0.508426	-0.026129	0.611155	0.141366	0.106532	1.32312e-09	6.949e-09	51	57	57	D1	Adipose. subcutaneous (GTEx)	EpiXcan	0.9982	gtex_sf	0.999981
3975	ENSG00000155115	GTF3C6	0.508426	0.0926657	0.611155	0.00862666	0.010092	0.0749728	0.15794	4	4	4	D1	Adipose. subcutaneous (GTEx)	EpiXcan	0.9982	gtex_sf	0.999981
3976	ENSG00000182827	ACBD3	0.5084	0.0391497	0.611173	0.048918	0.060717	9.22243e-06	3.20015e-05	33	38	38	D1	Adipose. subcutaneous (GTEx)	EpiXcan	0.9982	gtex_sf	0.999981
3977	ENSG00000101017	CD40	0.508388	0.0438041	0.611181	0.0488988	0.120767	7.47625e-11	4.4074e-10	15	19	19	D1	Adipose. subcutaneous (GTEx)	EpiXcan	0.9982	gtex_sf	0.999981
3978	ENSG00000132669	RIN2	-0.508183	-0.0676644	0.611325	0.0154473	0.0222767	0.00760388	0.0184301	10	12	12	D1	Adipose. subcutaneous (GTEx)	EpiXcan	0.9982	gtex_sf	0.999981
3979	ENSG00000177697	CD151	-0.508125	-0.033845	0.611365	0.127346	0.168067	1.24981e-14	1.00092e-13	30	40	40	D1	Adipose. subcutaneous (GTEx)	EpiXcan	0.9982	gtex_sf	0.999981
3980	ENSG00000146535	GNA12	0.507916	0.0835818	0.611512	0.0240812	0.0624876	6.37857e-06	2.2522e-05	24	27	27	D1	Adipose. subcutaneous (GTEx)	EpiXcan	0.9982	gtex_sf	0.999981
3981	ENSG00000104691	UBXN8	0.507755	0.047632	0.611625	0.105864	0.141423	4.60331e-12	3.02433e-11	42	61	61	D1	Adipose. subcutaneous (GTEx)	EpiXcan	0.9982	gtex_sf	0.999981
3982	ENSG00000177600	RPLP2	0.507493	0.0771303	0.611809	0.0147607	0.106085	2.69814e-09	1.3793e-08	16	17	17	D1	Adipose. subcutaneous (GTEx)	EpiXcan	0.9982	gtex_sf	0.999981
3983	ENSG00000170421	KRT8	0.50733	0.0399266	0.611923	0.0439711	0.0276972	0.00324218	0.00824644	33	39	39	D1	Adipose. subcutaneous (GTEx)	EpiXcan	0.9982	gtex_sf	0.999981
3984	ENSG00000165115	KIF27	-0.506986	-0.0222949	0.612165	0.116151	0.149545	1.72482e-13	1.26689e-12	21	22	22	D1	Adipose. subcutaneous (GTEx)	EpiXcan	0.9982	gtex_sf	0.999981
3985	ENSG00000139433	GLTP	0.506914	0.032915	0.612215	0.0834465	0.136687	4.67267e-12	3.06845e-11	13	16	16	D1	Adipose. subcutaneous (GTEx)	EpiXcan	0.9982	gtex_sf	0.999981
3986	ENSG00000117153	KLHL12	0.506618	0.0288773	0.612423	0.105213	0.20797	1.33905e-18	1.41555e-17	13	13	13	D1	Adipose. subcutaneous (GTEx)	EpiXcan	0.9982	gtex_sf	0.999981
3987	ENSG00000205710	C17orf107	0.506584	0.0208902	0.612447	0.218402	0.327335	1.71865e-31	3.75555e-30	19	20	20	D1	Adipose. subcutaneous (GTEx)	EpiXcan	0.9982	gtex_sf	0.999981
3988	ENSG00000153130	SCOC	-0.506566	-0.104427	0.61246	0.0132797	0.0648343	5.07033e-06	1.81359e-05	5	5	5	D1	Adipose. subcutaneous (GTEx)	EpiXcan	0.9982	gtex_sf	0.999981
3989	ENSG00000075275	CELSR1	0.50652	0.0475243	0.612491	0.0215524	0.0486683	7.85628e-05	0.000243727	43	57	57	D1	Adipose. subcutaneous (GTEx)	EpiXcan	0.9982	gtex_sf	0.999981
3990	ENSG00000130758	MAP3K10	0.506474	0.0323068	0.612524	0.103954	0.312783	1.02461e-28	1.91611e-27	19	25	25	D1	Adipose. subcutaneous (GTEx)	EpiXcan	0.9982	gtex_sf	0.999981
3991	ENSG00000151348	EXT2	0.50625	0.0253649	0.612681	0.115493	0.313654	1.18669e-29	2.34442e-28	83	105	105	D1	Adipose. subcutaneous (GTEx)	EpiXcan	0.9982	gtex_sf	0.999981
3992	ENSG00000131941	RHPN2	-0.506248	-0.0416116	0.612682	0.0602332	0.127199	5.08115e-11	3.04282e-10	28	35	35	D1	Adipose. subcutaneous (GTEx)	EpiXcan	0.9982	gtex_sf	0.999981
3993	ENSG00000109654	TRIM2	0.506221	0.0300098	0.612701	0.115324	0.221527	1.30727e-20	1.57041e-19	15	17	17	D1	Adipose. subcutaneous (GTEx)	EpiXcan	0.9982	gtex_sf	0.999981
3994	ENSG00000100036	SLC35E4	-0.505992	-0.0258336	0.612862	0.0791645	0.0645995	2.75771e-06	1.01758e-05	41	52	52	D1	Adipose. subcutaneous (GTEx)	EpiXcan	0.9982	gtex_sf	0.999981
3995	ENSG00000101574	METTL4	-0.505927	-0.0524321	0.612908	0.0322174	0.0651055	4.09935e-06	1.48179e-05	8	9	9	D1	Adipose. subcutaneous (GTEx)	EpiXcan	0.9982	gtex_sf	0.999981
3996	ENSG00000176593	AC008969.1	-0.505798	-0.0351814	0.612998	0.0678888	0.275174	8.35066e-25	1.26179e-23	12	21	21	D1	Adipose. subcutaneous (GTEx)	EpiXcan	0.9982	gtex_sf	0.999981
3997	ENSG00000125733	TRIP10	-0.505636	-0.0778403	0.613112	0.0310819	0.0790807	3.85469e-07	1.56864e-06	17	23	23	D1	Adipose. subcutaneous (GTEx)	EpiXcan	0.9982	gtex_sf	0.999981
3998	ENSG00000084092	NOA1	0.5056	0.024232	0.613137	0.165523	0.201422	5.63223e-18	5.66336e-17	49	52	52	D1	Adipose. subcutaneous (GTEx)	EpiXcan	0.9982	gtex_sf	0.999981
3999	ENSG00000228451	SDAD1P1	0.505487	0.0200593	0.613217	0.16371	0.275887	2.92585e-25	4.53344e-24	13	16	16	D1	Adipose. subcutaneous (GTEx)	EpiXcan	0.9982	gtex_sf	0.999981
4000	ENSG00000237190	CDKN2AIPNL	0.505279	0.831154	0.613363	0.000383677	0.0833153	1.09383e-07	4.73464e-07	2	4	4	D1	Adipose. subcutaneous (GTEx)	EpiXcan	0.9982	gtex_sf	0.999981
4001	ENSG00000136856	SLC2A8	-0.505228	-0.0197568	0.613398	0.159013	0.221926	2.10269e-19	2.34493e-18	30	33	33	D1	Adipose. subcutaneous (GTEx)	EpiXcan	0.9982	gtex_sf	0.999981
4002	ENSG00000165802	NSMF	-0.505056	-0.114376	0.613519	0.00877948	0.0629021	3.94508e-06	1.43046e-05	3	5	5	D1	Adipose. subcutaneous (GTEx)	EpiXcan	0.9982	gtex_sf	0.999981
4003	ENSG00000128294	TPST2	0.504797	0.0469266	0.613701	0.095358	0.0409845	0.000313737	0.000904406	68	79	79	D1	Adipose. subcutaneous (GTEx)	EpiXcan	0.9982	gtex_sf	0.999981
4004	ENSG00000144567	RETREG2	0.504789	0.0598813	0.613707	0.0311035	0.0946985	1.56155e-08	7.41444e-08	7	10	10	D1	Adipose. subcutaneous (GTEx)	EpiXcan	0.9982	gtex_sf	0.999981
4005	ENSG00000010810	FYN	-0.504642	-0.101523	0.61381	0.00794128	0.0116644	0.0564455	0.121468	15	19	19	D1	Adipose. subcutaneous (GTEx)	EpiXcan	0.9982	gtex_sf	0.999981
4006	ENSG00000117528	ABCD3	-0.504544	-0.041011	0.613879	0.0740337	0.17681	4.18696e-15	3.47227e-14	45	51	51	D1	Adipose. subcutaneous (GTEx)	EpiXcan	0.9982	gtex_sf	0.999981
4007	ENSG00000212864	RNF208	-0.504394	-0.150926	0.613985	0.00830734	0.0155711	0.0275867	0.0620634	10	12	12	D1	Adipose. subcutaneous (GTEx)	EpiXcan	0.9982	gtex_sf	0.999981
4008	ENSG00000198160	MIER1	-0.504383	-0.0390962	0.613992	0.103628	0.117999	2.90755e-10	1.61868e-09	59	74	74	D1	Adipose. subcutaneous (GTEx)	EpiXcan	0.9982	gtex_sf	0.999981
4009	ENSG00000182511	FES	-0.504337	-0.0518363	0.614025	0.0367319	0.096939	1.16136e-08	5.5824e-08	18	23	23	D1	Adipose. subcutaneous (GTEx)	EpiXcan	0.9982	gtex_sf	0.999981
4010	ENSG00000170775	GPR37	0.504145	0.0526655	0.61416	0.0320986	0.0734995	1.06762e-06	4.11169e-06	22	27	27	D1	Adipose. subcutaneous (GTEx)	EpiXcan	0.9982	gtex_sf	0.999981
4011	ENSG00000197119	SLC25A29	-0.503594	-0.0831971	0.614547	0.0119937	0.044088	0.000192268	0.000569003	11	12	12	D1	Adipose. subcutaneous (GTEx)	EpiXcan	0.9982	gtex_sf	0.999981
4012	ENSG00000197253	TPSB2	0.502734	0.0480918	0.615151	0.0695876	0.253729	2.84157e-22	3.73375e-21	13	20	20	D1	Adipose. subcutaneous (GTEx)	EpiXcan	0.9982	gtex_sf	0.999981
4013	ENSG00000162994	CLHC1	0.502579	0.0325646	0.61526	0.0905842	0.633025	1.65353e-82	3.9256e-80	39	44	44	D1	Adipose. subcutaneous (GTEx)	EpiXcan	0.9982	gtex_sf	0.999981
4014	ENSG00000101417	PXMP4	-0.502506	-0.140364	0.615311	0.0322892	0.0541637	3.30583e-05	0.000107212	19	29	29	D1	Adipose. subcutaneous (GTEx)	EpiXcan	0.9982	gtex_sf	0.999981
4015	ENSG00000025708	TYMP	0.501933	0.0388349	0.615715	0.0712575	0.213672	1.1044e-18	1.17727e-17	24	30	30	D1	Adipose. subcutaneous (GTEx)	EpiXcan	0.9982	gtex_sf	0.999981
4016	ENSG00000158089	GALNT14	-0.501004	-0.0590736	0.616368	0.0467581	0.0253295	0.00469955	0.0117108	32	37	37	D1	Adipose. subcutaneous (GTEx)	EpiXcan	0.9982	gtex_sf	0.999981
4017	ENSG00000159658	EFCAB14	-0.500787	-0.0720653	0.616521	0.0208399	0.0458327	0.000123141	0.000373098	8	8	8	D1	Adipose. subcutaneous (GTEx)	EpiXcan	0.9982	gtex_sf	0.999981
4018	ENSG00000101624	CEP76	0.500674	0.0621459	0.616601	0.0147677	0.0379773	0.000513815	0.00144257	7	7	7	D1	Adipose. subcutaneous (GTEx)	EpiXcan	0.9982	gtex_sf	0.999981
4019	ENSG00000227124	ZNF717	-0.500661	-0.0234395	0.61661	0.186394	0.565999	5.58219e-67	5.70728e-65	13	21	21	D1	Adipose. subcutaneous (GTEx)	EpiXcan	0.9982	gtex_sf	0.999981
4020	ENSG00000136235	GPNMB	-0.500627	-0.0626848	0.616634	0.0237414	0.0204376	0.011422	0.0271258	15	20	20	D1	Adipose. subcutaneous (GTEx)	EpiXcan	0.9982	gtex_sf	0.999981
4021	ENSG00000164031	DNAJB14	-0.500323	-0.0486145	0.616848	0.0645487	0.124679	7.73326e-11	4.54848e-10	43	53	53	D1	Adipose. subcutaneous (GTEx)	EpiXcan	0.9982	gtex_sf	0.999981
4022	ENSG00000113407	TARS	0.500111	0.126445	0.616997	0.0155906	0.0464103	9.65806e-05	0.000296538	16	18	18	D1	Adipose. subcutaneous (GTEx)	EpiXcan	0.9982	gtex_sf	0.999981
4023	ENSG00000183726	TMEM50A	-0.500102	-0.114903	0.617003	0.00958647	0.0144171	0.0324933	0.0723814	7	8	8	D1	Adipose. subcutaneous (GTEx)	EpiXcan	0.9982	gtex_sf	0.999981
4024	ENSG00000119899	SLC17A5	0.500005	0.04092	0.617071	0.0614571	0.162272	7.81367e-14	5.90643e-13	54	65	65	D1	Adipose. subcutaneous (GTEx)	EpiXcan	0.9982	gtex_sf	0.999981
4025	ENSG00000204228	HSD17B8	-0.499909	-0.0402074	0.617139	0.0747853	0.112495	6.36422e-10	3.42728e-09	23	29	29	D1	Adipose. subcutaneous (GTEx)	EpiXcan	0.9982	gtex_sf	0.999981
4026	ENSG00000198015	MRPL42	-0.499056	-0.0180625	0.61774	0.211487	0.245627	5.02934e-22	6.51675e-21	104	127	127	D1	Adipose. subcutaneous (GTEx)	EpiXcan	0.9982	gtex_sf	0.999981
4027	ENSG00000187260	WDR86	0.498884	0.0268698	0.617861	0.153379	0.282146	2.46399e-25	3.83905e-24	27	32	32	D1	Adipose. subcutaneous (GTEx)	EpiXcan	0.9982	gtex_sf	0.999981
4028	ENSG00000168394	TAP1	-0.498759	-0.12615	0.617949	0.0111132	0.0233101	0.00689007	0.0168076	17	22	22	D1	Adipose. subcutaneous (GTEx)	EpiXcan	0.9982	gtex_sf	0.999981
4029	ENSG00000178078	STAP2	-0.498275	-0.0497782	0.61829	0.0462968	0.0569277	1.7846e-05	5.97727e-05	21	23	23	D1	Adipose. subcutaneous (GTEx)	EpiXcan	0.9982	gtex_sf	0.999981
4030	ENSG00000104856	RELB	-0.498046	-0.0592181	0.618452	0.0420515	0.0394484	0.000359639	0.00102979	29	36	36	D1	Adipose. subcutaneous (GTEx)	EpiXcan	0.9982	gtex_sf	0.999981
4031	ENSG00000067836	ROGDI	-0.497657	-0.0599254	0.618726	0.062074	0.0979764	1.14665e-08	5.51741e-08	44	60	60	D1	Adipose. subcutaneous (GTEx)	EpiXcan	0.9982	gtex_sf	0.999981
4032	ENSG00000162669	HFM1	0.497479	0.0233951	0.618851	0.14029	0.360639	7.81983e-35	1.9915e-33	51	62	62	D1	Adipose. subcutaneous (GTEx)	EpiXcan	0.9982	gtex_sf	0.999981
4033	ENSG00000182836	PLCXD3	0.497438	0.0608455	0.61888	0.0221723	0.0388404	0.000421362	0.00119692	6	8	8	D1	Adipose. subcutaneous (GTEx)	EpiXcan	0.9982	gtex_sf	0.999981
4034	ENSG00000143178	TBX19	0.497323	0.111137	0.618961	0.00851769	0.0300713	0.00207884	0.00541534	16	18	18	D1	Adipose. subcutaneous (GTEx)	EpiXcan	0.9982	gtex_sf	0.999981
4035	ENSG00000135926	TMBIM1	0.497276	0.027194	0.618995	0.111732	0.133211	5.16945e-12	3.37726e-11	38	44	44	D1	Adipose. subcutaneous (GTEx)	EpiXcan	0.9982	gtex_sf	0.999981
4036	ENSG00000070761	CFAP20	0.497136	0.0855013	0.619093	0.0100799	0.0251349	0.00461773	0.0115213	5	5	5	D1	Adipose. subcutaneous (GTEx)	EpiXcan	0.9982	gtex_sf	0.999981
4037	ENSG00000111269	CREBL2	0.496736	0.0798834	0.619375	0.0117233	0.034962	0.00085828	0.00234346	9	14	14	D1	Adipose. subcutaneous (GTEx)	EpiXcan	0.9982	gtex_sf	0.999981
4038	ENSG00000165171	METTL27	-0.49556	-0.0271947	0.620205	0.269668	0.699546	1.49866e-101	1.90834e-98	12	14	14	D1	Adipose. subcutaneous (GTEx)	EpiXcan	0.9982	gtex_sf	0.999981
4039	ENSG00000135269	TES	-0.495504	-0.0252425	0.620245	0.0555199	0.180918	1.37875e-15	1.18552e-14	16	24	24	D1	Adipose. subcutaneous (GTEx)	EpiXcan	0.9982	gtex_sf	0.999981
4040	ENSG00000233452	STXBP5-AS1	-0.49502	-0.0778019	0.620586	0.0123441	0.0151662	0.0290696	0.065211	6	7	7	D1	Adipose. subcutaneous (GTEx)	EpiXcan	0.9982	gtex_sf	0.999981
4041	ENSG00000114956	DGUOK	-0.494945	-0.160272	0.620639	0.00495525	0.0155451	0.0266137	0.0600189	3	5	5	D1	Adipose. subcutaneous (GTEx)	EpiXcan	0.9982	gtex_sf	0.999981
4042	ENSG00000121542	SEC22A	0.49481	0.0325089	0.620734	0.0839777	0.188919	1.73261e-16	1.58827e-15	18	25	25	D1	Adipose. subcutaneous (GTEx)	EpiXcan	0.9982	gtex_sf	0.999981
4043	ENSG00000117868	ESYT2	-0.494028	-0.0556413	0.621286	0.0328181	0.0722309	1.12368e-06	4.31807e-06	10	12	12	D1	Adipose. subcutaneous (GTEx)	EpiXcan	0.9982	gtex_sf	0.999981
4044	ENSG00000186275	NBPF12	0.49393	0.103526	0.621355	0.00371999	0.0334449	0.00104672	0.0028302	15	24	24	D1	Adipose. subcutaneous (GTEx)	EpiXcan	0.9982	gtex_sf	0.999981
4045	ENSG00000221821	C6orf226	0.493591	0.0824309	0.621595	0.011832	0.0736459	7.38185e-07	2.89629e-06	7	9	9	D1	Adipose. subcutaneous (GTEx)	EpiXcan	0.9982	gtex_sf	0.999981
4046	ENSG00000241973	PI4KA	-0.492698	-0.0314649	0.622226	0.0643388	0.171164	3.8645e-15	3.21819e-14	28	34	34	D1	Adipose. subcutaneous (GTEx)	EpiXcan	0.9982	gtex_sf	0.999981
4047	ENSG00000144810	COL8A1	0.492669	0.0486482	0.622246	0.0408851	0.0316025	0.00164867	0.00434568	27	35	35	D1	Adipose. subcutaneous (GTEx)	EpiXcan	0.9982	gtex_sf	0.999981
4048	ENSG00000188599	NPIPP1	-0.492589	-0.042021	0.622303	0.158291	0.452039	2.86747e-46	1.20253e-44	43	60	60	D1	Adipose. subcutaneous (GTEx)	EpiXcan	0.9982	gtex_sf	0.999981
4049	ENSG00000141258	SGSM2	0.492483	0.0311458	0.622378	0.0721079	0.176011	2.60428e-15	2.20146e-14	10	11	11	D1	Adipose. subcutaneous (GTEx)	EpiXcan	0.9982	gtex_sf	0.999981
4050	ENSG00000109103	UNC119	-0.491552	-0.0956452	0.623036	0.00819991	0.0219338	0.00860663	0.0207743	3	3	3	D1	Adipose. subcutaneous (GTEx)	EpiXcan	0.9982	gtex_sf	0.999981
4051	ENSG00000198246	SLC29A3	-0.491504	-0.0716623	0.62307	0.0240219	0.0788988	3.52843e-07	1.44511e-06	14	23	23	D1	Adipose. subcutaneous (GTEx)	EpiXcan	0.9982	gtex_sf	0.999981
4052	ENSG00000140548	ZNF710	0.49118	0.0648202	0.623299	0.0404422	0.0506767	6.04235e-05	0.000190149	29	37	37	D1	Adipose. subcutaneous (GTEx)	EpiXcan	0.9982	gtex_sf	0.999981
4053	ENSG00000228903	RASA4CP	0.491171	0.0388207	0.623305	0.0581762	0.111154	1.12559e-09	5.94886e-09	23	26	26	D1	Adipose. subcutaneous (GTEx)	EpiXcan	0.9982	gtex_sf	0.999981
4054	ENSG00000008516	MMP25	0.491082	0.0906214	0.623368	0.0102355	0.0317808	0.00156451	0.00413474	2	3	3	D1	Adipose. subcutaneous (GTEx)	EpiXcan	0.9982	gtex_sf	0.999981
4055	ENSG00000106605	BLVRA	-0.490797	-0.0393554	0.62357	0.0653204	0.087614	9.00103e-08	3.93869e-07	15	16	16	D1	Adipose. subcutaneous (GTEx)	EpiXcan	0.9982	gtex_sf	0.999981
4056	ENSG00000170445	HARS	0.490759	0.0587291	0.623597	0.0278883	0.0584645	1.57449e-05	5.30651e-05	6	7	7	D1	Adipose. subcutaneous (GTEx)	EpiXcan	0.9982	gtex_sf	0.999981
4057	ENSG00000132256	TRIM5	-0.490711	-0.0740617	0.623631	0.0222064	0.0126328	0.0481236	0.104669	30	44	44	D1	Adipose. subcutaneous (GTEx)	EpiXcan	0.9982	gtex_sf	0.999981
4058	ENSG00000242282	AC108488.1	-0.490638	-0.0221455	0.623683	0.0431248	0.0580759	1.66183e-05	5.58209e-05	26	35	35	D1	Adipose. subcutaneous (GTEx)	EpiXcan	0.9982	gtex_sf	0.999981
4059	ENSG00000134802	SLC43A3	0.490523	0.0862668	0.623764	0.0213107	0.0284812	0.00276469	0.0071042	27	32	32	D1	Adipose. subcutaneous (GTEx)	EpiXcan	0.9982	gtex_sf	0.999981
4060	ENSG00000272941	AC083862.2	-0.490276	-0.0421443	0.623939	0.0519681	0.0906041	2.44107e-08	1.13406e-07	22	27	27	D1	Adipose. subcutaneous (GTEx)	EpiXcan	0.9982	gtex_sf	0.999981
4061	ENSG00000113658	SMAD5	0.490273	0.044564	0.623941	0.0405015	0.101946	6.82103e-09	3.35825e-08	17	17	17	D1	Adipose. subcutaneous (GTEx)	EpiXcan	0.9982	gtex_sf	0.999981
4062	ENSG00000115677	HDLBP	0.490246	0.0297935	0.62396	0.100094	0.182042	3.38786e-16	3.03025e-15	23	26	26	D1	Adipose. subcutaneous (GTEx)	EpiXcan	0.9982	gtex_sf	0.999981
4063	ENSG00000237541	HLA-DQA2	0.489965	0.0200587	0.624159	0.412977	0.62047	4.17916e-78	8.0436e-76	30	38	38	D1	Adipose. subcutaneous (GTEx)	EpiXcan	0.9982	gtex_sf	0.999981
4064	ENSG00000131100	ATP6V1E1	-0.489497	-0.0387018	0.62449	0.0788854	0.175235	3.05059e-15	2.56943e-14	21	31	31	D1	Adipose. subcutaneous (GTEx)	EpiXcan	0.9982	gtex_sf	0.999981
4065	ENSG00000160255	ITGB2	-0.489427	-0.057614	0.624539	0.0213927	0.021309	0.00944707	0.0226739	30	42	42	D1	Adipose. subcutaneous (GTEx)	EpiXcan	0.9982	gtex_sf	0.999981
4066	ENSG00000145217	SLC26A1	0.489426	0.0252111	0.62454	0.179111	0.50961	1.9049e-55	1.25268e-53	39	57	57	D1	Adipose. subcutaneous (GTEx)	EpiXcan	0.9982	gtex_sf	0.999981
4067	ENSG00000128989	ARPP19	-0.48913	-0.0260109	0.62475	0.135796	0.293201	5.23417e-27	8.92996e-26	20	23	23	D1	Adipose. subcutaneous (GTEx)	EpiXcan	0.9982	gtex_sf	0.999981
4068	ENSG00000160305	DIP2A	0.488997	0.0200259	0.624844	0.0961682	0.207671	5.23404e-18	5.28193e-17	46	56	54	D1	Adipose. subcutaneous (GTEx)	EpiXcan	0.9982	gtex_sf	0.999981
4069	ENSG00000141756	FKBP10	0.488212	0.0547936	0.6254	0.0547827	0.0580142	1.37873e-05	4.6794e-05	13	17	17	D1	Adipose. subcutaneous (GTEx)	EpiXcan	0.9982	gtex_sf	0.999981
4070	ENSG00000102934	PLLP	0.487843	0.0399389	0.625661	0.0570357	0.140362	4.47482e-12	2.94821e-11	8	8	8	D1	Adipose. subcutaneous (GTEx)	EpiXcan	0.9982	gtex_sf	0.999981
4071	ENSG00000186377	CYP4X1	0.487642	0.047085	0.625803	0.0381962	0.0995131	7.46321e-09	3.66283e-08	6	10	10	D1	Adipose. subcutaneous (GTEx)	EpiXcan	0.9982	gtex_sf	0.999981
4072	ENSG00000162981	FAM84A	-0.487414	-0.0865268	0.625965	0.0135305	0.0111032	0.0606622	0.129725	9	10	10	D1	Adipose. subcutaneous (GTEx)	EpiXcan	0.9982	gtex_sf	0.999981
4073	ENSG00000143457	GOLPH3L	-0.487106	-0.101151	0.626183	0.00795402	0.0217422	0.00906415	0.0218222	23	31	31	D1	Adipose. subcutaneous (GTEx)	EpiXcan	0.9982	gtex_sf	0.999981
4074	ENSG00000138760	SCARB2	0.487032	0.0178771	0.626236	0.0704531	0.0478521	0.000100243	0.000307512	46	54	54	D1	Adipose. subcutaneous (GTEx)	EpiXcan	0.9982	gtex_sf	0.999981
4075	ENSG00000004660	CAMKK1	-0.486944	-0.137819	0.626298	0.0190789	0.0397901	0.000389301	0.00111171	12	17	17	D1	Adipose. subcutaneous (GTEx)	EpiXcan	0.9982	gtex_sf	0.999981
4076	ENSG00000196275	GTF2IRD2	-0.48573	-0.057364	0.627159	0.0869759	0.0790622	3.8196e-07	1.55617e-06	53	72	72	D1	Adipose. subcutaneous (GTEx)	EpiXcan	0.9982	gtex_sf	0.999981
4077	ENSG00000171502	COL24A1	0.485696	0.0205786	0.627182	0.188048	0.349164	1.91688e-33	4.61335e-32	50	56	56	D1	Adipose. subcutaneous (GTEx)	EpiXcan	0.9982	gtex_sf	0.999981
4078	ENSG00000096872	IFT74	0.485682	0.0321124	0.627193	0.0608412	0.136648	3.98665e-12	2.63277e-11	7	8	8	D1	Adipose. subcutaneous (GTEx)	EpiXcan	0.9982	gtex_sf	0.999981
4079	ENSG00000115604	IL18R1	-0.485528	-0.0302627	0.627302	0.0615166	0.0329071	0.00127495	0.00340491	38	44	44	D1	Adipose. subcutaneous (GTEx)	EpiXcan	0.9982	gtex_sf	0.999981
4080	ENSG00000119231	SENP5	-0.485218	-0.0528714	0.627522	0.0289391	0.0915614	3.6229e-08	1.65242e-07	5	6	6	D1	Adipose. subcutaneous (GTEx)	EpiXcan	0.9982	gtex_sf	0.999981
4081	ENSG00000151338	MIPOL1	0.485185	0.0575342	0.627545	0.022003	0.0868592	7.08641e-08	3.13814e-07	3	5	5	D1	Adipose. subcutaneous (GTEx)	EpiXcan	0.9982	gtex_sf	0.999981
4082	ENSG00000145029	NICN1	0.485099	0.0296751	0.627606	0.0769661	0.180869	9.20122e-16	7.98522e-15	29	35	35	D1	Adipose. subcutaneous (GTEx)	EpiXcan	0.9982	gtex_sf	0.999981
4083	ENSG00000125844	RRBP1	-0.484943	-0.167418	0.627716	0.00270492	0.0542405	2.9064e-05	9.48951e-05	4	7	7	D1	Adipose. subcutaneous (GTEx)	EpiXcan	0.9982	gtex_sf	0.999981
4084	ENSG00000129493	HEATR5A	0.484406	0.0820515	0.628097	0.0210966	0.0438248	0.000158347	0.000473317	12	12	12	D1	Adipose. subcutaneous (GTEx)	EpiXcan	0.9982	gtex_sf	0.999981
4085	ENSG00000204525	HLA-C	-0.48438	-0.0425818	0.628116	0.101609	0.406838	1.81274e-40	5.864e-39	36	49	49	D1	Adipose. subcutaneous (GTEx)	EpiXcan	0.9982	gtex_sf	0.999981
4086	ENSG00000163738	MTHFD2L	-0.484278	-0.0681669	0.628189	0.0328075	0.0112465	0.0610901	0.13056	34	38	38	D1	Adipose. subcutaneous (GTEx)	EpiXcan	0.9982	gtex_sf	0.999981
4087	ENSG00000171219	CDC42BPG	0.484257	0.104957	0.628204	0.00226008	0.0558005	2.33427e-05	7.70227e-05	4	5	5	D1	Adipose. subcutaneous (GTEx)	EpiXcan	0.9982	gtex_sf	0.999981
4088	ENSG00000166793	YPEL4	-0.484228	-0.103198	0.628224	0.00968318	0.0850526	1.36989e-07	5.86612e-07	3	4	4	D1	Adipose. subcutaneous (GTEx)	EpiXcan	0.9982	gtex_sf	0.999981
4089	ENSG00000267283	AC005306.1	-0.48397	-0.188632	0.628407	0.0147233	0.216288	4.70645e-19	5.11429e-18	29	38	38	D1	Adipose. subcutaneous (GTEx)	EpiXcan	0.9982	gtex_sf	0.999981
4090	ENSG00000198252	STYX	-0.483963	-0.0484122	0.628412	0.0573012	0.157549	1.32583e-13	9.82587e-13	34	43	43	D1	Adipose. subcutaneous (GTEx)	EpiXcan	0.9982	gtex_sf	0.999981
4091	ENSG00000186409	CCDC30	0.483738	0.0416397	0.628572	0.0668988	0.143591	1.33871e-12	9.21443e-12	16	19	19	D1	Adipose. subcutaneous (GTEx)	EpiXcan	0.9982	gtex_sf	0.999981
4092	ENSG00000196268	ZNF493	0.483355	0.063166	0.628843	0.0183844	0.0141812	0.0349345	0.0775357	12	16	16	D1	Adipose. subcutaneous (GTEx)	EpiXcan	0.9982	gtex_sf	0.999981
4093	ENSG00000129946	SHC2	-0.48283	-0.0340673	0.629216	0.130779	0.368234	1.45593e-35	3.86236e-34	66	77	77	D1	Adipose. subcutaneous (GTEx)	EpiXcan	0.9982	gtex_sf	0.999981
4094	ENSG00000196756	SNHG17	0.481958	0.0188655	0.629835	0.306634	0.537305	2.01695e-61	1.70189e-59	48	52	52	D1	Adipose. subcutaneous (GTEx)	EpiXcan	0.9982	gtex_sf	0.999981
4095	ENSG00000179532	DNHD1	-0.481871	-0.0339377	0.629897	0.0993427	0.0155936	0.026467	0.0597363	65	77	77	D1	Adipose. subcutaneous (GTEx)	EpiXcan	0.9982	gtex_sf	0.999981
4096	ENSG00000185774	KCNIP4	0.481826	0.0341984	0.62993	0.0501511	0.108638	1.9379e-09	1.00237e-08	14	20	20	D1	Adipose. subcutaneous (GTEx)	EpiXcan	0.9982	gtex_sf	0.999981
4097	ENSG00000130511	SSBP4	-0.481748	-0.158107	0.629985	0.0038156	0.0151917	0.0287594	0.0645566	8	13	13	D1	Adipose. subcutaneous (GTEx)	EpiXcan	0.9982	gtex_sf	0.999981
4098	ENSG00000116406	EDEM3	0.481461	0.0304446	0.630189	0.0911854	0.271293	4.49777e-24	6.5353e-23	11	14	14	D1	Adipose. subcutaneous (GTEx)	EpiXcan	0.9982	gtex_sf	0.999981
4099	ENSG00000079335	CDC14A	0.481401	0.0494751	0.630232	0.0463713	0.0604464	1.01912e-05	3.51249e-05	22	26	26	D1	Adipose. subcutaneous (GTEx)	EpiXcan	0.9982	gtex_sf	0.999981
4100	ENSG00000198420	TCAF1	0.480862	0.0548667	0.630615	0.0534373	0.052013	3.41923e-05	0.000110838	56	65	65	D1	Adipose. subcutaneous (GTEx)	EpiXcan	0.9982	gtex_sf	0.999981
4101	ENSG00000150636	CCDC102B	0.480566	0.0319599	0.630825	0.06222	0.12836	3.97008e-11	2.4094e-10	31	43	43	D1	Adipose. subcutaneous (GTEx)	EpiXcan	0.9982	gtex_sf	0.999981
4102	ENSG00000119471	HSDL2	-0.480561	-0.00765428	0.630829	0.156788	0.206955	5.39232e-18	5.43383e-17	66	85	85	D1	Adipose. subcutaneous (GTEx)	EpiXcan	0.9982	gtex_sf	0.999981
4103	ENSG00000197217	ENTPD4	-0.480543	-0.0459832	0.630841	0.0400829	0.0562251	2.02524e-05	6.74453e-05	11	11	11	D1	Adipose. subcutaneous (GTEx)	EpiXcan	0.9982	gtex_sf	0.999981
4104	ENSG00000112110	MRPL18	0.48031	0.038811	0.631007	0.0617183	0.289097	9.45337e-28	1.66767e-26	14	24	24	D1	Adipose. subcutaneous (GTEx)	EpiXcan	0.9982	gtex_sf	0.999981
4105	ENSG00000174720	LARP7	-0.480203	-0.07899	0.631083	0.0119476	0.0442119	0.0001082	0.000330691	17	20	20	D1	Adipose. subcutaneous (GTEx)	EpiXcan	0.9982	gtex_sf	0.999981
4106	ENSG00000237438	CECR7	-0.480184	-0.0243738	0.631096	0.114531	0.450672	6.42805e-46	2.65598e-44	23	29	29	D1	Adipose. subcutaneous (GTEx)	EpiXcan	0.9982	gtex_sf	0.999981
4107	ENSG00000135338	LCA5	0.480139	0.0734631	0.631129	0.0197709	0.0198063	0.0122911	0.029047	16	16	16	D1	Adipose. subcutaneous (GTEx)	EpiXcan	0.9982	gtex_sf	0.999981
4108	ENSG00000134283	PPHLN1	-0.480048	-0.0295955	0.631193	0.0764281	0.117298	4.10613e-10	2.25459e-09	21	24	24	D1	Adipose. subcutaneous (GTEx)	EpiXcan	0.9982	gtex_sf	0.999981
4109	ENSG00000013523	ANGEL1	0.479965	0.0687046	0.631252	0.0375501	0.0864667	1.04371e-07	4.53449e-07	11	11	11	D1	Adipose. subcutaneous (GTEx)	EpiXcan	0.9982	gtex_sf	0.999981
4110	ENSG00000184206	GOLGA6L4	-0.479894	-0.016794	0.631302	0.30796	0.443207	5.86677e-45	2.30831e-43	46	53	53	D1	Adipose. subcutaneous (GTEx)	EpiXcan	0.9982	gtex_sf	0.999981
4111	ENSG00000167535	CACNB3	-0.479682	-0.0572388	0.631454	0.0418096	0.0435968	0.000171308	0.000509452	16	18	18	D1	Adipose. subcutaneous (GTEx)	EpiXcan	0.9982	gtex_sf	0.999981
4112	ENSG00000146021	KLHL3	-0.47956	-0.0340289	0.63154	0.0555783	0.0862958	1.00463e-07	4.37423e-07	26	31	31	D1	Adipose. subcutaneous (GTEx)	EpiXcan	0.9982	gtex_sf	0.999981
4113	ENSG00000100744	GSKIP	-0.47925	-0.0327618	0.631761	0.0866545	0.342073	3.66305e-32	8.32927e-31	25	33	33	D1	Adipose. subcutaneous (GTEx)	EpiXcan	0.9982	gtex_sf	0.999981
4114	ENSG00000162444	RBP7	0.478919	0.0330579	0.631996	0.0695631	0.115291	2.27067e-10	1.27886e-09	22	24	24	D1	Adipose. subcutaneous (GTEx)	EpiXcan	0.9982	gtex_sf	0.999981
4115	ENSG00000211456	SACM1L	0.478563	0.0528367	0.632249	0.0126876	0.0134107	0.0369391	0.0817386	18	24	24	D1	Adipose. subcutaneous (GTEx)	EpiXcan	0.9982	gtex_sf	0.999981
4116	ENSG00000103512	NOMO1	0.478497	0.0445751	0.632296	0.0523257	0.0677734	2.71434e-06	1.00263e-05	17	25	25	D1	Adipose. subcutaneous (GTEx)	EpiXcan	0.9982	gtex_sf	0.999981
4117	ENSG00000140941	MAP1LC3B	-0.478491	-0.17357	0.632301	0.00271683	0.0175821	0.0195264	0.0448077	4	8	8	D1	Adipose. subcutaneous (GTEx)	EpiXcan	0.9982	gtex_sf	0.999981
4118	ENSG00000169018	FEM1B	0.478451	0.0505216	0.632329	0.0453266	0.0732757	1.03606e-06	3.99561e-06	19	21	21	D1	Adipose. subcutaneous (GTEx)	EpiXcan	0.9982	gtex_sf	0.999981
4119	ENSG00000188242	PP7080	-0.478142	-0.0871195	0.632549	0.0109061	0.0193129	0.0138862	0.0325585	9	9	9	D1	Adipose. subcutaneous (GTEx)	EpiXcan	0.9982	gtex_sf	0.999981
4120	ENSG00000091164	TXNL1	-0.477928	-0.10797	0.632702	0.00774552	0.0636119	5.02406e-06	1.7975e-05	13	18	18	D1	Adipose. subcutaneous (GTEx)	EpiXcan	0.9982	gtex_sf	0.999981
4121	ENSG00000188452	CERKL	0.477802	0.0587464	0.632791	0.0233443	0.0143829	0.0337711	0.0750844	13	14	14	D1	Adipose. subcutaneous (GTEx)	EpiXcan	0.9982	gtex_sf	0.999981
4122	ENSG00000187210	GCNT1	-0.477761	-0.0774532	0.632821	0.0118981	0.0414136	0.000247727	0.000723804	12	13	13	D1	Adipose. subcutaneous (GTEx)	EpiXcan	0.9982	gtex_sf	0.999981
4123	ENSG00000154451	GBP5	0.477591	0.073988	0.632941	0.0159395	0.0442836	0.000169901	0.000505589	4	4	4	D1	Adipose. subcutaneous (GTEx)	EpiXcan	0.9982	gtex_sf	0.999981
4124	ENSG00000105136	ZNF419	0.477447	0.023534	0.633044	0.138143	0.3135	7.07873e-29	1.33808e-27	48	57	57	D1	Adipose. subcutaneous (GTEx)	EpiXcan	0.9982	gtex_sf	0.999981
4125	ENSG00000146263	MMS22L	-0.477307	-0.0233554	0.633144	0.0738262	0.091037	3.94018e-08	1.79014e-07	39	43	43	D1	Adipose. subcutaneous (GTEx)	EpiXcan	0.9982	gtex_sf	0.999981
4126	ENSG00000100246	DNAL4	-0.477036	-0.0304443	0.633336	0.0618947	0.0105572	0.0691844	0.146495	38	45	45	D1	Adipose. subcutaneous (GTEx)	EpiXcan	0.9982	gtex_sf	0.999981
4127	ENSG00000143303	RRNAD1	0.476464	0.0398598	0.633744	0.0250031	0.119935	1.21529e-10	7.02538e-10	33	45	45	D1	Adipose. subcutaneous (GTEx)	EpiXcan	0.9982	gtex_sf	0.999981
4128	ENSG00000196381	ZNF781	0.475971	0.0268147	0.634095	0.113417	0.187006	2.95302e-16	2.65317e-15	11	12	12	D1	Adipose. subcutaneous (GTEx)	EpiXcan	0.9982	gtex_sf	0.999981
4129	ENSG00000115841	RMDN2	-0.475768	-0.043749	0.63424	0.0256216	0.0546575	2.43483e-05	8.02086e-05	21	29	29	D1	Adipose. subcutaneous (GTEx)	EpiXcan	0.9982	gtex_sf	0.999981
4130	ENSG00000074695	LMAN1	0.47568	0.0980105	0.634303	0.00795379	0.0484699	6.8168e-05	0.000212657	5	7	7	D1	Adipose. subcutaneous (GTEx)	EpiXcan	0.9982	gtex_sf	0.999981
4131	ENSG00000118939	UCHL3	-0.475284	-0.0903481	0.634585	0.0117721	0.0574511	1.65739e-05	5.56851e-05	10	12	12	D1	Adipose. subcutaneous (GTEx)	EpiXcan	0.9982	gtex_sf	0.999981
4132	ENSG00000142733	MAP3K6	-0.475143	-0.0418767	0.634685	0.0819746	0.138248	5.18018e-12	3.3827e-11	37	44	44	D1	Adipose. subcutaneous (GTEx)	EpiXcan	0.9982	gtex_sf	0.999981
4133	ENSG00000055208	TAB2	0.474773	0.100884	0.634949	0.00858336	0.0162891	0.0232813	0.0529728	12	14	14	D1	Adipose. subcutaneous (GTEx)	EpiXcan	0.9982	gtex_sf	0.999981
4134	ENSG00000104497	SNX16	-0.474695	-0.01466	0.635004	0.386325	0.586836	4.79814e-72	7.14974e-70	34	42	42	D1	Adipose. subcutaneous (GTEx)	EpiXcan	0.9982	gtex_sf	0.999981
4135	ENSG00000125835	SNRPB	0.474647	0.0892523	0.635039	0.0192824	0.0361976	0.000743431	0.00204462	16	21	21	D1	Adipose. subcutaneous (GTEx)	EpiXcan	0.9982	gtex_sf	0.999981
4136	ENSG00000142166	IFNAR1	-0.474415	-0.0264892	0.635204	0.130362	0.330818	5.85562e-31	1.2503e-29	27	34	34	D1	Adipose. subcutaneous (GTEx)	EpiXcan	0.9982	gtex_sf	0.999981
4137	ENSG00000139278	GLIPR1	0.473785	0.0800305	0.635653	0.011792	0.0298933	0.00206894	0.00539296	7	7	7	D1	Adipose. subcutaneous (GTEx)	EpiXcan	0.9982	gtex_sf	0.999981
4138	ENSG00000162383	SLC1A7	-0.473564	-0.0324679	0.635811	0.0907986	0.220733	3.17724e-19	3.50698e-18	34	37	37	D1	Adipose. subcutaneous (GTEx)	EpiXcan	0.9982	gtex_sf	0.999981
4139	ENSG00000212643	ZRSR1	0.473436	0.116333	0.635902	0.00576786	0.060293	1.00986e-05	3.48402e-05	2	3	3	D1	Adipose. subcutaneous (GTEx)	EpiXcan	0.9982	gtex_sf	0.999981
4140	ENSG00000042980	ADAM28	0.473196	0.0566491	0.636074	0.0253312	0.0417315	0.000244322	0.0007143	37	52	52	D1	Adipose. subcutaneous (GTEx)	EpiXcan	0.9982	gtex_sf	0.999981
4141	ENSG00000241644	INMT	-0.472793	0.0183075	0.636361	0.0295221	0.0182632	0.0161911	0.0376538	13	16	16	D1	Adipose. subcutaneous (GTEx)	EpiXcan	0.9982	gtex_sf	0.999981
4142	ENSG00000147872	PLIN2	0.47261	0.108374	0.636491	0.00933039	0.0576049	1.76885e-05	5.92734e-05	12	17	17	D1	Adipose. subcutaneous (GTEx)	EpiXcan	0.9982	gtex_sf	0.999981
4143	ENSG00000182628	SKA2	-0.472472	-0.0836264	0.63659	0.0107456	0.0613907	8.19003e-06	2.85652e-05	3	5	5	D1	Adipose. subcutaneous (GTEx)	EpiXcan	0.9982	gtex_sf	0.999981
4144	ENSG00000105953	OGDH	-0.472459	-0.230185	0.636599	0.00149245	0.0204518	0.0114451	0.0271715	3	7	7	D1	Adipose. subcutaneous (GTEx)	EpiXcan	0.9982	gtex_sf	0.999981
4145	ENSG00000007516	BAIAP3	0.47242	0.0407601	0.636627	0.0425462	0.161045	4.35491e-14	3.36826e-13	23	30	30	D1	Adipose. subcutaneous (GTEx)	EpiXcan	0.9982	gtex_sf	0.999981
4146	ENSG00000206344	HCG27	-0.472323	-0.0289449	0.636696	0.135485	0.412629	1.04298e-42	3.78357e-41	53	70	70	D1	Adipose. subcutaneous (GTEx)	EpiXcan	0.9982	gtex_sf	0.999981
4147	ENSG00000112697	TMEM30A	-0.472136	-0.0446188	0.63683	0.0481448	0.0851575	1.08594e-07	4.70483e-07	36	53	53	D1	Adipose. subcutaneous (GTEx)	EpiXcan	0.9982	gtex_sf	0.999981
4148	ENSG00000260992	DOCK9-AS2	-0.471406	-0.0296771	0.637351	0.0911025	0.175498	3.79738e-16	3.37713e-15	20	24	24	D1	Adipose. subcutaneous (GTEx)	EpiXcan	0.9982	gtex_sf	0.999981
4149	ENSG00000138448	ITGAV	0.471396	0.0412734	0.637358	0.0549354	0.0923198	2.69861e-08	1.2475e-07	8	10	10	D1	Adipose. subcutaneous (GTEx)	EpiXcan	0.9982	gtex_sf	0.999981
4150	ENSG00000161281	COX7A1	-0.47123	-0.0189129	0.637476	0.157234	0.254415	5.92151e-23	8.05269e-22	27	33	33	D1	Adipose. subcutaneous (GTEx)	EpiXcan	0.9982	gtex_sf	0.999981
4151	ENSG00000145623	OSMR	-0.471138	-0.0683272	0.637542	0.0158112	0.054609	2.82603e-05	9.24001e-05	3	5	5	D1	Adipose. subcutaneous (GTEx)	EpiXcan	0.9982	gtex_sf	0.999981
4152	ENSG00000156931	VPS8	0.471119	0.0229513	0.637556	0.193082	0.379284	1.24303e-37	3.6425e-36	26	32	32	D1	Adipose. subcutaneous (GTEx)	EpiXcan	0.9982	gtex_sf	0.999981
4153	ENSG00000104368	PLAT	0.471057	0.12897	0.6376	0.00570752	0.0208856	0.010627	0.0253496	1	1	1	D1	Adipose. subcutaneous (GTEx)	EpiXcan	0.9982	gtex_sf	0.999981
4154	ENSG00000186792	HYAL3	-0.470848	-0.0239441	0.63775	0.117748	0.171742	9.4586e-15	7.69377e-14	15	18	18	D1	Adipose. subcutaneous (GTEx)	EpiXcan	0.9982	gtex_sf	0.999981
4155	ENSG00000089597	GANAB	-0.470352	-0.0488599	0.638104	0.0407852	0.143973	2.26171e-12	1.52821e-11	9	13	13	D1	Adipose. subcutaneous (GTEx)	EpiXcan	0.9982	gtex_sf	0.999981
4156	ENSG00000152284	TCF7L1	-0.469655	-0.062267	0.638602	0.0124019	0.023156	0.00690007	0.0168291	11	14	14	D1	Adipose. subcutaneous (GTEx)	EpiXcan	0.9982	gtex_sf	0.999981
4157	ENSG00000197841	ZNF181	0.469545	0.0275934	0.63868	0.185644	0.29387	3.10555e-27	5.36369e-26	18	20	20	D1	Adipose. subcutaneous (GTEx)	EpiXcan	0.9982	gtex_sf	0.999981
4158	ENSG00000246922	UBAP1L	-0.469196	-0.0407065	0.638929	0.0404699	0.0859102	1.07883e-07	4.67548e-07	39	45	45	D1	Adipose. subcutaneous (GTEx)	EpiXcan	0.9982	gtex_sf	0.999981
4159	ENSG00000111907	TPD52L1	-0.469134	-0.0373269	0.638974	0.0727092	0.102328	5.88167e-09	2.90803e-08	32	37	37	D1	Adipose. subcutaneous (GTEx)	EpiXcan	0.9982	gtex_sf	0.999981
4160	ENSG00000122873	CISD1	0.468879	0.0341545	0.639156	0.0638144	0.171082	1.13871e-14	9.16136e-14	22	27	27	D1	Adipose. subcutaneous (GTEx)	EpiXcan	0.9982	gtex_sf	0.999981
4161	ENSG00000215788	TNFRSF25	0.468743	0.118425	0.639254	0.0213859	0.0249955	0.00489537	0.0121771	16	17	17	D1	Adipose. subcutaneous (GTEx)	EpiXcan	0.9982	gtex_sf	0.999981
4162	ENSG00000151553	FAM160B1	0.468742	0.0379639	0.639254	0.0513141	0.175688	4.2126e-15	3.48735e-14	6	7	7	D1	Adipose. subcutaneous (GTEx)	EpiXcan	0.9982	gtex_sf	0.999981
4163	ENSG00000153208	MERTK	0.468708	0.020377	0.639278	0.308499	0.264321	9.95481e-27	1.66393e-25	33	37	37	D1	Adipose. subcutaneous (GTEx)	EpiXcan	0.9982	gtex_sf	0.999981
4164	ENSG00000151917	BEND6	-0.468706	-0.0363058	0.63928	0.0579031	0.188046	3.28842e-16	2.94319e-15	18	22	22	D1	Adipose. subcutaneous (GTEx)	EpiXcan	0.9982	gtex_sf	0.999981
4165	ENSG00000261338	AC021016.2	0.468402	0.0126639	0.639497	0.30199	0.399188	1.18733e-41	4.07622e-40	19	20	20	D1	Adipose. subcutaneous (GTEx)	EpiXcan	0.9982	gtex_sf	0.999981
4166	ENSG00000186230	ZNF749	0.468308	0.11855	0.639564	0.00591959	0.217679	8.82328e-19	9.44138e-18	18	21	21	D1	Adipose. subcutaneous (GTEx)	EpiXcan	0.9982	gtex_sf	0.999981
4167	ENSG00000135686	KLHL36	-0.468288	-0.0660169	0.639579	0.0205393	0.176438	1.54399e-15	1.32031e-14	26	40	40	D1	Adipose. subcutaneous (GTEx)	EpiXcan	0.9982	gtex_sf	0.999981
4168	ENSG00000001617	SEMA3F	0.468031	0.0423324	0.639763	0.0325026	0.0524534	3.52272e-05	0.000114087	17	20	20	D1	Adipose. subcutaneous (GTEx)	EpiXcan	0.9982	gtex_sf	0.999981
4169	ENSG00000116957	TBCE	0.467999	0.0889017	0.639785	0.0111659	0.102584	3.88496e-09	1.95814e-08	4	7	7	D1	Adipose. subcutaneous (GTEx)	EpiXcan	0.9982	gtex_sf	0.999981
4170	ENSG00000071575	TRIB2	-0.467977	-0.0799275	0.639801	0.0124861	0.0313349	0.00148381	0.00393037	13	17	17	D1	Adipose. subcutaneous (GTEx)	EpiXcan	0.9982	gtex_sf	0.999981
4171	ENSG00000176731	C8orf59	0.467925	0.0409977	0.639839	0.0456242	0.0938382	2.45145e-08	1.13851e-07	5	6	6	D1	Adipose. subcutaneous (GTEx)	EpiXcan	0.9982	gtex_sf	0.999981
4172	ENSG00000127220	ABHD8	0.46791	-0.00137501	0.639849	0.166004	0.142459	3.78043e-13	2.69478e-12	64	85	85	D1	Adipose. subcutaneous (GTEx)	EpiXcan	0.9982	gtex_sf	0.999981
4173	ENSG00000139220	PPFIA2	-0.467874	-0.170906	0.639875	0.00250365	0.0161393	0.0254208	0.0576164	2	4	4	D1	Adipose. subcutaneous (GTEx)	EpiXcan	0.9982	gtex_sf	0.999981
4174	ENSG00000144677	CTDSPL	0.467866	0.0400973	0.639881	0.0508411	0.129923	1.22886e-11	7.7885e-11	4	5	5	D1	Adipose. subcutaneous (GTEx)	EpiXcan	0.9982	gtex_sf	0.999981
4175	ENSG00000100461	RBM23	0.467853	0.0609783	0.639889	0.0372399	0.126321	4.43345e-11	2.67324e-10	50	61	61	D1	Adipose. subcutaneous (GTEx)	EpiXcan	0.9982	gtex_sf	0.999981
4176	ENSG00000125871	MGME1	-0.467838	-0.030101	0.6399	0.0902754	0.31898	1.05398e-29	2.09109e-28	16	21	21	D1	Adipose. subcutaneous (GTEx)	EpiXcan	0.9982	gtex_sf	0.999981
4177	ENSG00000246982	Z84485.1	-0.467616	-0.0541763	0.64006	0.0308816	0.272576	3.69474e-24	5.39086e-23	21	28	28	D1	Adipose. subcutaneous (GTEx)	EpiXcan	0.9982	gtex_sf	0.999981
4178	ENSG00000140320	BAHD1	-0.467299	-0.0691468	0.640286	0.0171241	0.043126	0.000206339	0.00060875	8	11	11	D1	Adipose. subcutaneous (GTEx)	EpiXcan	0.9982	gtex_sf	0.999981
4179	ENSG00000089177	KIF16B	0.467227	0.0593271	0.640337	0.0243004	0.0832304	8.85077e-08	3.87536e-07	6	7	7	D1	Adipose. subcutaneous (GTEx)	EpiXcan	0.9982	gtex_sf	0.999981
4180	ENSG00000158623	COPG2	-0.46721	-0.0638587	0.640349	0.0210807	0.248429	2.39332e-22	3.15959e-21	19	23	23	D1	Adipose. subcutaneous (GTEx)	EpiXcan	0.9982	gtex_sf	0.999981
4181	ENSG00000107779	BMPR1A	-0.467084	-0.0452981	0.64044	0.0403775	0.308754	1.1646e-28	2.175e-27	8	13	13	D1	Adipose. subcutaneous (GTEx)	EpiXcan	0.9982	gtex_sf	0.999981
4182	ENSG00000196967	ZNF585A	0.466497	0.0441143	0.640859	0.0362379	0.130829	2.08813e-11	1.30051e-10	24	31	31	D1	Adipose. subcutaneous (GTEx)	EpiXcan	0.9982	gtex_sf	0.999981
4183	ENSG00000101680	LAMA1	0.466272	0.186704	0.641021	0.00988662	0.0192019	0.0147405	0.0344403	12	19	19	D1	Adipose. subcutaneous (GTEx)	EpiXcan	0.9982	gtex_sf	0.999981
4184	ENSG00000213347	MXD3	-0.466078	-0.0307843	0.641159	0.104075	0.304985	2.62342e-28	4.79091e-27	28	32	32	D1	Adipose. subcutaneous (GTEx)	EpiXcan	0.9982	gtex_sf	0.999981
4185	ENSG00000100211	CBY1	-0.465614	-0.0368382	0.641492	0.174369	0.236294	1.23794e-20	1.48967e-19	53	58	58	D1	Adipose. subcutaneous (GTEx)	EpiXcan	0.9982	gtex_sf	0.999981
4186	ENSG00000146243	IRAK1BP1	0.465601	0.0330288	0.641501	0.071728	0.253167	1.34358e-22	1.79919e-21	18	23	23	D1	Adipose. subcutaneous (GTEx)	EpiXcan	0.9982	gtex_sf	0.999981
4187	ENSG00000085465	OVGP1	-0.465485	-0.0625698	0.641584	0.0191325	0.042259	0.000174326	0.000517877	7	10	10	D1	Adipose. subcutaneous (GTEx)	EpiXcan	0.9982	gtex_sf	0.999981
4188	ENSG00000198131	ZNF544	0.465338	0.0760408	0.641689	0.0136015	0.0635158	6.2602e-06	2.21152e-05	14	18	18	D1	Adipose. subcutaneous (GTEx)	EpiXcan	0.9982	gtex_sf	0.999981
4189	ENSG00000170955	CAVIN3	0.464957	0.0251701	0.641962	0.185576	0.294904	5.0877e-27	8.69067e-26	22	24	24	D1	Adipose. subcutaneous (GTEx)	EpiXcan	0.9982	gtex_sf	0.999981
4190	ENSG00000254004	ZNF260	0.464224	0.124506	0.642487	0.00535553	0.0543195	3.05937e-05	9.9634e-05	4	6	6	D1	Adipose. subcutaneous (GTEx)	EpiXcan	0.9982	gtex_sf	0.999981
4191	ENSG00000198945	L3MBTL3	0.464199	0.0263762	0.642505	0.106969	0.229136	1.66255e-20	1.9735e-19	22	27	27	D1	Adipose. subcutaneous (GTEx)	EpiXcan	0.9982	gtex_sf	0.999981
4192	ENSG00000163393	SLC22A15	0.464189	0.0448041	0.642512	0.0380881	0.142182	3.77812e-12	2.50095e-11	7	8	8	D1	Adipose. subcutaneous (GTEx)	EpiXcan	0.9982	gtex_sf	0.999981
4193	ENSG00000175826	CTDNEP1	-0.464171	-0.1086	0.642525	0.00633172	0.0642317	5.02062e-06	1.79673e-05	8	11	11	D1	Adipose. subcutaneous (GTEx)	EpiXcan	0.9982	gtex_sf	0.999981
4194	ENSG00000128699	ORMDL1	-0.463976	-0.0239647	0.642665	0.1526	0.293925	1.33943e-26	2.22554e-25	38	46	46	D1	Adipose. subcutaneous (GTEx)	EpiXcan	0.9982	gtex_sf	0.999981
4195	ENSG00000164323	CFAP97	-0.463616	-0.0421321	0.642923	0.0544919	0.137872	6.57093e-12	4.25713e-11	27	32	32	D1	Adipose. subcutaneous (GTEx)	EpiXcan	0.9982	gtex_sf	0.999981
4196	ENSG00000198089	SFI1	0.463427	0.0324318	0.643059	0.0706225	0.191923	6.33013e-17	5.9748e-16	28	34	34	D1	Adipose. subcutaneous (GTEx)	EpiXcan	0.9982	gtex_sf	0.999981
4197	ENSG00000139620	KANSL2	-0.463401	-0.086374	0.643077	0.0121676	0.273567	8.00947e-25	1.21285e-23	7	12	12	D1	Adipose. subcutaneous (GTEx)	EpiXcan	0.9982	gtex_sf	0.999981
4198	ENSG00000198162	MAN1A2	-0.463218	-0.107567	0.643208	0.00657267	0.0102979	0.0723495	0.152827	28	35	35	D1	Adipose. subcutaneous (GTEx)	EpiXcan	0.9982	gtex_sf	0.999981
4199	ENSG00000163001	CFAP36	0.462823	0.0393491	0.643491	0.0312706	0.0516259	4.4769e-05	0.000143038	17	18	18	D1	Adipose. subcutaneous (GTEx)	EpiXcan	0.9982	gtex_sf	0.999981
4200	ENSG00000176809	LRRC37A3	-0.462805	-0.116585	0.643504	0.0123542	0.125452	4.42174e-11	2.66848e-10	8	13	13	D1	Adipose. subcutaneous (GTEx)	EpiXcan	0.9982	gtex_sf	0.999981
4201	ENSG00000139531	SUOX	0.462558	0.0128973	0.643682	0.0898777	0.0564964	2.0687e-05	6.87945e-05	46	49	49	D1	Adipose. subcutaneous (GTEx)	EpiXcan	0.9982	gtex_sf	0.999981
4202	ENSG00000140022	STON2	-0.462254	-0.040455	0.643899	0.0449987	0.103985	3.26329e-09	1.65313e-08	3	3	3	D1	Adipose. subcutaneous (GTEx)	EpiXcan	0.9982	gtex_sf	0.999981
4203	ENSG00000143553	SNAPIN	-0.462195	-0.0573989	0.643941	0.0232355	0.013089	0.0426245	0.0935361	16	22	22	D1	Adipose. subcutaneous (GTEx)	EpiXcan	0.9982	gtex_sf	0.999981
4204	ENSG00000103343	ZNF174	-0.462053	-0.0969241	0.644043	0.0236961	0.0274005	0.00317096	0.00807487	26	34	34	D1	Adipose. subcutaneous (GTEx)	EpiXcan	0.9982	gtex_sf	0.999981
4205	ENSG00000233527	ZNF529-AS1	0.462018	0.0398747	0.644069	0.0427112	0.203078	1.77897e-17	1.72922e-16	15	20	20	D1	Adipose. subcutaneous (GTEx)	EpiXcan	0.9982	gtex_sf	0.999981
4206	ENSG00000088205	DDX18	-0.461748	-0.0413939	0.644262	0.0462892	0.105608	1.82617e-09	9.46323e-09	5	5	5	D1	Adipose. subcutaneous (GTEx)	EpiXcan	0.9982	gtex_sf	0.999981
4207	ENSG00000120705	ETF1	-0.46147	-0.164338	0.644462	0.00337988	0.0107293	0.0670719	0.142345	6	6	6	D1	Adipose. subcutaneous (GTEx)	EpiXcan	0.9982	gtex_sf	0.999981
4208	ENSG00000166402	TUB	-0.461222	-0.0542445	0.644639	0.0287954	0.06923	2.19363e-06	8.19145e-06	11	12	12	D1	Adipose. subcutaneous (GTEx)	EpiXcan	0.9982	gtex_sf	0.999981
4209	ENSG00000149289	ZC3H12C	0.461205	0.0673239	0.644652	0.0168488	0.0222684	0.00832413	0.0201201	18	20	20	D1	Adipose. subcutaneous (GTEx)	EpiXcan	0.9982	gtex_sf	0.999981
4210	ENSG00000005156	LIG3	0.460741	0.0224686	0.644985	0.157705	0.382715	1.81308e-37	5.29081e-36	16	18	18	D1	Adipose. subcutaneous (GTEx)	EpiXcan	0.9982	gtex_sf	0.999981
4211	ENSG00000223756	TSSC2	0.460697	0.0328187	0.645016	0.130771	0.258524	5.03681e-23	6.88971e-22	39	49	49	D1	Adipose. subcutaneous (GTEx)	EpiXcan	0.9982	gtex_sf	0.999981
4212	ENSG00000166529	ZSCAN21	-0.460677	-0.0327562	0.64503	0.0440752	0.159598	8.5092e-14	6.39766e-13	22	31	31	D1	Adipose. subcutaneous (GTEx)	EpiXcan	0.9982	gtex_sf	0.999981
4213	ENSG00000128815	WDFY4	0.460524	0.0579613	0.64514	0.0197104	0.0143391	0.0338449	0.0752246	11	12	12	D1	Adipose. subcutaneous (GTEx)	EpiXcan	0.9982	gtex_sf	0.999981
4214	ENSG00000168528	SERINC2	-0.459996	-0.0472381	0.645519	0.0347022	0.115988	3.83047e-10	2.11068e-09	2	3	3	D1	Adipose. subcutaneous (GTEx)	EpiXcan	0.9982	gtex_sf	0.999981
4215	ENSG00000197782	ZNF780A	0.459977	-0.00170145	0.645533	0.302731	0.313869	3.59401e-29	6.84915e-28	31	35	35	D1	Adipose. subcutaneous (GTEx)	EpiXcan	0.9982	gtex_sf	0.999981
4216	ENSG00000187049	TMEM216	-0.45933	-0.0557483	0.645997	0.0248507	0.143392	1.99068e-12	1.35094e-11	15	22	22	D1	Adipose. subcutaneous (GTEx)	EpiXcan	0.9982	gtex_sf	0.999981
4217	ENSG00000105877	DNAH11	-0.458992	-0.0372181	0.64624	0.0467285	0.019759	0.0120837	0.0285953	28	36	36	D1	Adipose. subcutaneous (GTEx)	EpiXcan	0.9982	gtex_sf	0.999981
4218	ENSG00000197056	ZMYM1	0.458636	0.0596862	0.646496	0.0410767	0.1217	1.63015e-10	9.31602e-10	7	9	9	D1	Adipose. subcutaneous (GTEx)	EpiXcan	0.9982	gtex_sf	0.999981
4219	ENSG00000073417	PDE8A	-0.458387	-0.0450173	0.646675	0.0357452	0.0762043	3.76533e-07	1.5354e-06	8	9	9	D1	Adipose. subcutaneous (GTEx)	EpiXcan	0.9982	gtex_sf	0.999981
4220	ENSG00000243753	HLA-L	-0.458068	-0.0227619	0.646903	0.226582	0.535953	4.91816e-60	3.95912e-58	71	92	92	D1	Adipose. subcutaneous (GTEx)	EpiXcan	0.9982	gtex_sf	0.999981
4221	ENSG00000103356	EARS2	0.457926	0.0507535	0.647006	0.0262943	0.103262	4.65487e-09	2.3286e-08	22	32	32	D1	Adipose. subcutaneous (GTEx)	EpiXcan	0.9982	gtex_sf	0.999981
4222	ENSG00000204950	LRRC10B	-0.457823	-0.153468	0.647079	0.00525279	0.0220666	0.00700093	0.0170632	4	4	4	D1	Adipose. subcutaneous (GTEx)	EpiXcan	0.9982	gtex_sf	0.999981
4223	ENSG00000177058	SLC38A9	-0.457655	-0.143921	0.6472	0.00361046	0.0317794	0.00147445	0.00390778	1	2	2	D1	Adipose. subcutaneous (GTEx)	EpiXcan	0.9982	gtex_sf	0.999981
4224	ENSG00000107902	LHPP	-0.457508	-0.0663877	0.647306	0.0312554	0.0179275	0.0180619	0.0416723	44	55	55	D1	Adipose. subcutaneous (GTEx)	EpiXcan	0.9982	gtex_sf	0.999981
4225	ENSG00000042317	SPATA7	0.457267	0.0424823	0.647479	0.0555003	0.0728776	1.24287e-06	4.75781e-06	21	25	25	D1	Adipose. subcutaneous (GTEx)	EpiXcan	0.9982	gtex_sf	0.999981
4226	ENSG00000169689	CENPX	-0.457011	-0.0226289	0.647663	0.152897	0.367075	5.71434e-35	1.47134e-33	7	8	8	D1	Adipose. subcutaneous (GTEx)	EpiXcan	0.9982	gtex_sf	0.999981
4227	ENSG00000145569	FAM105A	0.45678	0.0233205	0.647829	0.046296	0.143408	1.8782e-12	1.27832e-11	30	34	34	D1	Adipose. subcutaneous (GTEx)	EpiXcan	0.9982	gtex_sf	0.999981
4228	ENSG00000163803	PLB1	-0.456754	-0.0477044	0.647848	0.0355758	0.0802931	2.643e-07	1.10147e-06	7	7	7	D1	Adipose. subcutaneous (GTEx)	EpiXcan	0.9982	gtex_sf	0.999981
4229	ENSG00000114209	PDCD10	0.45577	0.0751727	0.648556	0.0153745	0.0116131	0.0567192	0.121963	16	18	18	D1	Adipose. subcutaneous (GTEx)	EpiXcan	0.9982	gtex_sf	0.999981
4230	ENSG00000070785	EIF2B3	-0.455734	-0.0486958	0.648582	0.0260886	0.0145076	0.0338389	0.0752233	15	16	16	D1	Adipose. subcutaneous (GTEx)	EpiXcan	0.9982	gtex_sf	0.999981
4231	ENSG00000122033	MTIF3	0.455656	0.0335443	0.648637	0.0680189	0.388668	2.86734e-38	8.56352e-37	7	11	11	D1	Adipose. subcutaneous (GTEx)	EpiXcan	0.9982	gtex_sf	0.999981
4232	ENSG00000261556	SMG1P7	-0.455611	-0.0164484	0.64867	0.268262	0.424024	1.04537e-42	3.78357e-41	8	9	9	D1	Adipose. subcutaneous (GTEx)	EpiXcan	0.9982	gtex_sf	0.999981
4233	ENSG00000120437	ACAT2	0.454966	0.0778816	0.649134	0.0112512	0.0377034	0.000501111	0.00140832	10	14	14	D1	Adipose. subcutaneous (GTEx)	EpiXcan	0.9982	gtex_sf	0.999981
4234	ENSG00000251595	ABCA11P	-0.454868	-0.0518786	0.649204	0.0562378	0.0731461	5.84899e-07	2.33144e-06	31	36	36	D1	Adipose. subcutaneous (GTEx)	EpiXcan	0.9982	gtex_sf	0.999981
4235	ENSG00000114491	UMPS	0.454445	0.0421079	0.649508	0.0333698	0.0324753	0.00136423	0.0036287	17	18	18	D1	Adipose. subcutaneous (GTEx)	EpiXcan	0.9982	gtex_sf	0.999981
4236	ENSG00000176903	PNMA1	0.454285	0.0768222	0.649624	0.0113917	0.0701123	1.77991e-06	6.70733e-06	2	3	3	D1	Adipose. subcutaneous (GTEx)	EpiXcan	0.9982	gtex_sf	0.999981
4237	ENSG00000257923	CUX1	-0.454161	-0.0679345	0.649713	0.0273357	0.0594043	1.32946e-05	4.51876e-05	20	26	26	D1	Adipose. subcutaneous (GTEx)	EpiXcan	0.9982	gtex_sf	0.999981
4238	ENSG00000165025	SYK	-0.454043	-0.0272494	0.649798	0.0209008	0.0586956	1.17895e-05	4.03064e-05	14	14	14	D1	Adipose. subcutaneous (GTEx)	EpiXcan	0.9982	gtex_sf	0.999981
4239	ENSG00000142669	SH3BGRL3	-0.453577	-0.0878711	0.650133	0.0177949	0.0610435	9.73546e-06	3.36786e-05	25	35	35	D1	Adipose. subcutaneous (GTEx)	EpiXcan	0.9982	gtex_sf	0.999981
4240	ENSG00000166847	DCTN5	-0.45339	-0.0178558	0.650268	0.237072	0.438936	2.27231e-44	8.72006e-43	15	18	18	D1	Adipose. subcutaneous (GTEx)	EpiXcan	0.9982	gtex_sf	0.999981
4241	ENSG00000170545	SMAGP	-0.453065	-0.0268128	0.650502	0.086494	0.0625844	5.46987e-06	1.94854e-05	25	31	31	D1	Adipose. subcutaneous (GTEx)	EpiXcan	0.9982	gtex_sf	0.999981
4242	ENSG00000079332	SAR1A	0.453024	0.0290508	0.650532	0.0937075	0.290938	2.54086e-26	4.16254e-25	13	18	18	D1	Adipose. subcutaneous (GTEx)	EpiXcan	0.9982	gtex_sf	0.999981
4243	ENSG00000226742	HSBP1L1	-0.452683	-0.0506419	0.650777	0.0339632	0.138785	6.98973e-12	4.52218e-11	8	10	10	D1	Adipose. subcutaneous (GTEx)	EpiXcan	0.9982	gtex_sf	0.999981
4244	ENSG00000213809	KLRK1	-0.452073	-0.0284355	0.651216	0.119216	0.104786	3.27063e-09	1.65624e-08	91	118	118	D1	Adipose. subcutaneous (GTEx)	EpiXcan	0.9982	gtex_sf	0.999981
4245	ENSG00000112799	LY86	0.451975	0.026935	0.651287	0.099081	0.169427	1.71925e-14	1.36439e-13	14	21	21	D1	Adipose. subcutaneous (GTEx)	EpiXcan	0.9982	gtex_sf	0.999981
4246	ENSG00000128203	ASPHD2	0.451882	0.0478175	0.651354	0.0367394	0.0368694	0.000585536	0.00162924	33	36	36	D1	Adipose. subcutaneous (GTEx)	EpiXcan	0.9982	gtex_sf	0.999981
4247	ENSG00000222041	CYTOR	0.451818	2.41688	0.6514	1.78597e-05	0.107797	1.99925e-09	1.03296e-08	1	8	8	D1	Adipose. subcutaneous (GTEx)	EpiXcan	0.9982	gtex_sf	0.999981
4248	ENSG00000232637	WI2-3658N16.1	-0.451789	-0.0479689	0.651421	0.0291789	0.518872	8.46333e-58	6.14227e-56	28	60	60	D1	Adipose. subcutaneous (GTEx)	EpiXcan	0.9982	gtex_sf	0.999981
4249	ENSG00000112149	CD83	-0.451751	-0.0399726	0.651448	0.0473474	0.0814546	2.21315e-07	9.28686e-07	15	19	19	D1	Adipose. subcutaneous (GTEx)	EpiXcan	0.9982	gtex_sf	0.999981
4250	ENSG00000155926	SLA	0.451679	0.105069	0.6515	0.00581586	0.0475912	7.9876e-05	0.000247692	1	1	1	D1	Adipose. subcutaneous (GTEx)	EpiXcan	0.9982	gtex_sf	0.999981
4251	ENSG00000232112	TMA7	0.451635	0.0378882	0.651532	0.0129312	0.0106602	0.0694778	0.147072	16	19	19	D1	Adipose. subcutaneous (GTEx)	EpiXcan	0.9982	gtex_sf	0.999981
4252	ENSG00000263874	LINC00672	-0.451449	-0.1089	0.651666	0.00701564	0.037615	0.0004858	0.00136693	3	4	4	D1	Adipose. subcutaneous (GTEx)	EpiXcan	0.9982	gtex_sf	0.999981
4253	ENSG00000169962	TAS1R3	-0.451438	-0.0973928	0.651674	0.0167921	0.0225065	0.00770629	0.0186622	13	16	16	D1	Adipose. subcutaneous (GTEx)	EpiXcan	0.9982	gtex_sf	0.999981
4254	ENSG00000118197	DDX59	-0.451337	-0.0305629	0.651747	0.0739831	0.268732	8.33872e-24	1.19428e-22	7	10	10	D1	Adipose. subcutaneous (GTEx)	EpiXcan	0.9982	gtex_sf	0.999981
4255	ENSG00000090530	P3H2	0.451332	0.0571854	0.65175	0.0212229	0.0437071	0.000153785	0.000460269	4	6	6	D1	Adipose. subcutaneous (GTEx)	EpiXcan	0.9982	gtex_sf	0.999981
4256	ENSG00000059769	DNAJC25	-0.451186	-0.0581692	0.651855	0.0113505	0.0437628	0.000199436	0.000589098	30	39	39	D1	Adipose. subcutaneous (GTEx)	EpiXcan	0.9982	gtex_sf	0.999981
4257	ENSG00000143344	RGL1	-0.451032	-0.151575	0.651967	0.00366948	0.0506092	4.73931e-05	0.000150803	10	14	14	D1	Adipose. subcutaneous (GTEx)	EpiXcan	0.9982	gtex_sf	0.999981
4258	ENSG00000164219	PGGT1B	-0.450775	-0.046482	0.652152	0.0389983	0.14079	3.67377e-12	2.43648e-11	31	41	41	D1	Adipose. subcutaneous (GTEx)	EpiXcan	0.9982	gtex_sf	0.999981
4259	ENSG00000176024	ZNF613	-0.450679	-0.0648684	0.652221	0.0172912	0.0853089	1.27924e-07	5.49812e-07	3	4	4	D1	Adipose. subcutaneous (GTEx)	EpiXcan	0.9982	gtex_sf	0.999981
4260	ENSG00000166716	ZNF592	0.450237	0.0556762	0.65254	0.0261655	0.0336934	0.000853839	0.00233178	18	30	30	D1	Adipose. subcutaneous (GTEx)	EpiXcan	0.9982	gtex_sf	0.999981
4261	ENSG00000113597	TRAPPC13	-0.449775	-0.0568732	0.652873	0.0367393	0.0915445	3.82468e-08	1.74162e-07	9	11	11	D1	Adipose. subcutaneous (GTEx)	EpiXcan	0.9982	gtex_sf	0.999981
4262	ENSG00000113140	SPARC	-0.449601	-0.036853	0.652998	0.0572161	0.0976809	1.44162e-08	6.87294e-08	36	38	38	D1	Adipose. subcutaneous (GTEx)	EpiXcan	0.9982	gtex_sf	0.999981
4263	ENSG00000136877	FPGS	0.449174	0.0865664	0.653306	0.0118355	0.0494252	7.09505e-05	0.000220992	12	18	18	D1	Adipose. subcutaneous (GTEx)	EpiXcan	0.9982	gtex_sf	0.999981
4264	ENSG00000249626	AC024560.2	0.449074	0.0542678	0.653378	0.0420686	0.127148	4.97495e-11	2.98945e-10	33	42	42	D1	Adipose. subcutaneous (GTEx)	EpiXcan	0.9982	gtex_sf	0.999981
4265	ENSG00000167325	RRM1	0.449031	0.0135553	0.653409	0.29379	0.362665	2.93652e-34	7.29288e-33	96	127	125	D1	Adipose. subcutaneous (GTEx)	EpiXcan	0.9982	gtex_sf	0.999981
4266	ENSG00000145949	MYLK4	0.448658	0.0183571	0.653678	0.225519	0.327435	2.1143e-31	4.59148e-30	45	54	54	D1	Adipose. subcutaneous (GTEx)	EpiXcan	0.9982	gtex_sf	0.999981
4267	ENSG00000163827	LRRC2	-0.448625	-0.0505794	0.653702	0.0269994	0.0968399	7.86837e-09	3.85627e-08	8	8	8	D1	Adipose. subcutaneous (GTEx)	EpiXcan	0.9982	gtex_sf	0.999981
4268	ENSG00000106484	MEST	-0.448543	-0.0328853	0.653761	0.0762011	0.124609	9.51871e-11	5.54381e-10	14	16	16	D1	Adipose. subcutaneous (GTEx)	EpiXcan	0.9982	gtex_sf	0.999981
4269	ENSG00000196535	MYO18A	0.448232	0.0910007	0.653986	0.0221431	0.0463063	0.000115641	0.000351592	13	16	16	D1	Adipose. subcutaneous (GTEx)	EpiXcan	0.9982	gtex_sf	0.999981
4270	ENSG00000131849	ZNF132	0.448156	0.0261778	0.654041	0.106959	0.320286	2.90329e-29	5.60142e-28	10	14	14	D1	Adipose. subcutaneous (GTEx)	EpiXcan	0.9982	gtex_sf	0.999981
4271	ENSG00000066056	TIE1	-0.447918	-0.0344931	0.654212	0.0931954	0.155983	7.89132e-14	5.9619e-13	52	60	60	D1	Adipose. subcutaneous (GTEx)	EpiXcan	0.9982	gtex_sf	0.999981
4272	ENSG00000175426	PCSK1	-0.447355	-0.050186	0.654619	0.0280874	0.0507295	4.76177e-05	0.000151483	9	11	11	D1	Adipose. subcutaneous (GTEx)	EpiXcan	0.9982	gtex_sf	0.999981
4273	ENSG00000172301	COPRS	0.446092	0.0317758	0.655531	0.0337956	0.0182641	0.016461	0.0382306	20	21	21	D1	Adipose. subcutaneous (GTEx)	EpiXcan	0.9982	gtex_sf	0.999981
4274	ENSG00000013810	TACC3	-0.445764	-0.0277906	0.655768	0.0769549	0.10132	6.90999e-09	3.40085e-08	61	74	74	D1	Adipose. subcutaneous (GTEx)	EpiXcan	0.9982	gtex_sf	0.999981
4275	ENSG00000205352	PRR13	0.445758	0.0227983	0.655772	0.105073	0.202675	7.81704e-18	7.81537e-17	12	18	18	D1	Adipose. subcutaneous (GTEx)	EpiXcan	0.9982	gtex_sf	0.999981
4276	ENSG00000173442	EHBP1L1	0.445705	0.0259724	0.65581	0.0460629	0.0438041	0.000165591	0.000493497	27	29	29	D1	Adipose. subcutaneous (GTEx)	EpiXcan	0.9982	gtex_sf	0.999981
4277	ENSG00000117226	GBP3	0.445541	0.0108941	0.655929	0.573367	0.682555	1.52317e-95	1.01596e-92	15	15	15	D1	Adipose. subcutaneous (GTEx)	EpiXcan	0.9982	gtex_sf	0.999981
4278	ENSG00000106610	STAG3L4	0.445353	0.0139895	0.656065	0.416138	0.58729	1.33425e-71	1.90703e-69	15	18	18	D1	Adipose. subcutaneous (GTEx)	EpiXcan	0.9982	gtex_sf	0.999981
4279	ENSG00000072364	AFF4	-0.445238	-0.0354843	0.656148	0.0648851	0.141613	2.97619e-12	1.99461e-11	16	19	19	D1	Adipose. subcutaneous (GTEx)	EpiXcan	0.9982	gtex_sf	0.999981
4280	ENSG00000111846	GCNT2	-0.445125	-0.105989	0.656229	0.0115833	0.0261144	0.00417364	0.0104655	19	22	22	D1	Adipose. subcutaneous (GTEx)	EpiXcan	0.9982	gtex_sf	0.999981
4281	ENSG00000163870	TPRA1	-0.444934	-0.104118	0.656368	0.00794304	0.1128	6.61315e-10	3.55178e-09	16	19	19	D1	Adipose. subcutaneous (GTEx)	EpiXcan	0.9982	gtex_sf	0.999981
4282	ENSG00000232956	SNHG15	0.444895	0.0511141	0.656396	0.0298801	0.0186435	0.0147448	0.0344447	51	68	68	D1	Adipose. subcutaneous (GTEx)	EpiXcan	0.9982	gtex_sf	0.999981
4283	ENSG00000155254	MARVELD1	0.444893	0.0457033	0.656397	0.0559852	0.0309632	0.00177688	0.00466607	49	58	58	D1	Adipose. subcutaneous (GTEx)	EpiXcan	0.9982	gtex_sf	0.999981
4284	ENSG00000253873	PCDHGA11	0.44482	0.051568	0.65645	0.0275977	0.0521112	4.07517e-05	0.000130829	19	24	24	D1	Adipose. subcutaneous (GTEx)	EpiXcan	0.9982	gtex_sf	0.999981
4285	ENSG00000108561	C1QBP	0.444576	0.0806301	0.656627	0.0112232	0.0172997	0.0183454	0.0422638	8	10	10	D1	Adipose. subcutaneous (GTEx)	EpiXcan	0.9982	gtex_sf	0.999981
4286	ENSG00000246174	KCTD21-AS1	0.444007	0.017786	0.657038	0.204648	0.527165	1.2173e-59	9.57902e-58	26	33	33	D1	Adipose. subcutaneous (GTEx)	EpiXcan	0.9982	gtex_sf	0.999981
4287	ENSG00000113851	CRBN	0.443859	0.0502764	0.657145	0.0264872	0.0599358	9.96233e-06	3.4387e-05	8	9	9	D1	Adipose. subcutaneous (GTEx)	EpiXcan	0.9982	gtex_sf	0.999981
4288	ENSG00000169085	C8orf46	0.443813	0.0160438	0.657178	0.308752	0.518627	7.23016e-57	4.98881e-55	37	40	40	D1	Adipose. subcutaneous (GTEx)	EpiXcan	0.9982	gtex_sf	0.999981
4289	ENSG00000092931	MFSD11	0.443373	0.503296	0.657496	9.70049e-05	0.14451	2.00916e-12	1.36282e-11	3	4	4	D1	Adipose. subcutaneous (GTEx)	EpiXcan	0.9982	gtex_sf	0.999981
4290	ENSG00000117222	RBBP5	0.443245	0.0695378	0.657588	0.0189059	0.0650603	4.96588e-06	1.77804e-05	12	13	13	D1	Adipose. subcutaneous (GTEx)	EpiXcan	0.9982	gtex_sf	0.999981
4291	ENSG00000109576	AADAT	-0.44302	-0.0303697	0.657751	0.0743803	0.135414	8.96889e-12	5.7548e-11	23	26	26	D1	Adipose. subcutaneous (GTEx)	EpiXcan	0.9982	gtex_sf	0.999981
4292	ENSG00000069943	PIGB	-0.442872	-0.0195608	0.657858	0.169172	0.418433	6.10672e-44	2.31181e-42	22	32	32	D1	Adipose. subcutaneous (GTEx)	EpiXcan	0.9982	gtex_sf	0.999981
4293	ENSG00000142347	MYO1F	-0.442564	-0.0711458	0.658081	0.0156288	0.0562787	2.02824e-05	6.75293e-05	8	11	11	D1	Adipose. subcutaneous (GTEx)	EpiXcan	0.9982	gtex_sf	0.999981
4294	ENSG00000260465	AC018557.1	0.442152	0.0444424	0.658379	0.0287788	0.0286681	0.00271715	0.00698588	22	25	25	D1	Adipose. subcutaneous (GTEx)	EpiXcan	0.9982	gtex_sf	0.999981
4295	ENSG00000111186	WNT5B	0.442109	0.0781135	0.65841	0.0448364	0.0353955	0.000801708	0.00219842	38	51	51	D1	Adipose. subcutaneous (GTEx)	EpiXcan	0.9982	gtex_sf	0.999981
4296	ENSG00000064309	CDON	-0.441894	-0.051109	0.658566	0.0294274	0.0382805	0.000390007	0.0011135	31	39	39	D1	Adipose. subcutaneous (GTEx)	EpiXcan	0.9982	gtex_sf	0.999981
4297	ENSG00000240230	COX19	-0.441818	-0.0386066	0.658621	0.0154116	0.0636325	5.23549e-06	1.86901e-05	17	21	21	D1	Adipose. subcutaneous (GTEx)	EpiXcan	0.9982	gtex_sf	0.999981
4298	ENSG00000172264	MACROD2	-0.441669	-0.168208	0.658729	0.00311557	0.0310864	0.0017243	0.00453393	2	3	3	D1	Adipose. subcutaneous (GTEx)	EpiXcan	0.9982	gtex_sf	0.999981
4299	ENSG00000151773	CCDC122	-0.44156	-0.023105	0.658807	0.219511	0.491534	1.30129e-54	8.28508e-53	102	118	118	D1	Adipose. subcutaneous (GTEx)	EpiXcan	0.9982	gtex_sf	0.999981
4300	ENSG00000272501	AL662844.4	-0.441552	-0.0148722	0.658813	0.350968	0.464761	2.15431e-48	1.00921e-46	75	90	90	D1	Adipose. subcutaneous (GTEx)	EpiXcan	0.9982	gtex_sf	0.999981
4301	ENSG00000104219	ZDHHC2	-0.44134	-0.0127846	0.658967	0.225139	0.278586	4.16178e-25	6.40594e-24	60	68	68	D1	Adipose. subcutaneous (GTEx)	EpiXcan	0.9982	gtex_sf	0.999981
4302	ENSG00000152223	EPG5	0.441286	0.0287707	0.659006	0.126179	0.174954	2.59718e-15	2.19678e-14	57	70	70	D1	Adipose. subcutaneous (GTEx)	EpiXcan	0.9982	gtex_sf	0.999981
4303	ENSG00000079432	CIC	-0.44125	-0.0965742	0.659032	0.055186	0.013474	0.039743	0.0875972	42	59	59	D1	Adipose. subcutaneous (GTEx)	EpiXcan	0.9982	gtex_sf	0.999981
4304	ENSG00000230124	ACBD6	-0.441164	-0.0280472	0.659094	0.0690131	0.0804432	2.34145e-07	9.79299e-07	23	29	29	D1	Adipose. subcutaneous (GTEx)	EpiXcan	0.9982	gtex_sf	0.999981
4305	ENSG00000125895	TMEM74B	0.441136	0.0354549	0.659115	0.059845	0.0385075	0.000445669	0.00126111	46	54	54	D1	Adipose. subcutaneous (GTEx)	EpiXcan	0.9982	gtex_sf	0.999981
4306	ENSG00000021762	OSBPL5	-0.441134	-0.0415179	0.659116	0.0715371	0.0701646	1.60319e-06	6.06262e-06	28	37	37	D1	Adipose. subcutaneous (GTEx)	EpiXcan	0.9982	gtex_sf	0.999981
4307	ENSG00000166352	C11orf74	0.441044	0.0501317	0.659181	0.0275887	0.0423284	0.000258228	0.000753229	25	27	27	D1	Adipose. subcutaneous (GTEx)	EpiXcan	0.9982	gtex_sf	0.999981
4308	ENSG00000110660	SLC35F2	0.441033	0.0916143	0.659189	0.0298761	0.0859034	1.32201e-07	5.67149e-07	39	48	48	D1	Adipose. subcutaneous (GTEx)	EpiXcan	0.9982	gtex_sf	0.999981
4309	ENSG00000134531	EMP1	0.440821	0.0847536	0.659343	0.0140693	0.0517896	4.49302e-05	0.00014352	15	17	17	D1	Adipose. subcutaneous (GTEx)	EpiXcan	0.9982	gtex_sf	0.999981
4310	ENSG00000157379	DHRS1	-0.440475	-0.0186243	0.659593	0.203099	0.377892	1.90456e-36	5.2931e-35	31	33	33	D1	Adipose. subcutaneous (GTEx)	EpiXcan	0.9982	gtex_sf	0.999981
4311	ENSG00000271344	AC018638.6	-0.440395	-0.0330115	0.659651	0.055303	0.0869741	8.24781e-08	3.6204e-07	36	36	36	D1	Adipose. subcutaneous (GTEx)	EpiXcan	0.9982	gtex_sf	0.999981
4312	ENSG00000198576	ARC	0.440351	0.0333875	0.659683	0.0190767	0.0313945	0.00150287	0.00398009	9	9	9	D1	Adipose. subcutaneous (GTEx)	EpiXcan	0.9982	gtex_sf	0.999981
4313	ENSG00000021826	CPS1	-0.440337	-0.0219209	0.659693	0.130388	0.314169	1.43986e-29	2.82862e-28	17	21	21	D1	Adipose. subcutaneous (GTEx)	EpiXcan	0.9982	gtex_sf	0.999981
4314	ENSG00000106355	LSM5	-0.44015	-0.0602342	0.659829	0.0194786	0.0503531	5.92083e-05	0.000186744	5	5	5	D1	Adipose. subcutaneous (GTEx)	EpiXcan	0.9982	gtex_sf	0.999981
4315	ENSG00000235423	AC068768.1	-0.439697	-0.0710758	0.660157	0.0131212	0.0371536	0.000525007	0.00147193	8	9	9	D1	Adipose. subcutaneous (GTEx)	EpiXcan	0.9982	gtex_sf	0.999981
4316	ENSG00000167257	RNF214	0.439626	0.0647312	0.660208	0.0182548	0.108919	1.65493e-09	8.60454e-09	8	12	12	D1	Adipose. subcutaneous (GTEx)	EpiXcan	0.9982	gtex_sf	0.999981
4317	ENSG00000214021	TTLL3	-0.439398	-0.08282	0.660373	0.00935793	0.0428456	0.000218232	0.000641775	5	7	7	D1	Adipose. subcutaneous (GTEx)	EpiXcan	0.9982	gtex_sf	0.999981
4318	ENSG00000197948	FCHSD1	-0.439315	-0.0265586	0.660434	0.111302	0.146086	1.62275e-12	1.10932e-11	29	35	35	D1	Adipose. subcutaneous (GTEx)	EpiXcan	0.9982	gtex_sf	0.999981
4319	ENSG00000169857	AVEN	-0.439217	-0.0319211	0.660505	0.078004	0.195104	3.279e-17	3.15013e-16	47	52	52	D1	Adipose. subcutaneous (GTEx)	EpiXcan	0.9982	gtex_sf	0.999981
4320	ENSG00000116918	TSNAX	0.438952	0.0745864	0.660696	0.00848828	0.0236831	0.00606097	0.0148967	18	21	21	D1	Adipose. subcutaneous (GTEx)	EpiXcan	0.9982	gtex_sf	0.999981
4321	ENSG00000054983	GALC	0.438726	0.0192518	0.66086	0.158353	0.277929	1.69084e-27	2.94573e-26	45	50	50	D1	Adipose. subcutaneous (GTEx)	EpiXcan	0.9982	gtex_sf	0.999981
4322	ENSG00000100156	SLC16A8	0.438397	0.030971	0.661099	0.0609489	0.0278849	0.00307786	0.0078556	44	57	57	D1	Adipose. subcutaneous (GTEx)	EpiXcan	0.9982	gtex_sf	0.999981
4323	ENSG00000150938	CRIM1	-0.438315	-0.0573476	0.661158	0.0191792	0.0379816	0.000484763	0.00136429	10	10	10	D1	Adipose. subcutaneous (GTEx)	EpiXcan	0.9982	gtex_sf	0.999981
4324	ENSG00000164823	OSGIN2	0.438312	0.0820485	0.66116	0.0246043	0.048332	6.55971e-05	0.000205506	32	40	40	D1	Adipose. subcutaneous (GTEx)	EpiXcan	0.9982	gtex_sf	0.999981
4325	ENSG00000164300	SERINC5	-0.438132	-0.0519082	0.661291	0.0283655	0.0702955	1.80933e-06	6.81088e-06	18	25	25	D1	Adipose. subcutaneous (GTEx)	EpiXcan	0.9982	gtex_sf	0.999981
4326	ENSG00000138193	PLCE1	-0.438064	-0.0400736	0.66134	0.0606521	0.0460086	0.0001085	0.000331391	87	103	103	D1	Adipose. subcutaneous (GTEx)	EpiXcan	0.9982	gtex_sf	0.999981
4327	ENSG00000262877	AC110285.2	0.438036	0.0244084	0.66136	0.296715	0.611383	1.41832e-76	2.58005e-74	18	27	27	D1	Adipose. subcutaneous (GTEx)	EpiXcan	0.9982	gtex_sf	0.999981
4328	ENSG00000163812	ZDHHC3	-0.437657	-0.0536416	0.661635	0.0134219	0.0115991	0.0567797	0.122074	22	25	25	D1	Adipose. subcutaneous (GTEx)	EpiXcan	0.9982	gtex_sf	0.999981
4329	ENSG00000163684	RPP14	-0.437173	-0.0446083	0.661986	0.0262442	0.045242	0.000130768	0.000395095	19	21	21	D1	Adipose. subcutaneous (GTEx)	EpiXcan	0.9982	gtex_sf	0.999981
4330	ENSG00000124772	CPNE5	-0.437161	-0.0421285	0.661994	0.0313525	0.0236239	0.00556168	0.0137273	20	22	22	D1	Adipose. subcutaneous (GTEx)	EpiXcan	0.9982	gtex_sf	0.999981
4331	ENSG00000164761	TNFRSF11B	0.436878	0.0854086	0.6622	0.00921894	0.0486413	8.32933e-05	0.000257832	1	1	1	D1	Adipose. subcutaneous (GTEx)	EpiXcan	0.9982	gtex_sf	0.999981
4332	ENSG00000161395	PGAP3	0.43682	0.115254	0.662242	0.0169178	0.0258238	0.00420149	0.0105316	19	22	22	D1	Adipose. subcutaneous (GTEx)	EpiXcan	0.9982	gtex_sf	0.999981
4333	ENSG00000177479	ARIH2	-0.436485	-0.0350589	0.662485	0.0505364	0.0917825	2.0231e-08	9.48063e-08	10	13	13	D1	Adipose. subcutaneous (GTEx)	EpiXcan	0.9982	gtex_sf	0.999981
4334	ENSG00000116667	C1orf21	-0.436378	-0.00848342	0.662562	0.144085	0.187866	2.15261e-16	1.95789e-15	52	62	62	D1	Adipose. subcutaneous (GTEx)	EpiXcan	0.9982	gtex_sf	0.999981
4335	ENSG00000129480	DTD2	-0.436247	-0.0427029	0.662657	0.0287054	0.0648646	4.08065e-06	1.4758e-05	23	29	29	D1	Adipose. subcutaneous (GTEx)	EpiXcan	0.9982	gtex_sf	0.999981
4336	ENSG00000166037	CEP57	-0.436091	-0.0241217	0.66277	0.140003	0.319927	6.45808e-30	1.30532e-28	30	33	33	D1	Adipose. subcutaneous (GTEx)	EpiXcan	0.9982	gtex_sf	0.999981
4337	ENSG00000153790	C7orf31	0.43513	0.0799176	0.663468	0.0100447	0.0627506	6.75065e-06	2.3746e-05	3	4	4	D1	Adipose. subcutaneous (GTEx)	EpiXcan	0.9982	gtex_sf	0.999981
4338	ENSG00000153395	LPCAT1	0.435017	0.0147837	0.66355	0.0944883	0.0726926	1.36972e-06	5.22629e-06	46	58	58	D1	Adipose. subcutaneous (GTEx)	EpiXcan	0.9982	gtex_sf	0.999981
4339	ENSG00000116138	DNAJC16	0.434998	0.0634195	0.663564	0.0251297	0.0871351	1.06707e-07	4.63026e-07	26	32	32	D1	Adipose. subcutaneous (GTEx)	EpiXcan	0.9982	gtex_sf	0.999981
4340	ENSG00000139190	VAMP1	0.434946	0.0251761	0.663601	0.0992873	0.153422	4.19834e-13	2.97904e-12	13	17	17	D1	Adipose. subcutaneous (GTEx)	EpiXcan	0.9982	gtex_sf	0.999981
4341	ENSG00000181031	RPH3AL	0.434167	0.0053527	0.664167	0.305722	0.520373	1.11642e-57	8.01931e-56	54	70	70	D1	Adipose. subcutaneous (GTEx)	EpiXcan	0.9982	gtex_sf	0.999981
4342	ENSG00000106367	AP1S1	0.434007	0.216607	0.664283	0.00139712	0.0252598	0.00503852	0.0125132	2	4	4	D1	Adipose. subcutaneous (GTEx)	EpiXcan	0.9982	gtex_sf	0.999981
4343	ENSG00000189190	ZNF600	-0.433923	-0.0258121	0.664344	0.134191	0.437298	1.69751e-44	6.58645e-43	54	70	70	D1	Adipose. subcutaneous (GTEx)	EpiXcan	0.9982	gtex_sf	0.999981
4344	ENSG00000139496	NUP58	0.433825	0.0169934	0.664416	0.0635238	0.0180968	0.0172042	0.0398312	56	64	64	D1	Adipose. subcutaneous (GTEx)	EpiXcan	0.9982	gtex_sf	0.999981
4345	ENSG00000095015	MAP3K1	0.433656	0.0518412	0.664538	0.0238932	0.0360271	0.000670591	0.00185302	29	35	35	D1	Adipose. subcutaneous (GTEx)	EpiXcan	0.9982	gtex_sf	0.999981
4346	ENSG00000237973	MTCO1P12	0.433591	0.141716	0.664585	0.0381678	0.018994	0.0148169	0.0346015	19	36	36	D1	Adipose. subcutaneous (GTEx)	EpiXcan	0.9982	gtex_sf	0.999981
4347	ENSG00000128578	STRIP2	-0.433549	-0.0219637	0.664616	0.0687935	0.0278096	0.00287945	0.00737744	47	54	54	D1	Adipose. subcutaneous (GTEx)	EpiXcan	0.9982	gtex_sf	0.999981
4348	ENSG00000237854	LINC00674	0.433433	0.0438694	0.664701	0.0425052	0.179091	1.72365e-15	1.47125e-14	10	14	14	D1	Adipose. subcutaneous (GTEx)	EpiXcan	0.9982	gtex_sf	0.999981
4349	ENSG00000104979	C19orf53	-0.433162	-0.0547884	0.664897	0.0239487	0.0923368	2.52194e-08	1.17047e-07	11	17	17	D1	Adipose. subcutaneous (GTEx)	EpiXcan	0.9982	gtex_sf	0.999981
4350	ENSG00000152601	MBNL1	-0.433116	-0.063095	0.664931	0.0206558	0.0670856	3.22231e-06	1.18123e-05	21	26	26	D1	Adipose. subcutaneous (GTEx)	EpiXcan	0.9982	gtex_sf	0.999981
4351	ENSG00000197548	ATG7	-0.4329	-0.0594208	0.665088	0.0161775	0.0428374	0.000216355	0.000636923	7	9	9	D1	Adipose. subcutaneous (GTEx)	EpiXcan	0.9982	gtex_sf	0.999981
4352	ENSG00000119509	INVS	-0.432628	-0.0304135	0.665285	0.0768337	0.147321	9.97476e-13	6.95799e-12	24	29	29	D1	Adipose. subcutaneous (GTEx)	EpiXcan	0.9982	gtex_sf	0.999981
4353	ENSG00000085644	ZNF213	0.43237	0.023962	0.665473	0.106005	0.180727	1.46812e-15	1.2585e-14	27	33	33	D1	Adipose. subcutaneous (GTEx)	EpiXcan	0.9982	gtex_sf	0.999981
4354	ENSG00000167565	SERTAD3	0.43187	0.00222536	0.665836	0.00591386	0.0690381	2.09927e-06	7.85349e-06	7	9	9	D1	Adipose. subcutaneous (GTEx)	EpiXcan	0.9982	gtex_sf	0.999981
4355	ENSG00000105321	CCDC9	0.431636	0.0500908	0.666006	0.0285154	0.0800039	3.31008e-07	1.35966e-06	18	24	24	D1	Adipose. subcutaneous (GTEx)	EpiXcan	0.9982	gtex_sf	0.999981
4356	ENSG00000181027	FKRP	0.431615	0.0164819	0.666021	0.203243	0.408781	8.55095e-41	2.80499e-39	22	28	28	D1	Adipose. subcutaneous (GTEx)	EpiXcan	0.9982	gtex_sf	0.999981
4357	ENSG00000242779	ZNF702P	-0.431352	-0.0229848	0.666212	0.0865783	0.130128	3.00489e-11	1.8428e-10	51	64	64	D1	Adipose. subcutaneous (GTEx)	EpiXcan	0.9982	gtex_sf	0.999981
4358	ENSG00000082701	GSK3B	0.43129	0.0468253	0.666258	0.0323669	0.106965	2.24042e-09	1.15331e-08	12	18	18	D1	Adipose. subcutaneous (GTEx)	EpiXcan	0.9982	gtex_sf	0.999981
4359	ENSG00000125122	LRRC29	-0.431184	-0.123392	0.666334	0.00646314	0.0118774	0.0536073	0.115715	8	11	11	D1	Adipose. subcutaneous (GTEx)	EpiXcan	0.9982	gtex_sf	0.999981
4360	ENSG00000127586	CHTF18	-0.430957	-0.171905	0.6665	0.00448356	0.0395308	0.000346986	0.000995746	1	4	4	D1	Adipose. subcutaneous (GTEx)	EpiXcan	0.9982	gtex_sf	0.999981
4361	ENSG00000122550	KLHL7	-0.430933	-0.0437573	0.666517	0.0319564	0.0633542	4.64083e-06	1.6672e-05	9	10	10	D1	Adipose. subcutaneous (GTEx)	EpiXcan	0.9982	gtex_sf	0.999981
4362	ENSG00000213462	ERV3-1	0.430336	0.0214715	0.666951	0.149542	0.246902	5.41258e-22	6.99392e-21	26	31	31	D1	Adipose. subcutaneous (GTEx)	EpiXcan	0.9982	gtex_sf	0.999981
4363	ENSG00000110799	VWF	-0.430142	-0.0541382	0.667093	0.0292156	0.0470045	0.000111279	0.000339509	21	26	26	D1	Adipose. subcutaneous (GTEx)	EpiXcan	0.9982	gtex_sf	0.999981
4364	ENSG00000074755	ZZEF1	0.430125	0.0776941	0.667105	0.014391	0.0433251	0.000197848	0.000584653	10	14	14	D1	Adipose. subcutaneous (GTEx)	EpiXcan	0.9982	gtex_sf	0.999981
4365	ENSG00000267199	AP001029.2	0.430096	0.0178523	0.667126	0.160377	0.473661	1.68655e-49	8.28893e-48	63	80	80	D1	Adipose. subcutaneous (GTEx)	EpiXcan	0.9982	gtex_sf	0.999981
4366	ENSG00000132563	REEP2	-0.429727	-0.0236231	0.667394	0.0923537	0.0892442	4.24395e-08	1.91944e-07	19	21	21	D1	Adipose. subcutaneous (GTEx)	EpiXcan	0.9982	gtex_sf	0.999981
4367	ENSG00000135333	EPHA7	-0.429721	-0.0209689	0.667399	0.1573	0.328641	1.49164e-31	3.27483e-30	22	27	27	D1	Adipose. subcutaneous (GTEx)	EpiXcan	0.9982	gtex_sf	0.999981
4368	ENSG00000149743	TRPT1	0.429409	0.04836	0.667626	0.0451164	0.103135	3.21498e-09	1.63101e-08	26	33	33	D1	Adipose. subcutaneous (GTEx)	EpiXcan	0.9982	gtex_sf	0.999981
4369	ENSG00000102580	DNAJC3	-0.429363	-0.0696723	0.667659	0.013355	0.0782269	4.23059e-07	1.71364e-06	12	20	20	D1	Adipose. subcutaneous (GTEx)	EpiXcan	0.9982	gtex_sf	0.999981
4370	ENSG00000002016	RAD52	-0.429256	-0.0240276	0.667737	0.0980133	0.255266	1.69236e-22	2.25976e-21	12	15	15	D1	Adipose. subcutaneous (GTEx)	EpiXcan	0.9982	gtex_sf	0.999981
4371	ENSG00000143155	TIPRL	0.429181	0.279898	0.667792	0.00214652	0.0774421	5.41795e-07	2.17199e-06	4	5	5	D1	Adipose. subcutaneous (GTEx)	EpiXcan	0.9982	gtex_sf	0.999981
4372	ENSG00000141252	VPS53	-0.429164	-0.0222623	0.667804	0.171905	0.284157	1.95451e-25	3.06228e-24	26	30	30	D1	Adipose. subcutaneous (GTEx)	EpiXcan	0.9982	gtex_sf	0.999981
4373	ENSG00000100109	TFIP11	0.42894	0.0333685	0.667967	0.0602692	0.0963436	1.62581e-08	7.70912e-08	25	30	30	D1	Adipose. subcutaneous (GTEx)	EpiXcan	0.9982	gtex_sf	0.999981
4374	ENSG00000167986	DDB1	0.428911	0.0756553	0.667988	0.0202011	0.0180325	0.0173864	0.0402132	23	28	28	D1	Adipose. subcutaneous (GTEx)	EpiXcan	0.9982	gtex_sf	0.999981
4375	ENSG00000077463	SIRT6	0.428735	0.0402041	0.668116	0.0371477	0.0769943	4.32006e-07	1.74787e-06	8	8	8	D1	Adipose. subcutaneous (GTEx)	EpiXcan	0.9982	gtex_sf	0.999981
4376	ENSG00000117450	PRDX1	0.42864	0.043202	0.668186	0.071586	0.102365	4.81077e-09	2.40059e-08	27	37	37	D1	Adipose. subcutaneous (GTEx)	EpiXcan	0.9982	gtex_sf	0.999981
4377	ENSG00000177380	PPFIA3	0.428345	0.127793	0.6684	0.00449274	0.0828768	1.69615e-07	7.19503e-07	5	9	9	D1	Adipose. subcutaneous (GTEx)	EpiXcan	0.9982	gtex_sf	0.999981
4378	ENSG00000225880	LINC00115	0.428298	0.0337516	0.668434	0.0129938	0.274763	2.70242e-25	4.1919e-24	10	21	21	D1	Adipose. subcutaneous (GTEx)	EpiXcan	0.9982	gtex_sf	0.999981
4379	ENSG00000126261	UBA2	-0.42817	-0.0639306	0.668527	0.0122815	0.0301767	0.0020908	0.00544548	7	9	9	D1	Adipose. subcutaneous (GTEx)	EpiXcan	0.9982	gtex_sf	0.999981
4380	ENSG00000225963	AC009950.1	0.428116	0.0351819	0.668567	0.0634237	0.0235793	0.0061244	0.015042	39	41	41	D1	Adipose. subcutaneous (GTEx)	EpiXcan	0.9982	gtex_sf	0.999981
4381	ENSG00000122481	RWDD3	0.42807	0.0176077	0.6686	0.207815	0.204271	1.25545e-17	1.23404e-16	49	54	54	D1	Adipose. subcutaneous (GTEx)	EpiXcan	0.9982	gtex_sf	0.999981
4382	ENSG00000196388	INCA1	-0.428013	-0.039737	0.668642	0.0371548	0.0404076	0.000312285	0.000900779	21	22	22	D1	Adipose. subcutaneous (GTEx)	EpiXcan	0.9982	gtex_sf	0.999981
4383	ENSG00000089356	FXYD3	0.427938	0.0507129	0.668696	0.0461493	0.0970596	1.64316e-08	7.7861e-08	13	17	17	D1	Adipose. subcutaneous (GTEx)	EpiXcan	0.9982	gtex_sf	0.999981
4384	ENSG00000198721	ECI2	-0.427281	-0.0708599	0.669175	0.0150366	0.0638148	3.95537e-06	1.43353e-05	4	7	7	D1	Adipose. subcutaneous (GTEx)	EpiXcan	0.9982	gtex_sf	0.999981
4385	ENSG00000139083	ETV6	-0.427208	-0.0724886	0.669228	0.0177778	0.0420001	0.000227032	0.000665559	9	10	10	D1	Adipose. subcutaneous (GTEx)	EpiXcan	0.9982	gtex_sf	0.999981
4386	ENSG00000197181	PIWIL2	-0.426917	-0.0394201	0.66944	0.0427294	0.33439	2.85763e-31	6.17698e-30	11	18	18	D1	Adipose. subcutaneous (GTEx)	EpiXcan	0.9982	gtex_sf	0.999981
4387	ENSG00000144118	RALB	0.426825	0.0323166	0.669507	0.0442157	0.0819056	1.39069e-07	5.94973e-07	30	42	42	D1	Adipose. subcutaneous (GTEx)	EpiXcan	0.9982	gtex_sf	0.999981
4388	ENSG00000198502	HLA-DRB5	-0.426528	-0.0109969	0.669723	0.384761	0.671939	1.78438e-91	8.92638e-89	62	79	79	D1	Adipose. subcutaneous (GTEx)	EpiXcan	0.9982	gtex_sf	0.999981
4389	ENSG00000110074	FOXRED1	-0.426525	-0.0178113	0.669725	0.263661	0.517958	2.79449e-57	1.95712e-55	39	48	48	D1	Adipose. subcutaneous (GTEx)	EpiXcan	0.9982	gtex_sf	0.999981
4390	ENSG00000233937	AC008443.1	0.426129	0.0530254	0.670014	0.0263037	0.0454835	0.000150696	0.0004517	14	16	16	D1	Adipose. subcutaneous (GTEx)	EpiXcan	0.9982	gtex_sf	0.999981
4391	ENSG00000269893	SNHG8	0.425672	0.0211906	0.670347	0.267529	0.418823	6.41431e-42	2.25742e-40	26	30	30	D1	Adipose. subcutaneous (GTEx)	EpiXcan	0.9982	gtex_sf	0.999981
4392	ENSG00000106479	ZNF862	-0.425245	-0.0710585	0.670658	0.0146351	0.0656446	3.3977e-06	1.24195e-05	3	3	3	D1	Adipose. subcutaneous (GTEx)	EpiXcan	0.9982	gtex_sf	0.999981
4393	ENSG00000188177	ZC3H6	-0.425125	-0.0418914	0.670746	0.0442862	0.107773	1.75366e-09	9.10096e-09	37	44	44	D1	Adipose. subcutaneous (GTEx)	EpiXcan	0.9982	gtex_sf	0.999981
4394	ENSG00000164818	DNAAF5	-0.425029	-0.0414464	0.670816	0.082899	0.132502	2.27591e-11	1.40931e-10	45	58	58	D1	Adipose. subcutaneous (GTEx)	EpiXcan	0.9982	gtex_sf	0.999981
4395	ENSG00000148154	UGCG	0.424718	0.0385587	0.671043	0.017005	0.0103204	0.0734479	0.155031	15	17	17	D1	Adipose. subcutaneous (GTEx)	EpiXcan	0.9982	gtex_sf	0.999981
4396	ENSG00000107521	HPS1	-0.424344	-0.0266478	0.671315	0.196561	0.195876	1.59819e-17	1.55781e-16	54	63	63	D1	Adipose. subcutaneous (GTEx)	EpiXcan	0.9982	gtex_sf	0.999981
4397	ENSG00000085719	CPNE3	-0.424307	-0.0462629	0.671342	0.0316872	0.0808057	2.68153e-07	1.11554e-06	15	18	18	D1	Adipose. subcutaneous (GTEx)	EpiXcan	0.9982	gtex_sf	0.999981
4398	ENSG00000130528	HRC	-0.42409	-0.0716506	0.6715	0.0133523	0.0565963	1.17225e-05	4.01165e-05	1	1	1	D1	Adipose. subcutaneous (GTEx)	EpiXcan	0.9982	gtex_sf	0.999981
4399	ENSG00000151465	CDC123	-0.42405	-0.0959272	0.671529	0.018473	0.01939	0.013656	0.0320563	24	26	26	D1	Adipose. subcutaneous (GTEx)	EpiXcan	0.9982	gtex_sf	0.999981
4400	ENSG00000140836	ZFHX3	0.423108	0.0476112	0.672217	0.0283145	0.0355285	0.000659069	0.00182298	20	25	25	D1	Adipose. subcutaneous (GTEx)	EpiXcan	0.9982	gtex_sf	0.999981
4401	ENSG00000103351	CLUAP1	0.423056	0.0154112	0.672255	0.287253	0.421453	1.425e-42	5.10487e-41	48	57	57	D1	Adipose. subcutaneous (GTEx)	EpiXcan	0.9982	gtex_sf	0.999981
4402	ENSG00000164587	RPS14	-0.422889	-0.0397746	0.672376	0.0361378	0.0368434	0.000617151	0.00171279	37	43	43	D1	Adipose. subcutaneous (GTEx)	EpiXcan	0.9982	gtex_sf	0.999981
4403	ENSG00000012061	ERCC1	0.422791	0.13203	0.672448	0.00353057	0.061125	9.1301e-06	3.17097e-05	4	10	10	D1	Adipose. subcutaneous (GTEx)	EpiXcan	0.9982	gtex_sf	0.999981
4404	ENSG00000070614	NDST1	-0.422352	-0.104332	0.672768	0.00864533	0.022568	0.00757029	0.0183582	8	11	11	D1	Adipose. subcutaneous (GTEx)	EpiXcan	0.9982	gtex_sf	0.999981
4405	ENSG00000137767	SQOR	0.422304	0.0830686	0.672803	0.0245993	0.038813	0.000449117	0.00127035	14	18	18	D1	Adipose. subcutaneous (GTEx)	EpiXcan	0.9982	gtex_sf	0.999981
4406	ENSG00000107185	RGP1	0.422277	0.0482961	0.672823	0.0274626	0.101538	5.47266e-09	2.71347e-08	3	3	3	D1	Adipose. subcutaneous (GTEx)	EpiXcan	0.9982	gtex_sf	0.999981
4407	ENSG00000172183	ISG20	0.422126	0.0447753	0.672933	0.027061	0.0547352	2.76032e-05	9.03358e-05	7	8	8	D1	Adipose. subcutaneous (GTEx)	EpiXcan	0.9982	gtex_sf	0.999981
4408	ENSG00000143162	CREG1	-0.421846	-0.0448327	0.673137	0.0582664	0.124819	5.26251e-11	3.1474e-10	8	9	9	D1	Adipose. subcutaneous (GTEx)	EpiXcan	0.9982	gtex_sf	0.999981
4409	ENSG00000100889	PCK2	0.421757	0.035196	0.673203	0.0404761	0.103175	3.43467e-09	1.73743e-08	20	25	25	D1	Adipose. subcutaneous (GTEx)	EpiXcan	0.9982	gtex_sf	0.999981
4410	ENSG00000092964	DPYSL2	0.42174	0.0432787	0.673215	0.0225956	0.0239315	0.00579486	0.0142701	23	32	32	D1	Adipose. subcutaneous (GTEx)	EpiXcan	0.9982	gtex_sf	0.999981
4411	ENSG00000080031	PTPRH	-0.421222	-0.0581607	0.673593	0.0232847	0.0283714	0.00245475	0.00634267	15	15	15	D1	Adipose. subcutaneous (GTEx)	EpiXcan	0.9982	gtex_sf	0.999981
4412	ENSG00000183111	ARHGEF37	0.420889	0.0311699	0.673836	0.0978821	0.091817	3.87931e-08	1.7642e-07	44	53	53	D1	Adipose. subcutaneous (GTEx)	EpiXcan	0.9982	gtex_sf	0.999981
4413	ENSG00000133027	PEMT	-0.420759	-0.0227914	0.673931	0.116282	0.217307	4.88255e-19	5.29333e-18	16	18	18	D1	Adipose. subcutaneous (GTEx)	EpiXcan	0.9982	gtex_sf	0.999981
4414	ENSG00000128513	POT1	0.420299	0.0576233	0.674267	0.0288801	0.0231271	0.00434241	0.0108634	6	6	6	D1	Adipose. subcutaneous (GTEx)	EpiXcan	0.9982	gtex_sf	0.999981
4415	ENSG00000114200	BCHE	-0.420143	-0.0348202	0.674381	0.0607488	0.148639	9.07999e-13	6.34648e-12	11	15	15	D1	Adipose. subcutaneous (GTEx)	EpiXcan	0.9982	gtex_sf	0.999981
4416	ENSG00000226029	LINC01772	-0.419742	-0.0484203	0.674674	0.0300363	0.0512703	4.12459e-05	0.000132295	15	17	17	D1	Adipose. subcutaneous (GTEx)	EpiXcan	0.9982	gtex_sf	0.999981
4417	ENSG00000105204	DYRK1B	0.419568	0.271744	0.674801	0.000832489	0.0146356	0.0326515	0.0727223	2	5	5	D1	Adipose. subcutaneous (GTEx)	EpiXcan	0.9982	gtex_sf	0.999981
4418	ENSG00000172590	MRPL52	-0.419402	-0.0409466	0.674922	0.0668202	0.123979	5.03098e-11	3.02183e-10	23	25	25	D1	Adipose. subcutaneous (GTEx)	EpiXcan	0.9982	gtex_sf	0.999981
4419	ENSG00000113240	CLK4	-0.419288	-0.0322062	0.675006	0.0355218	0.0889788	1.77928e-08	8.39135e-08	19	22	22	D1	Adipose. subcutaneous (GTEx)	EpiXcan	0.9982	gtex_sf	0.999981
4420	ENSG00000157833	GAREM2	0.419029	0.0221143	0.675195	0.106812	0.237372	9.35553e-21	1.13359e-19	21	26	26	D1	Adipose. subcutaneous (GTEx)	EpiXcan	0.9982	gtex_sf	0.999981
4421	ENSG00000123119	NECAB1	-0.418829	-0.0613234	0.675341	0.0135781	0.0476474	9.15362e-05	0.000281729	21	28	28	D1	Adipose. subcutaneous (GTEx)	EpiXcan	0.9982	gtex_sf	0.999981
4422	ENSG00000123965	PMS2P5	0.418271	0.0220535	0.675749	0.186022	0.153515	5.84128e-15	4.80157e-14	40	48	48	D1	Adipose. subcutaneous (GTEx)	EpiXcan	0.9982	gtex_sf	0.999981
4423	ENSG00000196196	HRCT1	-0.418106	-0.0233343	0.67587	0.122049	0.267788	8.30381e-24	1.1905e-22	14	17	17	D1	Adipose. subcutaneous (GTEx)	EpiXcan	0.9982	gtex_sf	0.999981
4424	ENSG00000149260	CAPN5	-0.418012	-0.0445034	0.675939	0.0511123	0.0285806	0.00267838	0.0068938	34	39	39	D1	Adipose. subcutaneous (GTEx)	EpiXcan	0.9982	gtex_sf	0.999981
4425	ENSG00000105221	AKT2	0.417749	0.0978377	0.676131	0.00372419	0.0106956	0.0685104	0.145178	9	10	10	D1	Adipose. subcutaneous (GTEx)	EpiXcan	0.9982	gtex_sf	0.999981
4426	ENSG00000100441	KHNYN	0.417221	0.0206619	0.676517	0.14592	0.432463	2.88705e-44	1.10188e-42	14	18	18	D1	Adipose. subcutaneous (GTEx)	EpiXcan	0.9982	gtex_sf	0.999981
4427	ENSG00000038002	AGA	-0.417186	-0.023861	0.676542	0.112138	0.43182	4.7632e-45	1.89003e-43	9	11	11	D1	Adipose. subcutaneous (GTEx)	EpiXcan	0.9982	gtex_sf	0.999981
4428	ENSG00000215424	MCM3AP-AS1	0.416971	0.0446046	0.676699	0.0454895	0.0938628	2.41363e-08	1.12318e-07	24	30	30	D1	Adipose. subcutaneous (GTEx)	EpiXcan	0.9982	gtex_sf	0.999981
4429	ENSG00000160256	FAM207A	-0.416629	-0.0618626	0.67695	0.0165171	0.0407663	0.000286228	0.000829376	11	13	13	D1	Adipose. subcutaneous (GTEx)	EpiXcan	0.9982	gtex_sf	0.999981
4430	ENSG00000163138	PACRGL	-0.416599	-0.0241081	0.676972	0.092587	0.190538	2.04005e-16	1.85793e-15	13	13	13	D1	Adipose. subcutaneous (GTEx)	EpiXcan	0.9982	gtex_sf	0.999981
4431	ENSG00000184674	GSTT1	0.416387	0.0184891	0.677127	0.265729	0.738636	3.23739e-113	7.55769e-110	67	88	88	D1	Adipose. subcutaneous (GTEx)	EpiXcan	0.9982	gtex_sf	0.999981
4432	ENSG00000164342	TLR3	-0.416213	-0.0851583	0.677254	0.020025	0.0115323	0.0577015	0.123904	30	39	39	D1	Adipose. subcutaneous (GTEx)	EpiXcan	0.9982	gtex_sf	0.999981
4433	ENSG00000175832	ETV4	0.415989	0.0292509	0.677418	0.0654699	0.118397	1.97195e-10	1.11826e-09	25	26	26	D1	Adipose. subcutaneous (GTEx)	EpiXcan	0.9982	gtex_sf	0.999981
4434	ENSG00000124299	PEPD	0.41594	0.0185558	0.677454	0.206419	0.347566	6.18382e-33	1.4533e-31	37	44	44	D1	Adipose. subcutaneous (GTEx)	EpiXcan	0.9982	gtex_sf	0.999981
4435	ENSG00000144036	EXOC6B	0.415777	0.0777147	0.677573	0.021322	0.0182717	0.0168267	0.0389976	19	20	20	D1	Adipose. subcutaneous (GTEx)	EpiXcan	0.9982	gtex_sf	0.999981
4436	ENSG00000095574	IKZF5	-0.415763	-0.0432579	0.677583	0.0288154	0.0859383	1.18211e-07	5.09626e-07	12	15	15	D1	Adipose. subcutaneous (GTEx)	EpiXcan	0.9982	gtex_sf	0.999981
4437	ENSG00000146918	NCAPG2	0.415741	0.0498887	0.6776	0.0367368	0.121031	1.88975e-10	1.07295e-09	6	7	7	D1	Adipose. subcutaneous (GTEx)	EpiXcan	0.9982	gtex_sf	0.999981
4438	ENSG00000122674	CCZ1	0.415722	0.013037	0.677613	0.240442	0.616248	4.19207e-78	8.0436e-76	67	92	92	D1	Adipose. subcutaneous (GTEx)	EpiXcan	0.9982	gtex_sf	0.999981
4439	ENSG00000114021	NIT2	0.415493	0.0217888	0.677781	0.139048	0.203476	4.54721e-18	4.62884e-17	33	37	37	D1	Adipose. subcutaneous (GTEx)	EpiXcan	0.9982	gtex_sf	0.999981
4440	ENSG00000124593	AL365205.1	0.415184	0.0221574	0.678007	0.135404	0.202784	1.70528e-17	1.66104e-16	35	40	40	D1	Adipose. subcutaneous (GTEx)	EpiXcan	0.9982	gtex_sf	0.999981
4441	ENSG00000197479	PCDHB11	-0.4147	-0.0426409	0.678362	0.0274224	0.0754018	4.65722e-07	1.87926e-06	8	10	10	D1	Adipose. subcutaneous (GTEx)	EpiXcan	0.9982	gtex_sf	0.999981
4442	ENSG00000127241	MASP1	-0.414604	-0.0210193	0.678432	0.146216	0.227749	3.09606e-20	3.63203e-19	22	26	26	D1	Adipose. subcutaneous (GTEx)	EpiXcan	0.9982	gtex_sf	0.999981
4443	ENSG00000088970	KIZ	-0.414559	-0.0673962	0.678464	0.0134404	0.0823784	1.93337e-07	8.15931e-07	10	14	14	D1	Adipose. subcutaneous (GTEx)	EpiXcan	0.9982	gtex_sf	0.999981
4444	ENSG00000226688	ENTPD1-AS1	0.414358	0.059248	0.678612	0.0164666	0.0218933	0.00889706	0.0214236	21	23	23	D1	Adipose. subcutaneous (GTEx)	EpiXcan	0.9982	gtex_sf	0.999981
4445	ENSG00000110619	CARS	0.413923	0.0875691	0.67893	0.0100428	0.0469575	8.82367e-05	0.000272291	9	11	11	D1	Adipose. subcutaneous (GTEx)	EpiXcan	0.9982	gtex_sf	0.999981
4446	ENSG00000115306	SPTBN1	-0.413708	-0.0287614	0.679088	0.0690323	0.114648	3.92331e-10	2.16098e-09	22	25	25	D1	Adipose. subcutaneous (GTEx)	EpiXcan	0.9982	gtex_sf	0.999981
4447	ENSG00000268225	AC010487.1	0.413668	0.0225676	0.679117	0.114834	0.0892717	5.89086e-08	2.63705e-07	61	75	75	D1	Adipose. subcutaneous (GTEx)	EpiXcan	0.9982	gtex_sf	0.999981
4448	ENSG00000162600	OMA1	-0.413373	-0.0432592	0.679334	0.0304706	0.0893075	6.09974e-08	2.72446e-07	15	16	16	D1	Adipose. subcutaneous (GTEx)	EpiXcan	0.9982	gtex_sf	0.999981
4449	ENSG00000178927	C17orf62	0.413011	0.0267633	0.679599	0.0981813	0.145894	1.06857e-12	7.43173e-12	29	33	33	D1	Adipose. subcutaneous (GTEx)	EpiXcan	0.9982	gtex_sf	0.999981
4450	ENSG00000132963	POMP	0.412969	0.0874516	0.679629	0.015277	0.0379521	0.000486085	0.00136746	16	26	26	D1	Adipose. subcutaneous (GTEx)	EpiXcan	0.9982	gtex_sf	0.999981
4451	ENSG00000183444	OR7E38P	0.412895	0.0225682	0.679683	0.0299214	0.0875457	4.9329e-08	2.21957e-07	11	12	12	D1	Adipose. subcutaneous (GTEx)	EpiXcan	0.9982	gtex_sf	0.999981
4452	ENSG00000073921	PICALM	-0.412496	-0.0707292	0.679976	0.015761	0.0200663	0.0100759	0.0241048	5	6	6	D1	Adipose. subcutaneous (GTEx)	EpiXcan	0.9982	gtex_sf	0.999981
4453	ENSG00000121931	LRIF1	-0.412117	-0.066228	0.680254	0.0150176	0.0441275	0.000171307	0.000509452	9	12	12	D1	Adipose. subcutaneous (GTEx)	EpiXcan	0.9982	gtex_sf	0.999981
4454	ENSG00000258559	AC005519.2	0.4121	0.0289993	0.680266	0.0700649	0.156942	2.03529e-13	1.48172e-12	10	12	12	D1	Adipose. subcutaneous (GTEx)	EpiXcan	0.9982	gtex_sf	0.999981
4455	ENSG00000167371	PRRT2	0.412054	0.0573104	0.6803	0.0420384	0.125731	4.07917e-11	2.47239e-10	1	2	2	D1	Adipose. subcutaneous (GTEx)	EpiXcan	0.9982	gtex_sf	0.999981
4456	ENSG00000212127	TAS2R14	0.412053	0.0249852	0.680301	0.181386	0.220714	1.30429e-19	1.46623e-18	87	104	104	D1	Adipose. subcutaneous (GTEx)	EpiXcan	0.9982	gtex_sf	0.999981
4457	ENSG00000025039	RRAGD	-0.412024	-0.0424847	0.680322	0.0335683	0.0101233	0.0739748	0.156073	33	42	42	D1	Adipose. subcutaneous (GTEx)	EpiXcan	0.9982	gtex_sf	0.999981
4458	ENSG00000092607	TBX15	-0.411732	-0.0700715	0.680536	0.0137035	0.0286899	0.0024947	0.00643878	13	17	17	D1	Adipose. subcutaneous (GTEx)	EpiXcan	0.9982	gtex_sf	0.999981
4459	ENSG00000107960	STN1	-0.411424	-0.0466666	0.680762	0.038637	0.0436322	0.000165686	0.000493674	39	48	48	D1	Adipose. subcutaneous (GTEx)	EpiXcan	0.9982	gtex_sf	0.999981
4460	ENSG00000015475	BID	0.411311	0.757817	0.680845	0.00011494	0.0117964	0.0554517	0.119476	2	3	3	D1	Adipose. subcutaneous (GTEx)	EpiXcan	0.9982	gtex_sf	0.999981
4461	ENSG00000139117	CPNE8	0.410977	0.149313	0.681089	0.0072686	0.0116935	0.057316	0.123114	14	16	16	D1	Adipose. subcutaneous (GTEx)	EpiXcan	0.9982	gtex_sf	0.999981
4462	ENSG00000033100	CHPF2	-0.410976	-0.0306013	0.68109	0.0277774	0.035766	0.00077803	0.00213809	17	21	21	D1	Adipose. subcutaneous (GTEx)	EpiXcan	0.9982	gtex_sf	0.999981
4463	ENSG00000130956	HABP4	-0.410685	-0.0493498	0.681303	0.0440435	0.0756445	6.13309e-07	2.43844e-06	24	27	27	D1	Adipose. subcutaneous (GTEx)	EpiXcan	0.9982	gtex_sf	0.999981
4464	ENSG00000145390	USP53	0.410451	0.0744419	0.681475	0.00938237	0.0565188	1.31375e-05	4.47008e-05	7	9	9	D1	Adipose. subcutaneous (GTEx)	EpiXcan	0.9982	gtex_sf	0.999981
4465	ENSG00000100714	MTHFD1	-0.410279	-0.0351623	0.681601	0.0354028	0.239384	1.48838e-21	1.86473e-20	15	19	19	D1	Adipose. subcutaneous (GTEx)	EpiXcan	0.9982	gtex_sf	0.999981
4466	ENSG00000204991	SPIRE2	-0.409624	-0.0394429	0.682082	0.0350515	0.216214	5.33487e-19	5.76586e-18	27	36	36	D1	Adipose. subcutaneous (GTEx)	EpiXcan	0.9982	gtex_sf	0.999981
4467	ENSG00000167614	TTYH1	0.409558	0.127711	0.68213	0.0054617	0.0417598	0.00021415	0.000630832	3	4	4	D1	Adipose. subcutaneous (GTEx)	EpiXcan	0.9982	gtex_sf	0.999981
4468	ENSG00000173801	JUP	0.409474	0.0484321	0.682192	0.0297174	0.0225179	0.00802046	0.0194029	28	35	35	D1	Adipose. subcutaneous (GTEx)	EpiXcan	0.9982	gtex_sf	0.999981
4469	ENSG00000164576	SAP30L	0.408818	0.0290354	0.682673	0.0810319	0.115098	4.23566e-10	2.32298e-09	38	45	45	D1	Adipose. subcutaneous (GTEx)	EpiXcan	0.9982	gtex_sf	0.999981
4470	ENSG00000215146	BX322639.1	0.408751	0.0227472	0.682723	0.138775	0.452204	1.95777e-46	8.25977e-45	19	31	31	D1	Adipose. subcutaneous (GTEx)	EpiXcan	0.9982	gtex_sf	0.999981
4471	ENSG00000204713	TRIM27	0.408253	0.0414202	0.683088	0.0432564	0.128685	2.36255e-11	1.46038e-10	5	7	7	D1	Adipose. subcutaneous (GTEx)	EpiXcan	0.9982	gtex_sf	0.999981
4472	ENSG00000153774	CFDP1	0.407325	0.0229556	0.68377	0.127559	0.239097	5.28694e-21	6.45634e-20	5	6	6	D1	Adipose. subcutaneous (GTEx)	EpiXcan	0.9982	gtex_sf	0.999981
4473	ENSG00000104980	TIMM44	-0.407307	-0.0337779	0.683783	0.068955	0.127694	5.95394e-11	3.54428e-10	41	47	47	D1	Adipose. subcutaneous (GTEx)	EpiXcan	0.9982	gtex_sf	0.999981
4474	ENSG00000143850	PLEKHA6	-0.407091	-0.0478626	0.683941	0.0295195	0.0736601	4.32139e-07	1.7479e-06	11	13	13	D1	Adipose. subcutaneous (GTEx)	EpiXcan	0.9982	gtex_sf	0.999981
4475	ENSG00000138400	MDH1B	-0.407074	-0.0461741	0.683954	0.029714	0.0867588	1.12626e-07	4.86448e-07	11	13	13	D1	Adipose. subcutaneous (GTEx)	EpiXcan	0.9982	gtex_sf	0.999981
4476	ENSG00000151116	UEVLD	0.407025	0.0399361	0.68399	0.0350818	0.0128186	0.0464534	0.101304	29	33	33	D1	Adipose. subcutaneous (GTEx)	EpiXcan	0.9982	gtex_sf	0.999981
4477	ENSG00000115339	GALNT3	-0.406947	-0.0179823	0.684047	0.198375	0.383065	6.86883e-37	1.96752e-35	26	31	31	D1	Adipose. subcutaneous (GTEx)	EpiXcan	0.9982	gtex_sf	0.999981
4478	ENSG00000135164	DMTF1	0.406879	0.0544587	0.684097	0.015352	0.145235	1.28887e-12	8.89321e-12	26	33	33	D1	Adipose. subcutaneous (GTEx)	EpiXcan	0.9982	gtex_sf	0.999981
4479	ENSG00000212978	AC016747.1	0.40686	0.023842	0.684111	0.110272	0.202426	1.20289e-17	1.18571e-16	16	18	18	D1	Adipose. subcutaneous (GTEx)	EpiXcan	0.9982	gtex_sf	0.999981
4480	ENSG00000143631	FLG	-0.406775	-0.0352766	0.684173	0.0626301	0.211416	3.08458e-18	3.17923e-17	14	20	20	D1	Adipose. subcutaneous (GTEx)	EpiXcan	0.9982	gtex_sf	0.999981
4481	ENSG00000184702	SEPT5	0.406727	0.0474312	0.684208	0.0749084	0.0953595	1.3627e-08	6.51002e-08	49	64	64	D1	Adipose. subcutaneous (GTEx)	EpiXcan	0.9982	gtex_sf	0.999981
4482	ENSG00000167637	ZNF283	0.406714	0.0508991	0.684218	0.0262415	0.0511407	4.44655e-05	0.000142133	41	46	46	D1	Adipose. subcutaneous (GTEx)	EpiXcan	0.9982	gtex_sf	0.999981
4483	ENSG00000185070	FLRT2	0.405997	0.0442841	0.684745	0.0323132	0.0730553	7.78762e-07	3.04952e-06	21	26	26	D1	Adipose. subcutaneous (GTEx)	EpiXcan	0.9982	gtex_sf	0.999981
4484	ENSG00000159842	ABR	-0.405946	-0.166076	0.684782	0.00977665	0.0188809	0.0146889	0.0343313	14	21	21	D1	Adipose. subcutaneous (GTEx)	EpiXcan	0.9982	gtex_sf	0.999981
4485	ENSG00000177683	THAP5	-0.405433	-0.0271966	0.685159	0.0705681	0.218949	4.18357e-19	4.57807e-18	18	20	20	D1	Adipose. subcutaneous (GTEx)	EpiXcan	0.9982	gtex_sf	0.999981
4486	ENSG00000163866	SMIM12	0.40537	0.0362941	0.685205	0.0938783	0.147292	4.86055e-13	3.435e-12	34	40	40	D1	Adipose. subcutaneous (GTEx)	EpiXcan	0.9982	gtex_sf	0.999981
4487	ENSG00000168916	ZNF608	0.404236	0.0540709	0.686039	0.0270322	0.0953608	1.69491e-08	8.02045e-08	17	20	20	D1	Adipose. subcutaneous (GTEx)	EpiXcan	0.9982	gtex_sf	0.999981
4488	ENSG00000131584	ACAP3	0.404148	0.0689938	0.686104	0.0286633	0.0215778	0.00967171	0.0231813	20	30	30	D1	Adipose. subcutaneous (GTEx)	EpiXcan	0.9982	gtex_sf	0.999981
4489	ENSG00000105053	VRK3	-0.404082	-0.122328	0.686152	0.00504365	0.0325238	0.000929954	0.00253077	7	12	12	D1	Adipose. subcutaneous (GTEx)	EpiXcan	0.9982	gtex_sf	0.999981
4490	ENSG00000140398	NEIL1	0.403767	0.0296234	0.686384	0.0292619	0.0586564	1.05958e-05	3.64478e-05	19	21	21	D1	Adipose. subcutaneous (GTEx)	EpiXcan	0.9982	gtex_sf	0.999981
4491	ENSG00000127957	PMS2P3	-0.403668	-0.0305165	0.686457	0.0652012	0.175487	3.77291e-15	3.14942e-14	10	14	14	D1	Adipose. subcutaneous (GTEx)	EpiXcan	0.9982	gtex_sf	0.999981
4492	ENSG00000245680	ZNF585B	0.403351	0.028665	0.68669	0.0580394	0.16527	2.94153e-14	2.3005e-13	37	43	43	D1	Adipose. subcutaneous (GTEx)	EpiXcan	0.9982	gtex_sf	0.999981
4493	ENSG00000158258	CLSTN2	-0.403031	-0.030508	0.686925	0.0397203	0.0338422	0.00105096	0.00284077	44	49	49	D1	Adipose. subcutaneous (GTEx)	EpiXcan	0.9982	gtex_sf	0.999981
4494	ENSG00000158850	B4GALT3	0.402894	0.0299073	0.687026	0.06198	0.107555	2.3435e-09	1.20284e-08	18	21	21	D1	Adipose. subcutaneous (GTEx)	EpiXcan	0.9982	gtex_sf	0.999981
4495	ENSG00000235790	AC114488.2	-0.40279	-0.0456071	0.687103	0.0334304	0.0359194	0.000731469	0.0020133	20	26	26	D1	Adipose. subcutaneous (GTEx)	EpiXcan	0.9982	gtex_sf	0.999981
4496	ENSG00000099994	SUSD2	-0.402663	-0.02687	0.687196	0.131269	0.249516	9.12993e-24	1.3036e-22	27	35	35	D1	Adipose. subcutaneous (GTEx)	EpiXcan	0.9982	gtex_sf	0.999981
4497	ENSG00000100320	RBFOX2	-0.402476	-0.0860643	0.687334	0.00791632	0.0824608	2.07157e-07	8.72151e-07	6	9	9	D1	Adipose. subcutaneous (GTEx)	EpiXcan	0.9982	gtex_sf	0.999981
4498	ENSG00000235878	AP001468.1	0.401902	0.0177807	0.687756	0.127628	0.226409	1.28006e-19	1.4413e-18	60	75	75	D1	Adipose. subcutaneous (GTEx)	EpiXcan	0.9982	gtex_sf	0.999981
4499	ENSG00000164920	OSR2	0.401898	0.0951999	0.687759	0.00282832	0.0365093	0.000582207	0.00162127	7	11	11	D1	Adipose. subcutaneous (GTEx)	EpiXcan	0.9982	gtex_sf	0.999981
4500	ENSG00000132823	OSER1	0.401799	0.0737793	0.687832	0.00838886	0.0265111	0.00349247	0.00884771	11	12	12	D1	Adipose. subcutaneous (GTEx)	EpiXcan	0.9982	gtex_sf	0.999981
4501	ENSG00000141431	ASXL3	0.401788	0.0617136	0.68784	0.0296418	0.0163736	0.0237528	0.0539931	65	72	72	D1	Adipose. subcutaneous (GTEx)	EpiXcan	0.9982	gtex_sf	0.999981
4502	ENSG00000113734	BNIP1	-0.401558	-0.018011	0.688009	0.187986	0.292889	1.68836e-26	2.79207e-25	34	37	37	D1	Adipose. subcutaneous (GTEx)	EpiXcan	0.9982	gtex_sf	0.999981
4503	ENSG00000129244	ATP1B2	-0.401288	-0.090294	0.688208	0.00707122	0.0758282	7.38625e-07	2.8972e-06	2	3	3	D1	Adipose. subcutaneous (GTEx)	EpiXcan	0.9982	gtex_sf	0.999981
4504	ENSG00000213839	TMX2P1	0.400694	0.030315	0.688646	0.0807379	0.121965	5.85666e-11	3.48785e-10	17	17	17	D1	Adipose. subcutaneous (GTEx)	EpiXcan	0.9982	gtex_sf	0.999981
4505	ENSG00000141519	CCDC40	0.400522	0.0145124	0.688772	0.276283	0.473791	9.32784e-50	4.69982e-48	42	49	49	D1	Adipose. subcutaneous (GTEx)	EpiXcan	0.9982	gtex_sf	0.999981
4506	ENSG00000205269	TMEM170B	-0.400323	-0.0115547	0.688918	0.310669	0.448304	1.20269e-45	4.94021e-44	28	34	34	D1	Adipose. subcutaneous (GTEx)	EpiXcan	0.9982	gtex_sf	0.999981
4507	ENSG00000069966	GNB5	0.399913	0.0316242	0.68922	0.158136	0.268701	7.88339e-24	1.1337e-22	39	44	44	D1	Adipose. subcutaneous (GTEx)	EpiXcan	0.9982	gtex_sf	0.999981
4508	ENSG00000101220	C20orf27	-0.399881	-0.138051	0.689244	0.0197527	0.02182	0.00910012	0.0219013	10	12	12	D1	Adipose. subcutaneous (GTEx)	EpiXcan	0.9982	gtex_sf	0.999981
4509	ENSG00000169220	RGS14	0.399837	0.0167439	0.689277	0.201725	0.274959	3.45864e-25	5.34125e-24	29	32	32	D1	Adipose. subcutaneous (GTEx)	EpiXcan	0.9982	gtex_sf	0.999981
4510	ENSG00000168246	UBTD2	-0.399488	-0.0370372	0.689534	0.0479343	0.0970902	7.89694e-09	3.86757e-08	67	80	80	D1	Adipose. subcutaneous (GTEx)	EpiXcan	0.9982	gtex_sf	0.999981
4511	ENSG00000134851	TMEM165	-0.399407	-0.0278564	0.689593	0.0961521	0.109136	9.40892e-10	5.00246e-09	47	54	54	D1	Adipose. subcutaneous (GTEx)	EpiXcan	0.9982	gtex_sf	0.999981
4512	ENSG00000178852	EFCAB13	0.39919	0.0297106	0.689753	0.161951	0.214298	1.21543e-18	1.28974e-17	60	69	69	D1	Adipose. subcutaneous (GTEx)	EpiXcan	0.9982	gtex_sf	0.999981
4513	ENSG00000099804	CDC34	0.398695	0.0905676	0.690118	0.00759727	0.0259899	0.0043118	0.0107926	14	15	15	D1	Adipose. subcutaneous (GTEx)	EpiXcan	0.9982	gtex_sf	0.999981
4514	ENSG00000042429	MED17	0.398589	0.0375754	0.690196	0.0408113	0.0841658	1.5075e-07	6.42007e-07	17	21	21	D1	Adipose. subcutaneous (GTEx)	EpiXcan	0.9982	gtex_sf	0.999981
4515	ENSG00000185989	RASA3	-0.39781	-0.0339938	0.690771	0.0366351	0.146081	1.35545e-12	9.32502e-12	31	46	46	D1	Adipose. subcutaneous (GTEx)	EpiXcan	0.9982	gtex_sf	0.999981
4516	ENSG00000071246	VASH1	-0.397348	-0.0383136	0.691111	0.0112808	0.208131	4.58254e-18	4.65802e-17	21	27	27	D1	Adipose. subcutaneous (GTEx)	EpiXcan	0.9982	gtex_sf	0.999981
4517	ENSG00000227051	C14orf132	0.397345	0.0310649	0.691113	0.064857	0.101205	3.18188e-09	1.61539e-08	32	36	36	D1	Adipose. subcutaneous (GTEx)	EpiXcan	0.9982	gtex_sf	0.999981
4518	ENSG00000100335	MIEF1	0.396841	0.00687162	0.691485	0.114971	0.011567	0.0541219	0.11679	72	94	94	D1	Adipose. subcutaneous (GTEx)	EpiXcan	0.9982	gtex_sf	0.999981
4519	ENSG00000122678	POLM	-0.396727	-0.0336452	0.691569	0.0855294	0.232677	1.34965e-20	1.61854e-19	31	40	40	D1	Adipose. subcutaneous (GTEx)	EpiXcan	0.9982	gtex_sf	0.999981
4520	ENSG00000118762	PKD2	-0.396542	-0.0867966	0.691705	0.00829338	0.0428957	0.000227321	0.000666266	2	2	2	D1	Adipose. subcutaneous (GTEx)	EpiXcan	0.9982	gtex_sf	0.999981
4521	ENSG00000138303	ASCC1	-0.396536	-0.0378488	0.691709	0.0722025	0.0941413	2.84792e-08	1.31306e-07	34	39	39	D1	Adipose. subcutaneous (GTEx)	EpiXcan	0.9982	gtex_sf	0.999981
4522	ENSG00000178397	FAM220A	-0.396045	-0.15182	0.692071	0.00835899	0.0611441	1.01712e-05	3.50735e-05	11	15	15	D1	Adipose. subcutaneous (GTEx)	EpiXcan	0.9982	gtex_sf	0.999981
4523	ENSG00000124279	FASTKD3	0.396011	0.0616715	0.692097	0.0188148	0.062102	6.55886e-06	2.31177e-05	23	26	26	D1	Adipose. subcutaneous (GTEx)	EpiXcan	0.9982	gtex_sf	0.999981
4524	ENSG00000144579	CTDSP1	0.395943	0.0547612	0.692147	0.0201167	0.0167262	0.0225525	0.0514066	21	23	23	D1	Adipose. subcutaneous (GTEx)	EpiXcan	0.9982	gtex_sf	0.999981
4525	ENSG00000165102	HGSNAT	0.395733	0.0244918	0.692302	0.114124	0.0194878	0.0136138	0.0319786	91	118	118	D1	Adipose. subcutaneous (GTEx)	EpiXcan	0.9982	gtex_sf	0.999981
4526	ENSG00000139835	GRTP1	-0.395576	-0.0267425	0.692418	0.0814786	0.202887	9.97004e-18	9.87626e-17	2	2	2	D1	Adipose. subcutaneous (GTEx)	EpiXcan	0.9982	gtex_sf	0.999981
4527	ENSG00000135541	AHI1	0.395537	0.0137978	0.692446	0.38462	0.568321	1.08037e-66	1.08869e-64	25	27	27	D1	Adipose. subcutaneous (GTEx)	EpiXcan	0.9982	gtex_sf	0.999981
4528	ENSG00000183172	SMDT1	0.395373	0.0116831	0.692568	0.382579	0.645398	1.72239e-86	5.13309e-84	36	47	47	D1	Adipose. subcutaneous (GTEx)	EpiXcan	0.9982	gtex_sf	0.999981
4529	ENSG00000245532	NEAT1	-0.395229	-0.0210897	0.692674	0.145706	0.329365	2.07319e-31	4.50918e-30	31	37	37	D1	Adipose. subcutaneous (GTEx)	EpiXcan	0.9982	gtex_sf	0.999981
4530	ENSG00000110700	RPS13	-0.395085	-0.0195002	0.69278	0.195225	0.152422	4.80086e-14	3.69685e-13	47	50	50	D1	Adipose. subcutaneous (GTEx)	EpiXcan	0.9982	gtex_sf	0.999981
4531	ENSG00000146457	WTAP	-0.395078	-0.0392036	0.692786	0.085635	0.202324	1.21175e-17	1.19276e-16	18	23	23	D1	Adipose. subcutaneous (GTEx)	EpiXcan	0.9982	gtex_sf	0.999981
4532	ENSG00000176788	BASP1	0.395019	0.0887186	0.692829	0.030252	0.064149	5.23594e-06	1.86901e-05	16	18	18	D1	Adipose. subcutaneous (GTEx)	EpiXcan	0.9982	gtex_sf	0.999981
4533	ENSG00000125877	ITPA	-0.394674	-0.0235672	0.693084	0.217589	0.38238	6.1221e-37	1.75722e-35	64	74	74	D1	Adipose. subcutaneous (GTEx)	EpiXcan	0.9982	gtex_sf	0.999981
4534	ENSG00000116478	HDAC1	0.394596	0.0422398	0.693141	0.0195344	0.0424628	0.000254493	0.000742796	32	34	34	D1	Adipose. subcutaneous (GTEx)	EpiXcan	0.9982	gtex_sf	0.999981
4535	ENSG00000000457	SCYL3	-0.394302	-0.0364937	0.693358	0.0361738	0.0575364	1.79514e-05	6.01112e-05	45	48	48	D1	Adipose. subcutaneous (GTEx)	EpiXcan	0.9982	gtex_sf	0.999981
4536	ENSG00000079999	KEAP1	-0.393754	-0.0583959	0.693762	0.00951291	0.024919	0.0050081	0.0124443	8	11	11	D1	Adipose. subcutaneous (GTEx)	EpiXcan	0.9982	gtex_sf	0.999981
4537	ENSG00000121005	CRISPLD1	-0.393549	-0.109552	0.693914	0.00523787	0.0266118	0.00355946	0.00899627	5	6	6	D1	Adipose. subcutaneous (GTEx)	EpiXcan	0.9982	gtex_sf	0.999981
4538	ENSG00000125124	BBS2	-0.39345	-0.0120194	0.693987	0.408728	0.56179	6.28112e-66	6.23969e-64	28	33	33	D1	Adipose. subcutaneous (GTEx)	EpiXcan	0.9982	gtex_sf	0.999981
4539	ENSG00000140905	GCSH	-0.393152	-0.0277624	0.694207	0.071709	0.1344	1.54625e-11	9.70792e-11	18	22	22	D1	Adipose. subcutaneous (GTEx)	EpiXcan	0.9982	gtex_sf	0.999981
4540	ENSG00000158023	WDR66	-0.393097	-0.0373545	0.694248	0.0349422	0.12867	3.5738e-11	2.17929e-10	3	6	6	D1	Adipose. subcutaneous (GTEx)	EpiXcan	0.9982	gtex_sf	0.999981
4541	ENSG00000160593	JAML	0.393001	0.0598689	0.694319	0.026926	0.0571408	1.80513e-05	6.04312e-05	14	15	15	D1	Adipose. subcutaneous (GTEx)	EpiXcan	0.9982	gtex_sf	0.999981
4542	ENSG00000131944	FAAP24	-0.392572	-0.0218388	0.694636	0.101059	0.336714	6.34239e-32	1.42368e-30	16	21	21	D1	Adipose. subcutaneous (GTEx)	EpiXcan	0.9982	gtex_sf	0.999981
4543	ENSG00000196793	ZNF239	-0.392568	-0.0217178	0.694639	0.081009	0.138582	1.15126e-12	7.97116e-12	42	50	50	D1	Adipose. subcutaneous (GTEx)	EpiXcan	0.9982	gtex_sf	0.999981
4544	ENSG00000132670	PTPRA	-0.392556	-0.0749606	0.694648	0.00878672	0.0239232	0.00601402	0.0147865	7	8	8	D1	Adipose. subcutaneous (GTEx)	EpiXcan	0.9982	gtex_sf	0.999981
4545	ENSG00000110786	PTPN5	-0.392502	-0.0321064	0.694687	0.118505	0.279256	1.10146e-25	1.74724e-24	86	107	107	D1	Adipose. subcutaneous (GTEx)	EpiXcan	0.9982	gtex_sf	0.999981
4546	ENSG00000006125	AP2B1	-0.392357	-0.133103	0.694794	0.00302058	0.0140917	0.0362977	0.0803702	2	4	4	D1	Adipose. subcutaneous (GTEx)	EpiXcan	0.9982	gtex_sf	0.999981
4547	ENSG00000117748	RPA2	0.39233	0.0141598	0.694815	0.38691	0.5304	3.40603e-60	2.78996e-58	22	24	24	D1	Adipose. subcutaneous (GTEx)	EpiXcan	0.9982	gtex_sf	0.999981
4548	ENSG00000100065	CARD10	-0.392272	-0.0468654	0.694857	0.0226232	0.0781181	4.73192e-07	1.90569e-06	5	6	6	D1	Adipose. subcutaneous (GTEx)	EpiXcan	0.9982	gtex_sf	0.999981
4549	ENSG00000197780	TAF13	-0.391894	-0.0240569	0.695136	0.0396165	0.0859307	1.07719e-07	4.67273e-07	22	28	28	D1	Adipose. subcutaneous (GTEx)	EpiXcan	0.9982	gtex_sf	0.999981
4550	ENSG00000260711	AL121839.2	-0.391841	-0.0162986	0.695176	0.161177	0.381595	9.99364e-37	2.8279e-35	48	58	58	D1	Adipose. subcutaneous (GTEx)	EpiXcan	0.9982	gtex_sf	0.999981
4551	ENSG00000203791	EEF1AKMT2	-0.39159	-0.0211676	0.695361	0.122221	0.291798	1.39815e-26	2.32036e-25	16	20	20	D1	Adipose. subcutaneous (GTEx)	EpiXcan	0.9982	gtex_sf	0.999981
4552	ENSG00000172901	LVRN	0.39116	0.11372	0.695679	0.00402658	0.0455784	0.000143184	0.000429829	4	5	5	D1	Adipose. subcutaneous (GTEx)	EpiXcan	0.9982	gtex_sf	0.999981
4553	ENSG00000119446	RBM18	-0.391001	-0.0507574	0.695796	0.0308497	0.103189	4.82469e-09	2.40582e-08	13	18	18	D1	Adipose. subcutaneous (GTEx)	EpiXcan	0.9982	gtex_sf	0.999981
4554	ENSG00000147676	MAL2	0.39088	0.0113593	0.695886	0.320196	0.39806	5.289e-39	1.61753e-37	80	97	97	D1	Adipose. subcutaneous (GTEx)	EpiXcan	0.9982	gtex_sf	0.999981
4555	ENSG00000135632	SMYD5	0.390814	0.0652502	0.695935	0.0110551	0.0239257	0.00572238	0.014104	5	5	5	D1	Adipose. subcutaneous (GTEx)	EpiXcan	0.9982	gtex_sf	0.999981
4556	ENSG00000109775	UFSP2	0.390424	0.0109919	0.696223	0.433369	0.577135	1.50755e-68	1.73084e-66	35	39	39	D1	Adipose. subcutaneous (GTEx)	EpiXcan	0.9982	gtex_sf	0.999981
4557	ENSG00000132199	ENOSF1	-0.390321	-0.0301756	0.696299	0.083406	0.118425	3.48274e-10	1.92741e-09	42	47	47	D1	Adipose. subcutaneous (GTEx)	EpiXcan	0.9982	gtex_sf	0.999981
4558	ENSG00000006432	MAP3K9	-0.389975	-0.0270122	0.696555	0.0779071	0.120225	2.01373e-10	1.14011e-09	24	29	29	D1	Adipose. subcutaneous (GTEx)	EpiXcan	0.9982	gtex_sf	0.999981
4559	ENSG00000143418	CERS2	0.389925	0.0313828	0.696592	0.0730335	0.114867	4.21674e-10	2.31351e-09	39	47	47	D1	Adipose. subcutaneous (GTEx)	EpiXcan	0.9982	gtex_sf	0.999981
4560	ENSG00000116062	MSH6	-0.389874	-0.0352217	0.696629	0.0257864	0.0957878	1.50827e-08	7.18094e-08	26	30	30	D1	Adipose. subcutaneous (GTEx)	EpiXcan	0.9982	gtex_sf	0.999981
4561	ENSG00000166896	ATP23	0.389458	0.0135172	0.696938	0.321285	0.658965	5.04875e-88	1.861e-85	26	29	29	D1	Adipose. subcutaneous (GTEx)	EpiXcan	0.9982	gtex_sf	0.999981
4562	ENSG00000183309	ZNF623	-0.389422	-0.0112231	0.696964	0.107919	0.0660292	2.60851e-06	9.66597e-06	39	43	43	D1	Adipose. subcutaneous (GTEx)	EpiXcan	0.9982	gtex_sf	0.999981
4563	ENSG00000257949	TEN1	0.38936	0.0216344	0.69701	0.1283	0.322776	1.15263e-29	2.28357e-28	18	20	20	D1	Adipose. subcutaneous (GTEx)	EpiXcan	0.9982	gtex_sf	0.999981
4564	ENSG00000079257	LXN	0.389213	0.0315835	0.697119	0.0652686	0.0412372	0.000284934	0.000825884	65	74	74	D1	Adipose. subcutaneous (GTEx)	EpiXcan	0.9982	gtex_sf	0.999981
4565	ENSG00000137474	MYO7A	0.389102	0.0367896	0.697201	0.0516897	0.0760196	6.21435e-07	2.46934e-06	30	33	33	D1	Adipose. subcutaneous (GTEx)	EpiXcan	0.9982	gtex_sf	0.999981
4566	ENSG00000166262	FAM227B	-0.38907	-0.0570172	0.697224	0.0369288	0.0760269	6.34021e-07	2.51436e-06	18	18	18	D1	Adipose. subcutaneous (GTEx)	EpiXcan	0.9982	gtex_sf	0.999981
4567	ENSG00000214279	SCART1	-0.388773	-0.0307746	0.697444	0.123153	0.115046	3.73185e-10	2.06039e-09	57	76	76	D1	Adipose. subcutaneous (GTEx)	EpiXcan	0.9982	gtex_sf	0.999981
4568	ENSG00000108556	CHRNE	0.388767	0.0134846	0.697448	0.333329	0.407669	1.23579e-41	4.21161e-40	34	37	37	D1	Adipose. subcutaneous (GTEx)	EpiXcan	0.9982	gtex_sf	0.999981
4569	ENSG00000090372	STRN4	-0.388729	-0.040636	0.697477	0.0318739	0.190891	2.39036e-16	2.16571e-15	16	20	20	D1	Adipose. subcutaneous (GTEx)	EpiXcan	0.9982	gtex_sf	0.999981
4570	ENSG00000170802	FOXN2	-0.388316	-0.280585	0.697782	0.00185875	0.134773	9.00979e-12	5.7784e-11	3	5	5	D1	Adipose. subcutaneous (GTEx)	EpiXcan	0.9982	gtex_sf	0.999981
4571	ENSG00000249915	PDCD6	0.388313	-0.00803406	0.697784	0.167964	0.172306	9.85211e-15	7.99065e-14	59	64	64	D1	Adipose. subcutaneous (GTEx)	EpiXcan	0.9982	gtex_sf	0.999981
4572	ENSG00000101751	POLI	-0.388302	-0.0192194	0.697792	0.162759	0.473687	1.13431e-49	5.67439e-48	19	23	23	D1	Adipose. subcutaneous (GTEx)	EpiXcan	0.9982	gtex_sf	0.999981
4573	ENSG00000176018	LYSMD3	-0.388244	-0.0478692	0.697835	0.018908	0.0558293	2.11183e-05	7.01456e-05	25	31	31	D1	Adipose. subcutaneous (GTEx)	EpiXcan	0.9982	gtex_sf	0.999981
4574	ENSG00000151148	UBE3B	-0.38822	-0.00948117	0.697853	0.0709747	0.102042	4.18075e-09	2.10117e-08	24	28	28	D1	Adipose. subcutaneous (GTEx)	EpiXcan	0.9982	gtex_sf	0.999981
4575	ENSG00000137804	NUSAP1	0.388142	0.0685957	0.697911	0.0122994	0.0174448	0.0191972	0.0440956	9	10	10	D1	Adipose. subcutaneous (GTEx)	EpiXcan	0.9982	gtex_sf	0.999981
4576	ENSG00000077147	TM9SF3	-0.388091	-0.0212693	0.697949	0.0794965	0.0831474	1.57977e-07	6.72309e-07	47	58	58	D1	Adipose. subcutaneous (GTEx)	EpiXcan	0.9982	gtex_sf	0.999981
4577	ENSG00000088538	DOCK3	-0.387664	-0.135248	0.698265	0.00540162	0.112137	7.76985e-10	4.15708e-09	7	11	11	D1	Adipose. subcutaneous (GTEx)	EpiXcan	0.9982	gtex_sf	0.999981
4578	ENSG00000197599	CCDC154	-0.387488	-0.0195707	0.698395	0.201344	0.297882	1.36952e-27	2.39486e-26	29	37	37	D1	Adipose. subcutaneous (GTEx)	EpiXcan	0.9982	gtex_sf	0.999981
4579	ENSG00000170537	TMC7	-0.387221	-0.0291283	0.698593	0.0565607	0.0985262	1.24476e-08	5.96694e-08	15	18	18	D1	Adipose. subcutaneous (GTEx)	EpiXcan	0.9982	gtex_sf	0.999981
4580	ENSG00000213585	VDAC1	0.387121	0.0436711	0.698667	0.0302024	0.0532217	3.93706e-05	0.000126541	12	15	15	D1	Adipose. subcutaneous (GTEx)	EpiXcan	0.9982	gtex_sf	0.999981
4581	ENSG00000090382	LYZ	0.38706	0.0263626	0.698712	0.0901706	0.318037	3.33218e-29	6.38494e-28	22	26	26	D1	Adipose. subcutaneous (GTEx)	EpiXcan	0.9982	gtex_sf	0.999981
4582	ENSG00000095539	SEMA4G	-0.386753	-0.030968	0.698939	0.0485985	0.0543546	2.02962e-05	6.75593e-05	31	38	38	D1	Adipose. subcutaneous (GTEx)	EpiXcan	0.9982	gtex_sf	0.999981
4583	ENSG00000169612	FAM103A1	0.386172	0.054227	0.69937	0.0430977	0.0445883	0.000134999	0.000407265	22	25	25	D1	Adipose. subcutaneous (GTEx)	EpiXcan	0.9982	gtex_sf	0.999981
4584	ENSG00000117523	PRRC2C	0.386089	0.045061	0.699431	0.0262056	0.130873	2.10951e-11	1.31265e-10	11	18	18	D1	Adipose. subcutaneous (GTEx)	EpiXcan	0.9982	gtex_sf	0.999981
4585	ENSG00000095485	CWF19L1	0.386041	0.0195956	0.699466	0.118577	0.336268	3.90001e-32	8.85373e-31	15	20	20	D1	Adipose. subcutaneous (GTEx)	EpiXcan	0.9982	gtex_sf	0.999981
4586	ENSG00000166016	ABTB2	-0.385667	-0.0616019	0.699743	0.0153348	0.0454165	0.000139257	0.000419117	9	9	9	D1	Adipose. subcutaneous (GTEx)	EpiXcan	0.9982	gtex_sf	0.999981
4587	ENSG00000116191	RALGPS2	-0.3856	-0.0178899	0.699793	0.18193	0.305664	6.81709e-28	1.21639e-26	71	92	92	D1	Adipose. subcutaneous (GTEx)	EpiXcan	0.9982	gtex_sf	0.999981
4588	ENSG00000095787	WAC	0.3854	0.0706821	0.699941	0.0101311	0.0322678	0.00146882	0.00389432	13	16	16	D1	Adipose. subcutaneous (GTEx)	EpiXcan	0.9982	gtex_sf	0.999981
4589	ENSG00000133710	SPINK5	-0.385278	-0.0245798	0.700031	0.0799658	0.26675	1.23363e-23	1.74364e-22	25	29	29	D1	Adipose. subcutaneous (GTEx)	EpiXcan	0.9982	gtex_sf	0.999981
4590	ENSG00000163050	COQ8A	0.385051	0.0464325	0.7002	0.0154757	0.0358031	0.000810597	0.00222062	15	19	19	D1	Adipose. subcutaneous (GTEx)	EpiXcan	0.9982	gtex_sf	0.999981
4591	ENSG00000169967	MAP3K2	-0.385035	-0.0258545	0.700211	0.0782218	0.169107	1.60202e-14	1.27352e-13	31	35	35	D1	Adipose. subcutaneous (GTEx)	EpiXcan	0.9982	gtex_sf	0.999981
4592	ENSG00000182446	NPLOC4	0.385019	0.02501	0.700224	0.0817147	0.151604	6.67591e-13	4.68719e-12	33	37	37	D1	Adipose. subcutaneous (GTEx)	EpiXcan	0.9982	gtex_sf	0.999981
4593	ENSG00000226950	DANCR	-0.384829	-0.0180374	0.700364	0.102274	0.181092	1.48324e-15	1.27069e-14	15	16	16	D1	Adipose. subcutaneous (GTEx)	EpiXcan	0.9982	gtex_sf	0.999981
4594	ENSG00000041802	LSG1	-0.384785	-0.0179352	0.700397	0.170886	0.429493	5.85431e-45	2.30831e-43	2	4	4	D1	Adipose. subcutaneous (GTEx)	EpiXcan	0.9982	gtex_sf	0.999981
4595	ENSG00000139517	LNX2	0.384453	0.0394829	0.700643	0.0430478	0.0518547	4.50985e-05	0.000143992	33	38	38	D1	Adipose. subcutaneous (GTEx)	EpiXcan	0.9982	gtex_sf	0.999981
4596	ENSG00000166401	SERPINB8	-0.384115	-0.0488321	0.700893	0.0317742	0.0477539	7.75822e-05	0.000240845	13	16	16	D1	Adipose. subcutaneous (GTEx)	EpiXcan	0.9982	gtex_sf	0.999981
4597	ENSG00000134255	CEPT1	0.384076	0.122629	0.700922	0.00804324	0.128243	5.36055e-11	3.20193e-10	15	20	20	D1	Adipose. subcutaneous (GTEx)	EpiXcan	0.9982	gtex_sf	0.999981
4598	ENSG00000231663	AL355472.1	0.383749	0.0130619	0.701165	0.289649	0.418137	8.88429e-42	3.0879e-40	19	19	19	D1	Adipose. subcutaneous (GTEx)	EpiXcan	0.9982	gtex_sf	0.999981
4599	ENSG00000178761	FAM219B	0.383546	0.0509127	0.701315	0.0190793	0.0619112	8.2094e-06	2.86185e-05	9	12	12	D1	Adipose. subcutaneous (GTEx)	EpiXcan	0.9982	gtex_sf	0.999981
4600	ENSG00000204839	MROH6	0.383438	0.024792	0.701395	0.0927206	0.315368	8.77619e-29	1.64562e-27	33	43	43	D1	Adipose. subcutaneous (GTEx)	EpiXcan	0.9982	gtex_sf	0.999981
4601	ENSG00000126804	ZBTB1	0.383398	0.0284932	0.701425	0.0289444	0.100289	4.78404e-09	2.3881e-08	12	19	19	D1	Adipose. subcutaneous (GTEx)	EpiXcan	0.9982	gtex_sf	0.999981
4602	ENSG00000160307	S100B	-0.383397	-0.0347785	0.701426	0.0451706	0.319332	3.41957e-29	6.5345e-28	11	14	14	D1	Adipose. subcutaneous (GTEx)	EpiXcan	0.9982	gtex_sf	0.999981
4603	ENSG00000085832	EPS15	0.383142	0.0134969	0.701615	0.264292	0.362616	4.0046e-34	9.91033e-33	22	25	25	D1	Adipose. subcutaneous (GTEx)	EpiXcan	0.9982	gtex_sf	0.999981
4604	ENSG00000164713	BRI3	-0.38302	-0.0388263	0.701705	0.0276497	0.0518409	3.69752e-05	0.00011939	22	27	27	D1	Adipose. subcutaneous (GTEx)	EpiXcan	0.9982	gtex_sf	0.999981
4605	ENSG00000110811	P3H3	0.38288	0.00460515	0.701809	0.0245745	0.0509847	5.74572e-05	0.000181425	12	17	17	D1	Adipose. subcutaneous (GTEx)	EpiXcan	0.9982	gtex_sf	0.999981
4606	ENSG00000176641	RNF152	0.38278	0.0522365	0.701883	0.0232508	0.0584869	1.3249e-05	4.50434e-05	11	12	12	D1	Adipose. subcutaneous (GTEx)	EpiXcan	0.9982	gtex_sf	0.999981
4607	ENSG00000121440	PDZRN3	-0.382714	-0.0250377	0.701932	0.0703689	0.128036	3.44291e-11	2.1013e-10	42	53	53	D1	Adipose. subcutaneous (GTEx)	EpiXcan	0.9982	gtex_sf	0.999981
4608	ENSG00000175471	MCTP1	-0.382054	-0.0119576	0.702421	0.0380283	0.0191949	0.0142168	0.033289	35	41	41	D1	Adipose. subcutaneous (GTEx)	EpiXcan	0.9982	gtex_sf	0.999981
4609	ENSG00000140950	TLDC1	-0.381726	-0.08674	0.702665	0.00932076	0.0457768	0.000140945	0.000423652	8	15	15	D1	Adipose. subcutaneous (GTEx)	EpiXcan	0.9982	gtex_sf	0.999981
4610	ENSG00000135441	BLOC1S1	-0.381527	-0.0758212	0.702812	0.0159697	0.0521196	3.84966e-05	0.000124045	5	5	5	D1	Adipose. subcutaneous (GTEx)	EpiXcan	0.9982	gtex_sf	0.999981
4611	ENSG00000162980	ARL5A	0.38149	0.0976348	0.70284	0.00496644	0.025043	0.00503188	0.0125012	5	6	6	D1	Adipose. subcutaneous (GTEx)	EpiXcan	0.9982	gtex_sf	0.999981
4612	ENSG00000197183	NOL4L	0.381402	0.511575	0.702905	0.00020774	0.0306097	0.00190819	0.00499588	2	5	5	D1	Adipose. subcutaneous (GTEx)	EpiXcan	0.9982	gtex_sf	0.999981
4613	ENSG00000185829	ARL17A	0.381332	0.0355875	0.702957	0.0726375	0.38027	3.63014e-37	1.05274e-35	37	62	62	D1	Adipose. subcutaneous (GTEx)	EpiXcan	0.9982	gtex_sf	0.999981
4614	ENSG00000168778	TCTN2	-0.381266	-0.00697699	0.703006	0.393747	0.530247	3.90788e-61	3.2582e-59	118	149	149	D1	Adipose. subcutaneous (GTEx)	EpiXcan	0.9982	gtex_sf	0.999981
4615	ENSG00000165948	IFI27L1	-0.381137	-0.0330869	0.703102	0.0429276	0.0802225	3.07601e-07	1.27096e-06	13	17	17	D1	Adipose. subcutaneous (GTEx)	EpiXcan	0.9982	gtex_sf	0.999981
4616	ENSG00000137364	TPMT	0.381006	0.0410693	0.703199	0.0261456	0.0473528	0.000104161	0.000318974	14	18	18	D1	Adipose. subcutaneous (GTEx)	EpiXcan	0.9982	gtex_sf	0.999981
4617	ENSG00000155330	C16orf87	-0.380854	-0.114045	0.703312	0.00600134	0.0519306	4.54381e-05	0.000144945	4	6	6	D1	Adipose. subcutaneous (GTEx)	EpiXcan	0.9982	gtex_sf	0.999981
4618	ENSG00000196581	AJAP1	0.380805	0.0345883	0.703348	0.0295843	0.0544805	2.99517e-05	9.76196e-05	48	57	57	D1	Adipose. subcutaneous (GTEx)	EpiXcan	0.9982	gtex_sf	0.999981
4619	ENSG00000271895	AL109811.3	0.380646	0.0602937	0.703466	0.0328236	0.0644355	5.72219e-06	2.03273e-05	52	56	56	D1	Adipose. subcutaneous (GTEx)	EpiXcan	0.9982	gtex_sf	0.999981
4620	ENSG00000134375	TIMM17A	0.380541	0.0275859	0.703544	0.0769298	0.0933184	3.26284e-08	1.49453e-07	48	64	64	D1	Adipose. subcutaneous (GTEx)	EpiXcan	0.9982	gtex_sf	0.999981
4621	ENSG00000160097	FNDC5	0.380518	0.12038	0.703561	0.00655519	0.0127677	0.046674	0.101737	15	20	20	D1	Adipose. subcutaneous (GTEx)	EpiXcan	0.9982	gtex_sf	0.999981
4622	ENSG00000232931	LINC00342	0.380239	0.0606587	0.703768	0.0133848	0.0722468	8.90014e-07	3.4533e-06	6	10	10	D1	Adipose. subcutaneous (GTEx)	EpiXcan	0.9982	gtex_sf	0.999981
4623	ENSG00000196465	MYL6B	-0.380127	-0.0724344	0.703851	0.011112	0.023051	0.00752937	0.0182716	18	24	24	D1	Adipose. subcutaneous (GTEx)	EpiXcan	0.9982	gtex_sf	0.999981
4624	ENSG00000174915	PTDSS2	0.379512	0.0299903	0.704307	0.0354491	0.0762984	6.4654e-07	2.55821e-06	31	39	39	D1	Adipose. subcutaneous (GTEx)	EpiXcan	0.9982	gtex_sf	0.999981
4625	ENSG00000002330	BAD	0.378728	0.20727	0.70489	0.00220238	0.0127209	0.0471596	0.102716	2	2	2	D1	Adipose. subcutaneous (GTEx)	EpiXcan	0.9982	gtex_sf	0.999981
4626	ENSG00000127419	TMEM175	-0.378395	-0.070766	0.705137	0.0140372	0.0123565	0.0489463	0.106343	18	23	23	D1	Adipose. subcutaneous (GTEx)	EpiXcan	0.9982	gtex_sf	0.999981
4627	ENSG00000196865	NHLRC2	-0.378233	-0.0696848	0.705257	0.0127149	0.0110095	0.0622024	0.132815	16	22	22	D1	Adipose. subcutaneous (GTEx)	EpiXcan	0.9982	gtex_sf	0.999981
4628	ENSG00000166900	STX3	-0.378222	-0.0741678	0.705266	0.011064	0.0322998	0.00122224	0.00327342	11	18	18	D1	Adipose. subcutaneous (GTEx)	EpiXcan	0.9982	gtex_sf	0.999981
4629	ENSG00000120451	SNX19	0.378117	0.0229532	0.705344	0.130409	0.278461	8.77975e-27	1.47103e-25	20	26	26	D1	Adipose. subcutaneous (GTEx)	EpiXcan	0.9982	gtex_sf	0.999981
4630	ENSG00000164306	PRIMPOL	0.377817	0.00419871	0.705566	0.0921181	0.134833	1.15395e-11	7.32368e-11	49	57	57	D1	Adipose. subcutaneous (GTEx)	EpiXcan	0.9982	gtex_sf	0.999981
4631	ENSG00000161654	LSM12	-0.377461	-0.0608102	0.705831	0.0152628	0.0320763	0.00140513	0.00373324	11	11	11	D1	Adipose. subcutaneous (GTEx)	EpiXcan	0.9982	gtex_sf	0.999981
4632	ENSG00000111696	NT5DC3	-0.377177	-0.0224717	0.706042	0.123511	0.161649	4.11666e-14	3.18927e-13	28	36	36	D1	Adipose. subcutaneous (GTEx)	EpiXcan	0.9982	gtex_sf	0.999981
4633	ENSG00000151632	AKR1C2	0.377085	0.0232048	0.70611	0.0170143	0.0770275	5.01888e-07	2.01547e-06	13	16	16	D1	Adipose. subcutaneous (GTEx)	EpiXcan	0.9982	gtex_sf	0.999981
4634	ENSG00000078618	NRDC	-0.37691	-0.0350343	0.70624	0.0500417	0.152067	2.80088e-13	2.01499e-12	19	24	24	D1	Adipose. subcutaneous (GTEx)	EpiXcan	0.9982	gtex_sf	0.999981
4635	ENSG00000114735	HEMK1	-0.376279	-0.0996095	0.706709	0.00562289	0.0214714	0.0092068	0.022139	5	7	7	D1	Adipose. subcutaneous (GTEx)	EpiXcan	0.9982	gtex_sf	0.999981
4636	ENSG00000188234	AGAP4	0.376159	0.0166794	0.706799	0.231174	0.306762	1.27922e-28	2.3764e-27	65	78	78	D1	Adipose. subcutaneous (GTEx)	EpiXcan	0.9982	gtex_sf	0.999981
4637	ENSG00000224189	HAGLR	-0.375924	-0.028019	0.706973	0.0653859	0.0802591	3.20179e-07	1.31788e-06	14	18	18	D1	Adipose. subcutaneous (GTEx)	EpiXcan	0.9982	gtex_sf	0.999981
4638	ENSG00000184500	PROS1	-0.37587	-0.0547658	0.707014	0.0321787	0.0891579	7.15443e-08	3.16626e-07	31	41	41	D1	Adipose. subcutaneous (GTEx)	EpiXcan	0.9982	gtex_sf	0.999981
4639	ENSG00000122390	NAA60	-0.375838	-0.0408738	0.707037	0.028145	0.11562	4.26954e-10	2.34065e-09	7	9	9	D1	Adipose. subcutaneous (GTEx)	EpiXcan	0.9982	gtex_sf	0.999981
4640	ENSG00000106392	C1GALT1	0.3749	0.0237343	0.707735	0.161384	0.350316	8.478e-33	1.9759e-31	23	36	36	D1	Adipose. subcutaneous (GTEx)	EpiXcan	0.9982	gtex_sf	0.999981
4641	ENSG00000164484	TMEM200A	0.374898	0.0429185	0.707737	0.0269042	0.0233689	0.00683872	0.0166852	29	37	37	D1	Adipose. subcutaneous (GTEx)	EpiXcan	0.9982	gtex_sf	0.999981
4642	ENSG00000130559	CAMSAP1	0.374842	0.069986	0.707778	0.00974822	0.0418132	0.000234982	0.000688001	13	16	16	D1	Adipose. subcutaneous (GTEx)	EpiXcan	0.9982	gtex_sf	0.999981
4643	ENSG00000132840	BHMT2	0.374554	0.0159521	0.707992	0.136975	0.248981	4.88968e-22	6.34164e-21	12	12	12	D1	Adipose. subcutaneous (GTEx)	EpiXcan	0.9982	gtex_sf	0.999981
4644	ENSG00000158769	F11R	-0.374532	-0.0085468	0.708009	0.0987646	0.0353302	0.000837654	0.00229026	68	82	82	D1	Adipose. subcutaneous (GTEx)	EpiXcan	0.9982	gtex_sf	0.999981
4645	ENSG00000170260	ZNF212	0.373968	0.0976311	0.708428	0.00541198	0.0403089	0.000347284	0.000996192	13	17	17	D1	Adipose. subcutaneous (GTEx)	EpiXcan	0.9982	gtex_sf	0.999981
4646	ENSG00000168000	BSCL2	0.37374	0.0113935	0.708597	0.141774	0.207476	1.35753e-18	1.43292e-17	45	53	53	D1	Adipose. subcutaneous (GTEx)	EpiXcan	0.9982	gtex_sf	0.999981
4647	ENSG00000243477	NAT6	-0.373572	-0.0316704	0.708723	0.0532825	0.0238446	0.00607592	0.0149308	22	26	26	D1	Adipose. subcutaneous (GTEx)	EpiXcan	0.9982	gtex_sf	0.999981
4648	ENSG00000203760	CENPW	0.372951	0.0646122	0.709185	0.0126368	0.0213833	0.008498	0.0205262	20	27	27	D1	Adipose. subcutaneous (GTEx)	EpiXcan	0.9982	gtex_sf	0.999981
4649	ENSG00000165476	REEP3	0.372887	0.0310992	0.709232	0.0467596	0.0786882	3.21633e-07	1.32347e-06	31	36	36	D1	Adipose. subcutaneous (GTEx)	EpiXcan	0.9982	gtex_sf	0.999981
4650	ENSG00000167984	NLRC3	-0.372751	-0.0227635	0.709334	0.140458	0.240144	1.19882e-21	1.51688e-20	39	42	42	D1	Adipose. subcutaneous (GTEx)	EpiXcan	0.9982	gtex_sf	0.999981
4651	ENSG00000150867	PIP4K2A	0.372746	0.0772451	0.709338	0.010222	0.0664318	3.68101e-06	1.33922e-05	8	12	12	D1	Adipose. subcutaneous (GTEx)	EpiXcan	0.9982	gtex_sf	0.999981
4652	ENSG00000138629	UBL7	-0.372656	-0.0308792	0.709404	0.188398	0.116181	3.78446e-10	2.08779e-09	76	80	80	D1	Adipose. subcutaneous (GTEx)	EpiXcan	0.9982	gtex_sf	0.999981
4653	ENSG00000203668	CHML	0.372632	0.0167105	0.709422	0.106679	0.254376	6.64953e-23	9.02519e-22	45	57	57	D1	Adipose. subcutaneous (GTEx)	EpiXcan	0.9982	gtex_sf	0.999981
4654	ENSG00000150471	ADGRL3	0.372373	0.021094	0.709615	0.0701941	0.101351	4.69599e-09	2.34749e-08	65	78	78	D1	Adipose. subcutaneous (GTEx)	EpiXcan	0.9982	gtex_sf	0.999981
4655	ENSG00000118473	SGIP1	-0.371995	-0.0491954	0.709897	0.0146456	0.0520043	4.72712e-05	0.000150449	7	9	9	D1	Adipose. subcutaneous (GTEx)	EpiXcan	0.9982	gtex_sf	0.999981
4656	ENSG00000141314	RHBDL3	0.371915	0.0560402	0.709956	0.0187941	0.0295881	0.00204767	0.00534707	13	17	17	D1	Adipose. subcutaneous (GTEx)	EpiXcan	0.9982	gtex_sf	0.999981
4657	ENSG00000138495	COX17	0.371681	0.0362807	0.71013	0.0339424	0.0980816	1.02599e-08	4.96237e-08	9	10	10	D1	Adipose. subcutaneous (GTEx)	EpiXcan	0.9982	gtex_sf	0.999981
4658	ENSG00000225830	ERCC6	0.371665	0.0200178	0.710143	0.0475887	0.0831551	1.60036e-07	6.80517e-07	39	44	44	D1	Adipose. subcutaneous (GTEx)	EpiXcan	0.9982	gtex_sf	0.999981
4659	ENSG00000141994	DUS3L	0.371239	0.0149362	0.710459	0.261826	0.473529	7.49013e-50	3.78752e-48	14	17	17	D1	Adipose. subcutaneous (GTEx)	EpiXcan	0.9982	gtex_sf	0.999981
4660	ENSG00000260482	AC008870.1	-0.371217	-0.108976	0.710476	0.0073521	0.0113343	0.0597097	0.127863	5	5	5	D1	Adipose. subcutaneous (GTEx)	EpiXcan	0.9982	gtex_sf	0.999981
4661	ENSG00000129562	DAD1	-0.37079	-0.036023	0.710794	0.0291957	0.0432709	0.000221144	0.000649383	53	63	63	D1	Adipose. subcutaneous (GTEx)	EpiXcan	0.9982	gtex_sf	0.999981
4662	ENSG00000178573	MAF	0.370738	0.0570573	0.710832	0.0173241	0.0108799	0.0664751	0.141314	20	27	27	D1	Adipose. subcutaneous (GTEx)	EpiXcan	0.9982	gtex_sf	0.999981
4663	ENSG00000185808	PIGP	0.370598	0.011417	0.710937	0.402555	0.621671	5.1745e-79	1.05042e-76	106	130	130	D1	Adipose. subcutaneous (GTEx)	EpiXcan	0.9982	gtex_sf	0.999981
4664	ENSG00000142002	DPP9	0.370522	0.074019	0.710994	0.0112086	0.056056	2.01296e-05	6.70524e-05	3	4	4	D1	Adipose. subcutaneous (GTEx)	EpiXcan	0.9982	gtex_sf	0.999981
4665	ENSG00000109445	ZNF330	-0.370518	-0.0688975	0.710996	0.00633609	0.0124966	0.0480702	0.104569	11	12	12	D1	Adipose. subcutaneous (GTEx)	EpiXcan	0.9982	gtex_sf	0.999981
4666	ENSG00000156170	NDUFAF6	-0.369997	-0.0624903	0.711385	0.0133808	0.0312771	0.00158503	0.00418739	15	18	18	D1	Adipose. subcutaneous (GTEx)	EpiXcan	0.9982	gtex_sf	0.999981
4667	ENSG00000092295	TGM1	0.369801	0.0421085	0.711531	0.0420834	0.0886775	5.93838e-08	2.65662e-07	12	12	12	D1	Adipose. subcutaneous (GTEx)	EpiXcan	0.9982	gtex_sf	0.999981
4668	ENSG00000156239	N6AMT1	0.36978	0.0556297	0.711546	0.0311999	0.125389	6.35601e-11	3.7708e-10	36	48	48	D1	Adipose. subcutaneous (GTEx)	EpiXcan	0.9982	gtex_sf	0.999981
4669	ENSG00000173156	RHOD	-0.3695	-0.0107857	0.711755	0.340155	0.462306	2.13302e-48	1.00259e-46	30	38	38	D1	Adipose. subcutaneous (GTEx)	EpiXcan	0.9982	gtex_sf	0.999981
4670	ENSG00000100014	SPECC1L	0.369041	0.0305633	0.712097	0.0479824	0.122718	7.97152e-11	4.68164e-10	22	28	28	D1	Adipose. subcutaneous (GTEx)	EpiXcan	0.9982	gtex_sf	0.999981
4671	ENSG00000188185	LINC00265	-0.368918	-0.0336634	0.712189	0.0340609	0.0217386	0.00916414	0.0220516	35	38	38	D1	Adipose. subcutaneous (GTEx)	EpiXcan	0.9982	gtex_sf	0.999981
4672	ENSG00000180385	EMC3-AS1	0.368664	0.0305275	0.712378	0.0539613	0.0964057	1.87389e-08	8.82568e-08	32	40	40	D1	Adipose. subcutaneous (GTEx)	EpiXcan	0.9982	gtex_sf	0.999981
4673	ENSG00000148143	ZNF462	0.36829	0.0402583	0.712657	0.029433	0.0829019	1.39038e-07	5.94973e-07	2	2	2	D1	Adipose. subcutaneous (GTEx)	EpiXcan	0.9982	gtex_sf	0.999981
4674	ENSG00000160678	S100A1	-0.367971	-0.0103926	0.712895	0.248914	0.49708	3.42962e-55	2.22401e-53	34	43	43	D1	Adipose. subcutaneous (GTEx)	EpiXcan	0.9982	gtex_sf	0.999981
4675	ENSG00000100099	HPS4	-0.367801	-0.0376479	0.713022	0.0299943	0.103336	3.56915e-09	1.8022e-08	11	13	13	D1	Adipose. subcutaneous (GTEx)	EpiXcan	0.9982	gtex_sf	0.999981
4676	ENSG00000178252	WDR6	0.367295	0.0101442	0.713399	0.414251	0.665468	5.95803e-91	2.7818e-88	42	50	50	D1	Adipose. subcutaneous (GTEx)	EpiXcan	0.9982	gtex_sf	0.999981
4677	ENSG00000126803	HSPA2	-0.366481	-0.0420988	0.714006	0.0271762	0.0256339	0.00456787	0.011403	35	39	39	D1	Adipose. subcutaneous (GTEx)	EpiXcan	0.9982	gtex_sf	0.999981
4678	ENSG00000012223	LTF	-0.366029	-0.0934477	0.714343	0.00613606	0.0378385	0.000536221	0.00150067	2	2	2	D1	Adipose. subcutaneous (GTEx)	EpiXcan	0.9982	gtex_sf	0.999981
4679	ENSG00000142185	TRPM2	-0.365948	-0.0462774	0.714404	0.0382113	0.0122264	0.0515541	0.11161	26	35	35	D1	Adipose. subcutaneous (GTEx)	EpiXcan	0.9982	gtex_sf	0.999981
4680	ENSG00000175538	KCNE3	0.365674	0.0182688	0.714608	0.133704	0.214726	4.6129e-19	5.02433e-18	24	30	30	D1	Adipose. subcutaneous (GTEx)	EpiXcan	0.9982	gtex_sf	0.999981
4681	ENSG00000161800	RACGAP1	-0.365631	-0.0392935	0.71464	0.0420339	0.135532	1.45071e-11	9.12442e-11	19	22	22	D1	Adipose. subcutaneous (GTEx)	EpiXcan	0.9982	gtex_sf	0.999981
4682	ENSG00000141560	FN3KRP	-0.365601	-0.0148319	0.714663	0.22956	0.60857	5.78657e-76	1.03914e-73	14	17	17	D1	Adipose. subcutaneous (GTEx)	EpiXcan	0.9982	gtex_sf	0.999981
4683	ENSG00000165637	VDAC2	0.365246	0.0214759	0.714928	0.0911892	0.208857	2.47379e-18	2.5629e-17	10	11	11	D1	Adipose. subcutaneous (GTEx)	EpiXcan	0.9982	gtex_sf	0.999981
4684	ENSG00000204516	MICB	0.365016	0.0110177	0.715099	0.219646	0.361243	3.53906e-35	9.19697e-34	50	57	57	D1	Adipose. subcutaneous (GTEx)	EpiXcan	0.9982	gtex_sf	0.999981
4685	ENSG00000164124	TMEM144	0.364954	0.0604406	0.715146	0.0287614	0.13591	1.2233e-11	7.7568e-11	11	18	18	D1	Adipose. subcutaneous (GTEx)	EpiXcan	0.9982	gtex_sf	0.999981
4686	ENSG00000112699	GMDS	0.3649	0.0595222	0.715186	0.027315	0.0503409	5.19422e-05	0.000164493	22	24	24	D1	Adipose. subcutaneous (GTEx)	EpiXcan	0.9982	gtex_sf	0.999981
4687	ENSG00000151117	TMEM86A	0.364696	0.0334541	0.715338	0.0533652	0.090233	5.6846e-08	2.54879e-07	22	25	25	D1	Adipose. subcutaneous (GTEx)	EpiXcan	0.9982	gtex_sf	0.999981
4688	ENSG00000166450	PRTG	0.364422	0.0166962	0.715543	0.128998	0.250362	6.14483e-22	7.9109e-21	43	50	50	D1	Adipose. subcutaneous (GTEx)	EpiXcan	0.9982	gtex_sf	0.999981
4689	ENSG00000182180	MRPS16	0.364095	0.0503229	0.715787	0.0392591	0.0227595	0.00747335	0.0181514	28	33	33	D1	Adipose. subcutaneous (GTEx)	EpiXcan	0.9982	gtex_sf	0.999981
4690	ENSG00000182636	NDN	-0.36396	-0.0696473	0.715888	0.0118662	0.0363891	0.000709492	0.0019555	2	5	5	D1	Adipose. subcutaneous (GTEx)	EpiXcan	0.9982	gtex_sf	0.999981
4691	ENSG00000140157	NIPA2	0.36381	0.25151	0.716	0.000659707	0.0586676	1.57797e-05	5.31569e-05	1	7	7	D1	Adipose. subcutaneous (GTEx)	EpiXcan	0.9982	gtex_sf	0.999981
4692	ENSG00000141971	MVB12A	0.363719	0.0648473	0.716068	0.0319315	0.0732592	1.17126e-06	4.49229e-06	21	24	24	D1	Adipose. subcutaneous (GTEx)	EpiXcan	0.9982	gtex_sf	0.999981
4693	ENSG00000196670	ZFP62	0.363485	0.0182775	0.716243	0.127079	0.211152	3.28271e-18	3.3661e-17	19	20	20	D1	Adipose. subcutaneous (GTEx)	EpiXcan	0.9982	gtex_sf	0.999981
4694	ENSG00000213246	SUPT4H1	-0.363478	-0.0310353	0.716248	0.0419466	0.116273	3.60475e-10	1.99179e-09	27	31	31	D1	Adipose. subcutaneous (GTEx)	EpiXcan	0.9982	gtex_sf	0.999981
4695	ENSG00000075790	BCAP29	-0.363433	-0.0424675	0.716282	0.033795	0.0304829	0.00189414	0.0049619	39	46	46	D1	Adipose. subcutaneous (GTEx)	EpiXcan	0.9982	gtex_sf	0.999981
4696	ENSG00000153989	NUS1	-0.363237	-0.0919191	0.716428	0.0060803	0.0129105	0.0456347	0.0996113	12	12	12	D1	Adipose. subcutaneous (GTEx)	EpiXcan	0.9982	gtex_sf	0.999981
4697	ENSG00000163762	TM4SF18	-0.362938	-0.0127295	0.716651	0.0401761	0.0224836	0.00762412	0.018476	23	30	30	D1	Adipose. subcutaneous (GTEx)	EpiXcan	0.9982	gtex_sf	0.999981
4698	ENSG00000131711	MAP1B	0.362898	0.0126543	0.716681	0.245295	0.301578	3.91275e-28	7.05352e-27	37	41	41	D1	Adipose. subcutaneous (GTEx)	EpiXcan	0.9982	gtex_sf	0.999981
4699	ENSG00000112308	C6orf62	0.362412	0.0171017	0.717044	0.125016	0.261391	1.54614e-23	2.17219e-22	12	13	13	D1	Adipose. subcutaneous (GTEx)	EpiXcan	0.9982	gtex_sf	0.999981
4700	ENSG00000251141	AC093297.2	0.362378	0.0923705	0.717069	0.00958129	0.0180621	0.0169852	0.0393308	3	3	3	D1	Adipose. subcutaneous (GTEx)	EpiXcan	0.9982	gtex_sf	0.999981
4701	ENSG00000162882	HAAO	0.361991	0.0314936	0.717359	0.0510938	0.108171	1.14132e-09	6.02127e-09	19	30	30	D1	Adipose. subcutaneous (GTEx)	EpiXcan	0.9982	gtex_sf	0.999981
4702	ENSG00000161647	MPP3	0.361565	0.0451469	0.717677	0.020252	0.0791968	1.2803e-07	5.50096e-07	7	10	10	D1	Adipose. subcutaneous (GTEx)	EpiXcan	0.9982	gtex_sf	0.999981
4703	ENSG00000164292	RHOBTB3	0.361535	0.0216863	0.717699	0.090514	0.131918	1.43626e-11	9.04163e-11	14	15	15	D1	Adipose. subcutaneous (GTEx)	EpiXcan	0.9982	gtex_sf	0.999981
4704	ENSG00000129347	KRI1	0.361387	0.0149491	0.71781	0.2499	0.406675	9.71171e-41	3.17091e-39	14	16	16	D1	Adipose. subcutaneous (GTEx)	EpiXcan	0.9982	gtex_sf	0.999981
4705	ENSG00000116922	C1orf109	-0.361249	-0.0251531	0.717914	0.063102	0.0887579	6.8471e-08	3.03889e-07	29	29	29	D1	Adipose. subcutaneous (GTEx)	EpiXcan	0.9982	gtex_sf	0.999981
4706	ENSG00000015133	CCDC88C	-0.361097	-0.0177016	0.718027	0.129371	0.165245	3.27916e-14	2.55599e-13	41	45	45	D1	Adipose. subcutaneous (GTEx)	EpiXcan	0.9982	gtex_sf	0.999981
4707	ENSG00000177508	IRX3	0.36097	0.0404306	0.718122	0.0315358	0.0786854	3.72267e-07	1.51977e-06	12	13	13	D1	Adipose. subcutaneous (GTEx)	EpiXcan	0.9982	gtex_sf	0.999981
4708	ENSG00000088766	CRLS1	0.360932	0.0224707	0.71815	0.0339489	0.0135863	0.0402872	0.0887269	50	59	59	D1	Adipose. subcutaneous (GTEx)	EpiXcan	0.9982	gtex_sf	0.999981
4709	ENSG00000182154	MRPL41	0.360762	0.0373162	0.718277	0.070098	0.310821	8.23992e-29	1.5513e-27	29	45	45	D1	Adipose. subcutaneous (GTEx)	EpiXcan	0.9982	gtex_sf	0.999981
4710	ENSG00000105568	PPP2R1A	-0.360359	-0.0304504	0.718579	0.0236975	0.0757264	5.07163e-07	2.03606e-06	15	17	17	D1	Adipose. subcutaneous (GTEx)	EpiXcan	0.9982	gtex_sf	0.999981
4711	ENSG00000168569	TMEM223	-0.360221	-0.0142394	0.718682	0.0537017	0.0448768	0.000159306	0.000475982	34	44	44	D1	Adipose. subcutaneous (GTEx)	EpiXcan	0.9982	gtex_sf	0.999981
4712	ENSG00000247796	AC008966.1	0.360192	0.0202014	0.718703	0.114281	0.257277	5.06055e-23	6.91543e-22	8	9	9	D1	Adipose. subcutaneous (GTEx)	EpiXcan	0.9982	gtex_sf	0.999981
4713	ENSG00000247228	AC009060.1	-0.360159	-0.170352	0.718728	0.00170908	0.0289289	0.0024525	0.00633804	4	7	7	D1	Adipose. subcutaneous (GTEx)	EpiXcan	0.9982	gtex_sf	0.999981
4714	ENSG00000105393	BABAM1	0.36012	0.0260228	0.718758	0.125172	0.136114	6.36479e-12	4.12548e-11	78	100	100	D1	Adipose. subcutaneous (GTEx)	EpiXcan	0.9982	gtex_sf	0.999981
4715	ENSG00000117115	PADI2	0.359807	0.0366118	0.718991	0.0248859	0.0500008	5.40681e-05	0.000170994	11	15	15	D1	Adipose. subcutaneous (GTEx)	EpiXcan	0.9982	gtex_sf	0.999981
4716	ENSG00000163935	SFMBT1	-0.359448	-0.0306533	0.71926	0.0734206	0.136847	4.91312e-12	3.2143e-11	18	21	21	D1	Adipose. subcutaneous (GTEx)	EpiXcan	0.9982	gtex_sf	0.999981
4717	ENSG00000008710	PKD1	-0.359413	-0.0296946	0.719286	0.0417667	0.0882056	5.24463e-08	2.35454e-07	38	45	45	D1	Adipose. subcutaneous (GTEx)	EpiXcan	0.9982	gtex_sf	0.999981
4718	ENSG00000161202	DVL3	-0.359164	-0.0348753	0.719472	0.0409028	0.0793292	2.65862e-07	1.10699e-06	6	7	7	D1	Adipose. subcutaneous (GTEx)	EpiXcan	0.9982	gtex_sf	0.999981
4719	ENSG00000100151	PICK1	-0.358733	-0.0149423	0.719795	0.100032	0.329939	1.55451e-30	3.22578e-29	50	61	61	D1	Adipose. subcutaneous (GTEx)	EpiXcan	0.9982	gtex_sf	0.999981
4720	ENSG00000105146	AURKC	-0.357669	-0.0678569	0.720591	0.00636549	0.135327	5.97775e-12	3.8854e-11	5	10	10	D1	Adipose. subcutaneous (GTEx)	EpiXcan	0.9982	gtex_sf	0.999981
4721	ENSG00000189129	PLAC9	0.357156	0.0185894	0.720975	0.149276	0.319665	4.87083e-30	9.88779e-29	55	67	67	D1	Adipose. subcutaneous (GTEx)	EpiXcan	0.9982	gtex_sf	0.999981
4722	ENSG00000114859	CLCN2	-0.356656	-0.0720313	0.721349	0.00984844	0.0112438	0.0614242	0.131234	9	11	11	D1	Adipose. subcutaneous (GTEx)	EpiXcan	0.9982	gtex_sf	0.999981
4723	ENSG00000055950	MRPL43	-0.356119	-0.040831	0.721751	0.0281521	0.083063	1.13369e-07	4.89355e-07	30	36	36	D1	Adipose. subcutaneous (GTEx)	EpiXcan	0.9982	gtex_sf	0.999981
4724	ENSG00000104231	ZFAND1	-0.356071	-0.0392742	0.721787	0.0276485	0.163279	3.95076e-14	3.06583e-13	13	15	15	D1	Adipose. subcutaneous (GTEx)	EpiXcan	0.9982	gtex_sf	0.999981
4725	ENSG00000181192	DHTKD1	-0.355825	-0.0441003	0.721972	0.0355253	0.0551484	2.12731e-05	7.06261e-05	36	42	42	D1	Adipose. subcutaneous (GTEx)	EpiXcan	0.9982	gtex_sf	0.999981
4726	ENSG00000135317	SNX14	-0.35573	-0.000793571	0.722043	0.0440831	0.0246526	0.00522924	0.0129387	36	40	40	D1	Adipose. subcutaneous (GTEx)	EpiXcan	0.9982	gtex_sf	0.999981
4727	ENSG00000204410	MSH5	0.355548	0.0470526	0.722179	0.0273726	0.0337804	0.00107417	0.00289958	24	27	27	D1	Adipose. subcutaneous (GTEx)	EpiXcan	0.9982	gtex_sf	0.999981
4728	ENSG00000010803	SCMH1	0.355487	0.0380582	0.722225	0.021559	0.0612629	7.4941e-06	2.62163e-05	12	12	12	D1	Adipose. subcutaneous (GTEx)	EpiXcan	0.9982	gtex_sf	0.999981
4729	ENSG00000183421	RIPK4	-0.355127	-0.0995404	0.722494	0.0124734	0.0163429	0.0241059	0.0547424	10	10	10	D1	Adipose. subcutaneous (GTEx)	EpiXcan	0.9982	gtex_sf	0.999981
4730	ENSG00000142794	NBPF3	0.355084	0.0101037	0.722526	0.439601	0.715594	1.52349e-105	2.37106e-102	16	19	19	D1	Adipose. subcutaneous (GTEx)	EpiXcan	0.9982	gtex_sf	0.999981
4731	ENSG00000245498	AP000866.1	-0.355029	-0.0392309	0.722568	0.0329235	0.0794721	3.70263e-07	1.51203e-06	3	3	3	D1	Adipose. subcutaneous (GTEx)	EpiXcan	0.9982	gtex_sf	0.999981
4732	ENSG00000128311	TST	0.355012	0.0262554	0.722581	0.0424405	0.0288618	0.00257679	0.00663964	49	54	54	D1	Adipose. subcutaneous (GTEx)	EpiXcan	0.9982	gtex_sf	0.999981
4733	ENSG00000188010	MORN2	-0.354807	-0.0407388	0.722734	0.053271	0.0691543	2.08664e-06	7.8086e-06	29	34	34	D1	Adipose. subcutaneous (GTEx)	EpiXcan	0.9982	gtex_sf	0.999981
4734	ENSG00000143437	ARNT	-0.354764	-0.0296353	0.722766	0.0547563	0.156282	8.42793e-14	6.33996e-13	15	17	17	D1	Adipose. subcutaneous (GTEx)	EpiXcan	0.9982	gtex_sf	0.999981
4735	ENSG00000089094	KDM2B	-0.354747	-0.0740741	0.722779	0.0167485	0.0529251	3.70519e-05	0.00011961	22	30	30	D1	Adipose. subcutaneous (GTEx)	EpiXcan	0.9982	gtex_sf	0.999981
4736	ENSG00000171045	TSNARE1	-0.354689	-0.0160154	0.722822	0.176415	0.283535	6.51358e-26	1.04269e-24	17	19	19	D1	Adipose. subcutaneous (GTEx)	EpiXcan	0.9982	gtex_sf	0.999981
4737	ENSG00000126934	MAP2K2	-0.354409	-0.0130796	0.723033	0.0216942	0.0189567	0.0147966	0.03456	35	41	41	D1	Adipose. subcutaneous (GTEx)	EpiXcan	0.9982	gtex_sf	0.999981
4738	ENSG00000100376	FAM118A	0.354374	0.0140439	0.723059	0.212459	0.643135	1.89758e-83	4.83262e-81	36	53	53	D1	Adipose. subcutaneous (GTEx)	EpiXcan	0.9982	gtex_sf	0.999981
4739	ENSG00000172466	ZNF24	-0.354366	-0.0624059	0.723065	0.0163244	0.0776384	4.9748e-07	1.99891e-06	8	9	9	D1	Adipose. subcutaneous (GTEx)	EpiXcan	0.9982	gtex_sf	0.999981
4740	ENSG00000133069	TMCC2	0.354315	0.106933	0.723103	0.00336594	0.100242	8.12692e-09	3.97234e-08	6	7	7	D1	Adipose. subcutaneous (GTEx)	EpiXcan	0.9982	gtex_sf	0.999981
4741	ENSG00000112514	CUTA	-0.354108	-0.0538506	0.723258	0.0186541	0.0398935	0.00036679	0.00104914	22	26	26	D1	Adipose. subcutaneous (GTEx)	EpiXcan	0.9982	gtex_sf	0.999981
4742	ENSG00000005486	RHBDD2	0.35409	0.0286586	0.723272	0.0763351	0.13188	9.15039e-12	5.86588e-11	12	15	15	D1	Adipose. subcutaneous (GTEx)	EpiXcan	0.9982	gtex_sf	0.999981
4743	ENSG00000205659	LIN52	-0.353993	-0.0293293	0.723344	0.0783077	0.110707	8.69144e-10	4.63246e-09	16	20	20	D1	Adipose. subcutaneous (GTEx)	EpiXcan	0.9982	gtex_sf	0.999981
4744	ENSG00000164062	APEH	-0.353983	-0.0273277	0.723351	0.0434933	0.102433	3.63623e-09	1.83541e-08	22	26	26	D1	Adipose. subcutaneous (GTEx)	EpiXcan	0.9982	gtex_sf	0.999981
4745	ENSG00000151366	NDUFC2	-0.353975	-0.0890625	0.723357	0.0158383	0.0691302	2.5e-06	9.29584e-06	11	18	18	D1	Adipose. subcutaneous (GTEx)	EpiXcan	0.9982	gtex_sf	0.999981
4746	ENSG00000162493	PDPN	-0.353483	-0.0283176	0.723726	0.0613193	0.0687864	2.3247e-06	8.66705e-06	36	53	53	D1	Adipose. subcutaneous (GTEx)	EpiXcan	0.9982	gtex_sf	0.999981
4747	ENSG00000165801	ARHGEF40	-0.35343	-0.0610766	0.723766	0.0197069	0.0568987	1.85709e-05	6.20669e-05	29	40	40	D1	Adipose. subcutaneous (GTEx)	EpiXcan	0.9982	gtex_sf	0.999981
4748	ENSG00000169180	XPO6	-0.353341	-0.0600804	0.723833	0.0118974	0.0507323	4.42655e-05	0.000141526	10	14	14	D1	Adipose. subcutaneous (GTEx)	EpiXcan	0.9982	gtex_sf	0.999981
4749	ENSG00000136059	VILL	0.353287	0.0328831	0.723873	0.0193277	0.0523992	3.59096e-05	0.00011619	20	24	24	D1	Adipose. subcutaneous (GTEx)	EpiXcan	0.9982	gtex_sf	0.999981
4750	ENSG00000173258	ZNF483	-0.353134	-0.00330714	0.723988	0.0863455	0.25005	1.81823e-22	2.4186e-21	50	72	72	D1	Adipose. subcutaneous (GTEx)	EpiXcan	0.9982	gtex_sf	0.999981
4751	ENSG00000105700	KXD1	0.353019	0.0380595	0.724074	0.0422115	0.123481	7.44256e-11	4.38939e-10	9	10	10	D1	Adipose. subcutaneous (GTEx)	EpiXcan	0.9982	gtex_sf	0.999981
4752	ENSG00000139428	MMAB	-0.352894	-0.0540516	0.724168	0.015854	0.0499832	6.65073e-05	0.000208056	23	27	27	D1	Adipose. subcutaneous (GTEx)	EpiXcan	0.9982	gtex_sf	0.999981
4753	ENSG00000004777	ARHGAP33	-0.352678	-0.00012432	0.72433	0.0513081	0.126073	4.327e-11	2.61243e-10	29	32	32	D1	Adipose. subcutaneous (GTEx)	EpiXcan	0.9982	gtex_sf	0.999981
4754	ENSG00000168016	TRANK1	0.352564	0.0243326	0.724415	0.0509241	0.0936022	3.21692e-08	1.47398e-07	35	40	40	D1	Adipose. subcutaneous (GTEx)	EpiXcan	0.9982	gtex_sf	0.999981
4755	ENSG00000162415	ZSWIM5	0.352305	0.0233108	0.724609	0.081192	0.118131	2.6866e-10	1.50105e-09	22	23	23	D1	Adipose. subcutaneous (GTEx)	EpiXcan	0.9982	gtex_sf	0.999981
4756	ENSG00000197362	ZNF786	-0.35228	-0.0310456	0.724628	0.0572269	0.115087	3.96371e-10	2.18238e-09	15	16	16	D1	Adipose. subcutaneous (GTEx)	EpiXcan	0.9982	gtex_sf	0.999981
4757	ENSG00000152240	HAUS1	0.352162	0.0136289	0.724717	0.151787	0.239619	7.19076e-22	9.22353e-21	37	42	42	D1	Adipose. subcutaneous (GTEx)	EpiXcan	0.9982	gtex_sf	0.999981
4758	ENSG00000127837	AAMP	0.351959	0.0717157	0.724869	0.00822797	0.0223829	0.00702385	0.0171161	6	6	6	D1	Adipose. subcutaneous (GTEx)	EpiXcan	0.9982	gtex_sf	0.999981
4759	ENSG00000116962	NID1	0.351878	0.0690229	0.724929	0.0237405	0.0114638	0.0598548	0.128115	23	25	25	D1	Adipose. subcutaneous (GTEx)	EpiXcan	0.9982	gtex_sf	0.999981
4760	ENSG00000134470	IL15RA	0.351819	0.0459925	0.724974	0.0331058	0.0508949	5.80922e-05	0.000183348	17	20	20	D1	Adipose. subcutaneous (GTEx)	EpiXcan	0.9982	gtex_sf	0.999981
4761	ENSG00000112658	SRF	0.351784	0.200047	0.725	0.000964342	0.0127586	0.0452383	0.0988229	1	2	2	D1	Adipose. subcutaneous (GTEx)	EpiXcan	0.9982	gtex_sf	0.999981
4762	ENSG00000162623	TYW3	-0.35157	-0.067461	0.725161	0.00909887	0.0346079	0.000975114	0.00264749	8	12	12	D1	Adipose. subcutaneous (GTEx)	EpiXcan	0.9982	gtex_sf	0.999981
4763	ENSG00000157617	C2CD2	-0.351402	-0.0459939	0.725287	0.0581995	0.0172582	0.0202815	0.0464871	47	57	57	D1	Adipose. subcutaneous (GTEx)	EpiXcan	0.9982	gtex_sf	0.999981
4764	ENSG00000018510	AGPS	-0.351237	-0.0600473	0.725411	0.0111796	0.0256429	0.00458489	0.0114434	11	14	14	D1	Adipose. subcutaneous (GTEx)	EpiXcan	0.9982	gtex_sf	0.999981
4765	ENSG00000204947	ZNF425	-0.351214	-0.0419879	0.725428	0.0522956	0.149652	4.57227e-13	3.23944e-12	14	18	18	D1	Adipose. subcutaneous (GTEx)	EpiXcan	0.9982	gtex_sf	0.999981
4766	ENSG00000102910	LONP2	0.350902	-0.021314	0.725662	0.0440155	0.331448	8.36292e-31	1.76948e-29	34	40	40	D1	Adipose. subcutaneous (GTEx)	EpiXcan	0.9982	gtex_sf	0.999981
4767	ENSG00000153714	LURAP1L	-0.350868	-0.0379313	0.725688	0.0303694	0.0124782	0.0480134	0.104494	24	32	32	D1	Adipose. subcutaneous (GTEx)	EpiXcan	0.9982	gtex_sf	0.999981
4768	ENSG00000088899	LZTS3	-0.350593	-0.0380762	0.725894	0.0330209	0.0360845	0.000719705	0.0019817	13	15	15	D1	Adipose. subcutaneous (GTEx)	EpiXcan	0.9982	gtex_sf	0.999981
4769	ENSG00000069424	KCNAB2	0.350582	0.0636628	0.725902	0.00396661	0.0593857	1.27165e-05	4.33067e-05	9	11	11	D1	Adipose. subcutaneous (GTEx)	EpiXcan	0.9982	gtex_sf	0.999981
4770	ENSG00000183569	SERHL2	-0.350562	-0.028088	0.725917	0.12026	0.178895	1.46235e-15	1.25433e-14	44	55	55	D1	Adipose. subcutaneous (GTEx)	EpiXcan	0.9982	gtex_sf	0.999981
4771	ENSG00000128789	PSMG2	-0.349897	-0.0241808	0.726416	0.065813	0.141678	2.46523e-12	1.66172e-11	40	46	46	D1	Adipose. subcutaneous (GTEx)	EpiXcan	0.9982	gtex_sf	0.999981
4772	ENSG00000065308	TRAM2	-0.349653	-0.0407575	0.726599	0.0454029	0.0457117	0.000132673	0.000400506	32	39	39	D1	Adipose. subcutaneous (GTEx)	EpiXcan	0.9982	gtex_sf	0.999981
4773	ENSG00000106688	SLC1A1	0.349565	0.0212751	0.726665	0.0800336	0.109069	1.09684e-09	5.79971e-09	17	21	21	D1	Adipose. subcutaneous (GTEx)	EpiXcan	0.9982	gtex_sf	0.999981
4774	ENSG00000152242	C18orf25	0.34954	0.0721592	0.726684	0.0173418	0.028982	0.00257166	0.00662764	23	33	33	D1	Adipose. subcutaneous (GTEx)	EpiXcan	0.9982	gtex_sf	0.999981
4775	ENSG00000240207	AC080013.1	-0.349322	-0.0337261	0.726847	0.0322316	0.0624517	4.22037e-06	1.522e-05	20	22	22	D1	Adipose. subcutaneous (GTEx)	EpiXcan	0.9982	gtex_sf	0.999981
4776	ENSG00000189227	C15orf61	0.348979	0.102139	0.727105	0.00493406	0.0195228	0.0120348	0.0284846	7	9	9	D1	Adipose. subcutaneous (GTEx)	EpiXcan	0.9982	gtex_sf	0.999981
4777	ENSG00000167981	ZNF597	0.348364	0.0394989	0.727567	0.0414016	0.0103916	0.0685931	0.145309	38	47	47	D1	Adipose. subcutaneous (GTEx)	EpiXcan	0.9982	gtex_sf	0.999981
4778	ENSG00000177989	ODF3B	0.348185	0.0482214	0.727701	0.0595001	0.106693	1.92887e-09	9.98065e-09	26	37	37	D1	Adipose. subcutaneous (GTEx)	EpiXcan	0.9982	gtex_sf	0.999981
4779	ENSG00000167658	EEF2	0.348093	0.0628387	0.727771	0.0133319	0.0352858	0.000883406	0.00240924	12	17	17	D1	Adipose. subcutaneous (GTEx)	EpiXcan	0.9982	gtex_sf	0.999981
4780	ENSG00000125089	SH3TC1	-0.34789	-0.120645	0.727923	0.00257049	0.02118	0.00920415	0.0221364	3	3	3	D1	Adipose. subcutaneous (GTEx)	EpiXcan	0.9982	gtex_sf	0.999981
4781	ENSG00000260948	AL390195.2	-0.347746	-0.0290671	0.728031	0.0549991	0.163329	3.78031e-14	2.93519e-13	20	25	25	D1	Adipose. subcutaneous (GTEx)	EpiXcan	0.9982	gtex_sf	0.999981
4782	ENSG00000185689	C6orf201	0.347475	0.0203786	0.728235	0.130472	0.338914	1.73307e-31	3.78118e-30	15	19	19	D1	Adipose. subcutaneous (GTEx)	EpiXcan	0.9982	gtex_sf	0.999981
4783	ENSG00000134333	LDHA	-0.347251	-0.065396	0.728403	0.0109103	0.0564026	2.17241e-05	7.20384e-05	9	14	14	D1	Adipose. subcutaneous (GTEx)	EpiXcan	0.9982	gtex_sf	0.999981
4784	ENSG00000077616	NAALAD2	-0.346841	-0.0569557	0.728711	0.0142693	0.03586	0.00080426	0.00220499	19	24	24	D1	Adipose. subcutaneous (GTEx)	EpiXcan	0.9982	gtex_sf	0.999981
4785	ENSG00000144381	HSPD1	-0.346747	-0.0481678	0.728782	0.0277479	0.0171201	0.0213519	0.048789	27	30	30	D1	Adipose. subcutaneous (GTEx)	EpiXcan	0.9982	gtex_sf	0.999981
4786	ENSG00000167074	TEF	0.346719	0.0332053	0.728803	0.0390011	0.0268518	0.00333026	0.0084628	22	25	25	D1	Adipose. subcutaneous (GTEx)	EpiXcan	0.9982	gtex_sf	0.999981
4787	ENSG00000129187	DCTD	-0.346708	-0.0202193	0.728811	0.109366	0.20599	7.92064e-18	7.91329e-17	17	19	19	D1	Adipose. subcutaneous (GTEx)	EpiXcan	0.9982	gtex_sf	0.999981
4788	ENSG00000164733	CTSB	-0.346655	-0.0146245	0.72885	0.0618718	0.0795346	3.30022e-07	1.3568e-06	15	19	19	D1	Adipose. subcutaneous (GTEx)	EpiXcan	0.9982	gtex_sf	0.999981
4789	ENSG00000067601	PMS2P4	-0.346541	-0.0304383	0.728936	0.0386391	0.05125	4.81502e-05	0.000153073	30	48	48	D1	Adipose. subcutaneous (GTEx)	EpiXcan	0.9982	gtex_sf	0.999981
4790	ENSG00000164128	NPY1R	-0.346495	-0.0661182	0.728971	0.0127821	0.0455127	0.000139052	0.000418681	11	11	11	D1	Adipose. subcutaneous (GTEx)	EpiXcan	0.9982	gtex_sf	0.999981
4791	ENSG00000109686	SH3D19	-0.346234	-0.071385	0.729167	0.0215005	0.0206967	0.0103181	0.0246462	14	17	17	D1	Adipose. subcutaneous (GTEx)	EpiXcan	0.9982	gtex_sf	0.999981
4792	ENSG00000244687	UBE2V1	0.346008	0.0219451	0.729337	0.0360902	0.0486336	6.48304e-05	0.000203241	16	20	20	D1	Adipose. subcutaneous (GTEx)	EpiXcan	0.9982	gtex_sf	0.999981
4793	ENSG00000255031	AP002807.1	0.345703	0.0419133	0.729566	0.0256441	0.0421949	0.000217297	0.000639161	6	7	7	D1	Adipose. subcutaneous (GTEx)	EpiXcan	0.9982	gtex_sf	0.999981
4794	ENSG00000131981	LGALS3	0.345702	0.02488	0.729567	0.0338685	0.0214808	0.00888699	0.0214067	21	24	24	D1	Adipose. subcutaneous (GTEx)	EpiXcan	0.9982	gtex_sf	0.999981
4795	ENSG00000183891	TTC32	-0.345673	-0.0128758	0.729588	0.264129	0.443758	3.28876e-45	1.32372e-43	21	27	27	D1	Adipose. subcutaneous (GTEx)	EpiXcan	0.9982	gtex_sf	0.999981
4796	ENSG00000086598	TMED2	-0.345617	-0.039838	0.72963	0.0260395	0.0937754	2.4185e-08	1.1247e-07	5	7	7	D1	Adipose. subcutaneous (GTEx)	EpiXcan	0.9982	gtex_sf	0.999981
4797	ENSG00000196975	ANXA4	-0.345611	-0.011827	0.729635	0.0788867	0.0137761	0.0378472	0.0836555	61	72	72	D1	Adipose. subcutaneous (GTEx)	EpiXcan	0.9982	gtex_sf	0.999981
4798	ENSG00000198780	FAM169A	-0.345501	-0.0545944	0.729718	0.014752	0.0522773	3.90658e-05	0.000125647	10	11	11	D1	Adipose. subcutaneous (GTEx)	EpiXcan	0.9982	gtex_sf	0.999981
4799	ENSG00000174738	NR1D2	0.345408	0.0706649	0.729788	0.0103018	0.0139579	0.0313669	0.070017	18	22	22	D1	Adipose. subcutaneous (GTEx)	EpiXcan	0.9982	gtex_sf	0.999981
4800	ENSG00000272221	AL645933.2	0.345118	0.0137319	0.730006	0.299325	0.593129	5.55788e-72	8.19466e-70	41	52	52	D1	Adipose. subcutaneous (GTEx)	EpiXcan	0.9982	gtex_sf	0.999981
4801	ENSG00000134574	DDB2	0.344884	0.0890689	0.730182	0.0141667	0.0657971	3.9556e-06	1.43353e-05	7	10	10	D1	Adipose. subcutaneous (GTEx)	EpiXcan	0.9982	gtex_sf	0.999981
4802	ENSG00000108839	ALOX12	-0.344725	-0.105177	0.730301	0.0244065	0.0785331	3.61998e-07	1.48087e-06	12	14	14	D1	Adipose. subcutaneous (GTEx)	EpiXcan	0.9982	gtex_sf	0.999981
4803	ENSG00000080189	SLC35C2	0.344706	0.0687106	0.730316	0.0140254	0.0199022	0.0122126	0.0288761	5	6	6	D1	Adipose. subcutaneous (GTEx)	EpiXcan	0.9982	gtex_sf	0.999981
4804	ENSG00000152454	ZNF256	0.34439	0.0466767	0.730553	0.0305191	0.0179612	0.0168633	0.039068	23	31	31	D1	Adipose. subcutaneous (GTEx)	EpiXcan	0.9982	gtex_sf	0.999981
4805	ENSG00000267169	AC022098.1	0.344017	0.0415384	0.730834	0.025627	0.0501555	6.66276e-05	0.000208362	28	37	37	D1	Adipose. subcutaneous (GTEx)	EpiXcan	0.9982	gtex_sf	0.999981
4806	ENSG00000111850	SMIM8	-0.343916	-0.0345942	0.730909	0.0220821	0.0248622	0.00510388	0.0126531	19	22	22	D1	Adipose. subcutaneous (GTEx)	EpiXcan	0.9982	gtex_sf	0.999981
4807	ENSG00000157214	STEAP2	-0.343915	-0.0281539	0.73091	0.0715117	0.184597	4.30305e-16	3.81715e-15	15	19	19	D1	Adipose. subcutaneous (GTEx)	EpiXcan	0.9982	gtex_sf	0.999981
4808	ENSG00000211643	IGLV5-52	0.343759	0.0550311	0.731027	0.143436	0.471567	3.19223e-50	1.65606e-48	18	28	28	D1	Adipose. subcutaneous (GTEx)	EpiXcan	0.9982	gtex_sf	0.999981
4809	ENSG00000041515	MYO16	-0.34348	-0.069995	0.731237	0.0202661	0.026911	0.00377073	0.0095028	24	30	30	D1	Adipose. subcutaneous (GTEx)	EpiXcan	0.9982	gtex_sf	0.999981
4810	ENSG00000167186	COQ7	-0.343282	-0.0601156	0.731386	0.0432535	0.0819562	1.89776e-07	8.01626e-07	21	26	26	D1	Adipose. subcutaneous (GTEx)	EpiXcan	0.9982	gtex_sf	0.999981
4811	ENSG00000159445	THEM4	-0.34303	-0.0166453	0.731576	0.128174	0.250591	2.44287e-22	3.22197e-21	9	13	13	D1	Adipose. subcutaneous (GTEx)	EpiXcan	0.9982	gtex_sf	0.999981
4812	ENSG00000197747	S100A10	-0.342829	-0.049123	0.731727	0.0177817	0.0522589	3.26003e-05	0.000105751	15	19	19	D1	Adipose. subcutaneous (GTEx)	EpiXcan	0.9982	gtex_sf	0.999981
4813	ENSG00000176700	SCAND2P	-0.342529	-0.0261849	0.731953	0.0527818	0.106933	2.3726e-09	1.21733e-08	23	30	30	D1	Adipose. subcutaneous (GTEx)	EpiXcan	0.9982	gtex_sf	0.999981
4814	ENSG00000172340	SUCLG2	-0.342097	-0.0242648	0.732278	0.106575	0.167507	2.0486e-14	1.61751e-13	66	73	73	D1	Adipose. subcutaneous (GTEx)	EpiXcan	0.9982	gtex_sf	0.999981
4815	ENSG00000100804	PSMB5	0.341324	0.0195319	0.73286	0.0679756	0.0779313	4.10476e-07	1.66412e-06	39	50	50	D1	Adipose. subcutaneous (GTEx)	EpiXcan	0.9982	gtex_sf	0.999981
4816	ENSG00000228716	DHFR	0.340908	0.00882317	0.733173	0.350909	0.530908	3.76657e-59	2.88297e-57	96	113	113	D1	Adipose. subcutaneous (GTEx)	EpiXcan	0.9982	gtex_sf	0.999981
4817	ENSG00000214253	FIS1	0.340854	0.0256832	0.733214	0.0839296	0.248846	5.67514e-22	7.32642e-21	15	20	20	D1	Adipose. subcutaneous (GTEx)	EpiXcan	0.9982	gtex_sf	0.999981
4818	ENSG00000105499	PLA2G4C	0.34081	0.012286	0.733247	0.243801	0.346652	4.60792e-34	1.13833e-32	39	46	46	D1	Adipose. subcutaneous (GTEx)	EpiXcan	0.9982	gtex_sf	0.999981
4819	ENSG00000270127	AC027020.2	-0.340755	-0.00824424	0.733288	0.522692	0.64072	4.04997e-83	1.013e-80	63	75	75	D1	Adipose. subcutaneous (GTEx)	EpiXcan	0.9982	gtex_sf	0.999981
4820	ENSG00000187257	RSBN1L	-0.340522	-0.0572979	0.733463	0.0307317	0.0131299	0.0440097	0.0963793	42	52	52	D1	Adipose. subcutaneous (GTEx)	EpiXcan	0.9982	gtex_sf	0.999981
4821	ENSG00000169230	PRELID1	0.340334	0.0274894	0.733605	0.0532447	0.0272581	0.00359591	0.00908184	38	43	43	D1	Adipose. subcutaneous (GTEx)	EpiXcan	0.9982	gtex_sf	0.999981
4822	ENSG00000147457	CHMP7	-0.339628	-0.0339587	0.734137	0.0616178	0.0293563	0.0020598	0.00537375	40	52	52	D1	Adipose. subcutaneous (GTEx)	EpiXcan	0.9982	gtex_sf	0.999981
4823	ENSG00000197879	MYO1C	-0.339622	-0.0559637	0.734141	0.0354519	0.0131852	0.0426936	0.0936731	26	30	30	D1	Adipose. subcutaneous (GTEx)	EpiXcan	0.9982	gtex_sf	0.999981
4824	ENSG00000140471	LINS1	0.339404	0.0211744	0.734305	0.088168	0.208857	5.30879e-18	5.35351e-17	12	15	15	D1	Adipose. subcutaneous (GTEx)	EpiXcan	0.9982	gtex_sf	0.999981
4825	ENSG00000165475	CRYL1	-0.339313	-0.0248831	0.734374	0.135727	0.0451752	0.000150588	0.000451475	77	95	95	D1	Adipose. subcutaneous (GTEx)	EpiXcan	0.9982	gtex_sf	0.999981
4826	ENSG00000127337	YEATS4	-0.339265	-0.0147182	0.73441	0.231028	0.501565	2.88488e-55	1.88825e-53	15	19	19	D1	Adipose. subcutaneous (GTEx)	EpiXcan	0.9982	gtex_sf	0.999981
4827	ENSG00000175206	NPPA	0.339255	0.0534175	0.734417	0.0238288	0.0108689	0.0670343	0.142301	21	23	23	D1	Adipose. subcutaneous (GTEx)	EpiXcan	0.9982	gtex_sf	0.999981
4828	ENSG00000064545	TMEM161A	-0.339003	-0.0378471	0.734607	0.0438954	0.107936	1.94205e-09	1.00415e-08	40	52	52	D1	Adipose. subcutaneous (GTEx)	EpiXcan	0.9982	gtex_sf	0.999981
4829	ENSG00000168268	NT5DC2	-0.338872	-0.0684303	0.734706	0.0350833	0.0439272	0.000176451	0.000523744	19	27	27	D1	Adipose. subcutaneous (GTEx)	EpiXcan	0.9982	gtex_sf	0.999981
4830	ENSG00000162604	TM2D1	-0.338594	-0.0335894	0.734915	0.0391987	0.114082	4.03212e-10	2.21743e-09	2	2	2	D1	Adipose. subcutaneous (GTEx)	EpiXcan	0.9982	gtex_sf	0.999981
4831	ENSG00000011243	AKAP8L	0.338349	0.0744065	0.7351	0.00842828	0.0304403	0.00194945	0.00510009	1	1	1	D1	Adipose. subcutaneous (GTEx)	EpiXcan	0.9982	gtex_sf	0.999981
4832	ENSG00000234327	AC012146.1	0.338187	0.0167454	0.735222	0.159551	0.309295	5.64431e-28	1.01099e-26	24	36	36	D1	Adipose. subcutaneous (GTEx)	EpiXcan	0.9982	gtex_sf	0.999981
4833	ENSG00000136159	NUDT15	0.337854	0.0353288	0.735473	0.0285949	0.016371	0.0234747	0.053387	40	45	45	D1	Adipose. subcutaneous (GTEx)	EpiXcan	0.9982	gtex_sf	0.999981
4834	ENSG00000196668	LINC00173	0.337645	0.103427	0.735631	0.00294323	0.0311261	0.00156125	0.00412691	18	23	23	D1	Adipose. subcutaneous (GTEx)	EpiXcan	0.9982	gtex_sf	0.999981
4835	ENSG00000122779	TRIM24	-0.337383	-0.0193523	0.735828	0.154821	0.301781	1.50194e-27	2.62316e-26	33	41	41	D1	Adipose. subcutaneous (GTEx)	EpiXcan	0.9982	gtex_sf	0.999981
4836	ENSG00000083844	ZNF264	0.337228	0.0486572	0.735945	0.0223873	0.0743535	8.56482e-07	3.32965e-06	11	13	13	D1	Adipose. subcutaneous (GTEx)	EpiXcan	0.9982	gtex_sf	0.999981
4837	ENSG00000100626	GALNT16	0.3372	0.0469536	0.735966	0.029877	0.0107757	0.0674057	0.142988	50	60	60	D1	Adipose. subcutaneous (GTEx)	EpiXcan	0.9982	gtex_sf	0.999981
4838	ENSG00000087303	NID2	-0.337153	-0.0624571	0.736002	0.00910787	0.0615378	6.94948e-06	2.44208e-05	3	4	4	D1	Adipose. subcutaneous (GTEx)	EpiXcan	0.9982	gtex_sf	0.999981
4839	ENSG00000152475	ZNF837	0.336972	0.0472759	0.736138	0.0213831	0.0445089	0.0001611	0.000480828	13	16	16	D1	Adipose. subcutaneous (GTEx)	EpiXcan	0.9982	gtex_sf	0.999981
4840	ENSG00000163848	ZNF148	0.336941	0.0179929	0.736161	0.0496962	0.0668533	3.14581e-06	1.15531e-05	30	34	34	D1	Adipose. subcutaneous (GTEx)	EpiXcan	0.9982	gtex_sf	0.999981
4841	ENSG00000134970	TMED7	0.336905	0.0155696	0.736189	0.017651	0.0397326	0.000398327	0.0011354	14	16	16	D1	Adipose. subcutaneous (GTEx)	EpiXcan	0.9982	gtex_sf	0.999981
4842	ENSG00000115970	THADA	0.336599	0.0752532	0.736419	0.00539796	0.0139789	0.0353616	0.0783595	16	20	20	D1	Adipose. subcutaneous (GTEx)	EpiXcan	0.9982	gtex_sf	0.999981
4843	ENSG00000184207	PGP	-0.336232	-0.0647644	0.736696	0.0153637	0.0445252	0.000117434	0.000356657	3	5	5	D1	Adipose. subcutaneous (GTEx)	EpiXcan	0.9982	gtex_sf	0.999981
4844	ENSG00000080823	MOK	0.335945	0.0318134	0.736913	0.0447832	0.103341	3.03215e-09	1.53993e-08	17	20	20	D1	Adipose. subcutaneous (GTEx)	EpiXcan	0.9982	gtex_sf	0.999981
4845	ENSG00000173338	KCNK7	-0.335934	-0.0230046	0.736921	0.0684868	0.0242356	0.00491024	0.0122098	62	77	77	D1	Adipose. subcutaneous (GTEx)	EpiXcan	0.9982	gtex_sf	0.999981
4846	ENSG00000188732	FAM221A	-0.335871	-0.0157251	0.736968	0.106953	0.13689	4.8324e-12	3.16445e-11	43	50	50	D1	Adipose. subcutaneous (GTEx)	EpiXcan	0.9982	gtex_sf	0.999981
4847	ENSG00000179387	ELMOD2	0.335399	0.0241321	0.737324	0.0575381	0.0219781	0.00760293	0.0184301	36	44	44	D1	Adipose. subcutaneous (GTEx)	EpiXcan	0.9982	gtex_sf	0.999981
4848	ENSG00000176485	PLA2G16	-0.334844	-0.0548905	0.737742	0.0171598	0.0904699	3.61178e-08	1.64789e-07	4	6	6	D1	Adipose. subcutaneous (GTEx)	EpiXcan	0.9982	gtex_sf	0.999981
4849	ENSG00000163959	SLC51A	-0.334681	-0.0592899	0.737866	0.02331	0.225244	9.56478e-20	1.08745e-18	13	18	18	D1	Adipose. subcutaneous (GTEx)	EpiXcan	0.9982	gtex_sf	0.999981
4850	ENSG00000232629	HLA-DQB2	-0.334613	-0.0111258	0.737917	0.455682	0.609879	1.92069e-75	3.36288e-73	29	32	32	D1	Adipose. subcutaneous (GTEx)	EpiXcan	0.9982	gtex_sf	0.999981
4851	ENSG00000151693	ASAP2	0.334593	0.0258813	0.737932	0.0251549	0.0474123	9.46868e-05	0.000291106	11	13	13	D1	Adipose. subcutaneous (GTEx)	EpiXcan	0.9982	gtex_sf	0.999981
4852	ENSG00000171723	GPHN	-0.334262	-0.0599169	0.738182	0.00972462	0.0337028	0.00116744	0.00313562	17	23	23	D1	Adipose. subcutaneous (GTEx)	EpiXcan	0.9982	gtex_sf	0.999981
4853	ENSG00000029725	RABEP1	0.334222	0.0327399	0.738212	0.094062	0.115863	5.09072e-10	2.76701e-09	37	47	47	D1	Adipose. subcutaneous (GTEx)	EpiXcan	0.9982	gtex_sf	0.999981
4854	ENSG00000170089	AC106795.1	-0.334161	-0.0249655	0.738258	0.0965896	0.337768	6.0032e-33	1.41322e-31	38	47	47	D1	Adipose. subcutaneous (GTEx)	EpiXcan	0.9982	gtex_sf	0.999981
4855	ENSG00000126226	PCID2	0.333954	0.019975	0.738415	0.0770508	0.018399	0.0155114	0.0361693	58	74	74	D1	Adipose. subcutaneous (GTEx)	EpiXcan	0.9982	gtex_sf	0.999981
4856	ENSG00000181915	ADO	0.333698	0.0372814	0.738608	0.0224192	0.0404336	0.000339389	0.000975143	20	24	24	D1	Adipose. subcutaneous (GTEx)	EpiXcan	0.9982	gtex_sf	0.999981
4857	ENSG00000185669	SNAI3	-0.333376	-0.0286362	0.738851	0.0571405	0.0377296	0.00046892	0.00132236	54	65	65	D1	Adipose. subcutaneous (GTEx)	EpiXcan	0.9982	gtex_sf	0.999981
4858	ENSG00000128656	CHN1	0.333253	0.0374389	0.738943	0.0385612	0.055602	2.25798e-05	7.46812e-05	23	26	26	D1	Adipose. subcutaneous (GTEx)	EpiXcan	0.9982	gtex_sf	0.999981
4859	ENSG00000130684	ZNF337	0.333176	0.0302295	0.739001	0.0610259	0.0918228	2.75756e-08	1.27349e-07	17	19	19	D1	Adipose. subcutaneous (GTEx)	EpiXcan	0.9982	gtex_sf	0.999981
4860	ENSG00000164010	ERMAP	-0.332407	-0.0626194	0.739582	0.0253097	0.0194913	0.0138697	0.0325251	16	16	16	D1	Adipose. subcutaneous (GTEx)	EpiXcan	0.9982	gtex_sf	0.999981
4861	ENSG00000119950	MXI1	0.331847	0.0444319	0.740005	0.0275823	0.0284875	0.00261783	0.0067429	31	32	32	D1	Adipose. subcutaneous (GTEx)	EpiXcan	0.9982	gtex_sf	0.999981
4862	ENSG00000188004	SNHG28	0.331675	0.0205549	0.740135	0.102825	0.139951	5.22235e-12	3.40803e-11	41	44	44	D1	Adipose. subcutaneous (GTEx)	EpiXcan	0.9982	gtex_sf	0.999981
4863	ENSG00000196247	ZNF107	-0.331453	-0.0172414	0.740303	0.129217	0.407473	2.47074e-40	7.95578e-39	37	45	45	D1	Adipose. subcutaneous (GTEx)	EpiXcan	0.9982	gtex_sf	0.999981
4864	ENSG00000178662	CSRNP3	-0.331277	-0.047782	0.740435	0.0184242	0.0455287	0.000140444	0.000422509	11	12	12	D1	Adipose. subcutaneous (GTEx)	EpiXcan	0.9982	gtex_sf	0.999981
4865	ENSG00000183723	CMTM4	-0.330583	-0.0373543	0.74096	0.0241333	0.0375005	0.000565918	0.00157936	8	8	8	D1	Adipose. subcutaneous (GTEx)	EpiXcan	0.9982	gtex_sf	0.999981
4866	ENSG00000158161	EYA3	-0.330488	-0.0229872	0.741032	0.0588443	0.136723	8.20962e-12	5.28214e-11	10	10	10	D1	Adipose. subcutaneous (GTEx)	EpiXcan	0.9982	gtex_sf	0.999981
4867	ENSG00000198346	ZNF813	0.330446	0.0363538	0.741063	0.0252051	0.0601798	5.95061e-06	2.1096e-05	17	22	22	D1	Adipose. subcutaneous (GTEx)	EpiXcan	0.9982	gtex_sf	0.999981
4868	ENSG00000170917	NUDT6	0.330395	0.104737	0.741102	0.0041985	0.0432937	0.000211915	0.00062464	6	9	9	D1	Adipose. subcutaneous (GTEx)	EpiXcan	0.9982	gtex_sf	0.999981
4869	ENSG00000135473	PAN2	-0.330082	-0.057992	0.741338	0.0230235	0.0246024	0.00546359	0.0134923	39	43	43	D1	Adipose. subcutaneous (GTEx)	EpiXcan	0.9982	gtex_sf	0.999981
4870	ENSG00000262903	AC027796.4	-0.330005	-0.0324784	0.741396	0.0113617	0.0311966	0.00178208	0.00467884	8	13	13	D1	Adipose. subcutaneous (GTEx)	EpiXcan	0.9982	gtex_sf	0.999981
4871	ENSG00000178996	SNX18	0.32972	0.0463311	0.741611	0.0287417	0.0354962	0.000787371	0.00216249	27	30	30	D1	Adipose. subcutaneous (GTEx)	EpiXcan	0.9982	gtex_sf	0.999981
4872	ENSG00000100399	CHADL	0.329677	0.06493	0.741644	0.0141063	0.060965	9.22326e-06	3.20015e-05	2	2	2	D1	Adipose. subcutaneous (GTEx)	EpiXcan	0.9982	gtex_sf	0.999981
4873	ENSG00000160284	SPATC1L	-0.329373	-0.0131085	0.741874	0.298113	0.57045	6.24334e-67	6.33699e-65	36	47	47	D1	Adipose. subcutaneous (GTEx)	EpiXcan	0.9982	gtex_sf	0.999981
4874	ENSG00000076685	NT5C2	0.328611	0.0456905	0.74245	0.0203572	0.101374	7.04678e-09	3.46574e-08	5	7	7	D1	Adipose. subcutaneous (GTEx)	EpiXcan	0.9982	gtex_sf	0.999981
4875	ENSG00000063854	HAGH	0.328578	0.0335089	0.742474	0.039628	0.298807	1.26036e-27	2.21226e-26	11	13	13	D1	Adipose. subcutaneous (GTEx)	EpiXcan	0.9982	gtex_sf	0.999981
4876	ENSG00000171747	LGALS4	0.328322	0.0343515	0.742669	0.034242	0.139711	6.30897e-12	4.09498e-11	3	4	4	D1	Adipose. subcutaneous (GTEx)	EpiXcan	0.9982	gtex_sf	0.999981
4877	ENSG00000182512	GLRX5	-0.328207	-0.0152399	0.742755	0.168315	0.276729	3.31404e-26	5.39765e-25	32	38	38	D1	Adipose. subcutaneous (GTEx)	EpiXcan	0.9982	gtex_sf	0.999981
4878	ENSG00000171824	EXOSC10	0.328127	0.00975162	0.742815	0.0107862	0.0379568	0.000444852	0.00125926	27	30	30	D1	Adipose. subcutaneous (GTEx)	EpiXcan	0.9982	gtex_sf	0.999981
4879	ENSG00000100336	APOL4	0.32803	0.0182617	0.742889	0.140475	0.489279	2.57179e-52	1.44093e-50	35	41	41	D1	Adipose. subcutaneous (GTEx)	EpiXcan	0.9982	gtex_sf	0.999981
4880	ENSG00000136999	NOV	-0.327873	-0.0641838	0.743008	0.00965566	0.0427058	0.000205015	0.000605068	3	3	3	D1	Adipose. subcutaneous (GTEx)	EpiXcan	0.9982	gtex_sf	0.999981
4881	ENSG00000186479	RGS7BP	0.327758	0.0305367	0.743095	0.103685	0.0678293	2.50654e-06	9.31771e-06	73	86	86	D1	Adipose. subcutaneous (GTEx)	EpiXcan	0.9982	gtex_sf	0.999981
4882	ENSG00000177181	RIMKLA	-0.327402	-0.0374995	0.743364	0.0361958	0.0701105	5.95455e-07	2.37014e-06	46	53	53	D1	Adipose. subcutaneous (GTEx)	EpiXcan	0.9982	gtex_sf	0.999981
4883	ENSG00000111906	HDDC2	0.327318	0.029773	0.743427	0.0491319	0.159534	2.58252e-14	2.02993e-13	19	29	29	D1	Adipose. subcutaneous (GTEx)	EpiXcan	0.9982	gtex_sf	0.999981
4884	ENSG00000119661	DNAL1	-0.327153	-0.0440827	0.743552	0.0142487	0.0388377	0.000456686	0.00129046	7	8	8	D1	Adipose. subcutaneous (GTEx)	EpiXcan	0.9982	gtex_sf	0.999981
4885	ENSG00000107614	TRDMT1	0.326677	0.0111318	0.743913	0.258603	0.342657	2.50043e-32	5.73217e-31	24	31	31	D1	Adipose. subcutaneous (GTEx)	EpiXcan	0.9982	gtex_sf	0.999981
4886	ENSG00000148337	CIZ1	0.326675	0.0409522	0.743913	0.0261261	0.115062	3.0843e-10	1.71436e-09	10	18	18	D1	Adipose. subcutaneous (GTEx)	EpiXcan	0.9982	gtex_sf	0.999981
4887	ENSG00000198218	QRICH1	-0.326584	-0.0205614	0.743983	0.0751275	0.207919	4.07385e-18	4.15604e-17	23	34	34	D1	Adipose. subcutaneous (GTEx)	EpiXcan	0.9982	gtex_sf	0.999981
4888	ENSG00000260274	AC068338.2	-0.326438	-0.0200679	0.744093	0.111748	0.264444	9.3101e-24	1.32797e-22	25	34	34	D1	Adipose. subcutaneous (GTEx)	EpiXcan	0.9982	gtex_sf	0.999981
4889	ENSG00000100227	POLDIP3	-0.326362	-0.0213191	0.74415	0.0633115	0.12437	4.60694e-11	2.77307e-10	14	18	18	D1	Adipose. subcutaneous (GTEx)	EpiXcan	0.9982	gtex_sf	0.999981
4890	ENSG00000127838	PNKD	0.325601	0.0437251	0.744726	0.0163033	0.0459134	0.000136877	0.000412574	14	14	14	D1	Adipose. subcutaneous (GTEx)	EpiXcan	0.9982	gtex_sf	0.999981
4891	ENSG00000133477	FAM83F	-0.32555	-0.038427	0.744765	0.0521551	0.0831486	1.7278e-07	7.32264e-07	18	22	22	D1	Adipose. subcutaneous (GTEx)	EpiXcan	0.9982	gtex_sf	0.999981
4892	ENSG00000138722	MMRN1	0.325502	0.0394938	0.744801	0.0216598	0.0745141	3.84867e-07	1.56665e-06	11	14	14	D1	Adipose. subcutaneous (GTEx)	EpiXcan	0.9982	gtex_sf	0.999981
4893	ENSG00000151849	CENPJ	0.32548	0.0676188	0.744818	0.039397	0.040266	0.000317284	0.000914069	25	27	27	D1	Adipose. subcutaneous (GTEx)	EpiXcan	0.9982	gtex_sf	0.999981
4894	ENSG00000136682	CBWD2	-0.325397	-0.0255485	0.744881	0.0654851	0.013559	0.0378952	0.0837353	56	66	66	D1	Adipose. subcutaneous (GTEx)	EpiXcan	0.9982	gtex_sf	0.999981
4895	ENSG00000158321	AUTS2	-0.32531	-0.0582856	0.744946	0.0285416	0.0603854	9.3215e-06	3.23264e-05	7	12	12	D1	Adipose. subcutaneous (GTEx)	EpiXcan	0.9982	gtex_sf	0.999981
4896	ENSG00000137764	MAP2K5	-0.325283	-0.0332948	0.744967	0.0355742	0.303722	1.69966e-27	2.95741e-26	6	8	8	D1	Adipose. subcutaneous (GTEx)	EpiXcan	0.9982	gtex_sf	0.999981
4897	ENSG00000135502	SLC26A10	0.325212	0.0427307	0.745021	0.0256541	0.0349456	0.000708371	0.00195295	33	38	38	D1	Adipose. subcutaneous (GTEx)	EpiXcan	0.9982	gtex_sf	0.999981
4898	ENSG00000137601	NEK1	-0.325191	-0.0437729	0.745037	0.0185078	0.0995424	4.64751e-09	2.32575e-08	7	10	10	D1	Adipose. subcutaneous (GTEx)	EpiXcan	0.9982	gtex_sf	0.999981
4899	ENSG00000156876	SASS6	0.325004	0.0369484	0.745178	0.0310835	0.0599355	9.59891e-06	3.32308e-05	17	17	17	D1	Adipose. subcutaneous (GTEx)	EpiXcan	0.9982	gtex_sf	0.999981
4900	ENSG00000244479	OR2A1-AS1	-0.324467	-0.0407635	0.745585	0.0584268	0.0981363	1.32076e-08	6.32256e-08	35	45	45	D1	Adipose. subcutaneous (GTEx)	EpiXcan	0.9982	gtex_sf	0.999981
4901	ENSG00000119574	ZBTB45	-0.324182	-0.219047	0.7458	0.00077653	0.0116703	0.0471586	0.102716	1	3	3	D1	Adipose. subcutaneous (GTEx)	EpiXcan	0.9982	gtex_sf	0.999981
4902	ENSG00000170745	KCNS3	0.323729	0.0124944	0.746143	0.23581	0.366981	5.39378e-35	1.39136e-33	18	19	19	D1	Adipose. subcutaneous (GTEx)	EpiXcan	0.9982	gtex_sf	0.999981
4903	ENSG00000260872	RP11-680G24.5	-0.323448	-0.0356533	0.746356	0.0819337	0.106101	2.97894e-09	1.5151e-08	28	32	32	D1	Adipose. subcutaneous (GTEx)	EpiXcan	0.9982	gtex_sf	0.999981
4904	ENSG00000125744	RTN2	-0.323206	-0.279282	0.746539	0.00038903	0.0574994	1.33447e-05	4.53358e-05	3	5	5	D1	Adipose. subcutaneous (GTEx)	EpiXcan	0.9982	gtex_sf	0.999981
4905	ENSG00000100749	VRK1	-0.323107	-0.0153921	0.746614	0.0141373	0.0621299	6.64194e-06	2.33871e-05	11	13	13	D1	Adipose. subcutaneous (GTEx)	EpiXcan	0.9982	gtex_sf	0.999981
4906	ENSG00000160685	ZBTB7B	0.322815	0.0449521	0.746836	0.0204402	0.0541261	3.11242e-05	0.000101291	11	11	11	D1	Adipose. subcutaneous (GTEx)	EpiXcan	0.9982	gtex_sf	0.999981
4907	ENSG00000126432	PRDX5	-0.322719	-0.0573838	0.746908	0.047927	0.0937725	3.02527e-08	1.39071e-07	27	35	35	D1	Adipose. subcutaneous (GTEx)	EpiXcan	0.9982	gtex_sf	0.999981
4908	ENSG00000109790	KLHL5	0.322421	0.0106723	0.747134	0.0549646	0.120487	2.1947e-10	1.23807e-09	41	50	50	D1	Adipose. subcutaneous (GTEx)	EpiXcan	0.9982	gtex_sf	0.999981
4909	ENSG00000101166	PRELID3B	0.322141	0.0412644	0.747346	0.020768	0.169753	1.46191e-14	1.16612e-13	11	19	19	D1	Adipose. subcutaneous (GTEx)	EpiXcan	0.9982	gtex_sf	0.999981
4910	ENSG00000188313	PLSCR1	-0.321803	-0.0376201	0.747602	0.0248515	0.108535	1.1259e-09	5.94886e-09	9	11	11	D1	Adipose. subcutaneous (GTEx)	EpiXcan	0.9982	gtex_sf	0.999981
4911	ENSG00000137070	IL11RA	-0.321621	-0.0359414	0.74774	0.0230935	0.0561154	2.19771e-05	7.28083e-05	7	8	8	D1	Adipose. subcutaneous (GTEx)	EpiXcan	0.9982	gtex_sf	0.999981
4912	ENSG00000183230	CTNNA3	0.321343	0.0369675	0.747951	0.0440717	0.0157713	0.0265157	0.0598269	70	82	82	D1	Adipose. subcutaneous (GTEx)	EpiXcan	0.9982	gtex_sf	0.999981
4913	ENSG00000198870	STKLD1	-0.320549	0.13194	0.748552	0.0126004	0.0183623	0.0164135	0.0381337	20	31	31	D1	Adipose. subcutaneous (GTEx)	EpiXcan	0.9982	gtex_sf	0.999981
4914	ENSG00000124783	SSR1	0.320531	0.0556639	0.748566	0.069975	0.014449	0.0308574	0.0689347	55	64	64	D1	Adipose. subcutaneous (GTEx)	EpiXcan	0.9982	gtex_sf	0.999981
4915	ENSG00000145241	CENPC	0.32006	0.0204919	0.748923	0.115398	0.166963	1.59518e-14	1.26881e-13	61	72	72	D1	Adipose. subcutaneous (GTEx)	EpiXcan	0.9982	gtex_sf	0.999981
4916	ENSG00000115993	TRAK2	0.319557	0.189145	0.749304	0.00165647	0.0446096	0.000146278	0.000439023	2	3	3	D1	Adipose. subcutaneous (GTEx)	EpiXcan	0.9982	gtex_sf	0.999981
4917	ENSG00000170160	CCDC144A	0.31954	0.0232957	0.749317	0.0674697	0.0278565	0.00281651	0.00722674	37	50	50	D1	Adipose. subcutaneous (GTEx)	EpiXcan	0.9982	gtex_sf	0.999981
4918	ENSG00000164237	CMBL	0.319388	0.0606455	0.749432	0.0225329	0.0470713	8.51439e-05	0.000263269	12	15	15	D1	Adipose. subcutaneous (GTEx)	EpiXcan	0.9982	gtex_sf	0.999981
4919	ENSG00000185019	UBOX5	-0.31934	-0.101337	0.749469	0.00360603	0.0488717	5.95003e-05	0.000187454	3	5	5	D1	Adipose. subcutaneous (GTEx)	EpiXcan	0.9982	gtex_sf	0.999981
4920	ENSG00000130226	DPP6	0.319149	0.0326811	0.749614	0.0476083	0.139546	1.06291e-12	7.39604e-12	17	23	23	D1	Adipose. subcutaneous (GTEx)	EpiXcan	0.9982	gtex_sf	0.999981
4921	ENSG00000204267	TAP2	-0.318657	-0.0190156	0.749987	0.133072	0.250381	1.13629e-22	1.52891e-21	16	18	18	D1	Adipose. subcutaneous (GTEx)	EpiXcan	0.9982	gtex_sf	0.999981
4922	ENSG00000165810	BTNL9	-0.318583	-0.0204239	0.750043	0.0649369	0.0100179	0.0773905	0.162569	51	60	60	D1	Adipose. subcutaneous (GTEx)	EpiXcan	0.9982	gtex_sf	0.999981
4923	ENSG00000173548	SNX33	-0.31836	-0.0150191	0.750212	0.0483277	0.0336759	0.00115773	0.00311133	45	52	52	D1	Adipose. subcutaneous (GTEx)	EpiXcan	0.9982	gtex_sf	0.999981
4924	ENSG00000236333	TRHDE-AS1	-0.318352	-0.0549046	0.750218	0.0113316	0.029681	0.00213978	0.00556376	6	7	7	D1	Adipose. subcutaneous (GTEx)	EpiXcan	0.9982	gtex_sf	0.999981
4925	ENSG00000257218	GATC	-0.318141	-0.0383352	0.750378	0.070674	0.162942	4.70868e-14	3.63586e-13	47	53	53	D1	Adipose. subcutaneous (GTEx)	EpiXcan	0.9982	gtex_sf	0.999981
4926	ENSG00000141030	COPS3	-0.317981	-0.0645717	0.750499	0.0298909	0.0274635	0.00283533	0.00727237	36	44	44	D1	Adipose. subcutaneous (GTEx)	EpiXcan	0.9982	gtex_sf	0.999981
4927	ENSG00000172671	ZFAND4	0.317771	0.0552623	0.750659	0.0109179	0.0823659	1.6262e-07	6.91085e-07	5	10	10	D1	Adipose. subcutaneous (GTEx)	EpiXcan	0.9982	gtex_sf	0.999981
4928	ENSG00000157045	NTAN1	0.317455	0.0483585	0.750899	0.0199766	0.0318175	0.00138346	0.00367776	9	9	9	D1	Adipose. subcutaneous (GTEx)	EpiXcan	0.9982	gtex_sf	0.999981
4929	ENSG00000246089	AC016065.1	0.317336	0.0189715	0.750989	0.0742956	0.181778	3.7405e-16	3.3329e-15	50	80	80	D1	Adipose. subcutaneous (GTEx)	EpiXcan	0.9982	gtex_sf	0.999981
4930	ENSG00000155111	CDK19	-0.316719	-0.036105	0.751457	0.0224884	0.0620012	5.68717e-06	2.0215e-05	10	11	11	D1	Adipose. subcutaneous (GTEx)	EpiXcan	0.9982	gtex_sf	0.999981
4931	ENSG00000141639	MAPK4	0.316673	0.0523488	0.751492	0.0310508	0.0125992	0.0462815	0.100975	42	50	50	D1	Adipose. subcutaneous (GTEx)	EpiXcan	0.9982	gtex_sf	0.999981
4932	ENSG00000205085	FAM71F2	0.316613	0.170804	0.751538	0.00139812	0.0199849	0.012529	0.0295692	4	5	5	D1	Adipose. subcutaneous (GTEx)	EpiXcan	0.9982	gtex_sf	0.999981
4933	ENSG00000164053	ATRIP	0.316267	0.0957034	0.7518	0.00356566	0.023882	0.00623831	0.015303	1	3	3	D1	Adipose. subcutaneous (GTEx)	EpiXcan	0.9982	gtex_sf	0.999981
4934	ENSG00000102595	UGGT2	0.316079	0.0196619	0.751943	0.098692	0.21858	3.36736e-19	3.70515e-18	18	21	21	D1	Adipose. subcutaneous (GTEx)	EpiXcan	0.9982	gtex_sf	0.999981
4935	ENSG00000136160	EDNRB	0.316021	0.0483603	0.751987	0.0149549	0.0487611	7.17258e-05	0.000223358	16	18	18	D1	Adipose. subcutaneous (GTEx)	EpiXcan	0.9982	gtex_sf	0.999981
4936	ENSG00000168818	STX18	-0.315572	-0.0544984	0.752328	0.0119364	0.0203912	0.0112087	0.0266417	7	7	7	D1	Adipose. subcutaneous (GTEx)	EpiXcan	0.9982	gtex_sf	0.999981
4937	ENSG00000180917	CMTR2	-0.315483	-0.170356	0.752395	0.00358209	0.0783097	2.04485e-07	8.61937e-07	11	13	13	D1	Adipose. subcutaneous (GTEx)	EpiXcan	0.9982	gtex_sf	0.999981
4938	ENSG00000196735	HLA-DQA1	0.315473	0.0221103	0.752403	0.0704507	0.145231	1.7788e-12	1.21244e-11	22	24	24	D1	Adipose. subcutaneous (GTEx)	EpiXcan	0.9982	gtex_sf	0.999981
4939	ENSG00000180616	SSTR2	0.315371	0.084232	0.75248	0.00927343	0.0442859	0.000186119	0.000551272	9	12	12	D1	Adipose. subcutaneous (GTEx)	EpiXcan	0.9982	gtex_sf	0.999981
4940	ENSG00000204576	PRR3	-0.315368	-0.223011	0.752483	0.0082661	0.0346249	0.000947931	0.00257819	10	14	14	D1	Adipose. subcutaneous (GTEx)	EpiXcan	0.9982	gtex_sf	0.999981
4941	ENSG00000136141	LRCH1	0.314857	0.0315614	0.75287	0.0326513	0.0747028	7.98636e-07	3.1221e-06	22	25	25	D1	Adipose. subcutaneous (GTEx)	EpiXcan	0.9982	gtex_sf	0.999981
4942	ENSG00000166762	CATSPER2	-0.31462	-0.0391255	0.75305	0.0194713	0.0258738	0.00443269	0.0110833	21	27	27	D1	Adipose. subcutaneous (GTEx)	EpiXcan	0.9982	gtex_sf	0.999981
4943	ENSG00000188779	SKOR1	-0.314381	-0.0379908	0.753232	0.0218201	0.210174	2.56592e-18	2.65247e-17	9	12	12	D1	Adipose. subcutaneous (GTEx)	EpiXcan	0.9982	gtex_sf	0.999981
4944	ENSG00000184144	CNTN2	-0.314209	-0.0502135	0.753362	0.0116364	0.0100221	0.0740165	0.156137	5	6	6	D1	Adipose. subcutaneous (GTEx)	EpiXcan	0.9982	gtex_sf	0.999981
4945	ENSG00000121310	ECHDC2	-0.314188	-0.0343974	0.753379	0.032933	0.0347584	0.000878293	0.00239576	21	25	25	D1	Adipose. subcutaneous (GTEx)	EpiXcan	0.9982	gtex_sf	0.999981
4946	ENSG00000150977	RILPL2	-0.314143	-0.0440714	0.753412	0.0222043	0.0260175	0.00423469	0.0106091	11	11	11	D1	Adipose. subcutaneous (GTEx)	EpiXcan	0.9982	gtex_sf	0.999981
4947	ENSG00000234616	JRK	-0.314044	-0.0254957	0.753488	0.0614024	0.190643	1.53878e-16	1.41429e-15	24	30	30	D1	Adipose. subcutaneous (GTEx)	EpiXcan	0.9982	gtex_sf	0.999981
4948	ENSG00000228274	AL021707.2	-0.313906	-0.0227296	0.753592	0.07391	0.165274	3.67262e-14	2.85315e-13	12	13	13	D1	Adipose. subcutaneous (GTEx)	EpiXcan	0.9982	gtex_sf	0.999981
4949	ENSG00000164663	USP49	-0.313906	-0.0361485	0.753592	0.0243118	0.0910326	5.01399e-08	2.2546e-07	6	7	7	D1	Adipose. subcutaneous (GTEx)	EpiXcan	0.9982	gtex_sf	0.999981
4950	ENSG00000134444	KIAA1468	0.313674	0.0220472	0.753769	0.138525	0.177248	2.99746e-15	2.52619e-14	27	34	34	D1	Adipose. subcutaneous (GTEx)	EpiXcan	0.9982	gtex_sf	0.999981
4951	ENSG00000108395	TRIM37	0.313501	0.016835	0.7539	0.102948	0.291503	1.8838e-26	3.10793e-25	26	31	31	D1	Adipose. subcutaneous (GTEx)	EpiXcan	0.9982	gtex_sf	0.999981
4952	ENSG00000188033	ZNF490	-0.313188	-0.0495937	0.754138	0.0103538	0.0276646	0.00309525	0.0078971	19	23	23	D1	Adipose. subcutaneous (GTEx)	EpiXcan	0.9982	gtex_sf	0.999981
4953	ENSG00000071794	HLTF	-0.313006	-0.0237128	0.754276	0.0502715	0.0513909	4.40226e-05	0.000140782	21	22	22	D1	Adipose. subcutaneous (GTEx)	EpiXcan	0.9982	gtex_sf	0.999981
4954	ENSG00000114395	CYB561D2	0.312761	0.0960318	0.754462	0.003567	0.029564	0.0023391	0.00605503	4	7	7	D1	Adipose. subcutaneous (GTEx)	EpiXcan	0.9982	gtex_sf	0.999981
4955	ENSG00000101353	MROH8	0.312744	0.0307154	0.754475	0.0442768	0.12096	1.82068e-10	1.03794e-09	9	12	12	D1	Adipose. subcutaneous (GTEx)	EpiXcan	0.9982	gtex_sf	0.999981
4956	ENSG00000105852	PON3	-0.312516	-0.0381697	0.754648	0.0193844	0.0467003	0.000119121	0.000361309	11	13	13	D1	Adipose. subcutaneous (GTEx)	EpiXcan	0.9982	gtex_sf	0.999981
4957	ENSG00000273151	AC073957.3	0.312434	0.0291133	0.754711	0.0412074	0.125861	8.39323e-11	4.91283e-10	11	15	15	D1	Adipose. subcutaneous (GTEx)	EpiXcan	0.9982	gtex_sf	0.999981
4958	ENSG00000214765	SEPT7P2	0.311958	0.0175546	0.755073	0.14636	0.259105	1.98938e-23	2.78653e-22	20	24	24	D1	Adipose. subcutaneous (GTEx)	EpiXcan	0.9982	gtex_sf	0.999981
4959	ENSG00000161010	MRNIP	-0.311872	-0.0402017	0.755138	0.0161981	0.0934881	1.93074e-08	9.07514e-08	11	16	16	D1	Adipose. subcutaneous (GTEx)	EpiXcan	0.9982	gtex_sf	0.999981
4960	ENSG00000179277	MEIS3P1	-0.311846	-0.0101297	0.755158	0.154103	0.195143	4.5008e-17	4.28862e-16	43	54	54	D1	Adipose. subcutaneous (GTEx)	EpiXcan	0.9982	gtex_sf	0.999981
4961	ENSG00000117620	SLC35A3	-0.31176	-0.0852736	0.755223	0.00419699	0.010899	0.0639226	0.136252	27	32	32	D1	Adipose. subcutaneous (GTEx)	EpiXcan	0.9982	gtex_sf	0.999981
4962	ENSG00000180611	MB21D2	-0.311727	-0.0268129	0.755248	0.0640978	0.0912317	3.77041e-08	1.71747e-07	9	9	9	D1	Adipose. subcutaneous (GTEx)	EpiXcan	0.9982	gtex_sf	0.999981
4963	ENSG00000042493	CAPG	0.310964	0.0259544	0.755828	0.0776141	0.165571	1.01818e-14	8.25329e-14	19	25	25	D1	Adipose. subcutaneous (GTEx)	EpiXcan	0.9982	gtex_sf	0.999981
4964	ENSG00000132376	INPP5K	0.310832	0.0583685	0.755929	0.00923666	0.0320731	0.00148183	0.00392586	18	19	19	D1	Adipose. subcutaneous (GTEx)	EpiXcan	0.9982	gtex_sf	0.999981
4965	ENSG00000239556	AC004951.2	-0.310623	-0.0151639	0.756087	0.120719	0.215531	7.90207e-19	8.4621e-18	30	33	33	D1	Adipose. subcutaneous (GTEx)	EpiXcan	0.9982	gtex_sf	0.999981
4966	ENSG00000185869	ZNF829	-0.310115	-0.0709002	0.756474	0.017055	0.0143387	0.0336374	0.0748229	30	40	40	D1	Adipose. subcutaneous (GTEx)	EpiXcan	0.9982	gtex_sf	0.999981
4967	ENSG00000002933	TMEM176A	0.309936	0.0162657	0.75661	0.204241	0.270357	3.15455e-24	4.63163e-23	58	71	71	D1	Adipose. subcutaneous (GTEx)	EpiXcan	0.9982	gtex_sf	0.999981
4968	ENSG00000108591	DRG2	-0.309674	-0.0467231	0.756809	0.0175484	0.0596473	9.86758e-06	3.40935e-05	10	12	12	D1	Adipose. subcutaneous (GTEx)	EpiXcan	0.9982	gtex_sf	0.999981
4969	ENSG00000151612	ZNF827	0.309346	0.0378504	0.757058	0.0196583	0.0823126	2.27509e-07	9.52968e-07	4	5	5	D1	Adipose. subcutaneous (GTEx)	EpiXcan	0.9982	gtex_sf	0.999981
4970	ENSG00000174606	ANGEL2	-0.309168	-0.0190428	0.757194	0.0956094	0.298399	7.03389e-27	1.1856e-25	9	11	11	D1	Adipose. subcutaneous (GTEx)	EpiXcan	0.9982	gtex_sf	0.999981
4971	ENSG00000146386	ABRACL	-0.309128	-0.0223027	0.757224	0.0846084	0.174506	2.86218e-15	2.4151e-14	20	25	25	D1	Adipose. subcutaneous (GTEx)	EpiXcan	0.9982	gtex_sf	0.999981
4972	ENSG00000084444	FAM234B	-0.309052	-0.0649674	0.757282	0.00814134	0.0406705	0.000251067	0.000733104	11	15	15	D1	Adipose. subcutaneous (GTEx)	EpiXcan	0.9982	gtex_sf	0.999981
4973	ENSG00000213713	PIGCP1	0.308953	0.0588689	0.757357	0.0199658	0.0873243	7.23178e-08	3.19746e-07	22	28	28	D1	Adipose. subcutaneous (GTEx)	EpiXcan	0.9982	gtex_sf	0.999981
4974	ENSG00000108641	B9D1	-0.308719	-0.125638	0.757535	0.0102665	0.0233611	0.00690238	0.0168318	12	15	15	D1	Adipose. subcutaneous (GTEx)	EpiXcan	0.9982	gtex_sf	0.999981
4975	ENSG00000182307	C8orf33	0.308584	-0.00415235	0.757638	0.14084	0.110404	5.30821e-10	2.87963e-09	32	36	36	D1	Adipose. subcutaneous (GTEx)	EpiXcan	0.9982	gtex_sf	0.999981
4976	ENSG00000023697	DERA	-0.308563	-0.0646115	0.757654	0.00939442	0.0458351	0.00013891	0.000418344	2	3	3	D1	Adipose. subcutaneous (GTEx)	EpiXcan	0.9982	gtex_sf	0.999981
4977	ENSG00000185340	GAS2L1	0.308518	0.0665371	0.757688	0.0163906	0.0506574	5.49322e-05	0.000173687	7	7	7	D1	Adipose. subcutaneous (GTEx)	EpiXcan	0.9982	gtex_sf	0.999981
4978	ENSG00000075413	MARK3	-0.30848	-0.0158809	0.757717	0.0591227	0.0658303	2.53418e-06	9.40795e-06	25	29	29	D1	Adipose. subcutaneous (GTEx)	EpiXcan	0.9982	gtex_sf	0.999981
4979	ENSG00000124549	BTN2A3P	0.308117	0.030106	0.757993	0.0363181	0.210592	3.10527e-18	3.1935e-17	15	22	22	D1	Adipose. subcutaneous (GTEx)	EpiXcan	0.9982	gtex_sf	0.999981
4980	ENSG00000049167	ERCC8	-0.308085	-0.015365	0.758018	0.0442772	0.0312861	0.00151751	0.00401734	27	33	33	D1	Adipose. subcutaneous (GTEx)	EpiXcan	0.9982	gtex_sf	0.999981
4981	ENSG00000137877	SPTBN5	0.307946	0.00786279	0.758123	0.407267	0.482463	2.5666e-53	1.49793e-51	29	32	32	D1	Adipose. subcutaneous (GTEx)	EpiXcan	0.9982	gtex_sf	0.999981
4982	ENSG00000130348	QRSL1	-0.307939	-0.0111325	0.758129	0.262413	0.391054	4.33291e-40	1.37934e-38	21	24	24	D1	Adipose. subcutaneous (GTEx)	EpiXcan	0.9982	gtex_sf	0.999981
4983	ENSG00000183186	C2CD4C	-0.307698	-0.0300462	0.758312	0.0735328	0.255734	1.80063e-22	2.39747e-21	29	40	40	D1	Adipose. subcutaneous (GTEx)	EpiXcan	0.9982	gtex_sf	0.999981
4984	ENSG00000125775	SDCBP2	-0.307321	-0.0812979	0.758599	0.0100122	0.0275004	0.00338801	0.00860082	21	25	25	D1	Adipose. subcutaneous (GTEx)	EpiXcan	0.9982	gtex_sf	0.999981
4985	ENSG00000163872	YEATS2	-0.307277	-0.0322083	0.758633	0.0396081	0.0186116	0.0161417	0.0375452	28	33	33	D1	Adipose. subcutaneous (GTEx)	EpiXcan	0.9982	gtex_sf	0.999981
4986	ENSG00000139354	GAS2L3	-0.307138	-0.0273421	0.758738	0.0705602	0.0989785	5.4087e-09	2.68556e-08	36	40	40	D1	Adipose. subcutaneous (GTEx)	EpiXcan	0.9982	gtex_sf	0.999981
4987	ENSG00000111615	KRR1	-0.306762	-0.0175782	0.759025	0.161893	0.230511	5.03305e-20	5.85045e-19	36	43	43	D1	Adipose. subcutaneous (GTEx)	EpiXcan	0.9982	gtex_sf	0.999981
4988	ENSG00000106771	TMEM245	-0.306677	-0.0168902	0.75909	0.134119	0.237328	4.4217e-21	5.42336e-20	41	51	51	D1	Adipose. subcutaneous (GTEx)	EpiXcan	0.9982	gtex_sf	0.999981
4989	ENSG00000268362	AC092279.1	-0.306554	-0.00995593	0.759183	0.346213	0.495443	2.45684e-54	1.50934e-52	79	83	83	D1	Adipose. subcutaneous (GTEx)	EpiXcan	0.9982	gtex_sf	0.999981
4990	ENSG00000251322	SHANK3	-0.306466	-0.0312073	0.75925	0.0320869	0.0935196	2.89028e-08	1.33128e-07	4	4	4	D1	Adipose. subcutaneous (GTEx)	EpiXcan	0.9982	gtex_sf	0.999981
4991	ENSG00000182841	RRP7BP	0.306453	0.0136064	0.75926	0.1017	0.378725	1.31751e-38	3.96867e-37	20	24	24	D1	Adipose. subcutaneous (GTEx)	EpiXcan	0.9982	gtex_sf	0.999981
4992	ENSG00000251474	RPL32P3	0.306328	0.0211068	0.759355	0.0741749	0.147211	1.05138e-12	7.32304e-12	38	41	41	D1	Adipose. subcutaneous (GTEx)	EpiXcan	0.9982	gtex_sf	0.999981
4993	ENSG00000105290	APLP1	-0.306295	-0.019602	0.75938	0.0593828	0.058467	1.2063e-05	4.11843e-05	39	44	44	D1	Adipose. subcutaneous (GTEx)	EpiXcan	0.9982	gtex_sf	0.999981
4994	ENSG00000109390	NDUFC1	0.306285	0.01451	0.759387	0.0684217	0.113612	7.56589e-10	4.0526e-09	27	35	35	D1	Adipose. subcutaneous (GTEx)	EpiXcan	0.9982	gtex_sf	0.999981
4995	ENSG00000136205	TNS3	0.306167	0.0418879	0.759477	0.0356303	0.0118562	0.0545952	0.117757	26	32	32	D1	Adipose. subcutaneous (GTEx)	EpiXcan	0.9982	gtex_sf	0.999981
4996	ENSG00000112293	GPLD1	-0.306018	-0.0519671	0.759591	0.00916418	0.0149634	0.0297537	0.0666069	34	43	43	D1	Adipose. subcutaneous (GTEx)	EpiXcan	0.9982	gtex_sf	0.999981
4997	ENSG00000138750	NUP54	0.305909	0.0248423	0.759674	0.056273	0.138974	5.24198e-12	3.41668e-11	39	45	45	D1	Adipose. subcutaneous (GTEx)	EpiXcan	0.9982	gtex_sf	0.999981
4998	ENSG00000187764	SEMA4D	-0.305671	-0.0125802	0.759855	0.0424538	0.0606052	1.07775e-05	3.7009e-05	25	28	28	D1	Adipose. subcutaneous (GTEx)	EpiXcan	0.9982	gtex_sf	0.999981
4999	ENSG00000132763	MMACHC	0.3056	0.0391313	0.759909	0.040602	0.0815896	1.90465e-07	8.04293e-07	27	37	37	D1	Adipose. subcutaneous (GTEx)	EpiXcan	0.9982	gtex_sf	0.999981
5000	ENSG00000161888	SPC24	-0.305406	-0.0812723	0.760057	0.0122997	0.0125311	0.0480656	0.104569	10	13	13	D1	Adipose. subcutaneous (GTEx)	EpiXcan	0.9982	gtex_sf	0.999981
5001	ENSG00000174652	ZNF266	0.305267	0.00969045	0.760163	0.392241	0.69779	4.41067e-99	3.86126e-96	41	49	49	D1	Adipose. subcutaneous (GTEx)	EpiXcan	0.9982	gtex_sf	0.999981
5002	ENSG00000171914	TLN2	-0.304886	-0.0610816	0.760453	0.0108828	0.034166	0.00098868	0.00268121	4	4	4	D1	Adipose. subcutaneous (GTEx)	EpiXcan	0.9982	gtex_sf	0.999981
5003	ENSG00000105464	GRIN2D	0.304631	0.0240025	0.760647	0.0814368	0.181265	1.38065e-15	1.18643e-14	18	20	20	D1	Adipose. subcutaneous (GTEx)	EpiXcan	0.9982	gtex_sf	0.999981
5004	ENSG00000124587	PEX6	-0.304451	-0.0111104	0.760785	0.37552	0.692079	3.65603e-99	3.414e-96	95	114	114	D1	Adipose. subcutaneous (GTEx)	EpiXcan	0.9982	gtex_sf	0.999981
5005	ENSG00000160972	PPP1R16A	-0.304328	-0.0346798	0.760878	0.0529405	0.0299264	0.00217286	0.00564451	33	38	38	D1	Adipose. subcutaneous (GTEx)	EpiXcan	0.9982	gtex_sf	0.999981
5006	ENSG00000024422	EHD2	-0.304317	-0.0264181	0.760887	0.0197563	0.0105054	0.0698029	0.147693	10	10	10	D1	Adipose. subcutaneous (GTEx)	EpiXcan	0.9982	gtex_sf	0.999981
5007	ENSG00000188933	USP32P1	0.304284	0.0242883	0.760912	0.0791008	0.0119971	0.0502655	0.10908	55	70	70	D1	Adipose. subcutaneous (GTEx)	EpiXcan	0.9982	gtex_sf	0.999981
5008	ENSG00000196663	TECPR2	-0.303775	-0.0478864	0.7613	0.0111961	0.0127418	0.04694	0.102301	10	11	11	D1	Adipose. subcutaneous (GTEx)	EpiXcan	0.9982	gtex_sf	0.999981
5009	ENSG00000177239	MAN1B1	-0.3034	-0.0254736	0.761585	0.0999214	0.372869	1.22023e-35	3.25557e-34	23	29	29	D1	Adipose. subcutaneous (GTEx)	EpiXcan	0.9982	gtex_sf	0.999981
5010	ENSG00000162817	C1orf115	-0.302925	-0.0445847	0.761947	0.016553	0.0484338	7.4569e-05	0.000231902	10	10	10	D1	Adipose. subcutaneous (GTEx)	EpiXcan	0.9982	gtex_sf	0.999981
5011	ENSG00000105656	ELL	0.302861	0.0706022	0.761996	0.00676155	0.08453	1.25874e-07	5.41164e-07	11	17	17	D1	Adipose. subcutaneous (GTEx)	EpiXcan	0.9982	gtex_sf	0.999981
5012	ENSG00000143549	TPM3	0.302719	0.0692531	0.762104	0.0064182	0.0154805	0.0279391	0.0628159	7	8	8	D1	Adipose. subcutaneous (GTEx)	EpiXcan	0.9982	gtex_sf	0.999981
5013	ENSG00000197586	ENTPD6	-0.302347	-0.0402038	0.762388	0.0161201	0.0280665	0.00303825	0.00775876	13	17	17	D1	Adipose. subcutaneous (GTEx)	EpiXcan	0.9982	gtex_sf	0.999981
5014	ENSG00000124459	ZNF45	-0.301593	-0.041704	0.762962	0.0176912	0.0453391	9.81826e-05	0.000301258	10	12	12	D1	Adipose. subcutaneous (GTEx)	EpiXcan	0.9982	gtex_sf	0.999981
5015	ENSG00000198498	TMA16	0.301057	0.0582215	0.763371	0.00525979	0.053867	2.812e-05	9.19629e-05	7	13	13	D1	Adipose. subcutaneous (GTEx)	EpiXcan	0.9982	gtex_sf	0.999981
5016	ENSG00000203797	DDO	-0.300319	-0.0297022	0.763934	0.0323459	0.130669	2.25341e-11	1.39679e-10	14	15	15	D1	Adipose. subcutaneous (GTEx)	EpiXcan	0.9982	gtex_sf	0.999981
5017	ENSG00000167543	TP53I13	-0.300271	-0.340687	0.76397	0.000299474	0.0406121	0.000306904	0.000885802	2	4	4	D1	Adipose. subcutaneous (GTEx)	EpiXcan	0.9982	gtex_sf	0.999981
5018	ENSG00000113532	ST8SIA4	0.300208	0.0555521	0.764019	0.0131304	0.0279722	0.00281226	0.00721717	2	3	3	D1	Adipose. subcutaneous (GTEx)	EpiXcan	0.9982	gtex_sf	0.999981
5019	ENSG00000167670	CHAF1A	-0.300086	-0.00998356	0.764111	0.296264	0.452014	6.20821e-47	2.6839e-45	40	54	54	D1	Adipose. subcutaneous (GTEx)	EpiXcan	0.9982	gtex_sf	0.999981
5020	ENSG00000143702	CEP170	-0.300044	-0.0374408	0.764143	0.0199958	0.0366334	0.000677474	0.0018702	18	19	19	D1	Adipose. subcutaneous (GTEx)	EpiXcan	0.9982	gtex_sf	0.999981
5021	ENSG00000115808	STRN	0.299841	0.0406198	0.764299	0.0237255	0.0880815	4.45716e-08	2.01327e-07	9	10	10	D1	Adipose. subcutaneous (GTEx)	EpiXcan	0.9982	gtex_sf	0.999981
5022	ENSG00000197566	ZNF624	-0.2994	-0.106467	0.764635	0.00643364	0.0204178	0.010781	0.0257038	14	22	22	D1	Adipose. subcutaneous (GTEx)	EpiXcan	0.9982	gtex_sf	0.999981
5023	ENSG00000196683	TOMM7	0.29934	0.0096895	0.76468	0.325606	0.498183	1.74779e-54	1.09782e-52	34	38	38	D1	Adipose. subcutaneous (GTEx)	EpiXcan	0.9982	gtex_sf	0.999981
5024	ENSG00000144746	ARL6IP5	-0.299268	-0.0259876	0.764736	0.0215856	0.154293	1.39679e-13	1.03245e-12	13	20	20	D1	Adipose. subcutaneous (GTEx)	EpiXcan	0.9982	gtex_sf	0.999981
5025	ENSG00000134986	NREP	-0.299176	-0.0881616	0.764806	0.0109685	0.0256097	0.00474696	0.0118269	7	8	8	D1	Adipose. subcutaneous (GTEx)	EpiXcan	0.9982	gtex_sf	0.999981
5026	ENSG00000042753	AP2S1	0.299004	0.0507143	0.764937	0.0116443	0.0719263	1.41117e-06	5.37271e-06	4	4	4	D1	Adipose. subcutaneous (GTEx)	EpiXcan	0.9982	gtex_sf	0.999981
5027	ENSG00000250462	LRRC37BP1	-0.298725	-0.152131	0.76515	0.00499459	0.0214471	0.00932621	0.0224069	3	3	3	D1	Adipose. subcutaneous (GTEx)	EpiXcan	0.9982	gtex_sf	0.999981
5028	ENSG00000143315	PIGM	-0.298721	-0.0231618	0.765153	0.0564308	0.0703797	1.82586e-06	6.86571e-06	27	30	30	D1	Adipose. subcutaneous (GTEx)	EpiXcan	0.9982	gtex_sf	0.999981
5029	ENSG00000116830	TTF2	0.298714	0.0467002	0.765158	0.0199013	0.0282611	0.00294365	0.00753091	9	11	11	D1	Adipose. subcutaneous (GTEx)	EpiXcan	0.9982	gtex_sf	0.999981
5030	ENSG00000158483	FAM86C1	-0.298609	-0.014106	0.765238	0.271639	0.485542	1.10861e-51	6.06575e-50	23	27	27	D1	Adipose. subcutaneous (GTEx)	EpiXcan	0.9982	gtex_sf	0.999981
5031	ENSG00000142856	ITGB3BP	0.298439	0.013506	0.765368	0.172718	0.668458	1.34565e-90	6.08015e-88	33	46	46	D1	Adipose. subcutaneous (GTEx)	EpiXcan	0.9982	gtex_sf	0.999981
5032	ENSG00000148814	LRRC27	-0.298178	-0.0136838	0.765567	0.162802	0.260648	1.02546e-23	1.45676e-22	14	16	16	D1	Adipose. subcutaneous (GTEx)	EpiXcan	0.9982	gtex_sf	0.999981
5033	ENSG00000034971	MYOC	-0.297497	-0.0317325	0.766087	0.0245575	0.090812	3.85868e-08	1.75654e-07	12	16	16	D1	Adipose. subcutaneous (GTEx)	EpiXcan	0.9982	gtex_sf	0.999981
5034	ENSG00000140470	ADAMTS17	0.297118	0.0747144	0.766377	0.0183898	0.0428376	0.000185693	0.000550127	21	27	27	D1	Adipose. subcutaneous (GTEx)	EpiXcan	0.9982	gtex_sf	0.999981
5035	ENSG00000198933	TBKBP1	-0.296829	-0.0153887	0.766597	0.0626231	0.148855	4.41378e-13	3.13032e-12	38	44	44	D1	Adipose. subcutaneous (GTEx)	EpiXcan	0.9982	gtex_sf	0.999981
5036	ENSG00000172382	PRSS27	0.295909	0.0194283	0.7673	0.041064	0.0503585	5.80589e-05	0.000183284	38	48	48	D1	Adipose. subcutaneous (GTEx)	EpiXcan	0.9982	gtex_sf	0.999981
5037	ENSG00000143153	ATP1B1	-0.295823	-0.0464865	0.767365	0.0204422	0.0306786	0.00189505	0.00496334	7	8	8	D1	Adipose. subcutaneous (GTEx)	EpiXcan	0.9982	gtex_sf	0.999981
5038	ENSG00000136143	SUCLA2	-0.295629	-0.015028	0.767514	0.0527574	0.0592859	1.20974e-05	4.12884e-05	55	67	67	D1	Adipose. subcutaneous (GTEx)	EpiXcan	0.9982	gtex_sf	0.999981
5039	ENSG00000119977	TCTN3	0.295402	0.0167243	0.767687	0.0668146	0.0246865	0.0054274	0.0134077	71	83	83	D1	Adipose. subcutaneous (GTEx)	EpiXcan	0.9982	gtex_sf	0.999981
5040	ENSG00000228998	AC091167.2	-0.294999	-0.0159323	0.767995	0.14173	0.265313	9.15712e-25	1.37622e-23	13	16	16	D1	Adipose. subcutaneous (GTEx)	EpiXcan	0.9982	gtex_sf	0.999981
5041	ENSG00000167191	GPRC5B	0.294558	0.046836	0.768331	0.0456899	0.0616546	8.22941e-06	2.86668e-05	32	39	39	D1	Adipose. subcutaneous (GTEx)	EpiXcan	0.9982	gtex_sf	0.999981
5042	ENSG00000205578	POM121B	0.294523	0.00504062	0.768359	0.0600263	0.0395687	0.000347069	0.000995779	33	39	39	D1	Adipose. subcutaneous (GTEx)	EpiXcan	0.9982	gtex_sf	0.999981
5043	ENSG00000152402	GUCY1A2	0.294345	0.0198	0.768494	0.0534292	0.0113593	0.0587475	0.125995	59	68	68	D1	Adipose. subcutaneous (GTEx)	EpiXcan	0.9982	gtex_sf	0.999981
5044	ENSG00000154781	CCDC174	0.294297	0.0377605	0.768531	0.0184306	0.0401629	0.000339691	0.00097581	16	18	18	D1	Adipose. subcutaneous (GTEx)	EpiXcan	0.9982	gtex_sf	0.999981
5045	ENSG00000241057	AC004951.3	-0.293881	-0.0124899	0.768849	0.100283	0.154526	4.83903e-14	3.72419e-13	17	19	19	D1	Adipose. subcutaneous (GTEx)	EpiXcan	0.9982	gtex_sf	0.999981
5046	ENSG00000138600	SPPL2A	-0.293845	-0.0233632	0.768876	0.0889827	0.247536	1.31074e-21	1.64512e-20	30	34	34	D1	Adipose. subcutaneous (GTEx)	EpiXcan	0.9982	gtex_sf	0.999981
5047	ENSG00000154065	ANKRD29	-0.293717	-0.0557988	0.768974	0.00755819	0.0564044	2.26583e-05	7.49233e-05	11	17	17	D1	Adipose. subcutaneous (GTEx)	EpiXcan	0.9982	gtex_sf	0.999981
5048	ENSG00000198142	SOWAHC	-0.293162	-0.0502735	0.769398	0.0119778	0.033957	0.00098443	0.00267175	8	9	9	D1	Adipose. subcutaneous (GTEx)	EpiXcan	0.9982	gtex_sf	0.999981
5049	ENSG00000008394	MGST1	-0.293116	-0.0174407	0.769434	0.0572543	0.178665	3.02675e-16	2.71767e-15	29	35	35	D1	Adipose. subcutaneous (GTEx)	EpiXcan	0.9982	gtex_sf	0.999981
5050	ENSG00000139292	LGR5	-0.293078	-0.0299418	0.769462	0.028614	0.0476763	8.93975e-05	0.000275631	16	18	18	D1	Adipose. subcutaneous (GTEx)	EpiXcan	0.9982	gtex_sf	0.999981
5051	ENSG00000169764	UGP2	0.292619	0.0255272	0.769814	0.0448946	0.176493	3.20798e-15	2.69875e-14	12	17	17	D1	Adipose. subcutaneous (GTEx)	EpiXcan	0.9982	gtex_sf	0.999981
5052	ENSG00000105939	ZC3HAV1	-0.292446	-0.0650242	0.769946	0.00685802	0.0131592	0.0436638	0.0956969	15	16	16	D1	Adipose. subcutaneous (GTEx)	EpiXcan	0.9982	gtex_sf	0.999981
5053	ENSG00000114054	PCCB	-0.292305	-0.0483076	0.770054	0.0255772	0.0659068	3.19703e-06	1.17289e-05	8	11	11	D1	Adipose. subcutaneous (GTEx)	EpiXcan	0.9982	gtex_sf	0.999981
5054	ENSG00000145354	CISD2	0.292092	0.0189622	0.770216	0.0414003	0.10955	1.03354e-09	5.47531e-09	21	26	26	D1	Adipose. subcutaneous (GTEx)	EpiXcan	0.9982	gtex_sf	0.999981
5055	ENSG00000091127	PUS7	-0.291994	-0.0566903	0.770291	0.00926715	0.0193519	0.0129607	0.0305214	7	7	7	D1	Adipose. subcutaneous (GTEx)	EpiXcan	0.9982	gtex_sf	0.999981
5056	ENSG00000111224	PARP11	0.291906	0.0231992	0.770359	0.0511516	0.104924	3.97288e-09	2.00101e-08	17	19	19	D1	Adipose. subcutaneous (GTEx)	EpiXcan	0.9982	gtex_sf	0.999981
5057	ENSG00000177106	EPS8L2	0.291797	0.0201223	0.770442	0.0220309	0.0252486	0.00461978	0.0115243	13	13	13	D1	Adipose. subcutaneous (GTEx)	EpiXcan	0.9982	gtex_sf	0.999981
5058	ENSG00000111142	METAP2	0.291656	0.0547591	0.77055	0.0506534	0.0360857	0.000736674	0.00202723	46	54	54	D1	Adipose. subcutaneous (GTEx)	EpiXcan	0.9982	gtex_sf	0.999981
5059	ENSG00000253731	PCDHGA6	-0.291325	-0.0297231	0.770802	0.0421502	0.0752602	6.58493e-07	2.60037e-06	10	11	11	D1	Adipose. subcutaneous (GTEx)	EpiXcan	0.9982	gtex_sf	0.999981
5060	ENSG00000151778	SERP2	-0.290985	-0.0394142	0.771063	0.0199592	0.0254079	0.00488927	0.0121641	7	9	9	D1	Adipose. subcutaneous (GTEx)	EpiXcan	0.9982	gtex_sf	0.999981
5061	ENSG00000154719	MRPL39	0.290696	0.0117519	0.771284	0.190094	0.32355	2.79274e-30	5.719e-29	8	9	9	D1	Adipose. subcutaneous (GTEx)	EpiXcan	0.9982	gtex_sf	0.999981
5062	ENSG00000196154	S100A4	0.290615	0.0528119	0.771346	0.0282825	0.101433	2.81144e-09	1.43356e-08	22	25	25	D1	Adipose. subcutaneous (GTEx)	EpiXcan	0.9982	gtex_sf	0.999981
5063	ENSG00000125503	PPP1R12C	0.290578	0.0918399	0.771374	0.0106204	0.0202343	0.0116291	0.0275707	6	15	15	D1	Adipose. subcutaneous (GTEx)	EpiXcan	0.9982	gtex_sf	0.999981
5064	ENSG00000155363	MOV10	0.290181	0.281784	0.771678	0.000506936	0.0286847	0.00263388	0.00678301	2	3	3	D1	Adipose. subcutaneous (GTEx)	EpiXcan	0.9982	gtex_sf	0.999981
5065	ENSG00000228106	AL392172.1	-0.290093	-0.045025	0.771745	0.0244637	0.058614	1.27091e-05	4.32921e-05	8	9	9	D1	Adipose. subcutaneous (GTEx)	EpiXcan	0.9982	gtex_sf	0.999981
5066	ENSG00000141295	SCRN2	0.289882	0.011703	0.771907	0.246705	0.451183	2.37313e-47	1.05861e-45	49	58	58	D1	Adipose. subcutaneous (GTEx)	EpiXcan	0.9982	gtex_sf	0.999981
5067	ENSG00000088882	CPXM1	0.289761	0.0154479	0.771999	0.0793172	0.132396	1.68318e-11	1.05487e-10	25	30	30	D1	Adipose. subcutaneous (GTEx)	EpiXcan	0.9982	gtex_sf	0.999981
5068	ENSG00000141469	SLC14A1	-0.289272	-0.0286296	0.772373	0.0393462	0.0689627	2.424e-06	9.02047e-06	14	15	15	D1	Adipose. subcutaneous (GTEx)	EpiXcan	0.9982	gtex_sf	0.999981
5069	ENSG00000111445	RFC5	0.289138	0.0298019	0.772476	0.0159933	0.0236372	0.00640462	0.0156945	7	7	7	D1	Adipose. subcutaneous (GTEx)	EpiXcan	0.9982	gtex_sf	0.999981
5070	ENSG00000248508	SRP14-AS1	-0.288843	-0.0476798	0.772702	0.00631696	0.455737	4.10197e-47	1.80114e-45	6	8	8	D1	Adipose. subcutaneous (GTEx)	EpiXcan	0.9982	gtex_sf	0.999981
5071	ENSG00000159461	AMFR	-0.288814	-0.0480894	0.772724	0.0155715	0.0151769	0.0287397	0.0645228	23	31	31	D1	Adipose. subcutaneous (GTEx)	EpiXcan	0.9982	gtex_sf	0.999981
5072	ENSG00000001561	ENPP4	0.288315	0.0289045	0.773106	0.034571	0.13704	1.00314e-11	6.4072e-11	9	10	10	D1	Adipose. subcutaneous (GTEx)	EpiXcan	0.9982	gtex_sf	0.999981
5073	ENSG00000124743	KLHL31	0.288214	0.0237633	0.773183	0.0610158	0.098633	8.37465e-09	4.08581e-08	16	18	18	D1	Adipose. subcutaneous (GTEx)	EpiXcan	0.9982	gtex_sf	0.999981
5074	ENSG00000127022	CANX	0.287802	0.0201212	0.773498	0.101278	0.179166	1.4248e-15	1.22362e-14	36	47	47	D1	Adipose. subcutaneous (GTEx)	EpiXcan	0.9982	gtex_sf	0.999981
5075	ENSG00000206561	COLQ	-0.287212	-0.037951	0.77395	0.0290444	0.098776	1.19765e-08	5.74504e-08	41	50	50	D1	Adipose. subcutaneous (GTEx)	EpiXcan	0.9982	gtex_sf	0.999981
5076	ENSG00000064313	TAF2	0.286972	0.0793459	0.774134	0.0149843	0.0703405	1.56108e-06	5.91136e-06	26	35	35	D1	Adipose. subcutaneous (GTEx)	EpiXcan	0.9982	gtex_sf	0.999981
5077	ENSG00000183091	NEB	0.286876	0.0263801	0.774207	0.0184111	0.0642852	5.65447e-06	2.01123e-05	23	30	30	D1	Adipose. subcutaneous (GTEx)	EpiXcan	0.9982	gtex_sf	0.999981
5078	ENSG00000197157	SND1	0.286497	0.0122915	0.774498	0.174747	0.270859	3.10209e-24	4.55939e-23	41	46	46	D1	Adipose. subcutaneous (GTEx)	EpiXcan	0.9982	gtex_sf	0.999981
5079	ENSG00000223797	ENTPD3-AS1	0.286492	0.0175587	0.774501	0.100995	0.176703	7.00639e-16	6.14903e-15	12	13	13	D1	Adipose. subcutaneous (GTEx)	EpiXcan	0.9982	gtex_sf	0.999981
5080	ENSG00000267342	AC087289.2	-0.286483	-0.0772486	0.774508	0.00457521	0.0558549	1.47243e-05	4.97573e-05	2	3	3	D1	Adipose. subcutaneous (GTEx)	EpiXcan	0.9982	gtex_sf	0.999981
5081	ENSG00000135549	PKIB	-0.286335	-0.0470808	0.774621	0.0224954	0.0205805	0.0111437	0.0265099	29	35	35	D1	Adipose. subcutaneous (GTEx)	EpiXcan	0.9982	gtex_sf	0.999981
5082	ENSG00000166004	CEP295	0.286107	0.0375069	0.774796	0.0184692	0.0352709	0.000805704	0.00220851	11	13	13	D1	Adipose. subcutaneous (GTEx)	EpiXcan	0.9982	gtex_sf	0.999981
5083	ENSG00000165379	LRFN5	0.286087	0.0120403	0.774812	0.0727343	0.117135	3.03814e-10	1.68937e-09	34	37	37	D1	Adipose. subcutaneous (GTEx)	EpiXcan	0.9982	gtex_sf	0.999981
5084	ENSG00000205221	VIT	0.285568	0.0359385	0.775209	0.0311057	0.020317	0.0114839	0.0272589	42	53	53	D1	Adipose. subcutaneous (GTEx)	EpiXcan	0.9982	gtex_sf	0.999981
5085	ENSG00000110852	CLEC2B	0.28545	0.0524363	0.775299	0.0131839	0.0141238	0.0362579	0.0803075	16	22	22	D1	Adipose. subcutaneous (GTEx)	EpiXcan	0.9982	gtex_sf	0.999981
5086	ENSG00000106636	YKT6	0.285156	0.308823	0.775525	0.00028399	0.150509	6.13454e-13	4.32443e-12	3	6	6	D1	Adipose. subcutaneous (GTEx)	EpiXcan	0.9982	gtex_sf	0.999981
5087	ENSG00000243789	JMJD7	0.284932	0.0190442	0.775696	0.105545	0.281419	2.49228e-25	3.87881e-24	20	27	27	D1	Adipose. subcutaneous (GTEx)	EpiXcan	0.9982	gtex_sf	0.999981
5088	ENSG00000151657	KIN	0.284894	0.0332016	0.775725	0.106249	0.134365	1.37046e-11	8.63522e-11	52	64	64	D1	Adipose. subcutaneous (GTEx)	EpiXcan	0.9982	gtex_sf	0.999981
5089	ENSG00000155957	TMBIM4	0.284827	0.012165	0.775777	0.187712	0.313709	3.22984e-29	6.20581e-28	14	17	17	D1	Adipose. subcutaneous (GTEx)	EpiXcan	0.9982	gtex_sf	0.999981
5090	ENSG00000157107	FCHO2	-0.284556	-0.0143874	0.775984	0.158962	0.246379	1.10394e-21	1.39936e-20	22	23	23	D1	Adipose. subcutaneous (GTEx)	EpiXcan	0.9982	gtex_sf	0.999981
5091	ENSG00000118526	TCF21	-0.284454	-0.0221209	0.776062	0.125035	0.0277934	0.00291016	0.00745203	112	145	145	D1	Adipose. subcutaneous (GTEx)	EpiXcan	0.9982	gtex_sf	0.999981
5092	ENSG00000156049	GNA14	-0.284275	-0.0861551	0.7762	0.0133477	0.0107978	0.0673622	0.142918	27	34	34	D1	Adipose. subcutaneous (GTEx)	EpiXcan	0.9982	gtex_sf	0.999981
5093	ENSG00000158186	MRAS	-0.284198	-0.0452759	0.776259	0.014362	0.06487	4.86573e-06	1.74441e-05	11	15	15	D1	Adipose. subcutaneous (GTEx)	EpiXcan	0.9982	gtex_sf	0.999981
5094	ENSG00000196189	SEMA4A	0.284051	0.0174327	0.776371	0.0944028	0.08008	3.30497e-07	1.35813e-06	43	49	49	D1	Adipose. subcutaneous (GTEx)	EpiXcan	0.9982	gtex_sf	0.999981
5095	ENSG00000063241	ISOC2	0.283735	0.0996176	0.776614	0.00434344	0.0538133	2.70159e-05	8.84968e-05	2	3	3	D1	Adipose. subcutaneous (GTEx)	EpiXcan	0.9982	gtex_sf	0.999981
5096	ENSG00000104660	LEPROTL1	0.283589	0.0116429	0.776726	0.0184306	0.0442844	0.00017845	0.000529342	13	17	17	D1	Adipose. subcutaneous (GTEx)	EpiXcan	0.9982	gtex_sf	0.999981
5097	ENSG00000127990	SGCE	-0.283379	-0.0403657	0.776886	0.019491	0.0533023	3.85646e-05	0.000124206	3	3	3	D1	Adipose. subcutaneous (GTEx)	EpiXcan	0.9982	gtex_sf	0.999981
5098	ENSG00000140521	POLG	-0.283364	-0.0252457	0.776898	0.0918836	0.229784	7.33233e-20	8.42526e-19	22	30	30	D1	Adipose. subcutaneous (GTEx)	EpiXcan	0.9982	gtex_sf	0.999981
5099	ENSG00000087448	KLHL42	-0.283334	-0.0290408	0.776921	0.0518201	0.018995	0.0128647	0.0303309	36	44	44	D1	Adipose. subcutaneous (GTEx)	EpiXcan	0.9982	gtex_sf	0.999981
5100	ENSG00000158528	PPP1R9A	-0.28326	-0.0840686	0.776977	0.0127418	0.0644035	5.11317e-06	1.82751e-05	13	17	17	D1	Adipose. subcutaneous (GTEx)	EpiXcan	0.9982	gtex_sf	0.999981
5101	ENSG00000223508	RPL23AP53	-0.283224	-0.0410753	0.777005	0.0195591	0.083503	1.33859e-07	5.73908e-07	6	13	13	D1	Adipose. subcutaneous (GTEx)	EpiXcan	0.9982	gtex_sf	0.999981
5102	ENSG00000111058	ACSS3	0.283191	0.00987351	0.77703	0.0708206	0.063365	4.33204e-06	1.55947e-05	78	91	91	D1	Adipose. subcutaneous (GTEx)	EpiXcan	0.9982	gtex_sf	0.999981
5103	ENSG00000063660	GPC1	0.283009	0.0237673	0.77717	0.0745125	0.0225766	0.00706189	0.0172028	56	69	69	D1	Adipose. subcutaneous (GTEx)	EpiXcan	0.9982	gtex_sf	0.999981
5104	ENSG00000112837	TBX18	0.282816	0.0209167	0.777318	0.0615526	0.055404	2.35354e-05	7.76402e-05	34	44	44	D1	Adipose. subcutaneous (GTEx)	EpiXcan	0.9982	gtex_sf	0.999981
5105	ENSG00000048140	TSPAN17	-0.282336	-0.0599452	0.777686	0.0383279	0.0748592	7.05729e-07	2.77752e-06	17	21	21	D1	Adipose. subcutaneous (GTEx)	EpiXcan	0.9982	gtex_sf	0.999981
5106	ENSG00000217930	PAM16	-0.282014	-0.0303845	0.777933	0.0758641	0.134114	1.43876e-11	9.05333e-11	14	15	15	D1	Adipose. subcutaneous (GTEx)	EpiXcan	0.9982	gtex_sf	0.999981
5107	ENSG00000135124	P2RX4	0.281778	0.0367524	0.778113	0.0376075	0.154048	2.37233e-13	1.71639e-12	43	48	48	D1	Adipose. subcutaneous (GTEx)	EpiXcan	0.9982	gtex_sf	0.999981
5108	ENSG00000107338	SHB	-0.281769	-0.0263707	0.778121	0.0309109	0.0688948	1.95036e-06	7.31426e-06	18	22	22	D1	Adipose. subcutaneous (GTEx)	EpiXcan	0.9982	gtex_sf	0.999981
5109	ENSG00000121691	CAT	-0.281674	-0.0249579	0.778194	0.0685984	0.143873	1.46768e-12	1.00724e-11	41	50	50	D1	Adipose. subcutaneous (GTEx)	EpiXcan	0.9982	gtex_sf	0.999981
5110	ENSG00000144847	IGSF11	0.281662	0.0373024	0.778203	0.020268	0.0794932	2.94758e-07	1.22114e-06	9	10	10	D1	Adipose. subcutaneous (GTEx)	EpiXcan	0.9982	gtex_sf	0.999981
5111	ENSG00000105088	OLFM2	0.281469	0.0158395	0.778351	0.102091	0.239342	2.7872e-21	3.46103e-20	30	39	39	D1	Adipose. subcutaneous (GTEx)	EpiXcan	0.9982	gtex_sf	0.999981
5112	ENSG00000163739	CXCL1	0.281378	0.0645966	0.778421	0.0183277	0.0149221	0.0310004	0.069232	11	12	12	D1	Adipose. subcutaneous (GTEx)	EpiXcan	0.9982	gtex_sf	0.999981
5113	ENSG00000235109	ZSCAN31	-0.281249	-0.0264201	0.77852	0.0807222	0.136444	1.00516e-11	6.41719e-11	52	67	67	D1	Adipose. subcutaneous (GTEx)	EpiXcan	0.9982	gtex_sf	0.999981
5114	ENSG00000157306	ZFHX2-AS1	-0.281219	0.00379615	0.778542	0.0570023	0.032502	0.00114335	0.00307506	29	34	34	D1	Adipose. subcutaneous (GTEx)	EpiXcan	0.9982	gtex_sf	0.999981
5115	ENSG00000167904	TMEM68	-0.280965	-0.0469804	0.778737	0.0119327	0.0624593	7.17461e-06	2.51614e-05	17	26	26	D1	Adipose. subcutaneous (GTEx)	EpiXcan	0.9982	gtex_sf	0.999981
5116	ENSG00000213523	SRA1	0.280953	0.0185712	0.778746	0.0635757	0.146229	1.51417e-12	1.03762e-11	31	36	36	D1	Adipose. subcutaneous (GTEx)	EpiXcan	0.9982	gtex_sf	0.999981
5117	ENSG00000120868	APAF1	-0.28082	-0.0145088	0.778848	0.10154	0.145089	1.69285e-12	1.15554e-11	30	33	33	D1	Adipose. subcutaneous (GTEx)	EpiXcan	0.9982	gtex_sf	0.999981
5118	ENSG00000167384	ZNF180	-0.280818	-0.0560186	0.77885	0.0172308	0.0277747	0.00291759	0.0074697	21	26	26	D1	Adipose. subcutaneous (GTEx)	EpiXcan	0.9982	gtex_sf	0.999981
5119	ENSG00000139921	TMX1	0.280164	0.00912444	0.779352	0.215059	0.289643	1.17044e-26	1.94707e-25	27	29	29	D1	Adipose. subcutaneous (GTEx)	EpiXcan	0.9982	gtex_sf	0.999981
5120	ENSG00000181016	LSMEM1	0.280127	0.0311292	0.77938	0.0313212	0.0439926	0.000151477	0.000453849	28	34	34	D1	Adipose. subcutaneous (GTEx)	EpiXcan	0.9982	gtex_sf	0.999981
5121	ENSG00000130402	ACTN4	-0.28001	-0.00167804	0.77947	0.0827873	0.0476131	8.72849e-05	0.000269414	46	50	50	D1	Adipose. subcutaneous (GTEx)	EpiXcan	0.9982	gtex_sf	0.999981
5122	ENSG00000261373	VPS9D1-AS1	-0.279887	-0.0116254	0.779564	0.144933	0.231409	3.17082e-20	3.71662e-19	23	28	28	D1	Adipose. subcutaneous (GTEx)	EpiXcan	0.9982	gtex_sf	0.999981
5123	ENSG00000175352	NRIP3	0.279667	0.00506579	0.779733	0.148528	0.0781128	5.08087e-07	2.03919e-06	70	76	76	D1	Adipose. subcutaneous (GTEx)	EpiXcan	0.9982	gtex_sf	0.999981
5124	ENSG00000072778	ACADVL	-0.278812	-0.0338115	0.780389	0.0222246	0.0650112	4.2415e-06	1.52923e-05	5	6	6	D1	Adipose. subcutaneous (GTEx)	EpiXcan	0.9982	gtex_sf	0.999981
5125	ENSG00000185088	RPS27L	0.278543	0.0734137	0.780595	0.00637302	0.0153651	0.0283154	0.0636006	7	8	8	D1	Adipose. subcutaneous (GTEx)	EpiXcan	0.9982	gtex_sf	0.999981
5126	ENSG00000175220	ARHGAP1	0.278035	0.0253415	0.780985	0.0456856	0.142958	3.58882e-12	2.3824e-11	11	16	16	D1	Adipose. subcutaneous (GTEx)	EpiXcan	0.9982	gtex_sf	0.999981
5127	ENSG00000151208	DLG5	-0.277877	-0.00714106	0.781107	0.363144	0.571321	9.98505e-69	1.15587e-66	32	35	35	D1	Adipose. subcutaneous (GTEx)	EpiXcan	0.9982	gtex_sf	0.999981
5128	ENSG00000159496	RGL4	-0.277854	-0.0623769	0.781124	0.00845841	0.036982	0.000618772	0.00171661	12	16	16	D1	Adipose. subcutaneous (GTEx)	EpiXcan	0.9982	gtex_sf	0.999981
5129	ENSG00000115523	GNLY	-0.277595	-0.027124	0.781324	0.056067	0.138847	5.56291e-12	3.6208e-11	27	33	33	D1	Adipose. subcutaneous (GTEx)	EpiXcan	0.9982	gtex_sf	0.999981
5130	ENSG00000100350	FOXRED2	0.277421	0.0155353	0.781457	0.0520986	0.121729	1.45726e-10	8.35524e-10	24	30	30	D1	Adipose. subcutaneous (GTEx)	EpiXcan	0.9982	gtex_sf	0.999981
5131	ENSG00000058085	LAMC2	-0.277412	-0.014079	0.781464	0.130528	0.271673	2.5548e-24	3.76685e-23	3	3	3	D1	Adipose. subcutaneous (GTEx)	EpiXcan	0.9982	gtex_sf	0.999981
5132	ENSG00000141527	CARD14	-0.277054	-0.0285178	0.781738	0.0321351	0.146253	1.25831e-12	8.68664e-12	7	9	9	D1	Adipose. subcutaneous (GTEx)	EpiXcan	0.9982	gtex_sf	0.999981
5133	ENSG00000144455	SUMF1	-0.277028	-0.0107431	0.781759	0.232961	0.357866	2.52563e-34	6.30597e-33	14	17	17	D1	Adipose. subcutaneous (GTEx)	EpiXcan	0.9982	gtex_sf	0.999981
5134	ENSG00000115946	PNO1	-0.276868	-0.0350676	0.781881	0.02326	0.0841361	1.0787e-07	4.67548e-07	8	10	10	D1	Adipose. subcutaneous (GTEx)	EpiXcan	0.9982	gtex_sf	0.999981
5135	ENSG00000138175	ARL3	-0.276865	-0.0700426	0.781884	0.00534141	0.047417	9.29106e-05	0.000285833	4	7	7	D1	Adipose. subcutaneous (GTEx)	EpiXcan	0.9982	gtex_sf	0.999981
5136	ENSG00000115825	PRKD3	0.276626	0.0368364	0.782068	0.0195051	0.0710343	1.22336e-06	4.68696e-06	3	4	4	D1	Adipose. subcutaneous (GTEx)	EpiXcan	0.9982	gtex_sf	0.999981
5137	ENSG00000122965	RBM19	-0.276253	-0.0142948	0.782353	0.141969	0.253465	2.05248e-22	2.71982e-21	17	20	20	D1	Adipose. subcutaneous (GTEx)	EpiXcan	0.9982	gtex_sf	0.999981
5138	ENSG00000133275	CSNK1G2	-0.276041	-0.0970704	0.782516	0.0137555	0.0114227	0.0578691	0.124245	23	31	31	D1	Adipose. subcutaneous (GTEx)	EpiXcan	0.9982	gtex_sf	0.999981
5139	ENSG00000214595	EML6	0.275526	0.042899	0.782912	0.0156117	0.0374059	0.00056682	0.00158125	6	7	7	D1	Adipose. subcutaneous (GTEx)	EpiXcan	0.9982	gtex_sf	0.999981
5140	ENSG00000089737	DDX24	0.275417	0.0235309	0.782996	0.0612018	0.127861	2.28259e-11	1.41283e-10	21	25	25	D1	Adipose. subcutaneous (GTEx)	EpiXcan	0.9982	gtex_sf	0.999981
5141	ENSG00000197020	ZNF100	-0.27509	-0.00680022	0.783247	0.574621	0.684577	4.23198e-96	3.11986e-93	16	19	19	D1	Adipose. subcutaneous (GTEx)	EpiXcan	0.9982	gtex_sf	0.999981
5142	ENSG00000153207	AHCTF1	0.274984	0.18284	0.783328	0.000769386	0.1189	3.08868e-10	1.71611e-09	7	13	13	D1	Adipose. subcutaneous (GTEx)	EpiXcan	0.9982	gtex_sf	0.999981
5143	ENSG00000132002	DNAJB1	0.27467	0.0794101	0.783569	0.00484705	0.0272282	0.00355495	0.00898973	6	9	9	D1	Adipose. subcutaneous (GTEx)	EpiXcan	0.9982	gtex_sf	0.999981
5144	ENSG00000091136	LAMB1	-0.274297	-0.0179086	0.783856	0.0634377	0.222436	6.23986e-20	7.20542e-19	15	17	17	D1	Adipose. subcutaneous (GTEx)	EpiXcan	0.9982	gtex_sf	0.999981
5145	ENSG00000012983	MAP4K5	-0.274058	-0.0425832	0.78404	0.0168652	0.0483892	6.75879e-05	0.000211035	6	6	6	D1	Adipose. subcutaneous (GTEx)	EpiXcan	0.9982	gtex_sf	0.999981
5146	ENSG00000172167	MTBP	0.273547	0.0253346	0.784433	0.0477945	0.122833	1.26746e-10	7.30887e-10	6	8	8	D1	Adipose. subcutaneous (GTEx)	EpiXcan	0.9982	gtex_sf	0.999981
5147	ENSG00000121653	MAPK8IP1	0.273538	0.0242074	0.78444	0.0728365	0.0262327	0.00419463	0.0105162	48	55	55	D1	Adipose. subcutaneous (GTEx)	EpiXcan	0.9982	gtex_sf	0.999981
5148	ENSG00000226416	MRPL23-AS1	-0.272908	-0.0217237	0.784924	0.101712	0.255259	9.85643e-23	1.33005e-21	9	14	14	D1	Adipose. subcutaneous (GTEx)	EpiXcan	0.9982	gtex_sf	0.999981
5149	ENSG00000175416	CLTB	-0.272822	-0.0226191	0.78499	0.0487584	0.0679291	2.3155e-06	8.63506e-06	23	25	25	D1	Adipose. subcutaneous (GTEx)	EpiXcan	0.9982	gtex_sf	0.999981
5150	ENSG00000125445	MRPS7	-0.27248	-0.0136047	0.785253	0.0722657	0.162744	6.77745e-14	5.15094e-13	14	16	16	D1	Adipose. subcutaneous (GTEx)	EpiXcan	0.9982	gtex_sf	0.999981
5151	ENSG00000130311	DDA1	-0.272449	-0.0419808	0.785277	0.0258423	0.0688931	1.94469e-06	7.29689e-06	21	26	26	D1	Adipose. subcutaneous (GTEx)	EpiXcan	0.9982	gtex_sf	0.999981
5152	ENSG00000164252	AGGF1	0.27239	0.0459558	0.785322	0.0153872	0.0351543	0.00081008	0.00221964	5	5	5	D1	Adipose. subcutaneous (GTEx)	EpiXcan	0.9982	gtex_sf	0.999981
5153	ENSG00000138663	COPS4	0.272251	0.0957202	0.785429	0.0237834	0.0112898	0.0590509	0.126511	23	32	32	D1	Adipose. subcutaneous (GTEx)	EpiXcan	0.9982	gtex_sf	0.999981
5154	ENSG00000108370	RGS9	-0.271219	-0.011249	0.786223	0.0394915	0.0124288	0.0475239	0.103477	30	34	34	D1	Adipose. subcutaneous (GTEx)	EpiXcan	0.9982	gtex_sf	0.999981
5155	ENSG00000075826	SEC31B	0.271192	0.00823858	0.786244	0.329022	0.456103	4.62496e-47	2.02443e-45	25	27	27	D1	Adipose. subcutaneous (GTEx)	EpiXcan	0.9982	gtex_sf	0.999981
5156	ENSG00000162585	FAAP20	-0.271099	-0.0164279	0.786315	0.130759	0.223478	1.97554e-19	2.20841e-18	20	26	26	D1	Adipose. subcutaneous (GTEx)	EpiXcan	0.9982	gtex_sf	0.999981
5157	ENSG00000244187	TMEM141	0.271033	0.0968129	0.786366	0.00717405	0.0113669	0.058584	0.125664	7	7	7	D1	Adipose. subcutaneous (GTEx)	EpiXcan	0.9982	gtex_sf	0.999981
5158	ENSG00000067221	STOML1	-0.270848	-0.0184691	0.786508	0.140368	0.152902	2.51282e-13	1.81335e-12	44	49	49	D1	Adipose. subcutaneous (GTEx)	EpiXcan	0.9982	gtex_sf	0.999981
5159	ENSG00000152926	ZNF117	0.270808	0.00825199	0.786539	0.138449	0.169796	7.37207e-15	6.03158e-14	26	30	30	D1	Adipose. subcutaneous (GTEx)	EpiXcan	0.9982	gtex_sf	0.999981
5160	ENSG00000100225	FBXO7	-0.270621	-0.0379193	0.786683	0.0149355	0.111411	1.01668e-09	5.3901e-09	13	20	20	D1	Adipose. subcutaneous (GTEx)	EpiXcan	0.9982	gtex_sf	0.999981
5161	ENSG00000162004	CCDC78	0.270353	0.0496131	0.786889	0.0106698	0.024185	0.00612666	0.0150449	9	10	10	D1	Adipose. subcutaneous (GTEx)	EpiXcan	0.9982	gtex_sf	0.999981
5162	ENSG00000118200	CAMSAP2	0.270308	0.0373214	0.786923	0.0406986	0.081855	2.45208e-07	1.02434e-06	16	21	21	D1	Adipose. subcutaneous (GTEx)	EpiXcan	0.9982	gtex_sf	0.999981
5163	ENSG00000103381	CPPED1	-0.270299	-0.0258692	0.78693	0.0709809	0.116007	4.7685e-10	2.59927e-09	42	53	53	D1	Adipose. subcutaneous (GTEx)	EpiXcan	0.9982	gtex_sf	0.999981
5164	ENSG00000130775	THEMIS2	-0.270087	-0.0577251	0.787093	0.0172488	0.027276	0.00264162	0.00680043	10	12	12	D1	Adipose. subcutaneous (GTEx)	EpiXcan	0.9982	gtex_sf	0.999981
5165	ENSG00000049449	RCN1	-0.269959	-0.0218516	0.787192	0.0508234	0.089798	4.23181e-08	1.91457e-07	10	11	11	D1	Adipose. subcutaneous (GTEx)	EpiXcan	0.9982	gtex_sf	0.999981
5166	ENSG00000151176	PLBD2	-0.269919	-0.00786001	0.787222	0.087362	0.102517	6.41914e-09	3.16483e-08	51	55	55	D1	Adipose. subcutaneous (GTEx)	EpiXcan	0.9982	gtex_sf	0.999981
5167	ENSG00000158480	SPATA2	-0.269235	-0.0172012	0.787749	0.0159716	0.0390768	0.00039094	0.00111571	15	18	18	D1	Adipose. subcutaneous (GTEx)	EpiXcan	0.9982	gtex_sf	0.999981
5168	ENSG00000175575	PAAF1	0.269149	0.00917888	0.787815	0.0942967	0.33342	6.70485e-31	1.42728e-29	62	67	67	D1	Adipose. subcutaneous (GTEx)	EpiXcan	0.9982	gtex_sf	0.999981
5169	ENSG00000134440	NARS	-0.269127	-0.0379049	0.787832	0.0157988	0.0629966	4.04901e-06	1.46587e-05	12	14	14	D1	Adipose. subcutaneous (GTEx)	EpiXcan	0.9982	gtex_sf	0.999981
5170	ENSG00000254901	BORCS8	0.269112	0.0217971	0.787843	0.0630735	0.154513	3.63752e-13	2.59555e-12	8	8	8	D1	Adipose. subcutaneous (GTEx)	EpiXcan	0.9982	gtex_sf	0.999981
5171	ENSG00000132406	TMEM128	-0.269039	-0.0615989	0.7879	0.00752658	0.022738	0.00705268	0.0171833	1	2	2	D1	Adipose. subcutaneous (GTEx)	EpiXcan	0.9982	gtex_sf	0.999981
5172	ENSG00000112249	ASCC3	-0.269037	-0.0187369	0.787901	0.0317353	0.0471854	0.000100551	0.000308323	16	20	20	D1	Adipose. subcutaneous (GTEx)	EpiXcan	0.9982	gtex_sf	0.999981
5173	ENSG00000270195	AC016773.1	0.268805	0.0236857	0.78808	0.0526101	0.0666577	3.41969e-06	1.24934e-05	25	32	32	D1	Adipose. subcutaneous (GTEx)	EpiXcan	0.9982	gtex_sf	0.999981
5174	ENSG00000148335	NTMT1	-0.268504	-0.0728203	0.788312	0.00902098	0.0636687	5.44931e-06	1.94171e-05	12	15	15	D1	Adipose. subcutaneous (GTEx)	EpiXcan	0.9982	gtex_sf	0.999981
5175	ENSG00000106538	RARRES2	-0.268129	-0.0178828	0.7886	0.0851427	0.133915	1.11987e-11	7.11382e-11	22	28	28	D1	Adipose. subcutaneous (GTEx)	EpiXcan	0.9982	gtex_sf	0.999981
5176	ENSG00000260404	AC110079.1	-0.268129	-0.0101401	0.7886	0.254945	0.357273	9.00918e-34	2.19464e-32	19	23	23	D1	Adipose. subcutaneous (GTEx)	EpiXcan	0.9982	gtex_sf	0.999981
5177	ENSG00000241058	NSUN6	-0.267888	-0.013525	0.788785	0.133786	0.346381	2.80158e-33	6.70799e-32	10	13	13	D1	Adipose. subcutaneous (GTEx)	EpiXcan	0.9982	gtex_sf	0.999981
5178	ENSG00000111405	ENDOU	-0.26781	-0.0305715	0.788846	0.0229889	0.0507995	4.37804e-05	0.000140071	9	12	12	D1	Adipose. subcutaneous (GTEx)	EpiXcan	0.9982	gtex_sf	0.999981
5179	ENSG00000102554	KLF5	0.267688	0.0246996	0.788939	0.0367021	0.0655818	4.03609e-06	1.46157e-05	27	36	36	D1	Adipose. subcutaneous (GTEx)	EpiXcan	0.9982	gtex_sf	0.999981
5180	ENSG00000170264	FAM161A	0.267654	0.0347561	0.788965	0.0179069	0.0126002	0.0483002	0.10502	17	19	19	D1	Adipose. subcutaneous (GTEx)	EpiXcan	0.9982	gtex_sf	0.999981
5181	ENSG00000163956	LRPAP1	-0.267289	-0.0270943	0.789246	0.0628622	0.170693	6.7912e-15	5.56934e-14	17	18	18	D1	Adipose. subcutaneous (GTEx)	EpiXcan	0.9982	gtex_sf	0.999981
5182	ENSG00000066185	ZMYND12	-0.267037	-0.0389833	0.78944	0.0182451	0.0486286	8.08135e-05	0.000250543	14	15	15	D1	Adipose. subcutaneous (GTEx)	EpiXcan	0.9982	gtex_sf	0.999981
5183	ENSG00000136731	UGGT1	0.267022	0.0240428	0.789452	0.0636041	0.105149	2.87721e-09	1.46496e-08	45	54	54	D1	Adipose. subcutaneous (GTEx)	EpiXcan	0.9982	gtex_sf	0.999981
5184	ENSG00000213639	PPP1CB	-0.266775	-0.0201276	0.789643	0.0884307	0.0808851	3.14503e-07	1.29604e-06	66	80	80	D1	Adipose. subcutaneous (GTEx)	EpiXcan	0.9982	gtex_sf	0.999981
5185	ENSG00000169413	RNASE6	0.266399	0.00405488	0.789932	0.0298654	0.0558444	1.96073e-05	6.54061e-05	43	53	53	D1	Adipose. subcutaneous (GTEx)	EpiXcan	0.9982	gtex_sf	0.999981
5186	ENSG00000113593	PPWD1	0.266033	0.0172164	0.790214	0.106895	0.288475	8.17122e-27	1.37235e-25	42	50	50	D1	Adipose. subcutaneous (GTEx)	EpiXcan	0.9982	gtex_sf	0.999981
5187	ENSG00000057704	TMCC3	0.265941	0.0432377	0.790285	0.018012	0.106317	2.65501e-09	1.35825e-08	22	26	26	D1	Adipose. subcutaneous (GTEx)	EpiXcan	0.9982	gtex_sf	0.999981
5188	ENSG00000105738	SIPA1L3	0.265873	0.0758346	0.790337	0.00454047	0.033227	0.00119059	0.00319229	3	4	4	D1	Adipose. subcutaneous (GTEx)	EpiXcan	0.9982	gtex_sf	0.999981
5189	ENSG00000185163	DDX51	-0.265674	-0.0261884	0.79049	0.143673	0.221003	9.49815e-20	1.08075e-18	48	57	57	D1	Adipose. subcutaneous (GTEx)	EpiXcan	0.9982	gtex_sf	0.999981
5190	ENSG00000198075	SULT1C4	0.265322	0.0211732	0.790761	0.0698983	0.0803266	2.8019e-07	1.16319e-06	43	47	47	D1	Adipose. subcutaneous (GTEx)	EpiXcan	0.9982	gtex_sf	0.999981
5191	ENSG00000130159	ECSIT	-0.264622	0.000980514	0.791301	0.0672135	0.0448231	0.000169491	0.000504474	45	55	55	D1	Adipose. subcutaneous (GTEx)	EpiXcan	0.9982	gtex_sf	0.999981
5192	ENSG00000261490	AC005674.2	-0.264544	-0.0206867	0.791361	0.0791374	0.137109	7.18812e-12	4.64839e-11	14	18	18	D1	Adipose. subcutaneous (GTEx)	EpiXcan	0.9982	gtex_sf	0.999981
5193	ENSG00000160310	PRMT2	0.264455	0.0198269	0.79143	0.0540304	0.185296	3.78343e-16	3.36901e-15	8	14	14	D1	Adipose. subcutaneous (GTEx)	EpiXcan	0.9982	gtex_sf	0.999981
5194	ENSG00000184787	UBE2G2	0.264282	0.0119163	0.791563	0.202023	0.16573	3.42028e-14	2.66451e-13	81	100	100	D1	Adipose. subcutaneous (GTEx)	EpiXcan	0.9982	gtex_sf	0.999981
5195	ENSG00000269737	AL691432.1	-0.263999	-0.0241956	0.791781	0.0706989	0.321463	1.92018e-31	4.18288e-30	4	7	7	D1	Adipose. subcutaneous (GTEx)	EpiXcan	0.9982	gtex_sf	0.999981
5196	ENSG00000106714	CNTNAP3	-0.263917	-0.0217543	0.791844	0.0260664	0.013762	0.0383927	0.0847678	22	36	36	D1	Adipose. subcutaneous (GTEx)	EpiXcan	0.9982	gtex_sf	0.999981
5197	ENSG00000267080	ASB16-AS1	0.26375	0.032805	0.791973	0.0396164	0.0770016	4.9919e-07	2.00521e-06	14	16	16	D1	Adipose. subcutaneous (GTEx)	EpiXcan	0.9982	gtex_sf	0.999981
5198	ENSG00000138757	G3BP2	0.263175	0.0208068	0.792416	0.0578517	0.122358	1.34848e-10	7.76651e-10	19	23	23	D1	Adipose. subcutaneous (GTEx)	EpiXcan	0.9982	gtex_sf	0.999981
5199	ENSG00000117625	RCOR3	-0.263125	-0.056155	0.792454	0.0132658	0.0533399	2.61943e-05	8.58656e-05	14	19	19	D1	Adipose. subcutaneous (GTEx)	EpiXcan	0.9982	gtex_sf	0.999981
5200	ENSG00000118407	FILIP1	0.262885	0.0257375	0.79264	0.0190574	0.10889	1.32867e-09	6.97291e-09	10	18	18	D1	Adipose. subcutaneous (GTEx)	EpiXcan	0.9982	gtex_sf	0.999981
5201	ENSG00000124767	GLO1	-0.262847	-0.0346705	0.792669	0.030648	0.151756	1.97431e-13	1.44257e-12	18	25	25	D1	Adipose. subcutaneous (GTEx)	EpiXcan	0.9982	gtex_sf	0.999981
5202	ENSG00000137563	GGH	-0.262548	-0.00816069	0.792899	0.401349	0.522784	1.1022e-57	7.95797e-56	38	44	44	D1	Adipose. subcutaneous (GTEx)	EpiXcan	0.9982	gtex_sf	0.999981
5203	ENSG00000142694	EVA1B	-0.262352	-0.120004	0.79305	0.0143362	0.0379446	0.000518031	0.00145354	11	12	12	D1	Adipose. subcutaneous (GTEx)	EpiXcan	0.9982	gtex_sf	0.999981
5204	ENSG00000163249	CCNYL1	-0.262286	-0.0395691	0.793101	0.0492922	0.0585311	1.25738e-05	4.2852e-05	45	55	55	D1	Adipose. subcutaneous (GTEx)	EpiXcan	0.9982	gtex_sf	0.999981
5205	ENSG00000166478	ZNF143	0.262149	0.0511587	0.793206	0.00831527	0.0356606	0.000785585	0.00215801	16	17	17	D1	Adipose. subcutaneous (GTEx)	EpiXcan	0.9982	gtex_sf	0.999981
5206	ENSG00000005102	MEOX1	0.262	0.0145609	0.793322	0.0988618	0.142567	1.16443e-12	8.05839e-12	19	21	21	D1	Adipose. subcutaneous (GTEx)	EpiXcan	0.9982	gtex_sf	0.999981
5207	ENSG00000261578	AP003119.3	-0.261976	-0.043229	0.79334	0.0245585	0.038886	0.000454481	0.00128475	19	25	25	D1	Adipose. subcutaneous (GTEx)	EpiXcan	0.9982	gtex_sf	0.999981
5208	ENSG00000168556	ING2	-0.261843	-0.153185	0.793442	0.00109914	0.0183361	0.0166151	0.0385438	2	2	2	D1	Adipose. subcutaneous (GTEx)	EpiXcan	0.9982	gtex_sf	0.999981
5209	ENSG00000074356	NCBP3	-0.261794	-0.0224378	0.79348	0.0174503	0.0392945	0.000331249	0.000952732	15	19	19	D1	Adipose. subcutaneous (GTEx)	EpiXcan	0.9982	gtex_sf	0.999981
5210	ENSG00000164989	CCDC171	-0.261456	-0.0397741	0.793741	0.0262569	0.0492153	6.33008e-05	0.000198623	14	18	18	D1	Adipose. subcutaneous (GTEx)	EpiXcan	0.9982	gtex_sf	0.999981
5211	ENSG00000143862	ARL8A	-0.261259	-0.0457696	0.793893	0.0305241	0.0288644	0.00268709	0.00691369	24	32	32	D1	Adipose. subcutaneous (GTEx)	EpiXcan	0.9982	gtex_sf	0.999981
5212	ENSG00000100038	TOP3B	-0.261049	-0.0121428	0.794055	0.22534	0.352139	2.12239e-34	5.30863e-33	40	51	51	D1	Adipose. subcutaneous (GTEx)	EpiXcan	0.9982	gtex_sf	0.999981
5213	ENSG00000130300	PLVAP	-0.260889	-0.00990795	0.794178	0.218813	0.324032	1.33667e-30	2.77785e-29	14	15	15	D1	Adipose. subcutaneous (GTEx)	EpiXcan	0.9982	gtex_sf	0.999981
5214	ENSG00000014123	UFL1	0.260858	0.0576258	0.794202	0.0071904	0.0305073	0.00193626	0.00506654	11	14	14	D1	Adipose. subcutaneous (GTEx)	EpiXcan	0.9982	gtex_sf	0.999981
5215	ENSG00000154856	APCDD1	0.260831	0.0039064	0.794223	0.082468	0.039781	0.000391488	0.00111705	72	92	92	D1	Adipose. subcutaneous (GTEx)	EpiXcan	0.9982	gtex_sf	0.999981
5216	ENSG00000169507	SLC38A11	0.260784	0.0147808	0.794259	0.181172	0.317245	2.36787e-29	4.6065e-28	16	18	18	D1	Adipose. subcutaneous (GTEx)	EpiXcan	0.9982	gtex_sf	0.999981
5217	ENSG00000063245	EPN1	-0.260765	-0.0678846	0.794274	0.00150768	0.0360082	0.000704886	0.00194395	11	18	18	D1	Adipose. subcutaneous (GTEx)	EpiXcan	0.9982	gtex_sf	0.999981
5218	ENSG00000161955	TNFSF13	-0.260556	-0.0171836	0.794435	0.0662845	0.0730992	1.07207e-06	4.12653e-06	34	41	41	D1	Adipose. subcutaneous (GTEx)	EpiXcan	0.9982	gtex_sf	0.999981
5219	ENSG00000171574	ZNF584	0.260478	0.0109083	0.794495	0.199462	0.322686	8.68153e-30	1.7347e-28	17	20	20	D1	Adipose. subcutaneous (GTEx)	EpiXcan	0.9982	gtex_sf	0.999981
5220	ENSG00000131378	RFTN1	-0.260475	-0.000202932	0.794497	0.0467324	0.071072	1.64766e-06	6.22573e-06	37	43	43	D1	Adipose. subcutaneous (GTEx)	EpiXcan	0.9982	gtex_sf	0.999981
5221	ENSG00000170632	ARMC10	0.260074	0.0270432	0.794806	0.0580612	0.0924117	3.55673e-08	1.6248e-07	25	28	28	D1	Adipose. subcutaneous (GTEx)	EpiXcan	0.9982	gtex_sf	0.999981
5222	ENSG00000105771	SMG9	0.25969	0.0333857	0.795103	0.0314176	0.104254	2.58988e-09	1.32638e-08	12	15	15	D1	Adipose. subcutaneous (GTEx)	EpiXcan	0.9982	gtex_sf	0.999981
5223	ENSG00000183741	CBX6	-0.259194	-0.00831904	0.795485	0.0334529	0.0217269	0.00878876	0.0211956	19	22	22	D1	Adipose. subcutaneous (GTEx)	EpiXcan	0.9982	gtex_sf	0.999981
5224	ENSG00000134575	ACP2	-0.258556	-0.0320412	0.795977	0.00814468	0.0446412	0.000135957	0.000409978	19	25	25	D1	Adipose. subcutaneous (GTEx)	EpiXcan	0.9982	gtex_sf	0.999981
5225	ENSG00000114405	C3orf14	-0.258397	-0.0197902	0.796101	0.051679	0.141812	1.92528e-12	1.30846e-11	7	9	9	D1	Adipose. subcutaneous (GTEx)	EpiXcan	0.9982	gtex_sf	0.999981
5226	ENSG00000166750	SLFN5	0.258382	0.0109344	0.796112	0.139403	0.422477	2.18415e-42	7.78456e-41	21	28	28	D1	Adipose. subcutaneous (GTEx)	EpiXcan	0.9982	gtex_sf	0.999981
5227	ENSG00000148484	RSU1	-0.258158	-0.0144741	0.796285	0.129842	0.258041	3.71154e-23	5.12698e-22	22	26	26	D1	Adipose. subcutaneous (GTEx)	EpiXcan	0.9982	gtex_sf	0.999981
5228	ENSG00000074696	HACD3	-0.258059	-0.0524088	0.796361	0.0086201	0.0766107	3.45338e-07	1.41644e-06	8	10	10	D1	Adipose. subcutaneous (GTEx)	EpiXcan	0.9982	gtex_sf	0.999981
5229	ENSG00000114544	SLC41A3	0.257734	0.0117334	0.796612	0.153611	0.275309	5.88376e-25	8.96777e-24	31	34	34	D1	Adipose. subcutaneous (GTEx)	EpiXcan	0.9982	gtex_sf	0.999981
5230	ENSG00000174227	PIGG	0.257677	0.0426878	0.796656	0.0109845	0.0208418	0.0102913	0.0245906	4	6	6	D1	Adipose. subcutaneous (GTEx)	EpiXcan	0.9982	gtex_sf	0.999981
5231	ENSG00000132424	PNISR	0.257579	0.0511499	0.796732	0.0105541	0.0363958	0.000672664	0.00185802	8	8	8	D1	Adipose. subcutaneous (GTEx)	EpiXcan	0.9982	gtex_sf	0.999981
5232	ENSG00000160867	FGFR4	0.257039	0.0152712	0.797149	0.0207421	0.0656762	3.26457e-06	1.1961e-05	24	30	30	D1	Adipose. subcutaneous (GTEx)	EpiXcan	0.9982	gtex_sf	0.999981
5233	ENSG00000272316	AL021368.2	0.256997	0.0204437	0.797181	0.0735909	0.274809	5.90335e-26	9.49349e-25	4	5	5	D1	Adipose. subcutaneous (GTEx)	EpiXcan	0.9982	gtex_sf	0.999981
5234	ENSG00000238105	GOLGA2P5	0.256958	0.0379081	0.797211	0.0504121	0.0378937	0.000553362	0.00154586	35	40	40	D1	Adipose. subcutaneous (GTEx)	EpiXcan	0.9982	gtex_sf	0.999981
5235	ENSG00000166435	XRRA1	0.256454	0.00653013	0.797601	0.54796	0.72599	6.77558e-110	1.18632e-106	13	15	15	D1	Adipose. subcutaneous (GTEx)	EpiXcan	0.9982	gtex_sf	0.999981
5236	ENSG00000272341	AL137003.2	0.256329	0.108436	0.797696	0.0100021	0.0180912	0.0176156	0.0406964	10	11	11	D1	Adipose. subcutaneous (GTEx)	EpiXcan	0.9982	gtex_sf	0.999981
5237	ENSG00000213742	ZNF337-AS1	0.256309	0.0402024	0.797712	0.0179764	0.0366792	0.00042791	0.00121429	15	17	17	D1	Adipose. subcutaneous (GTEx)	EpiXcan	0.9982	gtex_sf	0.999981
5238	ENSG00000104833	TUBB4A	0.256076	0.0205453	0.797892	0.0308121	0.0372178	0.000601008	0.00166997	26	36	36	D1	Adipose. subcutaneous (GTEx)	EpiXcan	0.9982	gtex_sf	0.999981
5239	ENSG00000100234	TIMP3	-0.256047	-0.0324728	0.797915	0.0180869	0.0359491	0.00071948	0.00198147	10	10	10	D1	Adipose. subcutaneous (GTEx)	EpiXcan	0.9982	gtex_sf	0.999981
5240	ENSG00000120324	PCDHB10	0.255935	0.026572	0.798001	0.0339617	0.0829171	1.71868e-07	7.28618e-07	6	7	7	D1	Adipose. subcutaneous (GTEx)	EpiXcan	0.9982	gtex_sf	0.999981
5241	ENSG00000128159	TUBGCP6	0.255596	0.0573109	0.798263	0.00647325	0.011631	0.0576185	0.123745	5	6	6	D1	Adipose. subcutaneous (GTEx)	EpiXcan	0.9982	gtex_sf	0.999981
5242	ENSG00000183688	RFLNB	0.255072	0.0676023	0.798667	0.020134	0.0231469	0.00661282	0.0161622	19	21	21	D1	Adipose. subcutaneous (GTEx)	EpiXcan	0.9982	gtex_sf	0.999981
5243	ENSG00000168672	FAM84B	-0.254731	-0.0489349	0.798931	0.0367226	0.0886197	7.92292e-08	3.48982e-07	9	10	10	D1	Adipose. subcutaneous (GTEx)	EpiXcan	0.9982	gtex_sf	0.999981
5244	ENSG00000103335	PIEZO1	0.254475	0.0525974	0.799129	0.00941663	0.0174252	0.0188558	0.0433542	9	12	12	D1	Adipose. subcutaneous (GTEx)	EpiXcan	0.9982	gtex_sf	0.999981
5245	ENSG00000105254	TBCB	0.254182	0.0228868	0.799355	0.0582193	0.0703135	1.82508e-06	6.86463e-06	35	41	41	D1	Adipose. subcutaneous (GTEx)	EpiXcan	0.9982	gtex_sf	0.999981
5246	ENSG00000048544	MRPS10	-0.254124	-0.0111017	0.7994	0.269992	0.485703	9.34234e-52	5.13169e-50	53	66	66	D1	Adipose. subcutaneous (GTEx)	EpiXcan	0.9982	gtex_sf	0.999981
5247	ENSG00000011105	TSPAN9	-0.253989	-0.0146574	0.799504	0.110275	0.18465	3.21645e-16	2.88246e-15	52	64	64	D1	Adipose. subcutaneous (GTEx)	EpiXcan	0.9982	gtex_sf	0.999981
5248	ENSG00000164692	COL1A2	0.253956	-0.00565987	0.79953	0.0529634	0.0146735	0.0320181	0.0713681	51	60	60	D1	Adipose. subcutaneous (GTEx)	EpiXcan	0.9982	gtex_sf	0.999981
5249	ENSG00000005801	ZNF195	0.25383	0.0254704	0.799627	0.0379505	0.182659	1.05147e-15	9.08571e-15	7	13	13	D1	Adipose. subcutaneous (GTEx)	EpiXcan	0.9982	gtex_sf	0.999981
5250	ENSG00000120253	NUP43	-0.253666	-0.00703133	0.799754	0.0418227	0.149559	6.56784e-13	4.61594e-12	31	40	40	D1	Adipose. subcutaneous (GTEx)	EpiXcan	0.9982	gtex_sf	0.999981
5251	ENSG00000184949	FAM227A	0.252586	0.0316027	0.800588	0.0247414	0.0915508	4.72168e-08	2.12932e-07	11	13	13	D1	Adipose. subcutaneous (GTEx)	EpiXcan	0.9982	gtex_sf	0.999981
5252	ENSG00000083828	ZNF586	0.25244	0.0209805	0.800701	0.0514577	0.189041	1.16829e-16	1.08588e-15	14	20	20	D1	Adipose. subcutaneous (GTEx)	EpiXcan	0.9982	gtex_sf	0.999981
5253	ENSG00000178425	NT5DC1	0.251891	0.0264524	0.801126	0.0299179	0.0321473	0.00151877	0.00401917	21	23	23	D1	Adipose. subcutaneous (GTEx)	EpiXcan	0.9982	gtex_sf	0.999981
5254	ENSG00000081320	STK17B	0.251695	0.0381268	0.801277	0.0161181	0.0494771	5.93424e-05	0.000187125	2	3	3	D1	Adipose. subcutaneous (GTEx)	EpiXcan	0.9982	gtex_sf	0.999981
5255	ENSG00000233461	AL445524.1	-0.251354	-0.0745614	0.801541	0.00706858	0.0190541	0.0143958	0.0336855	51	68	68	D1	Adipose. subcutaneous (GTEx)	EpiXcan	0.9982	gtex_sf	0.999981
5256	ENSG00000165695	AK8	0.251342	0.0544261	0.80155	0.0111944	0.0108627	0.0651826	0.138756	19	21	21	D1	Adipose. subcutaneous (GTEx)	EpiXcan	0.9982	gtex_sf	0.999981
5257	ENSG00000180198	RCC1	-0.251128	-0.0173221	0.801715	0.0425564	0.0641116	4.83016e-06	1.73211e-05	27	32	32	D1	Adipose. subcutaneous (GTEx)	EpiXcan	0.9982	gtex_sf	0.999981
5258	ENSG00000112414	ADGRG6	-0.251062	-0.0218543	0.801766	0.0364327	0.0767405	4.24328e-07	1.71779e-06	10	16	16	D1	Adipose. subcutaneous (GTEx)	EpiXcan	0.9982	gtex_sf	0.999981
5259	ENSG00000272732	AC004982.1	0.250798	0.0856873	0.80197	0.00297588	0.101136	7.95724e-09	3.89302e-08	2	7	7	D1	Adipose. subcutaneous (GTEx)	EpiXcan	0.9982	gtex_sf	0.999981
5260	ENSG00000020426	MNAT1	-0.25079	-0.0512973	0.801976	0.0117551	0.0170705	0.0203957	0.0467336	8	9	9	D1	Adipose. subcutaneous (GTEx)	EpiXcan	0.9982	gtex_sf	0.999981
5261	ENSG00000124508	BTN2A2	-0.250755	-0.0187987	0.802003	0.0488277	0.129154	3.22232e-11	1.9701e-10	8	10	10	D1	Adipose. subcutaneous (GTEx)	EpiXcan	0.9982	gtex_sf	0.999981
5262	ENSG00000146247	PHIP	0.250262	0.0386185	0.802385	0.011524	0.0291809	0.0022882	0.00593094	25	29	29	D1	Adipose. subcutaneous (GTEx)	EpiXcan	0.9982	gtex_sf	0.999981
5263	ENSG00000168056	LTBP3	0.250208	0.0160534	0.802426	0.0578508	0.111967	1.04674e-09	5.54317e-09	25	29	29	D1	Adipose. subcutaneous (GTEx)	EpiXcan	0.9982	gtex_sf	0.999981
5264	ENSG00000150054	MPP7	-0.250122	-0.022547	0.802493	0.0323798	0.124781	8.26402e-11	4.84327e-10	9	13	13	D1	Adipose. subcutaneous (GTEx)	EpiXcan	0.9982	gtex_sf	0.999981
5265	ENSG00000036549	ZZZ3	-0.249967	-0.0319709	0.802613	0.0383118	0.0150885	0.0297889	0.0666752	38	42	42	D1	Adipose. subcutaneous (GTEx)	EpiXcan	0.9982	gtex_sf	0.999981
5266	ENSG00000188846	RPL14	-0.249925	-0.0464372	0.802645	0.0330034	0.0235646	0.00604491	0.0148598	21	24	24	D1	Adipose. subcutaneous (GTEx)	EpiXcan	0.9982	gtex_sf	0.999981
5267	ENSG00000144362	PHOSPHO2	-0.249732	-0.0178833	0.802795	0.0986747	0.227488	2.90075e-20	3.41149e-19	37	46	46	D1	Adipose. subcutaneous (GTEx)	EpiXcan	0.9982	gtex_sf	0.999981
5268	ENSG00000139372	TDG	0.249624	0.0208086	0.802878	0.041678	0.0857703	9.86028e-08	4.29723e-07	27	33	33	D1	Adipose. subcutaneous (GTEx)	EpiXcan	0.9982	gtex_sf	0.999981
5269	ENSG00000182544	MFSD5	-0.249617	-0.0228261	0.802883	0.0180825	0.0696338	1.51384e-06	5.74333e-06	7	7	7	D1	Adipose. subcutaneous (GTEx)	EpiXcan	0.9982	gtex_sf	0.999981
5270	ENSG00000125485	DDX31	0.249439	0.0131231	0.803021	0.100668	0.354629	1.08005e-33	2.61283e-32	17	22	22	D1	Adipose. subcutaneous (GTEx)	EpiXcan	0.9982	gtex_sf	0.999981
5271	ENSG00000154760	SLFN13	0.249286	0.0204439	0.803139	0.0573073	0.0258064	0.00454459	0.0113509	26	26	26	D1	Adipose. subcutaneous (GTEx)	EpiXcan	0.9982	gtex_sf	0.999981
5272	ENSG00000136404	TM6SF1	0.249129	0.0269006	0.803261	0.0406916	0.0624093	7.42007e-06	2.59637e-05	27	29	29	D1	Adipose. subcutaneous (GTEx)	EpiXcan	0.9982	gtex_sf	0.999981
5273	ENSG00000213903	LTB4R	-0.248969	-0.0126498	0.803385	0.190648	0.27616	1.66527e-24	2.47616e-23	21	22	22	D1	Adipose. subcutaneous (GTEx)	EpiXcan	0.9982	gtex_sf	0.999981
5274	ENSG00000084207	GSTP1	-0.248915	-0.0343859	0.803427	0.0234819	0.0957733	1.59311e-08	7.56175e-08	6	7	7	D1	Adipose. subcutaneous (GTEx)	EpiXcan	0.9982	gtex_sf	0.999981
5275	ENSG00000188707	ZBED6CL	-0.248881	-0.0394171	0.803453	0.0447166	0.0346017	0.000873901	0.00238425	38	51	51	D1	Adipose. subcutaneous (GTEx)	EpiXcan	0.9982	gtex_sf	0.999981
5276	ENSG00000271959	AC100803.3	0.248808	0.0226932	0.803509	0.0394813	0.0136174	0.0362533	0.0803075	32	40	40	D1	Adipose. subcutaneous (GTEx)	EpiXcan	0.9982	gtex_sf	0.999981
5277	ENSG00000145476	CYP4V2	-0.248664	-0.0161478	0.803621	0.106924	0.425348	4.703e-43	1.74272e-41	32	39	39	D1	Adipose. subcutaneous (GTEx)	EpiXcan	0.9982	gtex_sf	0.999981
5278	ENSG00000269190	FBXO17	0.248371	0.0144948	0.803848	0.145707	0.209716	3.12019e-18	3.20414e-17	34	44	44	D1	Adipose. subcutaneous (GTEx)	EpiXcan	0.9982	gtex_sf	0.999981
5279	ENSG00000188878	FBF1	0.248349	0.00858119	0.803865	0.245922	0.377652	2.51146e-36	6.93847e-35	9	11	11	D1	Adipose. subcutaneous (GTEx)	EpiXcan	0.9982	gtex_sf	0.999981
5280	ENSG00000244041	LINC01011	-0.247791	-0.0178527	0.804296	0.0699383	0.119493	2.30875e-10	1.29926e-09	12	13	13	D1	Adipose. subcutaneous (GTEx)	EpiXcan	0.9982	gtex_sf	0.999981
5281	ENSG00000100815	TRIP11	0.24759	0.049259	0.804451	0.0191775	0.0153469	0.027354	0.0615598	8	8	8	D1	Adipose. subcutaneous (GTEx)	EpiXcan	0.9982	gtex_sf	0.999981
5282	ENSG00000183018	SPNS2	-0.247514	-0.099254	0.80451	0.00463055	0.0154374	0.0281254	0.0632146	4	4	4	D1	Adipose. subcutaneous (GTEx)	EpiXcan	0.9982	gtex_sf	0.999981
5283	ENSG00000152465	NMT2	0.247445	0.0172911	0.804564	0.0878434	0.0948229	1.72073e-08	8.13167e-08	31	35	35	D1	Adipose. subcutaneous (GTEx)	EpiXcan	0.9982	gtex_sf	0.999981
5284	ENSG00000103966	EHD4	-0.247402	-0.0260366	0.804597	0.0349398	0.0515951	4.29314e-05	0.000137418	19	23	23	D1	Adipose. subcutaneous (GTEx)	EpiXcan	0.9982	gtex_sf	0.999981
5285	ENSG00000053372	MRTO4	0.247361	0.0452337	0.804629	0.00821405	0.0169217	0.0221081	0.0504352	14	19	19	D1	Adipose. subcutaneous (GTEx)	EpiXcan	0.9982	gtex_sf	0.999981
5286	ENSG00000178467	P4HTM	0.247286	0.0259133	0.804687	0.0362363	0.0385073	0.000395367	0.00112788	21	24	24	D1	Adipose. subcutaneous (GTEx)	EpiXcan	0.9982	gtex_sf	0.999981
5287	ENSG00000149084	HSD17B12	-0.246934	-0.00897753	0.804959	0.265546	0.573155	2.86219e-68	3.18181e-66	35	41	41	D1	Adipose. subcutaneous (GTEx)	EpiXcan	0.9982	gtex_sf	0.999981
5288	ENSG00000259969	AL049838.1	0.246734	0.0169648	0.805114	0.0795907	0.155317	2.04788e-13	1.48934e-12	43	52	52	D1	Adipose. subcutaneous (GTEx)	EpiXcan	0.9982	gtex_sf	0.999981
5289	ENSG00000013275	PSMC4	0.246726	0.0230996	0.80512	0.134577	0.0204278	0.0114126	0.0271082	90	115	115	D1	Adipose. subcutaneous (GTEx)	EpiXcan	0.9982	gtex_sf	0.999981
5290	ENSG00000152767	FARP1	0.246602	-0.0280031	0.805217	0.0307695	0.0146545	0.0319066	0.0711422	31	36	36	D1	Adipose. subcutaneous (GTEx)	EpiXcan	0.9982	gtex_sf	0.999981
5291	ENSG00000102977	ACD	-0.245772	-0.0398307	0.805858	0.0125922	0.056157	2.22879e-05	7.37857e-05	7	8	8	D1	Adipose. subcutaneous (GTEx)	EpiXcan	0.9982	gtex_sf	0.999981
5292	ENSG00000160352	ZNF714	-0.245596	-0.0415621	0.805995	0.0208576	0.0760932	6.51692e-07	2.57715e-06	12	17	17	D1	Adipose. subcutaneous (GTEx)	EpiXcan	0.9982	gtex_sf	0.999981
5293	ENSG00000112208	BAG2	-0.24559	-0.0748597	0.806	0.00384791	0.0193234	0.0132899	0.031265	1	1	1	D1	Adipose. subcutaneous (GTEx)	EpiXcan	0.9982	gtex_sf	0.999981
5294	ENSG00000066027	PPP2R5A	0.245534	0.0449969	0.806043	0.0094001	0.0400867	0.000367478	0.00105089	9	10	10	D1	Adipose. subcutaneous (GTEx)	EpiXcan	0.9982	gtex_sf	0.999981
5295	ENSG00000145220	LYAR	0.24541	0.0348786	0.806139	0.0446212	0.120561	2.31251e-10	1.30086e-09	29	38	38	D1	Adipose. subcutaneous (GTEx)	EpiXcan	0.9982	gtex_sf	0.999981
5296	ENSG00000161036	LRWD1	0.245386	0.00885082	0.806157	0.0853109	0.219309	4.13145e-20	4.81842e-19	42	52	52	D1	Adipose. subcutaneous (GTEx)	EpiXcan	0.9982	gtex_sf	0.999981
5297	ENSG00000169223	LMAN2	-0.245069	-0.0618067	0.806403	0.0157524	0.0623183	6.21878e-06	2.19799e-05	5	5	5	D1	Adipose. subcutaneous (GTEx)	EpiXcan	0.9982	gtex_sf	0.999981
5298	ENSG00000114745	GORASP1	-0.245067	-0.0133492	0.806405	0.0998391	0.155343	4.22623e-14	3.27235e-13	26	30	30	D1	Adipose. subcutaneous (GTEx)	EpiXcan	0.9982	gtex_sf	0.999981
5299	ENSG00000242173	ARHGDIG	0.24494	0.0240032	0.806503	0.0515255	0.0510388	4.45563e-05	0.000142391	36	50	50	D1	Adipose. subcutaneous (GTEx)	EpiXcan	0.9982	gtex_sf	0.999981
5300	ENSG00000153044	CENPH	0.244933	0.0290806	0.806509	0.0324117	0.0561885	2.28462e-05	7.54912e-05	14	17	17	D1	Adipose. subcutaneous (GTEx)	EpiXcan	0.9982	gtex_sf	0.999981
5301	ENSG00000143674	MAP3K21	-0.244744	-0.0517866	0.806655	0.00585399	0.012641	0.0449042	0.0982003	12	12	12	D1	Adipose. subcutaneous (GTEx)	EpiXcan	0.9982	gtex_sf	0.999981
5302	ENSG00000148229	POLE3	0.244109	0.0440595	0.807146	0.0103942	0.0677192	2.71122e-06	1.00201e-05	6	7	7	D1	Adipose. subcutaneous (GTEx)	EpiXcan	0.9982	gtex_sf	0.999981
5303	ENSG00000099949	LZTR1	0.24401	0.0328388	0.807223	0.0282462	0.231269	1.23439e-20	1.48668e-19	22	31	31	D1	Adipose. subcutaneous (GTEx)	EpiXcan	0.9982	gtex_sf	0.999981
5304	ENSG00000171241	SHCBP1	0.243951	0.0857583	0.807269	0.0081712	0.0179263	0.0154999	0.0361483	6	6	6	D1	Adipose. subcutaneous (GTEx)	EpiXcan	0.9982	gtex_sf	0.999981
5305	ENSG00000227671	AL390728.4	0.243878	0.0120221	0.807325	0.14023	0.328756	3.59295e-30	7.34692e-29	17	21	21	D1	Adipose. subcutaneous (GTEx)	EpiXcan	0.9982	gtex_sf	0.999981
5306	ENSG00000247708	STX18-AS1	0.243535	0.0172247	0.807591	0.0318019	0.0629983	6.41301e-06	2.26322e-05	31	40	40	D1	Adipose. subcutaneous (GTEx)	EpiXcan	0.9982	gtex_sf	0.999981
5307	ENSG00000242687	AC004893.2	0.243394	0.088117	0.8077	0.0343866	0.0939681	2.2923e-08	1.07099e-07	11	12	12	D1	Adipose. subcutaneous (GTEx)	EpiXcan	0.9982	gtex_sf	0.999981
5308	ENSG00000158711	ELK4	0.243319	0.0613755	0.807758	0.0104499	0.0197233	0.0129122	0.0304275	13	17	17	D1	Adipose. subcutaneous (GTEx)	EpiXcan	0.9982	gtex_sf	0.999981
5309	ENSG00000161091	MFSD12	-0.243269	-0.0595846	0.807797	0.00624408	0.0425155	0.00022522	0.00066066	7	8	8	D1	Adipose. subcutaneous (GTEx)	EpiXcan	0.9982	gtex_sf	0.999981
5310	ENSG00000198851	CD3E	-0.243007	-0.0298246	0.808	0.0207397	0.0103101	0.0726558	0.153428	23	26	26	D1	Adipose. subcutaneous (GTEx)	EpiXcan	0.9982	gtex_sf	0.999981
5311	ENSG00000173113	TRMT112	-0.242425	-0.0216046	0.808451	0.0575394	0.131374	1.70774e-11	1.06835e-10	10	15	15	D1	Adipose. subcutaneous (GTEx)	EpiXcan	0.9982	gtex_sf	0.999981
5312	ENSG00000152234	ATP5A1	0.242293	0.0147491	0.808553	0.0182022	0.0313071	0.00168466	0.00443553	15	19	19	D1	Adipose. subcutaneous (GTEx)	EpiXcan	0.9982	gtex_sf	0.999981
5313	ENSG00000175906	ARL4D	-0.242279	-0.0297315	0.808564	0.0321234	0.0456219	0.000127199	0.000384811	18	22	22	D1	Adipose. subcutaneous (GTEx)	EpiXcan	0.9982	gtex_sf	0.999981
5314	ENSG00000103528	SYT17	0.241608	0.0686767	0.809084	0.0254823	0.0146128	0.031537	0.0703629	25	32	32	D1	Adipose. subcutaneous (GTEx)	EpiXcan	0.9982	gtex_sf	0.999981
5315	ENSG00000261589	CTC-462L7.1	-0.241443	-0.0295558	0.809212	0.0221212	0.0198524	0.0121167	0.0286639	11	11	11	D1	Adipose. subcutaneous (GTEx)	EpiXcan	0.9982	gtex_sf	0.999981
5316	ENSG00000138032	PPM1B	-0.240787	-0.0588317	0.80972	0.0104172	0.0328555	0.00128208	0.0034232	2	2	2	D1	Adipose. subcutaneous (GTEx)	EpiXcan	0.9982	gtex_sf	0.999981
5317	ENSG00000203772	SPRN	-0.240419	-0.0402863	0.810005	0.0143275	0.0793481	2.74372e-07	1.14006e-06	3	5	5	D1	Adipose. subcutaneous (GTEx)	EpiXcan	0.9982	gtex_sf	0.999981
5318	ENSG00000116157	GPX7	-0.240365	-0.00729202	0.810047	0.17358	0.575422	5.77367e-69	6.85186e-67	17	22	22	D1	Adipose. subcutaneous (GTEx)	EpiXcan	0.9982	gtex_sf	0.999981
5319	ENSG00000223865	HLA-DPB1	-0.240312	-0.00875493	0.810089	0.0357984	0.0559848	2.23263e-05	7.3895e-05	26	32	32	D1	Adipose. subcutaneous (GTEx)	EpiXcan	0.9982	gtex_sf	0.999981
5320	ENSG00000066294	CD84	0.239839	0.0499377	0.810455	0.0130477	0.0289937	0.00264074	0.00679943	13	18	18	D1	Adipose. subcutaneous (GTEx)	EpiXcan	0.9982	gtex_sf	0.999981
5321	ENSG00000120256	LRP11	-0.23981	-0.00929644	0.810477	0.0746094	0.175935	4.80627e-15	3.96708e-14	7	8	8	D1	Adipose. subcutaneous (GTEx)	EpiXcan	0.9982	gtex_sf	0.999981
5322	ENSG00000197872	FAM49A	0.239801	0.0331631	0.810484	0.0297784	0.028141	0.00290799	0.00744785	41	50	50	D1	Adipose. subcutaneous (GTEx)	EpiXcan	0.9982	gtex_sf	0.999981
5323	ENSG00000143442	POGZ	0.239702	0.0261688	0.810562	0.0320173	0.124196	1.00419e-10	5.84121e-10	11	14	14	D1	Adipose. subcutaneous (GTEx)	EpiXcan	0.9982	gtex_sf	0.999981
5324	ENSG00000089123	TASP1	0.239551	0.0498428	0.810678	0.143672	0.0409087	0.000313883	0.000904641	99	115	115	D1	Adipose. subcutaneous (GTEx)	EpiXcan	0.9982	gtex_sf	0.999981
5325	ENSG00000166444	ST5	0.239293	0.0547948	0.810879	0.0119608	0.0177504	0.0165204	0.0383496	18	25	25	D1	Adipose. subcutaneous (GTEx)	EpiXcan	0.9982	gtex_sf	0.999981
5326	ENSG00000117054	ACADM	-0.239236	0.0010048	0.810923	0.0228438	0.0513952	4.68252e-05	0.000149165	15	16	16	D1	Adipose. subcutaneous (GTEx)	EpiXcan	0.9982	gtex_sf	0.999981
5327	ENSG00000137411	VARS2	0.238986	0.00844632	0.811116	0.397158	0.576584	6.62155e-68	7.13446e-66	39	45	45	D1	Adipose. subcutaneous (GTEx)	EpiXcan	0.9982	gtex_sf	0.999981
5328	ENSG00000164924	YWHAZ	-0.238841	-0.0137123	0.811229	0.124902	0.295608	5.79338e-27	9.8361e-26	27	30	30	D1	Adipose. subcutaneous (GTEx)	EpiXcan	0.9982	gtex_sf	0.999981
5329	ENSG00000122591	FAM126A	-0.23881	-0.00919749	0.811253	0.0674785	0.0533673	2.84595e-05	9.30078e-05	45	50	50	D1	Adipose. subcutaneous (GTEx)	EpiXcan	0.9982	gtex_sf	0.999981
5330	ENSG00000102760	RGCC	-0.238688	-0.0135572	0.811347	0.111058	0.200895	2.21567e-17	2.14034e-16	8	8	8	D1	Adipose. subcutaneous (GTEx)	EpiXcan	0.9982	gtex_sf	0.999981
5331	ENSG00000161048	NAPEPLD	-0.238588	-0.0750886	0.811425	0.00359123	0.0207077	0.0110091	0.0262074	9	10	10	D1	Adipose. subcutaneous (GTEx)	EpiXcan	0.9982	gtex_sf	0.999981
5332	ENSG00000137628	DDX60	-0.238444	-0.1586	0.811537	0.000833881	0.0178707	0.0167972	0.0389469	2	4	4	D1	Adipose. subcutaneous (GTEx)	EpiXcan	0.9982	gtex_sf	0.999981
5333	ENSG00000121897	LIAS	0.238376	0.0424952	0.81159	0.0119393	0.0489658	6.80412e-05	0.000212403	10	10	10	D1	Adipose. subcutaneous (GTEx)	EpiXcan	0.9982	gtex_sf	0.999981
5334	ENSG00000065621	GSTO2	-0.238306	0.00376369	0.811644	0.0479172	0.078395	4.6624e-07	1.8804e-06	24	29	29	D1	Adipose. subcutaneous (GTEx)	EpiXcan	0.9982	gtex_sf	0.999981
5335	ENSG00000099246	RAB18	0.238196	0.0190611	0.811729	0.0494351	0.0867608	7.33249e-08	3.23994e-07	65	88	88	D1	Adipose. subcutaneous (GTEx)	EpiXcan	0.9982	gtex_sf	0.999981
5336	ENSG00000137760	ALKBH8	-0.238178	-0.159747	0.811743	0.00927206	0.0333632	0.00113351	0.00304976	13	16	16	D1	Adipose. subcutaneous (GTEx)	EpiXcan	0.9982	gtex_sf	0.999981
5337	ENSG00000248124	RRN3P1	-0.237724	-0.0605699	0.812096	0.0178523	0.0365998	0.000690638	0.00190541	20	21	21	D1	Adipose. subcutaneous (GTEx)	EpiXcan	0.9982	gtex_sf	0.999981
5338	ENSG00000256061	DNAAF4	0.237571	0.0348847	0.812214	0.0240689	0.0403977	0.000220011	0.000646194	8	9	9	D1	Adipose. subcutaneous (GTEx)	EpiXcan	0.9982	gtex_sf	0.999981
5339	ENSG00000076555	ACACB	-0.237412	-0.0701202	0.812337	0.0050952	0.0104641	0.0690137	0.146178	6	7	7	D1	Adipose. subcutaneous (GTEx)	EpiXcan	0.9982	gtex_sf	0.999981
5340	ENSG00000007341	ST7L	-0.237172	-0.0105397	0.812523	0.166165	0.333854	3.58868e-31	7.74524e-30	15	20	20	D1	Adipose. subcutaneous (GTEx)	EpiXcan	0.9982	gtex_sf	0.999981
5341	ENSG00000104953	TLE6	0.237016	0.0111013	0.812644	0.0258311	0.173093	5.39025e-15	4.43603e-14	16	21	21	D1	Adipose. subcutaneous (GTEx)	EpiXcan	0.9982	gtex_sf	0.999981
5342	ENSG00000104325	DECR1	0.236766	0.0546985	0.812838	0.00492741	0.0129325	0.0447029	0.0978212	6	6	6	D1	Adipose. subcutaneous (GTEx)	EpiXcan	0.9982	gtex_sf	0.999981
5343	ENSG00000168702	LRP1B	-0.236437	-0.0475772	0.813094	0.0298391	0.0350854	0.000837148	0.00228933	34	41	41	D1	Adipose. subcutaneous (GTEx)	EpiXcan	0.9982	gtex_sf	0.999981
5344	ENSG00000197261	C6orf141	-0.236013	-0.0238881	0.813423	0.0303211	0.122456	1.09826e-10	6.36994e-10	5	7	7	D1	Adipose. subcutaneous (GTEx)	EpiXcan	0.9982	gtex_sf	0.999981
5345	ENSG00000248905	FMN1	-0.235566	-0.04852	0.81377	0.029508	0.0311423	0.00156064	0.00412607	57	69	69	D1	Adipose. subcutaneous (GTEx)	EpiXcan	0.9982	gtex_sf	0.999981
5346	ENSG00000060656	PTPRU	-0.23553	-0.0386354	0.813798	0.0235823	0.0355129	0.000849986	0.00232217	20	24	24	D1	Adipose. subcutaneous (GTEx)	EpiXcan	0.9982	gtex_sf	0.999981
5347	ENSG00000165752	STK32C	-0.235106	-0.0180154	0.814127	0.0544411	0.0949621	2.07657e-08	9.72468e-08	42	54	54	D1	Adipose. subcutaneous (GTEx)	EpiXcan	0.9982	gtex_sf	0.999981
5348	ENSG00000153157	SYCP2L	0.234714	0.00867277	0.814431	0.0920414	0.081214	2.20659e-07	9.26211e-07	73	96	96	D1	Adipose. subcutaneous (GTEx)	EpiXcan	0.9982	gtex_sf	0.999981
5349	ENSG00000103342	GSPT1	0.234515	0.0480577	0.814585	0.00853497	0.0294964	0.00226999	0.0058881	13	18	18	D1	Adipose. subcutaneous (GTEx)	EpiXcan	0.9982	gtex_sf	0.999981
5350	ENSG00000090857	PDPR	0.234242	0.0273406	0.814797	0.0238893	0.0748608	8.64896e-07	3.36143e-06	20	25	25	D1	Adipose. subcutaneous (GTEx)	EpiXcan	0.9982	gtex_sf	0.999981
5351	ENSG00000083099	LYRM2	-0.234058	-0.0364675	0.81494	0.0277951	0.119808	2.49997e-10	1.40012e-09	24	30	30	D1	Adipose. subcutaneous (GTEx)	EpiXcan	0.9982	gtex_sf	0.999981
5352	ENSG00000129538	RNASE1	0.234037	-0.000432594	0.814956	0.0344223	0.0153281	0.0295313	0.0661514	37	53	53	D1	Adipose. subcutaneous (GTEx)	EpiXcan	0.9982	gtex_sf	0.999981
5353	ENSG00000185324	CDK10	0.233711	0.008654	0.815209	0.284884	0.451623	1.20784e-46	5.12674e-45	23	33	33	D1	Adipose. subcutaneous (GTEx)	EpiXcan	0.9982	gtex_sf	0.999981
5354	ENSG00000224877	NDUFAF8	0.233225	0.0330946	0.815587	0.0311753	0.0442468	0.00016512	0.000492303	26	28	28	D1	Adipose. subcutaneous (GTEx)	EpiXcan	0.9982	gtex_sf	0.999981
5355	ENSG00000129646	QRICH2	0.233121	0.0348739	0.815668	0.0181041	0.017138	0.0208263	0.0476657	32	35	35	D1	Adipose. subcutaneous (GTEx)	EpiXcan	0.9982	gtex_sf	0.999981
5356	ENSG00000173218	VANGL1	0.233115	0.012744	0.815672	0.131363	0.265485	1.18249e-23	1.67813e-22	10	13	13	D1	Adipose. subcutaneous (GTEx)	EpiXcan	0.9982	gtex_sf	0.999981
5357	ENSG00000101193	GID8	0.232574	0.0373648	0.816092	0.0106476	0.0250553	0.00434768	0.0108746	10	10	10	D1	Adipose. subcutaneous (GTEx)	EpiXcan	0.9982	gtex_sf	0.999981
5358	ENSG00000130303	BST2	0.232197	0.283913	0.816385	0.000647073	0.0187437	0.014937	0.0348587	4	7	7	D1	Adipose. subcutaneous (GTEx)	EpiXcan	0.9982	gtex_sf	0.999981
5359	ENSG00000262049	AC139530.1	0.232099	0.0791272	0.816461	0.00343547	0.0143033	0.0343108	0.0761877	3	3	3	D1	Adipose. subcutaneous (GTEx)	EpiXcan	0.9982	gtex_sf	0.999981
5360	ENSG00000071189	SNX13	0.232077	0.0199518	0.816478	0.0529875	0.117786	2.36635e-10	1.32847e-09	18	22	22	D1	Adipose. subcutaneous (GTEx)	EpiXcan	0.9982	gtex_sf	0.999981
5361	ENSG00000203739	AL645568.1	-0.231622	-0.0609572	0.816832	0.0140519	0.0148011	0.0315287	0.0703557	12	12	12	D1	Adipose. subcutaneous (GTEx)	EpiXcan	0.9982	gtex_sf	0.999981
5362	ENSG00000136930	PSMB7	-0.231387	-0.0230348	0.817015	0.0341423	0.0870229	5.4947e-08	2.46443e-07	14	14	14	D1	Adipose. subcutaneous (GTEx)	EpiXcan	0.9982	gtex_sf	0.999981
5363	ENSG00000261616	AC036108.3	-0.231336	-0.0212872	0.817054	0.0664292	0.0724718	1.23861e-06	4.74283e-06	46	55	55	D1	Adipose. subcutaneous (GTEx)	EpiXcan	0.9982	gtex_sf	0.999981
5364	ENSG00000167617	CDC42EP5	0.231245	0.0356851	0.817124	0.00541149	0.0229721	0.0075671	0.0183537	9	12	12	D1	Adipose. subcutaneous (GTEx)	EpiXcan	0.9982	gtex_sf	0.999981
5365	ENSG00000146904	EPHA1	-0.231064	-0.0325361	0.817265	0.0197441	0.0680037	2.57335e-06	9.54325e-06	10	12	12	D1	Adipose. subcutaneous (GTEx)	EpiXcan	0.9982	gtex_sf	0.999981
5366	ENSG00000160172	FAM86C2P	0.230773	0.0239982	0.817491	0.0597656	0.118234	1.19585e-10	6.92161e-10	25	29	29	D1	Adipose. subcutaneous (GTEx)	EpiXcan	0.9982	gtex_sf	0.999981
5367	ENSG00000174951	FUT1	-0.230599	-0.00584943	0.817626	0.0227806	0.0424073	0.000248793	0.000726765	10	12	12	D1	Adipose. subcutaneous (GTEx)	EpiXcan	0.9982	gtex_sf	0.999981
5368	ENSG00000179855	GIPC3	-0.230314	-0.0124087	0.817848	0.021704	0.205859	5.77718e-18	5.80495e-17	11	14	14	D1	Adipose. subcutaneous (GTEx)	EpiXcan	0.9982	gtex_sf	0.999981
5369	ENSG00000138095	LRPPRC	-0.230158	-0.00582712	0.817969	0.0469967	0.154145	2.95462e-13	2.12342e-12	38	55	55	D1	Adipose. subcutaneous (GTEx)	EpiXcan	0.9982	gtex_sf	0.999981
5370	ENSG00000188554	NBR1	0.230119	0.0487908	0.818	0.0144447	0.0275243	0.00312892	0.0079772	15	20	20	D1	Adipose. subcutaneous (GTEx)	EpiXcan	0.9982	gtex_sf	0.999981
5371	ENSG00000138207	RBP4	0.229713	0.0424495	0.818314	0.0118741	0.0492562	7.58243e-05	0.000235649	6	7	7	D1	Adipose. subcutaneous (GTEx)	EpiXcan	0.9982	gtex_sf	0.999981
5372	ENSG00000106290	TAF6	0.229629	0.0362643	0.81838	0.0234634	0.0791468	3.12935e-07	1.29072e-06	15	21	21	D1	Adipose. subcutaneous (GTEx)	EpiXcan	0.9982	gtex_sf	0.999981
5373	ENSG00000157193	LRP8	0.229511	0.0195392	0.818471	0.0377187	0.0790134	3.66031e-07	1.49693e-06	11	12	12	D1	Adipose. subcutaneous (GTEx)	EpiXcan	0.9982	gtex_sf	0.999981
5374	ENSG00000196151	WDSUB1	0.229502	0.0104979	0.818479	0.15599	0.371883	1.07345e-35	2.87491e-34	45	55	55	D1	Adipose. subcutaneous (GTEx)	EpiXcan	0.9982	gtex_sf	0.999981
5375	ENSG00000155660	PDIA4	0.229423	0.0434277	0.81854	0.0121898	0.0627651	5.81848e-06	2.06485e-05	11	19	19	D1	Adipose. subcutaneous (GTEx)	EpiXcan	0.9982	gtex_sf	0.999981
5376	ENSG00000196792	STRN3	-0.229175	-0.0222383	0.818733	0.0435048	0.133957	1.57094e-11	9.85852e-11	20	24	24	D1	Adipose. subcutaneous (GTEx)	EpiXcan	0.9982	gtex_sf	0.999981
5377	ENSG00000167778	SPRYD3	-0.22915	-0.0685663	0.818752	0.00388113	0.0116814	0.0569669	0.122439	2	3	3	D1	Adipose. subcutaneous (GTEx)	EpiXcan	0.9982	gtex_sf	0.999981
5378	ENSG00000184319	RPL23AP82	-0.228845	-0.0156317	0.81899	0.0920573	0.203721	1.711e-17	1.66546e-16	15	20	20	D1	Adipose. subcutaneous (GTEx)	EpiXcan	0.9982	gtex_sf	0.999981
5379	ENSG00000261188	Z95115.1	0.228435	0.00780163	0.819308	0.0867681	0.183123	9.64037e-16	8.36115e-15	25	29	29	D1	Adipose. subcutaneous (GTEx)	EpiXcan	0.9982	gtex_sf	0.999981
5380	ENSG00000189362	NEMP2	0.228305	0.0102625	0.819409	0.157562	0.234524	8.20409e-21	9.95795e-20	16	18	18	D1	Adipose. subcutaneous (GTEx)	EpiXcan	0.9982	gtex_sf	0.999981
5381	ENSG00000136010	ALDH1L2	-0.2283	-0.0353412	0.819413	0.0468401	0.0117022	0.0556482	0.119844	42	49	49	D1	Adipose. subcutaneous (GTEx)	EpiXcan	0.9982	gtex_sf	0.999981
5382	ENSG00000166313	APBB1	0.228145	0.0388082	0.819534	0.0172547	0.0220039	0.00749739	0.018202	9	9	9	D1	Adipose. subcutaneous (GTEx)	EpiXcan	0.9982	gtex_sf	0.999981
5383	ENSG00000157734	SNX22	-0.228	-0.0646317	0.819647	0.00493735	0.0136787	0.0366537	0.0811457	4	5	5	D1	Adipose. subcutaneous (GTEx)	EpiXcan	0.9982	gtex_sf	0.999981
5384	ENSG00000137103	TMEM8B	-0.2278	-0.0107226	0.819802	0.0887587	0.328297	1.19481e-30	2.48673e-29	39	50	50	D1	Adipose. subcutaneous (GTEx)	EpiXcan	0.9982	gtex_sf	0.999981
5385	ENSG00000115365	LANCL1	0.227379	0.0352068	0.820129	0.0156335	0.072009	1.13681e-06	4.36614e-06	2	4	4	D1	Adipose. subcutaneous (GTEx)	EpiXcan	0.9982	gtex_sf	0.999981
5386	ENSG00000142675	CNKSR1	0.22702	0.010498	0.820408	0.245515	0.322445	8.46634e-30	1.69411e-28	22	28	28	D1	Adipose. subcutaneous (GTEx)	EpiXcan	0.9982	gtex_sf	0.999981
5387	ENSG00000188641	DPYD	0.226974	0.0373918	0.820444	0.0126802	0.0923796	2.61091e-08	1.20896e-07	30	37	37	D1	Adipose. subcutaneous (GTEx)	EpiXcan	0.9982	gtex_sf	0.999981
5388	ENSG00000152229	PSTPIP2	0.226872	0.0636345	0.820524	0.00685543	0.0125185	0.0492835	0.107025	7	9	9	D1	Adipose. subcutaneous (GTEx)	EpiXcan	0.9982	gtex_sf	0.999981
5389	ENSG00000139192	TAPBPL	-0.226833	-0.00895611	0.820554	0.21822	0.326493	1.58434e-31	3.4729e-30	24	31	31	D1	Adipose. subcutaneous (GTEx)	EpiXcan	0.9982	gtex_sf	0.999981
5390	ENSG00000243667	WDR92	-0.22683	-0.0324588	0.820556	0.0173867	0.0942966	2.599e-08	1.20424e-07	13	17	17	D1	Adipose. subcutaneous (GTEx)	EpiXcan	0.9982	gtex_sf	0.999981
5391	ENSG00000267508	ZNF285	0.22674	0.0269169	0.820626	0.0293162	0.228988	6.2316e-20	7.20181e-19	3	5	5	D1	Adipose. subcutaneous (GTEx)	EpiXcan	0.9982	gtex_sf	0.999981
5392	ENSG00000143458	GABPB2	0.225891	0.0141847	0.821286	0.0682384	0.084414	1.01771e-07	4.4284e-07	22	26	26	D1	Adipose. subcutaneous (GTEx)	EpiXcan	0.9982	gtex_sf	0.999981
5393	ENSG00000054219	LY75	0.225834	0.00863576	0.82133	0.25412	0.424144	4.47173e-42	1.58571e-40	46	64	64	D1	Adipose. subcutaneous (GTEx)	EpiXcan	0.9982	gtex_sf	0.999981
5394	ENSG00000146282	RARS2	0.22529	0.132238	0.821754	0.00412372	0.0324073	0.0013565	0.00361019	3	6	6	D1	Adipose. subcutaneous (GTEx)	EpiXcan	0.9982	gtex_sf	0.999981
5395	ENSG00000016402	IL20RA	-0.225095	-0.0153605	0.821905	0.0387783	0.107734	2.45005e-09	1.25568e-08	10	13	13	D1	Adipose. subcutaneous (GTEx)	EpiXcan	0.9982	gtex_sf	0.999981
5396	ENSG00000183520	UTP11	0.225079	0.0200369	0.821918	0.0692131	0.0430262	0.000226065	0.000663001	49	62	62	D1	Adipose. subcutaneous (GTEx)	EpiXcan	0.9982	gtex_sf	0.999981
5397	ENSG00000196510	ANAPC7	-0.224933	0.0135234	0.822032	0.0654794	0.0586642	1.36065e-05	4.61917e-05	29	35	35	D1	Adipose. subcutaneous (GTEx)	EpiXcan	0.9982	gtex_sf	0.999981
5398	ENSG00000023516	AKAP11	-0.224786	-0.0176479	0.822146	0.128619	0.114255	5.99165e-10	3.23411e-09	51	61	61	D1	Adipose. subcutaneous (GTEx)	EpiXcan	0.9982	gtex_sf	0.999981
5399	ENSG00000176101	SSNA1	0.224688	0.0187107	0.822222	0.0337106	0.0384149	0.000444898	0.00125926	23	30	30	D1	Adipose. subcutaneous (GTEx)	EpiXcan	0.9982	gtex_sf	0.999981
5400	ENSG00000234171	RNASEH1-AS1	-0.224414	-0.00786495	0.822435	0.375532	0.49923	1.67345e-53	9.89032e-52	29	33	33	D1	Adipose. subcutaneous (GTEx)	EpiXcan	0.9982	gtex_sf	0.999981
5401	ENSG00000145331	TRMT10A	-0.224247	-0.0609116	0.822565	0.0125975	0.0330939	0.00130215	0.00347347	13	15	15	D1	Adipose. subcutaneous (GTEx)	EpiXcan	0.9982	gtex_sf	0.999981
5402	ENSG00000086619	ERO1B	-0.223981	-0.0113037	0.822772	0.0223863	0.0807753	3.24459e-07	1.33471e-06	22	33	33	D1	Adipose. subcutaneous (GTEx)	EpiXcan	0.9982	gtex_sf	0.999981
5403	ENSG00000087263	OGFOD1	0.223946	0.0310219	0.8228	0.0243796	0.056096	1.82954e-05	6.119e-05	20	25	25	D1	Adipose. subcutaneous (GTEx)	EpiXcan	0.9982	gtex_sf	0.999981
5404	ENSG00000122176	FMOD	0.223731	0.035584	0.822967	0.025055	0.0470346	8.50827e-05	0.000263138	16	18	18	D1	Adipose. subcutaneous (GTEx)	EpiXcan	0.9982	gtex_sf	0.999981
5405	ENSG00000011198	ABHD5	0.223571	0.0535986	0.823091	0.00604491	0.0272847	0.00338791	0.00860082	5	5	5	D1	Adipose. subcutaneous (GTEx)	EpiXcan	0.9982	gtex_sf	0.999981
5406	ENSG00000260563	AC132872.1	0.223519	0.0360109	0.823131	0.0147084	0.0608651	9.91739e-06	3.42487e-05	3	3	3	D1	Adipose. subcutaneous (GTEx)	EpiXcan	0.9982	gtex_sf	0.999981
5407	ENSG00000161544	CYGB	0.22322	0.0312322	0.823365	0.0105354	0.0302547	0.00203726	0.00532286	5	6	6	D1	Adipose. subcutaneous (GTEx)	EpiXcan	0.9982	gtex_sf	0.999981
5408	ENSG00000164088	PPM1M	-0.222729	-0.0135847	0.823746	0.0918737	0.119571	2.53361e-10	1.41783e-09	36	46	46	D1	Adipose. subcutaneous (GTEx)	EpiXcan	0.9982	gtex_sf	0.999981
5409	ENSG00000113504	SLC12A7	-0.222517	-0.0131263	0.823911	0.0793074	0.278805	5.92077e-25	9.00932e-24	52	63	63	D1	Adipose. subcutaneous (GTEx)	EpiXcan	0.9982	gtex_sf	0.999981
5410	ENSG00000144791	LIMD1	0.222435	0.0159318	0.823975	0.149223	0.267274	2.82534e-24	4.16136e-23	55	69	69	D1	Adipose. subcutaneous (GTEx)	EpiXcan	0.9982	gtex_sf	0.999981
5411	ENSG00000197013	ZNF429	0.222414	0.0126238	0.823991	0.127071	0.193621	6.69188e-17	6.29928e-16	38	49	49	D1	Adipose. subcutaneous (GTEx)	EpiXcan	0.9982	gtex_sf	0.999981
5412	ENSG00000123992	DNPEP	0.222379	0.0320789	0.824019	0.0343725	0.155624	4.47239e-14	3.45721e-13	8	12	12	D1	Adipose. subcutaneous (GTEx)	EpiXcan	0.9982	gtex_sf	0.999981
5413	ENSG00000154001	PPP2R5E	0.222367	0.012874	0.824028	0.0875824	0.130202	3.78808e-11	2.30394e-10	18	21	21	D1	Adipose. subcutaneous (GTEx)	EpiXcan	0.9982	gtex_sf	0.999981
5414	ENSG00000172780	RAB43	0.222065	0.0621317	0.824263	0.0127256	0.0616108	5.48923e-06	1.95494e-05	8	16	16	D1	Adipose. subcutaneous (GTEx)	EpiXcan	0.9982	gtex_sf	0.999981
5415	ENSG00000168807	SNTB2	-0.221941	-0.0120306	0.82436	0.0185788	0.0658957	4.0512e-06	1.46628e-05	11	12	12	D1	Adipose. subcutaneous (GTEx)	EpiXcan	0.9982	gtex_sf	0.999981
5416	ENSG00000271976	AC012467.2	0.221937	0.0156552	0.824363	0.0120841	0.053621	3.1118e-05	0.000101291	9	13	13	D1	Adipose. subcutaneous (GTEx)	EpiXcan	0.9982	gtex_sf	0.999981
5417	ENSG00000184860	SDR42E1	0.221544	0.0219077	0.824669	0.0120081	0.0173921	0.0198971	0.045636	11	14	14	D1	Adipose. subcutaneous (GTEx)	EpiXcan	0.9982	gtex_sf	0.999981
5418	ENSG00000183397	C19orf71	-0.221494	-0.033998	0.824708	0.0827524	0.125318	5.76187e-11	3.43432e-10	57	73	73	D1	Adipose. subcutaneous (GTEx)	EpiXcan	0.9982	gtex_sf	0.999981
5419	ENSG00000120539	MASTL	-0.221464	-0.00995603	0.824731	0.243689	0.511086	5.10817e-56	3.43991e-54	29	34	34	D1	Adipose. subcutaneous (GTEx)	EpiXcan	0.9982	gtex_sf	0.999981
5420	ENSG00000111300	NAA25	0.221433	0.0183825	0.824755	0.0391885	0.0361236	0.000749374	0.00206056	38	44	44	D1	Adipose. subcutaneous (GTEx)	EpiXcan	0.9982	gtex_sf	0.999981
5421	ENSG00000141576	RNF157	-0.221299	-0.00375855	0.82486	0.114243	0.219676	4.43009e-19	4.83649e-18	49	55	55	D1	Adipose. subcutaneous (GTEx)	EpiXcan	0.9982	gtex_sf	0.999981
5422	ENSG00000226752	PSMD5-AS1	0.221267	0.00654186	0.824884	0.447173	0.799968	1.23818e-141	1.73433e-137	34	44	44	D1	Adipose. subcutaneous (GTEx)	EpiXcan	0.9982	gtex_sf	0.999981
5423	ENSG00000127481	UBR4	0.220869	0.0152985	0.825195	0.0827194	0.198145	3.31173e-17	3.17939e-16	39	51	51	D1	Adipose. subcutaneous (GTEx)	EpiXcan	0.9982	gtex_sf	0.999981
5424	ENSG00000082438	COBLL1	0.220862	0.057378	0.8252	0.0115498	0.0184921	0.0161397	0.0375452	9	10	10	D1	Adipose. subcutaneous (GTEx)	EpiXcan	0.9982	gtex_sf	0.999981
5425	ENSG00000105516	DBP	0.220817	0.0506323	0.825235	0.0113303	0.0157844	0.0263054	0.0594099	19	28	28	D1	Adipose. subcutaneous (GTEx)	EpiXcan	0.9982	gtex_sf	0.999981
5426	ENSG00000213626	LBH	-0.220556	-0.0200335	0.825438	0.0643063	0.096155	1.43144e-08	6.82908e-08	43	49	49	D1	Adipose. subcutaneous (GTEx)	EpiXcan	0.9982	gtex_sf	0.999981
5427	ENSG00000072756	TRNT1	0.220512	0.0274811	0.825473	0.0229392	0.0732381	1.03254e-06	3.98423e-06	9	10	10	D1	Adipose. subcutaneous (GTEx)	EpiXcan	0.9982	gtex_sf	0.999981
5428	ENSG00000143337	TOR1AIP1	0.220357	0.252577	0.825593	0.0185237	0.0214586	0.00937823	0.0225241	19	25	25	D1	Adipose. subcutaneous (GTEx)	EpiXcan	0.9982	gtex_sf	0.999981
5429	ENSG00000174446	SNAPC5	-0.220308	-0.0164803	0.825631	0.0883467	0.147378	6.43344e-13	4.52603e-12	16	18	18	D1	Adipose. subcutaneous (GTEx)	EpiXcan	0.9982	gtex_sf	0.999981
5430	ENSG00000197016	ZNF470	-0.219853	-0.0228789	0.825986	0.0422194	0.0845818	9.71062e-08	4.23332e-07	24	31	31	D1	Adipose. subcutaneous (GTEx)	EpiXcan	0.9982	gtex_sf	0.999981
5431	ENSG00000171469	ZNF561	-0.219813	-0.00613668	0.826017	0.117753	0.201797	1.5276e-17	1.49213e-16	20	26	26	D1	Adipose. subcutaneous (GTEx)	EpiXcan	0.9982	gtex_sf	0.999981
5432	ENSG00000161179	YDJC	0.219764	0.0511914	0.826055	0.0228028	0.144792	2.1349e-12	1.44531e-11	42	58	58	D1	Adipose. subcutaneous (GTEx)	EpiXcan	0.9982	gtex_sf	0.999981
5433	ENSG00000166446	CDYL2	0.2196	0.0185284	0.826183	0.0504914	0.133275	1.92278e-11	1.19966e-10	11	12	12	D1	Adipose. subcutaneous (GTEx)	EpiXcan	0.9982	gtex_sf	0.999981
5434	ENSG00000168237	GLYCTK	-0.218828	-0.0525247	0.826784	0.00632456	0.0382163	0.000409212	0.00116524	6	10	10	D1	Adipose. subcutaneous (GTEx)	EpiXcan	0.9982	gtex_sf	0.999981
5435	ENSG00000103472	RRN3P2	0.218791	0.0178683	0.826813	0.0803403	0.168105	1.19517e-14	9.59245e-14	17	21	21	D1	Adipose. subcutaneous (GTEx)	EpiXcan	0.9982	gtex_sf	0.999981
5436	ENSG00000157303	SUSD3	-0.218784	-0.0307254	0.826818	0.057089	0.0793532	2.86133e-07	1.18646e-06	42	49	49	D1	Adipose. subcutaneous (GTEx)	EpiXcan	0.9982	gtex_sf	0.999981
5437	ENSG00000256594	AC010186.2	-0.218663	-0.0407236	0.826913	0.0121917	0.0477317	8.92035e-05	0.000275093	4	6	6	D1	Adipose. subcutaneous (GTEx)	EpiXcan	0.9982	gtex_sf	0.999981
5438	ENSG00000232859	LYRM9	0.218395	0.0122432	0.827122	0.112295	0.296936	6.59005e-27	1.1161e-25	30	36	36	D1	Adipose. subcutaneous (GTEx)	EpiXcan	0.9982	gtex_sf	0.999981
5439	ENSG00000116984	MTR	0.218354	0.036084	0.827154	0.0121928	0.0206553	0.0107879	0.0257159	25	29	29	D1	Adipose. subcutaneous (GTEx)	EpiXcan	0.9982	gtex_sf	0.999981
5440	ENSG00000113083	LOX	-0.218215	-0.0626842	0.827261	0.0161233	0.0116399	0.0560042	0.120573	14	14	14	D1	Adipose. subcutaneous (GTEx)	EpiXcan	0.9982	gtex_sf	0.999981
5441	ENSG00000120159	CAAP1	-0.218154	-0.0322265	0.827309	0.0186723	0.0562377	1.94584e-05	6.49556e-05	9	13	13	D1	Adipose. subcutaneous (GTEx)	EpiXcan	0.9982	gtex_sf	0.999981
5442	ENSG00000146476	ARMT1	-0.218077	-0.0619376	0.827369	0.00483228	0.0335317	0.00103597	0.00280349	4	5	5	D1	Adipose. subcutaneous (GTEx)	EpiXcan	0.9982	gtex_sf	0.999981
5443	ENSG00000203875	SNHG5	0.217911	0.00380399	0.827498	0.649153	0.777971	3.15341e-130	2.20849e-126	58	70	70	D1	Adipose. subcutaneous (GTEx)	EpiXcan	0.9982	gtex_sf	0.999981
5444	ENSG00000102763	VWA8	0.217416	0.010703	0.827884	0.0682829	0.0393268	0.000419757	0.00119309	43	47	47	D1	Adipose. subcutaneous (GTEx)	EpiXcan	0.9982	gtex_sf	0.999981
5445	ENSG00000130244	FAM98C	0.217405	0.0522737	0.827893	0.0247105	0.0767423	5.41223e-07	2.17032e-06	16	23	23	D1	Adipose. subcutaneous (GTEx)	EpiXcan	0.9982	gtex_sf	0.999981
5446	ENSG00000198755	RPL10A	0.217319	0.0171176	0.82796	0.0665493	0.2022	1.53171e-17	1.4951e-16	26	31	31	D1	Adipose. subcutaneous (GTEx)	EpiXcan	0.9982	gtex_sf	0.999981
5447	ENSG00000102802	MEDAG	0.216937	0.0172113	0.828258	0.04844	0.118566	2.35876e-10	1.32475e-09	20	23	23	D1	Adipose. subcutaneous (GTEx)	EpiXcan	0.9982	gtex_sf	0.999981
5448	ENSG00000166405	RIC3	-0.216839	-0.00411205	0.828334	0.0208548	0.0662472	1.44269e-06	5.48675e-06	34	45	45	D1	Adipose. subcutaneous (GTEx)	EpiXcan	0.9982	gtex_sf	0.999981
5449	ENSG00000153214	TMEM87B	-0.216418	-0.01834	0.828662	0.0421437	0.0970369	1.68541e-08	7.98091e-08	12	15	15	D1	Adipose. subcutaneous (GTEx)	EpiXcan	0.9982	gtex_sf	0.999981
5450	ENSG00000154309	DISP1	-0.216403	-0.0153426	0.828673	0.132377	0.0669043	2.73037e-06	1.00829e-05	78	90	90	D1	Adipose. subcutaneous (GTEx)	EpiXcan	0.9982	gtex_sf	0.999981
5451	ENSG00000107742	SPOCK2	-0.215717	-0.0254431	0.829208	0.0252465	0.0994057	9.93286e-09	4.80918e-08	6	7	7	D1	Adipose. subcutaneous (GTEx)	EpiXcan	0.9982	gtex_sf	0.999981
5452	ENSG00000272054	AC007390.2	0.214891	0.00768548	0.829852	0.0454551	0.0354444	0.000779796	0.00214253	30	31	31	D1	Adipose. subcutaneous (GTEx)	EpiXcan	0.9982	gtex_sf	0.999981
5453	ENSG00000137098	SPAG8	-0.214762	-0.0309246	0.829953	0.0165395	0.0270868	0.00308957	0.00788406	4	4	4	D1	Adipose. subcutaneous (GTEx)	EpiXcan	0.9982	gtex_sf	0.999981
5454	ENSG00000205356	TECPR1	0.214746	0.0431709	0.829965	0.0320737	0.0197472	0.0125141	0.029539	24	27	27	D1	Adipose. subcutaneous (GTEx)	EpiXcan	0.9982	gtex_sf	0.999981
5455	ENSG00000164068	RNF123	-0.214697	-0.0122583	0.830003	0.103214	0.283475	1.67616e-25	2.63207e-24	21	31	31	D1	Adipose. subcutaneous (GTEx)	EpiXcan	0.9982	gtex_sf	0.999981
5456	ENSG00000004487	KDM1A	-0.214349	-0.0210152	0.830275	0.0248144	0.0183715	0.0169542	0.0392655	20	23	23	D1	Adipose. subcutaneous (GTEx)	EpiXcan	0.9982	gtex_sf	0.999981
5457	ENSG00000146151	HMGCLL1	-0.2143	-0.0883193	0.830313	0.00252891	0.0294426	0.00244248	0.00631331	3	3	3	D1	Adipose. subcutaneous (GTEx)	EpiXcan	0.9982	gtex_sf	0.999981
5458	ENSG00000086544	ITPKC	0.214272	0.0220703	0.830335	0.0457394	0.0609831	7.73393e-06	2.70215e-05	32	37	37	D1	Adipose. subcutaneous (GTEx)	EpiXcan	0.9982	gtex_sf	0.999981
5459	ENSG00000254531	FLJ20021	0.21364	0.012391	0.830828	0.141658	0.24429	6.08964e-22	7.84706e-21	17	20	20	D1	Adipose. subcutaneous (GTEx)	EpiXcan	0.9982	gtex_sf	0.999981
5460	ENSG00000125107	CNOT1	-0.213365	-0.0294837	0.831042	0.0245205	0.0485501	6.93575e-05	0.000216271	9	10	10	D1	Adipose. subcutaneous (GTEx)	EpiXcan	0.9982	gtex_sf	0.999981
5461	ENSG00000160271	RALGDS	-0.212794	-0.038802	0.831487	0.0157343	0.023144	0.00649696	0.0158985	8	12	12	D1	Adipose. subcutaneous (GTEx)	EpiXcan	0.9982	gtex_sf	0.999981
5462	ENSG00000113231	PDE8B	0.212764	0.00914746	0.831511	0.0903301	0.071534	1.45621e-06	5.53368e-06	80	94	94	D1	Adipose. subcutaneous (GTEx)	EpiXcan	0.9982	gtex_sf	0.999981
5463	ENSG00000014164	ZC3H3	0.212698	0.00852316	0.831562	0.276167	0.655408	7.59011e-87	2.47243e-84	24	32	32	D1	Adipose. subcutaneous (GTEx)	EpiXcan	0.9982	gtex_sf	0.999981
5464	ENSG00000157450	RNF111	-0.212576	-0.0283065	0.831657	0.0278395	0.0554907	2.29287e-05	7.57459e-05	18	21	21	D1	Adipose. subcutaneous (GTEx)	EpiXcan	0.9982	gtex_sf	0.999981
5465	ENSG00000145979	TBC1D7	0.212228	0.00107771	0.831929	0.0973112	0.104363	4.03412e-09	2.0304e-08	66	80	80	D1	Adipose. subcutaneous (GTEx)	EpiXcan	0.9982	gtex_sf	0.999981
5466	ENSG00000167702	KIFC2	0.212127	0.0183614	0.832008	0.0845525	0.125402	6.68382e-11	3.95857e-10	15	21	21	D1	Adipose. subcutaneous (GTEx)	EpiXcan	0.9982	gtex_sf	0.999981
5467	ENSG00000177042	TMEM80	-0.212048	-0.005233	0.83207	0.367337	0.629528	6.61382e-82	1.51868e-79	59	75	75	D1	Adipose. subcutaneous (GTEx)	EpiXcan	0.9982	gtex_sf	0.999981
5468	ENSG00000203706	SERTAD4-AS1	0.211965	0.0164855	0.832135	0.0641582	0.0745776	8.28558e-07	3.23276e-06	32	37	37	D1	Adipose. subcutaneous (GTEx)	EpiXcan	0.9982	gtex_sf	0.999981
5469	ENSG00000109944	C11orf63	-0.211936	-0.0376112	0.832157	0.0138529	0.025585	0.00455331	0.0113707	13	13	13	D1	Adipose. subcutaneous (GTEx)	EpiXcan	0.9982	gtex_sf	0.999981
5470	ENSG00000149679	CABLES2	0.211253	0.00968749	0.832689	0.189437	0.291615	3.43938e-26	5.58232e-25	8	9	9	D1	Adipose. subcutaneous (GTEx)	EpiXcan	0.9982	gtex_sf	0.999981
5471	ENSG00000092096	SLC22A17	0.211218	0.0272801	0.832717	0.0388327	0.102393	5.57995e-09	2.76373e-08	21	25	25	D1	Adipose. subcutaneous (GTEx)	EpiXcan	0.9982	gtex_sf	0.999981
5472	ENSG00000272447	AL135925.1	0.211053	0.00935891	0.832846	0.0808143	0.123624	1.35368e-10	7.79003e-10	28	35	35	D1	Adipose. subcutaneous (GTEx)	EpiXcan	0.9982	gtex_sf	0.999981
5473	ENSG00000196220	SRGAP3	-0.210951	-0.0234353	0.832925	0.048361	0.160991	4.72648e-14	3.64558e-13	23	32	32	D1	Adipose. subcutaneous (GTEx)	EpiXcan	0.9982	gtex_sf	0.999981
5474	ENSG00000112167	SAYSD1	-0.210855	-0.0367933	0.833001	0.0155527	0.0382983	0.000500773	0.00140765	12	14	14	D1	Adipose. subcutaneous (GTEx)	EpiXcan	0.9982	gtex_sf	0.999981
5475	ENSG00000108639	SYNGR2	0.210826	0.010606	0.833023	0.00998817	0.0712011	1.65293e-06	6.24396e-06	7	10	10	D1	Adipose. subcutaneous (GTEx)	EpiXcan	0.9982	gtex_sf	0.999981
5476	ENSG00000186184	POLR1D	-0.210771	-0.00987801	0.833066	0.278983	0.378386	1.60282e-36	4.49015e-35	71	82	82	D1	Adipose. subcutaneous (GTEx)	EpiXcan	0.9982	gtex_sf	0.999981
5477	ENSG00000105383	CD33	-0.210766	-0.0268496	0.83307	0.0746257	0.0412666	0.000300174	0.000868525	38	44	44	D1	Adipose. subcutaneous (GTEx)	EpiXcan	0.9982	gtex_sf	0.999981
5478	ENSG00000066427	ATXN3	0.210221	0.0152314	0.833495	0.0692603	0.22388	8.80554e-20	1.00439e-18	42	51	49	D1	Adipose. subcutaneous (GTEx)	EpiXcan	0.9982	gtex_sf	0.999981
5479	ENSG00000135250	SRPK2	-0.209876	-0.0529738	0.833764	0.00568355	0.0135746	0.0398496	0.0878046	30	39	39	D1	Adipose. subcutaneous (GTEx)	EpiXcan	0.9982	gtex_sf	0.999981
5480	ENSG00000164040	PGRMC2	-0.209706	-0.363928	0.833897	0.000144143	0.0275718	0.00328661	0.00835642	3	4	4	D1	Adipose. subcutaneous (GTEx)	EpiXcan	0.9982	gtex_sf	0.999981
5481	ENSG00000180979	LRRC57	-0.209699	-0.00289935	0.833903	0.151822	0.151034	3.53046e-13	2.52173e-12	39	42	42	D1	Adipose. subcutaneous (GTEx)	EpiXcan	0.9982	gtex_sf	0.999981
5482	ENSG00000214922	HLA-F-AS1	-0.209454	-0.0561616	0.834094	0.0291927	0.09329	1.77476e-08	8.37286e-08	25	34	34	D1	Adipose. subcutaneous (GTEx)	EpiXcan	0.9982	gtex_sf	0.999981
5483	ENSG00000095209	TMEM38B	0.20933	0.0309871	0.83419	0.0148565	0.0475849	9.44613e-05	0.000290476	6	8	8	D1	Adipose. subcutaneous (GTEx)	EpiXcan	0.9982	gtex_sf	0.999981
5484	ENSG00000090621	PABPC4	0.208758	0.0192339	0.834637	0.0760125	0.209057	3.50548e-18	3.58927e-17	25	35	35	D1	Adipose. subcutaneous (GTEx)	EpiXcan	0.9982	gtex_sf	0.999981
5485	ENSG00000105376	ICAM5	-0.208684	-0.021675	0.834695	0.0439831	0.0806518	2.71847e-07	1.13024e-06	15	18	18	D1	Adipose. subcutaneous (GTEx)	EpiXcan	0.9982	gtex_sf	0.999981
5486	ENSG00000260534	AC100827.3	-0.208623	-0.0085779	0.834743	0.0380356	0.0275579	0.00316549	0.00806458	19	26	26	D1	Adipose. subcutaneous (GTEx)	EpiXcan	0.9982	gtex_sf	0.999981
5487	ENSG00000134245	WNT2B	0.208532	0.0306482	0.834813	0.0174125	0.161116	6.00657e-14	4.57997e-13	3	6	6	D1	Adipose. subcutaneous (GTEx)	EpiXcan	0.9982	gtex_sf	0.999981
5488	ENSG00000113273	ARSB	0.207879	0.0154185	0.835323	0.0543914	0.129549	2.40097e-11	1.48151e-10	19	23	23	D1	Adipose. subcutaneous (GTEx)	EpiXcan	0.9982	gtex_sf	0.999981
5489	ENSG00000091592	NLRP1	0.207603	0.0189026	0.835539	0.0621026	0.0384323	0.000507736	0.00142579	72	83	83	D1	Adipose. subcutaneous (GTEx)	EpiXcan	0.9982	gtex_sf	0.999981
5490	ENSG00000266173	STRADA	-0.2076	-0.0311494	0.835541	0.0250601	0.0262208	0.00380097	0.00957212	26	33	33	D1	Adipose. subcutaneous (GTEx)	EpiXcan	0.9982	gtex_sf	0.999981
5491	ENSG00000122376	FAM35A	-0.207589	-0.0849334	0.83555	0.0105436	0.0623168	6.73401e-06	2.36934e-05	18	24	24	D1	Adipose. subcutaneous (GTEx)	EpiXcan	0.9982	gtex_sf	0.999981
5492	ENSG00000136169	SETDB2	-0.207504	-0.0171195	0.835616	0.0199378	0.0274497	0.00322023	0.00819361	18	18	18	D1	Adipose. subcutaneous (GTEx)	EpiXcan	0.9982	gtex_sf	0.999981
5493	ENSG00000166147	FBN1	0.207197	0.0624016	0.835856	0.00420932	0.0152436	0.0294442	0.0659668	3	3	3	D1	Adipose. subcutaneous (GTEx)	EpiXcan	0.9982	gtex_sf	0.999981
5494	ENSG00000212719	C17orf51	0.207183	0.0508052	0.835867	0.0517662	0.0908343	3.07905e-08	1.41312e-07	16	21	21	D1	Adipose. subcutaneous (GTEx)	EpiXcan	0.9982	gtex_sf	0.999981
5495	ENSG00000094963	FMO2	0.206794	0.0171656	0.836171	0.0338768	0.0566091	1.96652e-05	6.55834e-05	9	13	13	D1	Adipose. subcutaneous (GTEx)	EpiXcan	0.9982	gtex_sf	0.999981
5496	ENSG00000111237	VPS29	0.206265	0.0475742	0.836584	0.0080928	0.0587732	1.16779e-05	3.99737e-05	6	7	7	D1	Adipose. subcutaneous (GTEx)	EpiXcan	0.9982	gtex_sf	0.999981
5497	ENSG00000272668	AL590560.2	-0.206244	-0.0225212	0.8366	0.0858822	0.603563	7.72168e-74	1.22906e-71	23	29	29	D1	Adipose. subcutaneous (GTEx)	EpiXcan	0.9982	gtex_sf	0.999981
5498	ENSG00000213676	ATF6B	-0.205958	-0.0175324	0.836824	0.15596	0.246577	8.99611e-22	1.14866e-20	27	37	37	D1	Adipose. subcutaneous (GTEx)	EpiXcan	0.9982	gtex_sf	0.999981
5499	ENSG00000157578	LCA5L	0.205273	0.012754	0.837359	0.0794091	0.371726	3.29868e-36	9.05973e-35	11	18	18	D1	Adipose. subcutaneous (GTEx)	EpiXcan	0.9982	gtex_sf	0.999981
5500	ENSG00000196616	ADH1B	-0.205057	-0.0128757	0.837528	0.0526374	0.112033	6.57537e-10	3.53284e-09	16	20	20	D1	Adipose. subcutaneous (GTEx)	EpiXcan	0.9982	gtex_sf	0.999981
5501	ENSG00000110274	CEP164	0.204762	0.0480434	0.837758	0.00800545	0.0153669	0.0292864	0.0656554	15	18	18	D1	Adipose. subcutaneous (GTEx)	EpiXcan	0.9982	gtex_sf	0.999981
5502	ENSG00000228782	MRPL45P2	0.203999	0.00928276	0.838354	0.128077	0.188966	1.39642e-16	1.28682e-15	41	51	51	D1	Adipose. subcutaneous (GTEx)	EpiXcan	0.9982	gtex_sf	0.999981
5503	ENSG00000172775	FAM192A	0.203762	0.0140409	0.83854	0.0672303	0.161108	1.76408e-14	1.39839e-13	16	22	22	D1	Adipose. subcutaneous (GTEx)	EpiXcan	0.9982	gtex_sf	0.999981
5504	ENSG00000072736	NFATC3	-0.203337	-0.0188995	0.838872	0.0475459	0.0728375	1.15991e-06	4.45121e-06	18	22	22	D1	Adipose. subcutaneous (GTEx)	EpiXcan	0.9982	gtex_sf	0.999981
5505	ENSG00000166881	NEMP1	0.203333	0.00838665	0.838874	0.177737	0.291355	8.76434e-27	1.47021e-25	14	14	14	D1	Adipose. subcutaneous (GTEx)	EpiXcan	0.9982	gtex_sf	0.999981
5506	ENSG00000075142	SRI	-0.203297	-0.0109457	0.838903	0.0645162	0.0856654	1.11773e-07	4.82914e-07	19	22	22	D1	Adipose. subcutaneous (GTEx)	EpiXcan	0.9982	gtex_sf	0.999981
5507	ENSG00000261126	RBFADN	0.203257	0.00613404	0.838934	0.205935	0.369021	2.20637e-35	5.79823e-34	21	24	24	D1	Adipose. subcutaneous (GTEx)	EpiXcan	0.9982	gtex_sf	0.999981
5508	ENSG00000107679	PLEKHA1	0.203212	0.0391177	0.838969	0.0134813	0.0580936	1.43807e-05	4.86905e-05	14	16	16	D1	Adipose. subcutaneous (GTEx)	EpiXcan	0.9982	gtex_sf	0.999981
5509	ENSG00000130363	RSPH3	0.203091	0.0108917	0.839064	0.0756721	0.17933	2.36593e-16	2.14496e-15	32	40	40	D1	Adipose. subcutaneous (GTEx)	EpiXcan	0.9982	gtex_sf	0.999981
5510	ENSG00000167723	TRPV3	0.202352	0.0280953	0.839641	0.0194595	0.0465549	0.000111555	0.00034013	14	16	16	D1	Adipose. subcutaneous (GTEx)	EpiXcan	0.9982	gtex_sf	0.999981
5511	ENSG00000149115	TNKS1BP1	0.202337	0.0666273	0.839653	0.00763868	0.0205285	0.0117096	0.0277477	9	10	10	D1	Adipose. subcutaneous (GTEx)	EpiXcan	0.9982	gtex_sf	0.999981
5512	ENSG00000136866	ZFP37	-0.202058	-0.0230759	0.839872	0.0133207	0.038515	0.000450352	0.00127359	11	15	15	D1	Adipose. subcutaneous (GTEx)	EpiXcan	0.9982	gtex_sf	0.999981
5513	ENSG00000197629	MPEG1	0.201857	0.0128898	0.840028	0.0601361	0.0794842	3.82315e-07	1.55709e-06	22	23	23	D1	Adipose. subcutaneous (GTEx)	EpiXcan	0.9982	gtex_sf	0.999981
5514	ENSG00000177225	GATD1	-0.201578	-0.108514	0.840247	0.00534195	0.0714494	1.53177e-06	5.80821e-06	11	19	19	D1	Adipose. subcutaneous (GTEx)	EpiXcan	0.9982	gtex_sf	0.999981
5515	ENSG00000171703	TCEA2	-0.20148	-0.0121468	0.840323	0.06386	0.138544	3.7365e-12	2.47691e-11	6	6	6	D1	Adipose. subcutaneous (GTEx)	EpiXcan	0.9982	gtex_sf	0.999981
5516	ENSG00000170606	HSPA4	0.20075	0.0150594	0.840894	0.0954353	0.152348	4.55531e-13	3.22906e-12	19	23	23	D1	Adipose. subcutaneous (GTEx)	EpiXcan	0.9982	gtex_sf	0.999981
5517	ENSG00000176476	SGF29	-0.200741	-0.027717	0.840901	0.0363164	0.094921	2.28533e-08	1.06809e-07	7	10	10	D1	Adipose. subcutaneous (GTEx)	EpiXcan	0.9982	gtex_sf	0.999981
5518	ENSG00000211897	IGHG3	-0.200636	0.00382885	0.840983	0.0299106	0.0258585	0.00431717	0.0108041	28	44	44	D1	Adipose. subcutaneous (GTEx)	EpiXcan	0.9982	gtex_sf	0.999981
5519	ENSG00000182400	TRAPPC6B	-0.200185	-0.0207256	0.841336	0.0333405	0.0761092	6.26262e-07	2.4857e-06	20	29	29	D1	Adipose. subcutaneous (GTEx)	EpiXcan	0.9982	gtex_sf	0.999981
5520	ENSG00000213213	CCDC183	-0.199876	0.00652006	0.841577	0.0383794	0.0367347	0.000615894	0.00170964	29	33	33	D1	Adipose. subcutaneous (GTEx)	EpiXcan	0.9982	gtex_sf	0.999981
5521	ENSG00000073331	ALPK1	-0.199578	-0.01371	0.841811	0.039073	0.0661071	3.18139e-06	1.16776e-05	25	31	31	D1	Adipose. subcutaneous (GTEx)	EpiXcan	0.9982	gtex_sf	0.999981
5522	ENSG00000123908	AGO2	0.199566	0.0468239	0.84182	0.0295102	0.0217917	0.00908852	0.0218771	39	47	47	D1	Adipose. subcutaneous (GTEx)	EpiXcan	0.9982	gtex_sf	0.999981
5523	ENSG00000090661	CERS4	-0.199537	-0.00565515	0.841842	0.272816	0.497537	5.39138e-54	3.25504e-52	31	40	40	D1	Adipose. subcutaneous (GTEx)	EpiXcan	0.9982	gtex_sf	0.999981
5524	ENSG00000213853	EMP2	-0.199194	0.000588976	0.842111	0.16912	0.0942788	1.48336e-08	7.06475e-08	79	101	101	D1	Adipose. subcutaneous (GTEx)	EpiXcan	0.9982	gtex_sf	0.999981
5525	ENSG00000181513	ACBD4	0.198993	0.0251899	0.842268	0.0224458	0.0510012	4.67996e-05	0.000149118	8	9	9	D1	Adipose. subcutaneous (GTEx)	EpiXcan	0.9982	gtex_sf	0.999981
5526	ENSG00000033030	ZCCHC8	0.198883	0.0364462	0.842354	0.0106884	0.0418777	0.000264835	0.000771696	7	11	11	D1	Adipose. subcutaneous (GTEx)	EpiXcan	0.9982	gtex_sf	0.999981
5527	ENSG00000092020	PPP2R3C	-0.198614	-0.024415	0.842565	0.0252773	0.084942	1.17591e-07	5.07267e-07	13	18	18	D1	Adipose. subcutaneous (GTEx)	EpiXcan	0.9982	gtex_sf	0.999981
5528	ENSG00000185684	EP400NL	0.198315	0.010109	0.842799	0.148027	0.436072	1.84888e-44	7.15395e-43	33	41	41	D1	Adipose. subcutaneous (GTEx)	EpiXcan	0.9982	gtex_sf	0.999981
5529	ENSG00000003249	DBNDD1	0.198309	0.0079797	0.842803	0.0987547	0.183238	8.25829e-16	7.19365e-15	31	35	35	D1	Adipose. subcutaneous (GTEx)	EpiXcan	0.9982	gtex_sf	0.999981
5530	ENSG00000196418	ZNF124	0.19816	0.0203399	0.84292	0.056987	0.161731	5.17299e-14	3.96596e-13	32	37	37	D1	Adipose. subcutaneous (GTEx)	EpiXcan	0.9982	gtex_sf	0.999981
5531	ENSG00000069275	NUCKS1	0.197784	0.0378239	0.843214	0.0102174	0.0584922	1.18553e-05	4.05016e-05	3	6	6	D1	Adipose. subcutaneous (GTEx)	EpiXcan	0.9982	gtex_sf	0.999981
5532	ENSG00000116213	WRAP73	0.197638	0.0168905	0.843329	0.0604164	0.443973	3.86691e-45	1.54754e-43	33	48	48	D1	Adipose. subcutaneous (GTEx)	EpiXcan	0.9982	gtex_sf	0.999981
5533	ENSG00000161677	JOSD2	0.197603	0.0589902	0.843356	0.00785916	0.0403839	0.000347823	0.00099733	14	17	17	D1	Adipose. subcutaneous (GTEx)	EpiXcan	0.9982	gtex_sf	0.999981
5534	ENSG00000176597	B3GNT5	-0.197587	-0.0359422	0.843368	0.0093247	0.0250914	0.00520837	0.0128939	13	16	16	D1	Adipose. subcutaneous (GTEx)	EpiXcan	0.9982	gtex_sf	0.999981
5535	ENSG00000204291	COL15A1	-0.197559	-0.0232861	0.84339	0.0355949	0.0893157	3.8615e-08	1.75725e-07	24	31	31	D1	Adipose. subcutaneous (GTEx)	EpiXcan	0.9982	gtex_sf	0.999981
5536	ENSG00000148341	SH3GLB2	-0.197544	-0.0929599	0.843402	0.0231181	0.0342836	0.00104685	0.0028302	18	23	23	D1	Adipose. subcutaneous (GTEx)	EpiXcan	0.9982	gtex_sf	0.999981
5537	ENSG00000168090	COPS6	-0.197458	-0.00203212	0.843469	0.0263231	0.0337019	0.00107956	0.00291356	21	27	27	D1	Adipose. subcutaneous (GTEx)	EpiXcan	0.9982	gtex_sf	0.999981
5538	ENSG00000112763	BTN2A1	-0.197269	0.0070751	0.843617	0.115882	0.166216	2.637e-14	2.06927e-13	35	38	38	D1	Adipose. subcutaneous (GTEx)	EpiXcan	0.9982	gtex_sf	0.999981
5539	ENSG00000145022	TCTA	0.19713	0.00947522	0.843726	0.0192498	0.0398878	0.000305272	0.00088182	29	36	36	D1	Adipose. subcutaneous (GTEx)	EpiXcan	0.9982	gtex_sf	0.999981
5540	ENSG00000108465	CDK5RAP3	0.197056	0.0112563	0.843784	0.0892419	0.151312	2.13758e-13	1.55216e-12	8	9	9	D1	Adipose. subcutaneous (GTEx)	EpiXcan	0.9982	gtex_sf	0.999981
5541	ENSG00000064999	ANKS1A	-0.196947	-0.0317708	0.843869	0.0322163	0.0501095	5.99915e-05	0.000188917	11	13	13	D1	Adipose. subcutaneous (GTEx)	EpiXcan	0.9982	gtex_sf	0.999981
5542	ENSG00000163520	FBLN2	0.196938	-0.00487445	0.843876	0.0513395	0.0452896	0.000126318	0.000382394	36	42	42	D1	Adipose. subcutaneous (GTEx)	EpiXcan	0.9982	gtex_sf	0.999981
5543	ENSG00000119383	PTPA	0.196862	0.0161967	0.843936	0.06535	0.210813	1.4057e-18	1.48154e-17	15	19	19	D1	Adipose. subcutaneous (GTEx)	EpiXcan	0.9982	gtex_sf	0.999981
5544	ENSG00000106133	NSUN5P2	-0.196746	-0.00963589	0.844026	0.208587	0.250447	1.01511e-24	1.52398e-23	25	30	30	D1	Adipose. subcutaneous (GTEx)	EpiXcan	0.9982	gtex_sf	0.999981
5545	ENSG00000106853	PTGR1	0.196623	0.00568388	0.844123	0.126955	0.30717	8.57703e-28	1.51882e-26	20	27	27	D1	Adipose. subcutaneous (GTEx)	EpiXcan	0.9982	gtex_sf	0.999981
5546	ENSG00000118292	C1orf54	0.196499	0.0196167	0.844219	0.0592457	0.0712493	1.20785e-06	4.63009e-06	30	33	33	D1	Adipose. subcutaneous (GTEx)	EpiXcan	0.9982	gtex_sf	0.999981
5547	ENSG00000188897	AC099489.1	-0.196047	-0.00680293	0.844574	0.0609659	0.0310807	0.00159963	0.00422038	40	46	46	D1	Adipose. subcutaneous (GTEx)	EpiXcan	0.9982	gtex_sf	0.999981
5548	ENSG00000083845	RPS5	-0.196028	-0.0161914	0.844588	0.0540632	0.218435	2.90803e-19	3.21744e-18	5	8	8	D1	Adipose. subcutaneous (GTEx)	EpiXcan	0.9982	gtex_sf	0.999981
5549	ENSG00000213420	GPC2	0.196013	0.0641765	0.8446	0.00459538	0.0102646	0.0746367	0.157279	1	1	1	D1	Adipose. subcutaneous (GTEx)	EpiXcan	0.9982	gtex_sf	0.999981
5550	ENSG00000066923	STAG3	0.196013	0.0437898	0.8446	0.00987022	0.0736748	9.97082e-07	3.84954e-06	1	1	1	D1	Adipose. subcutaneous (GTEx)	EpiXcan	0.9982	gtex_sf	0.999981
5551	ENSG00000074410	CA12	-0.195965	-0.015293	0.844637	0.0513786	0.104096	4.15172e-09	2.08734e-08	20	23	23	D1	Adipose. subcutaneous (GTEx)	EpiXcan	0.9982	gtex_sf	0.999981
5552	ENSG00000171827	ZNF570	-0.195867	-0.0120168	0.844714	0.0435358	0.0226542	0.00720432	0.0175253	39	46	46	D1	Adipose. subcutaneous (GTEx)	EpiXcan	0.9982	gtex_sf	0.999981
5553	ENSG00000172006	ZNF554	-0.195783	-0.013735	0.84478	0.0664945	0.202136	4.78549e-18	4.85376e-17	10	14	14	D1	Adipose. subcutaneous (GTEx)	EpiXcan	0.9982	gtex_sf	0.999981
5554	ENSG00000139174	PRICKLE1	0.19545	0.0297097	0.845041	0.0276585	0.0142623	0.035097	0.077847	25	31	31	D1	Adipose. subcutaneous (GTEx)	EpiXcan	0.9982	gtex_sf	0.999981
5555	ENSG00000168411	RFWD3	-0.194789	-0.0121505	0.845558	0.088128	0.122135	1.25515e-10	7.24386e-10	17	20	20	D1	Adipose. subcutaneous (GTEx)	EpiXcan	0.9982	gtex_sf	0.999981
5556	ENSG00000181104	F2R	-0.194197	-0.0110762	0.846022	0.103804	0.325507	2.82364e-31	6.11293e-30	13	17	17	D1	Adipose. subcutaneous (GTEx)	EpiXcan	0.9982	gtex_sf	0.999981
5557	ENSG00000108651	UTP6	-0.193928	-0.0334501	0.846232	0.0191784	0.0488281	8.34768e-05	0.000258343	10	11	11	D1	Adipose. subcutaneous (GTEx)	EpiXcan	0.9982	gtex_sf	0.999981
5558	ENSG00000225177	AL590617.2	-0.193837	-0.0163802	0.846303	0.17949	0.24662	1.24264e-21	1.56808e-20	60	70	70	D1	Adipose. subcutaneous (GTEx)	EpiXcan	0.9982	gtex_sf	0.999981
5559	ENSG00000242612	DECR2	-0.193268	-0.00884587	0.846749	0.161219	0.342986	7.23813e-32	1.61956e-30	16	26	26	D1	Adipose. subcutaneous (GTEx)	EpiXcan	0.9982	gtex_sf	0.999981
5560	ENSG00000081026	MAGI3	0.193189	0.020752	0.846811	0.0129282	0.0587865	1.45369e-05	4.91712e-05	7	9	9	D1	Adipose. subcutaneous (GTEx)	EpiXcan	0.9982	gtex_sf	0.999981
5561	ENSG00000185697	MYBL1	0.192796	0.0211771	0.847118	0.0304095	0.0318067	0.00157612	0.00416464	30	34	34	D1	Adipose. subcutaneous (GTEx)	EpiXcan	0.9982	gtex_sf	0.999981
5562	ENSG00000166130	IKBIP	-0.192607	-0.00555557	0.847267	0.214315	0.451712	4.69573e-46	1.94595e-44	17	23	23	D1	Adipose. subcutaneous (GTEx)	EpiXcan	0.9982	gtex_sf	0.999981
5563	ENSG00000180884	ZNF792	0.192359	0.0125354	0.847461	0.0974369	0.173734	6.26994e-15	5.14487e-14	16	17	17	D1	Adipose. subcutaneous (GTEx)	EpiXcan	0.9982	gtex_sf	0.999981
5564	ENSG00000130595	TNNT3	0.192183	0.0230689	0.847599	0.0717413	0.0662761	3.38441e-06	1.23774e-05	49	58	58	D1	Adipose. subcutaneous (GTEx)	EpiXcan	0.9982	gtex_sf	0.999981
5565	ENSG00000120907	ADRA1A	0.192145	0.00953254	0.847628	0.217693	0.293708	7.97255e-27	1.3406e-25	68	82	82	D1	Adipose. subcutaneous (GTEx)	EpiXcan	0.9982	gtex_sf	0.999981
5566	ENSG00000132383	RPA1	-0.192019	-0.0213308	0.847727	0.0234739	0.131033	1.72803e-11	1.08056e-10	12	25	25	D1	Adipose. subcutaneous (GTEx)	EpiXcan	0.9982	gtex_sf	0.999981
5567	ENSG00000144026	ZNF514	0.191824	0.00613757	0.84788	0.23751	0.444721	2.85323e-47	1.26873e-45	45	55	55	D1	Adipose. subcutaneous (GTEx)	EpiXcan	0.9982	gtex_sf	0.999981
5568	ENSG00000139687	RB1	0.191444	0.0213269	0.848178	0.0502541	0.014288	0.0324249	0.0722404	46	53	53	D1	Adipose. subcutaneous (GTEx)	EpiXcan	0.9982	gtex_sf	0.999981
5569	ENSG00000181350	LRRC75A	-0.191384	-0.0139123	0.848225	0.0565019	0.0797976	2.64275e-07	1.10147e-06	24	28	28	D1	Adipose. subcutaneous (GTEx)	EpiXcan	0.9982	gtex_sf	0.999981
5570	ENSG00000197283	SYNGAP1	-0.19137	-0.0520522	0.848236	0.0370737	0.0113243	0.0609909	0.130368	27	32	32	D1	Adipose. subcutaneous (GTEx)	EpiXcan	0.9982	gtex_sf	0.999981
5571	ENSG00000112357	PEX7	0.1912	0.00659886	0.848369	0.189434	0.155177	2.63587e-14	2.06927e-13	72	83	83	D1	Adipose. subcutaneous (GTEx)	EpiXcan	0.9982	gtex_sf	0.999981
5572	ENSG00000267470	ZNF571-AS1	0.190536	0.0179862	0.848889	0.0399843	0.078746	4.6281e-07	1.86818e-06	18	18	18	D1	Adipose. subcutaneous (GTEx)	EpiXcan	0.9982	gtex_sf	0.999981
5573	ENSG00000260552	AC023043.1	0.190472	0.0137503	0.848939	0.0681656	0.140783	9.43581e-13	6.5886e-12	17	21	21	D1	Adipose. subcutaneous (GTEx)	EpiXcan	0.9982	gtex_sf	0.999981
5574	ENSG00000164308	ERAP2	0.190368	0.00507591	0.849021	0.462862	0.745449	3.49046e-116	1.22227e-112	30	36	36	D1	Adipose. subcutaneous (GTEx)	EpiXcan	0.9982	gtex_sf	0.999981
5575	ENSG00000157510	AFAP1L1	0.190142	0.0373673	0.849198	0.0314983	0.025216	0.00410429	0.0102953	17	19	19	D1	Adipose. subcutaneous (GTEx)	EpiXcan	0.9982	gtex_sf	0.999981
5576	ENSG00000135299	ANKRD6	0.19006	0.0157152	0.849262	0.0344672	0.0236049	0.00667454	0.0163045	46	59	59	D1	Adipose. subcutaneous (GTEx)	EpiXcan	0.9982	gtex_sf	0.999981
5577	ENSG00000137574	TGS1	0.190005	0.0256806	0.849305	0.0190109	0.12462	7.80741e-11	4.5891e-10	9	15	15	D1	Adipose. subcutaneous (GTEx)	EpiXcan	0.9982	gtex_sf	0.999981
5578	ENSG00000117834	SLC5A9	0.189815	0.00708479	0.849454	0.203971	0.366871	1.05418e-34	2.67499e-33	29	32	32	D1	Adipose. subcutaneous (GTEx)	EpiXcan	0.9982	gtex_sf	0.999981
5579	ENSG00000267206	LCN6	-0.189336	-0.0542417	0.84983	0.0106457	0.0102423	0.0741936	0.156463	8	11	11	D1	Adipose. subcutaneous (GTEx)	EpiXcan	0.9982	gtex_sf	0.999981
5580	ENSG00000122035	RASL11A	0.189219	0.00663449	0.849921	0.0411633	0.0756302	6.61527e-07	2.61161e-06	35	43	43	D1	Adipose. subcutaneous (GTEx)	EpiXcan	0.9982	gtex_sf	0.999981
5581	ENSG00000146416	AIG1	-0.18887	-0.0266278	0.850195	0.0271485	0.0665506	2.52091e-06	9.36117e-06	13	13	13	D1	Adipose. subcutaneous (GTEx)	EpiXcan	0.9982	gtex_sf	0.999981
5582	ENSG00000118514	ALDH8A1	-0.188801	-0.0075535	0.850249	0.216522	0.423089	2.49869e-44	9.56262e-43	24	30	30	D1	Adipose. subcutaneous (GTEx)	EpiXcan	0.9982	gtex_sf	0.999981
5583	ENSG00000235314	LINC00957	0.188393	0.00746137	0.850569	0.0529274	0.107798	2.29269e-09	1.17805e-08	19	20	20	D1	Adipose. subcutaneous (GTEx)	EpiXcan	0.9982	gtex_sf	0.999981
5584	ENSG00000101191	DIDO1	-0.188352	-0.0236042	0.850601	0.0721717	0.116847	3.80244e-10	2.09605e-09	28	33	33	D1	Adipose. subcutaneous (GTEx)	EpiXcan	0.9982	gtex_sf	0.999981
5585	ENSG00000067365	METTL22	-0.188258	-0.0120145	0.850674	0.0614208	0.0371323	0.000627149	0.00173881	63	78	78	D1	Adipose. subcutaneous (GTEx)	EpiXcan	0.9982	gtex_sf	0.999981
5586	ENSG00000104738	MCM4	0.188171	0.0453708	0.850743	0.00338854	0.123813	9.20782e-11	5.37616e-10	5	8	8	D1	Adipose. subcutaneous (GTEx)	EpiXcan	0.9982	gtex_sf	0.999981
5587	ENSG00000234585	CCT6P3	0.187855	0.00455073	0.85099	0.460671	0.663876	1.06323e-88	4.13686e-86	43	49	49	D1	Adipose. subcutaneous (GTEx)	EpiXcan	0.9982	gtex_sf	0.999981
5588	ENSG00000178950	GAK	0.187748	0.00910454	0.851074	0.0421969	0.0332765	0.00111407	0.0030015	51	62	62	D1	Adipose. subcutaneous (GTEx)	EpiXcan	0.9982	gtex_sf	0.999981
5589	ENSG00000179299	NSUN7	-0.187711	-0.0367285	0.851103	0.00858802	0.0773499	5.76445e-07	2.29905e-06	5	10	10	D1	Adipose. subcutaneous (GTEx)	EpiXcan	0.9982	gtex_sf	0.999981
5590	ENSG00000103249	CLCN7	0.187671	0.00337506	0.851134	0.211477	0.378545	1.05386e-37	3.09462e-36	36	44	44	D1	Adipose. subcutaneous (GTEx)	EpiXcan	0.9982	gtex_sf	0.999981
5591	ENSG00000107957	SH3PXD2A	0.187664	0.0248053	0.85114	0.015465	0.0189303	0.0149964	0.0349916	10	12	12	D1	Adipose. subcutaneous (GTEx)	EpiXcan	0.9982	gtex_sf	0.999981
5592	ENSG00000054523	KIF1B	-0.187543	-0.011648	0.851235	0.0726659	0.0738178	4.65824e-07	1.87926e-06	40	43	43	D1	Adipose. subcutaneous (GTEx)	EpiXcan	0.9982	gtex_sf	0.999981
5593	ENSG00000169026	MFSD7	-0.187449	-0.0225106	0.851309	0.0291274	0.0717082	1.37322e-06	5.23676e-06	3	4	4	D1	Adipose. subcutaneous (GTEx)	EpiXcan	0.9982	gtex_sf	0.999981
5594	ENSG00000250138	AC139495.3	0.187033	0.0093605	0.851635	0.0812173	0.183365	2.4623e-16	2.22656e-15	21	29	29	D1	Adipose. subcutaneous (GTEx)	EpiXcan	0.9982	gtex_sf	0.999981
5595	ENSG00000262580	AC087741.1	-0.186688	-0.006804	0.851905	0.140187	0.46084	8.99908e-48	4.10587e-46	27	38	38	D1	Adipose. subcutaneous (GTEx)	EpiXcan	0.9982	gtex_sf	0.999981
5596	ENSG00000153814	JAZF1	0.18621	0.0305519	0.85228	0.0110087	0.0226272	0.00792603	0.0191844	11	13	13	D1	Adipose. subcutaneous (GTEx)	EpiXcan	0.9982	gtex_sf	0.999981
5597	ENSG00000066739	ATG2B	0.1859	0.0239292	0.852523	0.0071798	0.0170392	0.021659	0.0494503	8	8	8	D1	Adipose. subcutaneous (GTEx)	EpiXcan	0.9982	gtex_sf	0.999981
5598	ENSG00000273142	AC073335.2	-0.18575	-0.00648006	0.852641	0.264853	0.453895	2.98002e-47	1.32092e-45	20	22	22	D1	Adipose. subcutaneous (GTEx)	EpiXcan	0.9982	gtex_sf	0.999981
5599	ENSG00000270175	AC023509.4	0.185492	0.0180936	0.852843	0.0231137	0.0320469	0.00147356	0.00390617	9	13	13	D1	Adipose. subcutaneous (GTEx)	EpiXcan	0.9982	gtex_sf	0.999981
5600	ENSG00000158669	GPAT4	-0.18532	-0.0183937	0.852978	0.0358814	0.0644894	5.59698e-06	1.9923e-05	14	14	14	D1	Adipose. subcutaneous (GTEx)	EpiXcan	0.9982	gtex_sf	0.999981
5601	ENSG00000093167	LRRFIP2	-0.184986	-0.0212665	0.85324	0.0586237	0.0255646	0.0043873	0.0109718	49	52	52	D1	Adipose. subcutaneous (GTEx)	EpiXcan	0.9982	gtex_sf	0.999981
5602	ENSG00000188295	ZNF669	-0.184888	-0.0506268	0.853317	0.0114187	0.233016	1.40968e-20	1.68332e-19	20	24	24	D1	Adipose. subcutaneous (GTEx)	EpiXcan	0.9982	gtex_sf	0.999981
5603	ENSG00000214135	AC132008.2	0.18478	0.0143614	0.853402	0.101145	0.411478	1.69477e-41	5.72015e-40	31	39	39	D1	Adipose. subcutaneous (GTEx)	EpiXcan	0.9982	gtex_sf	0.999981
5604	ENSG00000075407	ZNF37A	-0.184746	-0.0310401	0.853429	0.0240553	0.030519	0.00176169	0.00462877	20	24	24	D1	Adipose. subcutaneous (GTEx)	EpiXcan	0.9982	gtex_sf	0.999981
5605	ENSG00000132481	TRIM47	-0.184245	-0.0425049	0.853822	0.00468433	0.0292906	0.00235978	0.00610519	4	7	7	D1	Adipose. subcutaneous (GTEx)	EpiXcan	0.9982	gtex_sf	0.999981
5606	ENSG00000031691	CENPQ	-0.184006	-0.00579967	0.854009	0.241231	0.493446	4.02187e-53	2.31829e-51	57	63	63	D1	Adipose. subcutaneous (GTEx)	EpiXcan	0.9982	gtex_sf	0.999981
5607	ENSG00000112303	VNN2	0.18379	0.0130986	0.854178	0.113035	0.247324	4.65269e-22	6.05109e-21	22	27	27	D1	Adipose. subcutaneous (GTEx)	EpiXcan	0.9982	gtex_sf	0.999981
5608	ENSG00000146477	SLC22A3	0.183762	0.0579033	0.8542	0.00391557	0.0782125	4.32933e-07	1.7506e-06	1	2	2	D1	Adipose. subcutaneous (GTEx)	EpiXcan	0.9982	gtex_sf	0.999981
5609	ENSG00000106034	CPED1	0.183752	0.0324549	0.854208	0.0570268	0.0352447	0.000527144	0.00147733	27	29	29	D1	Adipose. subcutaneous (GTEx)	EpiXcan	0.9982	gtex_sf	0.999981
5610	ENSG00000082213	C5orf22	-0.183701	-0.0133253	0.854248	0.0763501	0.120575	1.7759e-10	1.01283e-09	27	35	35	D1	Adipose. subcutaneous (GTEx)	EpiXcan	0.9982	gtex_sf	0.999981
5611	ENSG00000127415	IDUA	-0.183635	-0.0277682	0.8543	0.0534318	0.160198	8.52236e-14	6.40411e-13	24	28	28	D1	Adipose. subcutaneous (GTEx)	EpiXcan	0.9982	gtex_sf	0.999981
5612	ENSG00000168724	DNAJC21	-0.183473	-0.0155879	0.854427	0.0614529	0.144756	1.9398e-12	1.31769e-11	16	18	18	D1	Adipose. subcutaneous (GTEx)	EpiXcan	0.9982	gtex_sf	0.999981
5613	ENSG00000049192	ADAMTS6	-0.183257	-0.0389699	0.854597	0.0565507	0.0283066	0.00285198	0.00731272	32	36	36	D1	Adipose. subcutaneous (GTEx)	EpiXcan	0.9982	gtex_sf	0.999981
5614	ENSG00000174586	ZNF497	0.183043	0.328887	0.854765	0.000592106	0.0828104	1.93596e-07	8.16778e-07	6	8	8	D1	Adipose. subcutaneous (GTEx)	EpiXcan	0.9982	gtex_sf	0.999981
5615	ENSG00000196872	KIAA1211L	-0.182925	-0.0265951	0.854856	0.027532	0.0457056	0.000108676	0.000331785	17	18	18	D1	Adipose. subcutaneous (GTEx)	EpiXcan	0.9982	gtex_sf	0.999981
5616	ENSG00000162073	PAQR4	0.182918	0.0130254	0.854863	0.0261907	0.0197119	0.0129047	0.030415	45	58	58	D1	Adipose. subcutaneous (GTEx)	EpiXcan	0.9982	gtex_sf	0.999981
5617	ENSG00000117533	VAMP4	0.182903	0.0192443	0.854874	0.0200529	0.0305705	0.00188375	0.00493652	12	12	12	D1	Adipose. subcutaneous (GTEx)	EpiXcan	0.9982	gtex_sf	0.999981
5618	ENSG00000198301	SDAD1	0.182901	0.0359437	0.854876	0.00876118	0.0163107	0.0231471	0.0526846	6	6	6	D1	Adipose. subcutaneous (GTEx)	EpiXcan	0.9982	gtex_sf	0.999981
5619	ENSG00000181744	C3orf58	-0.182828	-0.00867323	0.854933	0.107003	0.142075	3.44017e-12	2.29132e-11	46	52	52	D1	Adipose. subcutaneous (GTEx)	EpiXcan	0.9982	gtex_sf	0.999981
5620	ENSG00000219665	AC008770.1	-0.182681	-0.0275348	0.855048	0.0212983	0.0614785	7.04693e-06	2.4757e-05	5	7	7	D1	Adipose. subcutaneous (GTEx)	EpiXcan	0.9982	gtex_sf	0.999981
5621	ENSG00000129596	CDO1	0.182177	0.0101086	0.855444	0.119023	0.208069	6.94041e-18	6.9588e-17	24	27	27	D1	Adipose. subcutaneous (GTEx)	EpiXcan	0.9982	gtex_sf	0.999981
5622	ENSG00000130165	ELOF1	0.182114	0.0253142	0.855493	0.0197167	0.0294231	0.00239526	0.00619469	13	17	17	D1	Adipose. subcutaneous (GTEx)	EpiXcan	0.9982	gtex_sf	0.999981
5623	ENSG00000133835	HSD17B4	0.182082	0.038349	0.855518	0.0082002	0.0131465	0.0416518	0.0915306	5	6	6	D1	Adipose. subcutaneous (GTEx)	EpiXcan	0.9982	gtex_sf	0.999981
5624	ENSG00000169914	OTUD3	-0.18204	-0.0112578	0.855551	0.139844	0.187885	1.32969e-16	1.22694e-15	29	35	35	D1	Adipose. subcutaneous (GTEx)	EpiXcan	0.9982	gtex_sf	0.999981
5625	ENSG00000140400	MAN2C1	-0.181035	-0.00560019	0.85634	0.339659	0.584491	3.94423e-70	5.06852e-68	20	25	25	D1	Adipose. subcutaneous (GTEx)	EpiXcan	0.9982	gtex_sf	0.999981
5626	ENSG00000159200	RCAN1	-0.180999	-0.0164056	0.856369	0.020491	0.018978	0.0151456	0.0353339	8	9	9	D1	Adipose. subcutaneous (GTEx)	EpiXcan	0.9982	gtex_sf	0.999981
5627	ENSG00000164344	KLKB1	0.180946	0.00420397	0.85641	0.148177	0.366122	6.99564e-35	1.7881e-33	25	37	37	D1	Adipose. subcutaneous (GTEx)	EpiXcan	0.9982	gtex_sf	0.999981
5628	ENSG00000065809	FAM107B	0.180452	0.023898	0.856798	0.0116094	0.0104401	0.0667025	0.141702	36	47	47	D1	Adipose. subcutaneous (GTEx)	EpiXcan	0.9982	gtex_sf	0.999981
5629	ENSG00000164695	CHMP4C	0.18031	0.0148142	0.856909	0.0874604	0.120156	1.90943e-10	1.08325e-09	33	36	36	D1	Adipose. subcutaneous (GTEx)	EpiXcan	0.9982	gtex_sf	0.999981
5630	ENSG00000189007	ADAT2	0.180227	0.0092432	0.856974	0.140922	0.171235	1.21612e-14	9.75053e-14	24	27	27	D1	Adipose. subcutaneous (GTEx)	EpiXcan	0.9982	gtex_sf	0.999981
5631	ENSG00000154889	MPPE1	0.180067	0.00204272	0.8571	0.169257	0.199061	1.34907e-17	1.32513e-16	48	56	56	D1	Adipose. subcutaneous (GTEx)	EpiXcan	0.9982	gtex_sf	0.999981
5632	ENSG00000176293	ZNF135	-0.179948	-0.0181241	0.857193	0.0421387	0.191846	1.32845e-16	1.2266e-15	10	12	12	D1	Adipose. subcutaneous (GTEx)	EpiXcan	0.9982	gtex_sf	0.999981
5633	ENSG00000141622	RNF165	0.179646	0.0167545	0.85743	0.0597431	0.162377	6.02915e-14	4.59468e-13	5	7	7	D1	Adipose. subcutaneous (GTEx)	EpiXcan	0.9982	gtex_sf	0.999981
5634	ENSG00000177971	IMP3	0.179595	0.0112313	0.85747	0.0612938	0.0251679	0.00496683	0.0123483	46	52	52	D1	Adipose. subcutaneous (GTEx)	EpiXcan	0.9982	gtex_sf	0.999981
5635	ENSG00000154174	TOMM70	0.179509	0.0235991	0.857538	0.0267209	0.0495727	7.06897e-05	0.000220229	20	21	21	D1	Adipose. subcutaneous (GTEx)	EpiXcan	0.9982	gtex_sf	0.999981
5636	ENSG00000139116	KIF21A	-0.179398	-0.0140859	0.857625	0.13614	0.143051	1.89281e-12	1.28702e-11	36	40	40	D1	Adipose. subcutaneous (GTEx)	EpiXcan	0.9982	gtex_sf	0.999981
5637	ENSG00000121577	POPDC2	-0.179241	-0.0236304	0.857749	0.0124284	0.0530359	3.4396e-05	0.000111447	14	15	15	D1	Adipose. subcutaneous (GTEx)	EpiXcan	0.9982	gtex_sf	0.999981
5638	ENSG00000058673	ZC3H11A	-0.17895	-0.0156861	0.857977	0.0108961	0.021248	0.0103176	0.0246462	11	15	15	D1	Adipose. subcutaneous (GTEx)	EpiXcan	0.9982	gtex_sf	0.999981
5639	ENSG00000068654	POLR1A	0.178929	0.00997018	0.857993	0.115288	0.299581	4.14792e-27	7.12008e-26	15	19	19	D1	Adipose. subcutaneous (GTEx)	EpiXcan	0.9982	gtex_sf	0.999981
5640	ENSG00000072134	EPN2	-0.178719	-0.0149015	0.858158	0.0565761	0.236179	4.36748e-21	5.36625e-20	5	10	10	D1	Adipose. subcutaneous (GTEx)	EpiXcan	0.9982	gtex_sf	0.999981
5641	ENSG00000116396	KCNC4	0.178544	0.0261929	0.858296	0.0166772	0.0907627	3.19052e-08	1.46235e-07	3	4	4	D1	Adipose. subcutaneous (GTEx)	EpiXcan	0.9982	gtex_sf	0.999981
5642	ENSG00000091536	MYO15A	-0.178518	-0.0608669	0.858316	0.00207987	0.0247111	0.00409745	0.01028	6	10	10	D1	Adipose. subcutaneous (GTEx)	EpiXcan	0.9982	gtex_sf	0.999981
5643	ENSG00000135211	TMEM60	0.178493	0.0143126	0.858336	0.0557412	0.170608	1.5232e-14	1.21431e-13	21	30	30	D1	Adipose. subcutaneous (GTEx)	EpiXcan	0.9982	gtex_sf	0.999981
5644	ENSG00000109111	SUPT6H	0.178466	0.0877662	0.858357	0.00194078	0.0182457	0.0167891	0.0389346	2	2	2	D1	Adipose. subcutaneous (GTEx)	EpiXcan	0.9982	gtex_sf	0.999981
5645	ENSG00000103653	CSK	-0.178294	-0.038646	0.858492	0.00799302	0.040682	0.000329164	0.000947319	5	7	7	D1	Adipose. subcutaneous (GTEx)	EpiXcan	0.9982	gtex_sf	0.999981
5646	ENSG00000122335	SERAC1	0.178076	0.00912751	0.858664	0.165532	0.227945	1.0701e-20	1.29215e-19	30	32	32	D1	Adipose. subcutaneous (GTEx)	EpiXcan	0.9982	gtex_sf	0.999981
5647	ENSG00000143183	TMCO1	0.177773	0.0379205	0.858901	0.008879	0.0684467	2.54183e-06	9.43136e-06	4	8	8	D1	Adipose. subcutaneous (GTEx)	EpiXcan	0.9982	gtex_sf	0.999981
5648	ENSG00000154654	NCAM2	0.177572	0.0336399	0.859059	0.0112015	0.0544709	1.68555e-05	5.65632e-05	26	31	31	D1	Adipose. subcutaneous (GTEx)	EpiXcan	0.9982	gtex_sf	0.999981
5649	ENSG00000141510	TP53	0.177397	0.013536	0.859197	0.0531416	0.0898534	2.7036e-08	1.24899e-07	16	20	20	D1	Adipose. subcutaneous (GTEx)	EpiXcan	0.9982	gtex_sf	0.999981
5650	ENSG00000104969	SGTA	-0.177177	-0.0172802	0.859369	0.0204192	0.0595357	1.16749e-05	3.99731e-05	7	8	8	D1	Adipose. subcutaneous (GTEx)	EpiXcan	0.9982	gtex_sf	0.999981
5651	ENSG00000178202	KDELC2	0.177019	0.011203	0.859493	0.108745	0.208121	4.62728e-18	4.7001e-17	16	21	21	D1	Adipose. subcutaneous (GTEx)	EpiXcan	0.9982	gtex_sf	0.999981
5652	ENSG00000267152	AC093227.1	0.176969	0.0297496	0.859533	0.0115523	0.0705892	7.94521e-07	3.10688e-06	8	12	12	D1	Adipose. subcutaneous (GTEx)	EpiXcan	0.9982	gtex_sf	0.999981
5653	ENSG00000008952	SEC62	-0.176751	-0.0347373	0.859704	0.00933061	0.0205688	0.0110503	0.0262967	5	7	7	D1	Adipose. subcutaneous (GTEx)	EpiXcan	0.9982	gtex_sf	0.999981
5654	ENSG00000001461	NIPAL3	-0.176364	-0.0049324	0.860008	0.079406	0.134227	1.08563e-11	6.90573e-11	21	23	23	D1	Adipose. subcutaneous (GTEx)	EpiXcan	0.9982	gtex_sf	0.999981
5655	ENSG00000033050	ABCF2	-0.176315	-0.0141328	0.860046	0.0507034	0.077257	5.09286e-07	2.04342e-06	23	32	32	D1	Adipose. subcutaneous (GTEx)	EpiXcan	0.9982	gtex_sf	0.999981
5656	ENSG00000170629	DPY19L2P2	-0.176297	-0.0375061	0.860061	0.0340566	0.0645923	4.78345e-06	1.71667e-05	18	21	21	D1	Adipose. subcutaneous (GTEx)	EpiXcan	0.9982	gtex_sf	0.999981
5657	ENSG00000161203	AP2M1	0.176032	0.0205596	0.860269	0.0207307	0.0444555	0.00011194	0.000341153	6	6	6	D1	Adipose. subcutaneous (GTEx)	EpiXcan	0.9982	gtex_sf	0.999981
5658	ENSG00000145740	SLC30A5	0.175886	0.0371634	0.860383	0.0194611	0.0276507	0.00311103	0.00793593	22	25	25	D1	Adipose. subcutaneous (GTEx)	EpiXcan	0.9982	gtex_sf	0.999981
5659	ENSG00000099957	P2RX6	-0.175841	-0.037033	0.860419	0.0276037	0.0188221	0.0137497	0.0322601	22	26	26	D1	Adipose. subcutaneous (GTEx)	EpiXcan	0.9982	gtex_sf	0.999981
5660	ENSG00000188976	NOC2L	0.17553	0.0214045	0.860664	0.0299688	0.207364	5.02701e-18	5.08399e-17	22	31	31	D1	Adipose. subcutaneous (GTEx)	EpiXcan	0.9982	gtex_sf	0.999981
5661	ENSG00000162694	EXTL2	-0.175512	-0.0117348	0.860677	0.0790409	0.0374226	0.000496911	0.00139708	43	48	48	D1	Adipose. subcutaneous (GTEx)	EpiXcan	0.9982	gtex_sf	0.999981
5662	ENSG00000103187	COTL1	-0.175457	-0.0190046	0.860721	0.0441151	0.0852977	1.36254e-07	5.83819e-07	16	20	20	D1	Adipose. subcutaneous (GTEx)	EpiXcan	0.9982	gtex_sf	0.999981
5663	ENSG00000234741	GAS5	0.175453	0.0151985	0.860724	0.0842672	0.0986739	4.61497e-09	2.31111e-08	13	15	15	D1	Adipose. subcutaneous (GTEx)	EpiXcan	0.9982	gtex_sf	0.999981
5664	ENSG00000103005	USB1	0.175429	0.0433825	0.860743	0.0060482	0.0207212	0.0105991	0.0252873	14	15	15	D1	Adipose. subcutaneous (GTEx)	EpiXcan	0.9982	gtex_sf	0.999981
5665	ENSG00000157637	SLC38A10	0.175126	0.0115163	0.86098	0.119279	0.195516	5.36646e-17	5.08579e-16	21	25	25	D1	Adipose. subcutaneous (GTEx)	EpiXcan	0.9982	gtex_sf	0.999981
5666	ENSG00000132793	LPIN3	-0.175097	-0.0469051	0.861003	0.00809273	0.0594379	1.17687e-05	4.02452e-05	15	19	19	D1	Adipose. subcutaneous (GTEx)	EpiXcan	0.9982	gtex_sf	0.999981
5667	ENSG00000181381	DDX60L	-0.174974	-0.0119142	0.8611	0.0911588	0.123439	5.59707e-11	3.33751e-10	15	17	17	D1	Adipose. subcutaneous (GTEx)	EpiXcan	0.9982	gtex_sf	0.999981
5668	ENSG00000147862	NFIB	0.174424	0.0425712	0.861532	0.00626432	0.0289958	0.00213171	0.00554688	2	4	4	D1	Adipose. subcutaneous (GTEx)	EpiXcan	0.9982	gtex_sf	0.999981
5669	ENSG00000101421	CHMP4B	-0.174063	-0.0493151	0.861816	0.0242083	0.0145851	0.0330207	0.0735211	24	27	27	D1	Adipose. subcutaneous (GTEx)	EpiXcan	0.9982	gtex_sf	0.999981
5670	ENSG00000104870	FCGRT	0.173961	0.0128386	0.861896	0.028688	0.0804316	3.13385e-07	1.29219e-06	29	38	38	D1	Adipose. subcutaneous (GTEx)	EpiXcan	0.9982	gtex_sf	0.999981
5671	ENSG00000145817	YIPF5	0.173687	0.0116244	0.862112	0.0467784	0.0620026	7.15821e-06	2.51102e-05	24	31	31	D1	Adipose. subcutaneous (GTEx)	EpiXcan	0.9982	gtex_sf	0.999981
5672	ENSG00000149451	ADAM33	0.173312	0.0153678	0.862406	0.0391831	0.0490977	6.90744e-05	0.000215437	19	22	22	D1	Adipose. subcutaneous (GTEx)	EpiXcan	0.9982	gtex_sf	0.999981
5673	ENSG00000197646	PDCD1LG2	0.173237	0.00872559	0.862465	0.09277	0.265484	6.34004e-24	9.15515e-23	14	19	19	D1	Adipose. subcutaneous (GTEx)	EpiXcan	0.9982	gtex_sf	0.999981
5674	ENSG00000204323	SMIM5	0.173209	0.0136964	0.862487	0.0315471	0.0313363	0.00168895	0.004446	34	36	36	D1	Adipose. subcutaneous (GTEx)	EpiXcan	0.9982	gtex_sf	0.999981
5675	ENSG00000104973	MED25	-0.173012	-0.000218407	0.862642	0.0109458	0.0385217	0.000446905	0.00126435	8	10	10	D1	Adipose. subcutaneous (GTEx)	EpiXcan	0.9982	gtex_sf	0.999981
5676	ENSG00000070081	NUCB2	0.172865	0.024042	0.862758	0.0312577	0.0393882	0.000396441	0.00113049	22	23	23	D1	Adipose. subcutaneous (GTEx)	EpiXcan	0.9982	gtex_sf	0.999981
5677	ENSG00000176222	ZNF404	-0.17269	-0.00954275	0.862895	0.120791	0.164662	3.67115e-14	2.85315e-13	37	43	43	D1	Adipose. subcutaneous (GTEx)	EpiXcan	0.9982	gtex_sf	0.999981
5678	ENSG00000132196	HSD17B7	-0.172656	-0.0198766	0.862922	0.0647005	0.0267969	0.00344487	0.00873346	90	113	113	D1	Adipose. subcutaneous (GTEx)	EpiXcan	0.9982	gtex_sf	0.999981
5679	ENSG00000163704	PRRT3	0.172538	0.0226858	0.863015	0.0754017	0.0313659	0.00167836	0.00441978	47	61	61	D1	Adipose. subcutaneous (GTEx)	EpiXcan	0.9982	gtex_sf	0.999981
5680	ENSG00000244300	GATA2-AS1	-0.172421	-0.0314999	0.863107	0.00994059	0.0355399	0.000817726	0.00223884	4	4	4	D1	Adipose. subcutaneous (GTEx)	EpiXcan	0.9982	gtex_sf	0.999981
5681	ENSG00000164626	KCNK5	-0.171999	-0.014472	0.863439	0.0497465	0.152949	4.17802e-13	2.96612e-12	14	15	15	D1	Adipose. subcutaneous (GTEx)	EpiXcan	0.9982	gtex_sf	0.999981
5682	ENSG00000119004	CYP20A1	0.171853	-0.00155746	0.863553	0.0237778	0.0188075	0.0134792	0.0316856	15	18	18	D1	Adipose. subcutaneous (GTEx)	EpiXcan	0.9982	gtex_sf	0.999981
5683	ENSG00000140632	GLYR1	0.171709	0.0679832	0.863666	0.00288016	0.0323326	0.00123553	0.00330709	8	11	11	D1	Adipose. subcutaneous (GTEx)	EpiXcan	0.9982	gtex_sf	0.999981
5684	ENSG00000185630	PBX1	-0.171693	-0.0171706	0.863679	0.0694046	0.182155	1.49943e-15	1.28299e-14	3	3	3	D1	Adipose. subcutaneous (GTEx)	EpiXcan	0.9982	gtex_sf	0.999981
5685	ENSG00000028310	BRD9	-0.171374	-0.0457472	0.86393	0.00927487	0.0194198	0.0136007	0.0319532	13	14	14	D1	Adipose. subcutaneous (GTEx)	EpiXcan	0.9982	gtex_sf	0.999981
5686	ENSG00000198563	DDX39B	0.170917	0.00158322	0.864289	0.0217749	0.0365701	0.000666386	0.00184213	22	28	28	D1	Adipose. subcutaneous (GTEx)	EpiXcan	0.9982	gtex_sf	0.999981
5687	ENSG00000179195	ZNF664	0.170847	0.00899931	0.864344	0.0413678	0.080822	2.67588e-07	1.11352e-06	20	22	22	D1	Adipose. subcutaneous (GTEx)	EpiXcan	0.9982	gtex_sf	0.999981
5688	ENSG00000114670	NEK11	0.170641	0.00593821	0.864506	0.175981	0.252837	1.4046e-23	1.97732e-22	20	21	21	D1	Adipose. subcutaneous (GTEx)	EpiXcan	0.9982	gtex_sf	0.999981
5689	ENSG00000141101	NOB1	-0.170554	-0.027172	0.864575	0.0322298	0.0249894	0.00503391	0.012504	29	35	35	D1	Adipose. subcutaneous (GTEx)	EpiXcan	0.9982	gtex_sf	0.999981
5690	ENSG00000168275	COA6	-0.170417	-0.00913413	0.864682	0.233474	0.328685	2.227e-30	4.59406e-29	23	24	24	D1	Adipose. subcutaneous (GTEx)	EpiXcan	0.9982	gtex_sf	0.999981
5691	ENSG00000197054	ZNF763	-0.170394	-0.0110947	0.8647	0.103725	0.180309	6.40696e-16	5.63708e-15	27	32	32	D1	Adipose. subcutaneous (GTEx)	EpiXcan	0.9982	gtex_sf	0.999981
5692	ENSG00000089876	DHX32	-0.170208	-0.0136875	0.864846	0.0265171	0.0534516	2.74546e-05	8.98916e-05	11	15	15	D1	Adipose. subcutaneous (GTEx)	EpiXcan	0.9982	gtex_sf	0.999981
5693	ENSG00000172661	WASHC2C	0.170077	0.0120233	0.86495	0.220188	0.349759	3.11995e-33	7.45753e-32	44	51	51	D1	Adipose. subcutaneous (GTEx)	EpiXcan	0.9982	gtex_sf	0.999981
5694	ENSG00000072864	NDE1	-0.169976	-0.026434	0.865029	0.0214248	0.0622255	6.05232e-06	2.14294e-05	9	10	10	D1	Adipose. subcutaneous (GTEx)	EpiXcan	0.9982	gtex_sf	0.999981
5695	ENSG00000159479	MED8	0.169928	0.0234751	0.865067	0.0477179	0.0266283	0.00382003	0.00961322	27	34	34	D1	Adipose. subcutaneous (GTEx)	EpiXcan	0.9982	gtex_sf	0.999981
5696	ENSG00000141084	RANBP10	0.16979	0.0226914	0.865175	0.0323394	0.0552401	2.59269e-05	8.50288e-05	12	14	14	D1	Adipose. subcutaneous (GTEx)	EpiXcan	0.9982	gtex_sf	0.999981
5697	ENSG00000188372	ZP3	0.169747	0.00386543	0.865209	0.375338	0.561574	4.01673e-67	4.13694e-65	34	40	40	D1	Adipose. subcutaneous (GTEx)	EpiXcan	0.9982	gtex_sf	0.999981
5698	ENSG00000165868	HSPA12A	-0.169562	-0.0099882	0.865355	0.0939389	0.180276	8.66339e-16	7.53247e-15	16	17	17	D1	Adipose. subcutaneous (GTEx)	EpiXcan	0.9982	gtex_sf	0.999981
5699	ENSG00000204176	SYT15	0.169442	-0.0124819	0.865449	0.0569681	0.0547716	2.96276e-05	9.66344e-05	31	62	62	D1	Adipose. subcutaneous (GTEx)	EpiXcan	0.9982	gtex_sf	0.999981
5700	ENSG00000004468	CD38	0.169377	0.00915547	0.8655	0.0884589	0.100282	8.80077e-09	4.28029e-08	40	46	46	D1	Adipose. subcutaneous (GTEx)	EpiXcan	0.9982	gtex_sf	0.999981
5701	ENSG00000143801	PSEN2	0.16932	0.015317	0.865545	0.0470992	0.0522578	3.5822e-05	0.00011596	23	28	28	D1	Adipose. subcutaneous (GTEx)	EpiXcan	0.9982	gtex_sf	0.999981
5702	ENSG00000251661	AC136475.1	-0.168884	-0.00626315	0.865888	0.104722	0.438767	1.26299e-44	4.92776e-43	13	16	16	D1	Adipose. subcutaneous (GTEx)	EpiXcan	0.9982	gtex_sf	0.999981
5703	ENSG00000240859	AC093627.4	-0.168847	-0.00809491	0.865917	0.164059	0.213512	6.67645e-19	7.18808e-18	66	92	92	D1	Adipose. subcutaneous (GTEx)	EpiXcan	0.9982	gtex_sf	0.999981
5704	ENSG00000143924	EML4	0.168816	0.0233572	0.865941	0.0192331	0.235634	9.74056e-21	1.17922e-19	6	13	13	D1	Adipose. subcutaneous (GTEx)	EpiXcan	0.9982	gtex_sf	0.999981
5705	ENSG00000042088	TDP1	-0.168717	-0.018276	0.866019	0.0386035	0.107741	1.60885e-09	8.37114e-09	7	7	7	D1	Adipose. subcutaneous (GTEx)	EpiXcan	0.9982	gtex_sf	0.999981
5706	ENSG00000170949	ZNF160	0.168634	-0.0016405	0.866085	0.217986	0.42855	8.65158e-43	3.1558e-41	22	27	27	D1	Adipose. subcutaneous (GTEx)	EpiXcan	0.9982	gtex_sf	0.999981
5707	ENSG00000162738	VANGL2	0.168446	0.029666	0.866232	0.00816917	0.0636087	5.95292e-06	2.10988e-05	10	11	11	D1	Adipose. subcutaneous (GTEx)	EpiXcan	0.9982	gtex_sf	0.999981
5708	ENSG00000107537	PHYH	-0.168233	-0.0110702	0.8664	0.216017	0.157548	6.89423e-14	5.23685e-13	89	105	105	D1	Adipose. subcutaneous (GTEx)	EpiXcan	0.9982	gtex_sf	0.999981
5709	ENSG00000258366	RTEL1	-0.168186	-0.0309432	0.866437	0.0496089	0.137497	4.80676e-12	3.15207e-11	18	24	24	D1	Adipose. subcutaneous (GTEx)	EpiXcan	0.9982	gtex_sf	0.999981
5710	ENSG00000250091	DNAH10OS	0.167835	0.0152375	0.866713	0.0601186	0.123364	8.79322e-11	5.14051e-10	18	22	22	D1	Adipose. subcutaneous (GTEx)	EpiXcan	0.9982	gtex_sf	0.999981
5711	ENSG00000187514	PTMA	0.16761	0.0121232	0.86689	0.0421257	0.0479301	9.3375e-05	0.000287199	33	42	42	D1	Adipose. subcutaneous (GTEx)	EpiXcan	0.9982	gtex_sf	0.999981
5712	ENSG00000168385	SEPT2	-0.167217	-0.00362267	0.8672	0.361175	0.56548	9.35634e-66	9.16463e-64	33	41	41	D1	Adipose. subcutaneous (GTEx)	EpiXcan	0.9982	gtex_sf	0.999981
5713	ENSG00000180376	CCDC66	-0.167095	-0.00808603	0.867296	0.0996369	0.176925	4.17069e-15	3.46083e-14	52	53	53	D1	Adipose. subcutaneous (GTEx)	EpiXcan	0.9982	gtex_sf	0.999981
5714	ENSG00000132357	CARD6	-0.166979	-0.0146528	0.867386	0.0616967	0.205646	9.17968e-18	9.11913e-17	32	43	43	D1	Adipose. subcutaneous (GTEx)	EpiXcan	0.9982	gtex_sf	0.999981
5715	ENSG00000167377	ZNF23	0.166681	0.0307655	0.867621	0.105116	0.146306	1.13333e-12	7.85483e-12	26	28	28	D1	Adipose. subcutaneous (GTEx)	EpiXcan	0.9982	gtex_sf	0.999981
5716	ENSG00000134215	VAV3	-0.166525	-0.00850616	0.867744	0.0516226	0.0732625	9.49128e-07	3.67351e-06	42	48	48	D1	Adipose. subcutaneous (GTEx)	EpiXcan	0.9982	gtex_sf	0.999981
5717	ENSG00000170214	ADRA1B	-0.166123	-0.0689844	0.86806	0.010495	0.0224384	0.00707249	0.0172226	14	16	16	D1	Adipose. subcutaneous (GTEx)	EpiXcan	0.9982	gtex_sf	0.999981
5718	ENSG00000197363	ZNF517	-0.165857	-0.038518	0.86827	0.0245477	0.101108	5.64819e-09	2.79582e-08	19	23	23	D1	Adipose. subcutaneous (GTEx)	EpiXcan	0.9982	gtex_sf	0.999981
5719	ENSG00000243678	NME2	0.16583	0.00903043	0.868291	0.261945	0.371143	1.64905e-36	4.61042e-35	24	28	28	D1	Adipose. subcutaneous (GTEx)	EpiXcan	0.9982	gtex_sf	0.999981
5720	ENSG00000197580	BCO2	0.165704	0.105345	0.86839	0.00764283	0.129824	3.00808e-11	1.84395e-10	11	14	14	D1	Adipose. subcutaneous (GTEx)	EpiXcan	0.9982	gtex_sf	0.999981
5721	ENSG00000097033	SH3GLB1	0.16537	0.00659288	0.868653	0.0482806	0.0178634	0.0181861	0.0419383	40	41	41	D1	Adipose. subcutaneous (GTEx)	EpiXcan	0.9982	gtex_sf	0.999981
5722	ENSG00000053900	ANAPC4	0.165269	0.00693555	0.868732	0.20054	0.509551	7.50025e-56	4.97895e-54	23	29	29	D1	Adipose. subcutaneous (GTEx)	EpiXcan	0.9982	gtex_sf	0.999981
5723	ENSG00000076344	RGS11	-0.165174	-0.0233636	0.868807	0.113042	0.27735	4.35595e-25	6.69745e-24	22	32	32	D1	Adipose. subcutaneous (GTEx)	EpiXcan	0.9982	gtex_sf	0.999981
5724	ENSG00000169738	DCXR	0.16429	0.0456976	0.869503	0.0710531	0.0557957	2.25194e-05	7.44989e-05	42	48	48	D1	Adipose. subcutaneous (GTEx)	EpiXcan	0.9982	gtex_sf	0.999981
5725	ENSG00000164631	ZNF12	0.164167	0.00761646	0.8696	0.0190289	0.0777408	5.54058e-07	2.21481e-06	10	14	14	D1	Adipose. subcutaneous (GTEx)	EpiXcan	0.9982	gtex_sf	0.999981
5726	ENSG00000153113	CAST	-0.164029	-0.0150231	0.869709	0.0904561	0.476936	3.0794e-50	1.60944e-48	16	20	20	D1	Adipose. subcutaneous (GTEx)	EpiXcan	0.9982	gtex_sf	0.999981
5727	ENSG00000107140	TESK1	0.164013	0.0057981	0.869721	0.0107084	0.0308951	0.00152315	0.00402998	12	17	17	D1	Adipose. subcutaneous (GTEx)	EpiXcan	0.9982	gtex_sf	0.999981
5728	ENSG00000120805	ARL1	-0.163966	-0.00877293	0.869758	0.177497	0.209425	1.74595e-18	1.82504e-17	26	31	31	D1	Adipose. subcutaneous (GTEx)	EpiXcan	0.9982	gtex_sf	0.999981
5729	ENSG00000050130	JKAMP	-0.163291	-0.0163305	0.870289	0.0682677	0.121996	1.67231e-10	9.55301e-10	25	33	33	D1	Adipose. subcutaneous (GTEx)	EpiXcan	0.9982	gtex_sf	0.999981
5730	ENSG00000135972	MRPS9	0.162979	0.00511607	0.870535	0.0886374	0.22198	1.85461e-19	2.07654e-18	25	30	30	D1	Adipose. subcutaneous (GTEx)	EpiXcan	0.9982	gtex_sf	0.999981
5731	ENSG00000101052	IFT52	-0.162973	-0.00848677	0.870539	0.136145	0.156597	6.58095e-14	5.00702e-13	16	16	16	D1	Adipose. subcutaneous (GTEx)	EpiXcan	0.9982	gtex_sf	0.999981
5732	ENSG00000161267	BDH1	-0.162965	-0.00391668	0.870546	0.279862	0.268654	2.43021e-25	3.79487e-24	104	124	124	D1	Adipose. subcutaneous (GTEx)	EpiXcan	0.9982	gtex_sf	0.999981
5733	ENSG00000138036	DYNC2LI1	0.162705	-0.00180554	0.87075	0.0562614	0.115462	5.66916e-10	3.0695e-09	25	35	35	D1	Adipose. subcutaneous (GTEx)	EpiXcan	0.9982	gtex_sf	0.999981
5734	ENSG00000102882	MAPK3	-0.162626	-0.0310612	0.870813	0.034713	0.0163354	0.0241809	0.0549038	16	24	24	D1	Adipose. subcutaneous (GTEx)	EpiXcan	0.9982	gtex_sf	0.999981
5735	ENSG00000257176	AC009318.1	-0.162376	-0.00970494	0.87101	0.205051	0.52289	1.96874e-59	1.52354e-57	56	69	69	D1	Adipose. subcutaneous (GTEx)	EpiXcan	0.9982	gtex_sf	0.999981
5736	ENSG00000167930	FAM234A	0.161958	0.000437829	0.871339	0.167171	0.22886	4.24577e-20	4.94763e-19	45	61	61	D1	Adipose. subcutaneous (GTEx)	EpiXcan	0.9982	gtex_sf	0.999981
5737	ENSG00000115541	HSPE1	-0.161119	-0.0635035	0.872	0.0021538	0.0123563	0.0505448	0.109611	1	1	1	D1	Adipose. subcutaneous (GTEx)	EpiXcan	0.9982	gtex_sf	0.999981
5738	ENSG00000161328	LRRC56	-0.161056	-0.021531	0.872049	0.0892102	0.0784368	3.78434e-07	1.5427e-06	36	46	46	D1	Adipose. subcutaneous (GTEx)	EpiXcan	0.9982	gtex_sf	0.999981
5739	ENSG00000168005	C11orf84	-0.160555	0.00392246	0.872444	0.0278578	0.0746091	5.27996e-07	2.11788e-06	9	10	10	D1	Adipose. subcutaneous (GTEx)	EpiXcan	0.9982	gtex_sf	0.999981
5740	ENSG00000149557	FEZ1	-0.160451	-0.0112219	0.872526	0.0167892	0.0209014	0.00987876	0.0236533	8	11	11	D1	Adipose. subcutaneous (GTEx)	EpiXcan	0.9982	gtex_sf	0.999981
5741	ENSG00000112031	MTRF1L	0.160408	0.00437994	0.872559	0.345471	0.558688	1.68494e-64	1.59466e-62	25	28	28	D1	Adipose. subcutaneous (GTEx)	EpiXcan	0.9982	gtex_sf	0.999981
5742	ENSG00000081791	KIAA0141	-0.159824	0.0826795	0.87302	0.0160269	0.0170076	0.021161	0.0483921	22	31	31	D1	Adipose. subcutaneous (GTEx)	EpiXcan	0.9982	gtex_sf	0.999981
5743	ENSG00000259877	AC009113.1	0.159512	0.015248	0.873266	0.0752241	0.186814	1.77192e-16	1.62112e-15	17	23	23	D1	Adipose. subcutaneous (GTEx)	EpiXcan	0.9982	gtex_sf	0.999981
5744	ENSG00000176472	ZNF575	0.15946	0.0044639	0.873306	0.335171	0.438445	2.07165e-44	7.97187e-43	33	37	37	D1	Adipose. subcutaneous (GTEx)	EpiXcan	0.9982	gtex_sf	0.999981
5745	ENSG00000196776	CD47	-0.159347	-0.00763092	0.873396	0.0843396	0.0388976	0.000468799	0.00132228	68	73	73	D1	Adipose. subcutaneous (GTEx)	EpiXcan	0.9982	gtex_sf	0.999981
5746	ENSG00000164187	LMBRD2	-0.15934	-0.0117698	0.873401	0.0404965	0.0523464	3.79956e-05	0.000122458	43	51	51	D1	Adipose. subcutaneous (GTEx)	EpiXcan	0.9982	gtex_sf	0.999981
5747	ENSG00000083544	TDRD3	0.159248	0.0116295	0.873474	0.0666754	0.139653	5.73169e-12	3.72719e-11	3	4	4	D1	Adipose. subcutaneous (GTEx)	EpiXcan	0.9982	gtex_sf	0.999981
5748	ENSG00000023191	RNH1	0.159186	0.00319887	0.873522	0.0785883	0.131133	2.38794e-11	1.47412e-10	30	36	36	D1	Adipose. subcutaneous (GTEx)	EpiXcan	0.9982	gtex_sf	0.999981
5749	ENSG00000163002	NUP35	-0.159102	-0.0220703	0.873588	0.0155785	0.0636792	5.53314e-06	1.97008e-05	12	14	14	D1	Adipose. subcutaneous (GTEx)	EpiXcan	0.9982	gtex_sf	0.999981
5750	ENSG00000171940	ZNF217	0.158878	0.0149364	0.873765	0.0367062	0.0559306	2.42355e-05	7.98558e-05	13	14	14	D1	Adipose. subcutaneous (GTEx)	EpiXcan	0.9982	gtex_sf	0.999981
5751	ENSG00000080345	RIF1	-0.158665	-0.00577908	0.873933	0.238175	0.375502	3.31899e-37	9.64503e-36	12	12	12	D1	Adipose. subcutaneous (GTEx)	EpiXcan	0.9982	gtex_sf	0.999981
5752	ENSG00000173295	FAM86B3P	-0.158341	0.00125032	0.874188	0.0450849	0.0936798	3.04564e-08	1.3987e-07	18	22	22	D1	Adipose. subcutaneous (GTEx)	EpiXcan	0.9982	gtex_sf	0.999981
5753	ENSG00000164346	NSA2	-0.158276	-0.00437783	0.874239	0.328286	0.654433	6.34925e-86	1.85279e-83	35	41	41	D1	Adipose. subcutaneous (GTEx)	EpiXcan	0.9982	gtex_sf	0.999981
5754	ENSG00000178386	ZNF223	-0.158177	-0.0140649	0.874317	0.0492119	0.323255	1.44845e-29	2.84152e-28	10	18	18	D1	Adipose. subcutaneous (GTEx)	EpiXcan	0.9982	gtex_sf	0.999981
5755	ENSG00000115568	ZNF142	0.157559	0.0211747	0.874804	0.0236203	0.0621589	7.13893e-06	2.50551e-05	13	15	15	D1	Adipose. subcutaneous (GTEx)	EpiXcan	0.9982	gtex_sf	0.999981
5756	ENSG00000177873	ZNF619	0.157485	0.0253517	0.874863	0.0157079	0.0470837	0.000109776	0.000335069	12	14	14	D1	Adipose. subcutaneous (GTEx)	EpiXcan	0.9982	gtex_sf	0.999981
5757	ENSG00000137135	ARHGEF39	0.157465	0.0130636	0.874878	0.0328069	0.244872	2.01104e-21	2.51057e-20	22	36	36	D1	Adipose. subcutaneous (GTEx)	EpiXcan	0.9982	gtex_sf	0.999981
5758	ENSG00000114650	SCAP	0.157398	0.03664	0.874932	0.0322245	0.0300807	0.00214318	0.00557155	38	46	46	D1	Adipose. subcutaneous (GTEx)	EpiXcan	0.9982	gtex_sf	0.999981
5759	ENSG00000108592	FTSJ3	-0.157348	-0.00995475	0.87497	0.247286	0.605502	7.00712e-75	1.16844e-72	52	68	68	D1	Adipose. subcutaneous (GTEx)	EpiXcan	0.9982	gtex_sf	0.999981
5760	ENSG00000197245	FAM110D	0.157021	0.033699	0.875228	0.00702856	0.0149229	0.0277494	0.0624093	4	5	5	D1	Adipose. subcutaneous (GTEx)	EpiXcan	0.9982	gtex_sf	0.999981
5761	ENSG00000169972	PUSL1	-0.156793	-0.0174723	0.875408	0.030476	0.0370206	0.000642961	0.00178089	25	46	46	D1	Adipose. subcutaneous (GTEx)	EpiXcan	0.9982	gtex_sf	0.999981
5762	ENSG00000165392	WRN	0.156707	0.00738247	0.875476	0.165689	0.313233	1.68648e-29	3.30384e-28	7	8	8	D1	Adipose. subcutaneous (GTEx)	EpiXcan	0.9982	gtex_sf	0.999981
5763	ENSG00000107281	NPDC1	0.156515	0.0320391	0.875627	0.00953035	0.0167328	0.0223938	0.0510613	10	11	11	D1	Adipose. subcutaneous (GTEx)	EpiXcan	0.9982	gtex_sf	0.999981
5764	ENSG00000148834	GSTO1	-0.156495	-0.000401123	0.875643	0.167509	0.0900973	1.63003e-08	7.72651e-08	95	107	107	D1	Adipose. subcutaneous (GTEx)	EpiXcan	0.9982	gtex_sf	0.999981
5765	ENSG00000174332	GLIS1	0.156289	0.0261429	0.875805	0.0145189	0.084692	9.04881e-08	3.95836e-07	7	10	10	D1	Adipose. subcutaneous (GTEx)	EpiXcan	0.9982	gtex_sf	0.999981
5766	ENSG00000104886	PLEKHJ1	-0.156202	-0.0195925	0.875874	0.0114375	0.0574734	1.83608e-05	6.13941e-05	8	12	12	D1	Adipose. subcutaneous (GTEx)	EpiXcan	0.9982	gtex_sf	0.999981
5767	ENSG00000132141	CCT6B	0.156188	0.00239334	0.875885	0.0628083	0.162195	5.84149e-14	4.46138e-13	30	33	33	D1	Adipose. subcutaneous (GTEx)	EpiXcan	0.9982	gtex_sf	0.999981
5768	ENSG00000198715	GLMP	-0.155982	-0.0477641	0.876047	0.0390289	0.100285	8.53255e-09	4.15706e-08	26	27	27	D1	Adipose. subcutaneous (GTEx)	EpiXcan	0.9982	gtex_sf	0.999981
5769	ENSG00000006715	VPS41	-0.155738	-0.0103672	0.876239	0.120273	0.113238	5.06533e-10	2.75428e-09	70	79	79	D1	Adipose. subcutaneous (GTEx)	EpiXcan	0.9982	gtex_sf	0.999981
5770	ENSG00000159063	ALG8	-0.155675	0.00124642	0.876289	0.0564339	0.1201	2.10042e-10	1.18679e-09	15	17	17	D1	Adipose. subcutaneous (GTEx)	EpiXcan	0.9982	gtex_sf	0.999981
5771	ENSG00000226696	LENG8-AS1	0.155609	0.0202282	0.876341	0.0471758	0.103921	4.43362e-09	2.22564e-08	21	31	31	D1	Adipose. subcutaneous (GTEx)	EpiXcan	0.9982	gtex_sf	0.999981
5772	ENSG00000261770	AC006504.1	-0.155564	-0.00714558	0.876377	0.195092	0.629034	5.70726e-81	1.22987e-78	25	38	38	D1	Adipose. subcutaneous (GTEx)	EpiXcan	0.9982	gtex_sf	0.999981
5773	ENSG00000143376	SNX27	-0.155498	-0.00986296	0.876429	0.0847811	0.243897	2.8236e-22	3.71363e-21	12	15	15	D1	Adipose. subcutaneous (GTEx)	EpiXcan	0.9982	gtex_sf	0.999981
5774	ENSG00000198231	DDX42	0.1553	0.133762	0.876585	0.00052495	0.0591827	1.25396e-05	4.27561e-05	16	28	28	D1	Adipose. subcutaneous (GTEx)	EpiXcan	0.9982	gtex_sf	0.999981
5775	ENSG00000089050	RBBP9	-0.15512	-0.0236343	0.876726	0.0878037	0.0480859	8.68753e-05	0.000268268	71	80	80	D1	Adipose. subcutaneous (GTEx)	EpiXcan	0.9982	gtex_sf	0.999981
5776	ENSG00000171533	MAP6	0.155019	0.0244089	0.876806	0.0153616	0.0623409	7.68563e-06	2.68594e-05	3	4	4	D1	Adipose. subcutaneous (GTEx)	EpiXcan	0.9982	gtex_sf	0.999981
5777	ENSG00000185946	RNPC3	0.154918	0.0303828	0.876886	0.0807984	0.0836866	1.36657e-07	5.8537e-07	78	90	90	D1	Adipose. subcutaneous (GTEx)	EpiXcan	0.9982	gtex_sf	0.999981
5778	ENSG00000120008	WDR11	-0.15483	-0.010308	0.876955	0.0899718	0.186089	7.57693e-17	7.10851e-16	42	50	50	D1	Adipose. subcutaneous (GTEx)	EpiXcan	0.9982	gtex_sf	0.999981
5779	ENSG00000147789	ZNF7	0.154789	0.0238882	0.876987	0.00570497	0.0377901	0.00047557	0.00134084	10	13	13	D1	Adipose. subcutaneous (GTEx)	EpiXcan	0.9982	gtex_sf	0.999981
5780	ENSG00000184619	KRBA2	-0.15467	-0.00998281	0.877081	0.0821614	0.169156	3.5143e-15	2.94759e-14	5	5	5	D1	Adipose. subcutaneous (GTEx)	EpiXcan	0.9982	gtex_sf	0.999981
5781	ENSG00000119537	KDSR	0.154343	0.00799034	0.877339	0.173645	0.27743	6.18333e-25	9.3937e-24	5	6	6	D1	Adipose. subcutaneous (GTEx)	EpiXcan	0.9982	gtex_sf	0.999981
5782	ENSG00000187193	MT1X	-0.153995	-0.0261456	0.877614	0.013384	0.0544786	2.99605e-05	9.76196e-05	9	9	9	D1	Adipose. subcutaneous (GTEx)	EpiXcan	0.9982	gtex_sf	0.999981
5783	ENSG00000112874	NUDT12	-0.153657	-0.00626241	0.87788	0.15655	0.250241	1.73783e-22	2.31827e-21	32	39	39	D1	Adipose. subcutaneous (GTEx)	EpiXcan	0.9982	gtex_sf	0.999981
5784	ENSG00000172262	ZNF131	-0.153559	-0.0272332	0.877957	0.0155606	0.0231903	0.00653013	0.0159741	29	33	33	D1	Adipose. subcutaneous (GTEx)	EpiXcan	0.9982	gtex_sf	0.999981
5785	ENSG00000102781	KATNAL1	-0.153558	-0.0744994	0.877958	0.0168701	0.0159931	0.023996	0.0545193	20	25	25	D1	Adipose. subcutaneous (GTEx)	EpiXcan	0.9982	gtex_sf	0.999981
5786	ENSG00000129197	RPAIN	-0.153181	-0.0163438	0.878256	0.0830427	0.185581	7.14762e-16	6.26905e-15	23	30	30	D1	Adipose. subcutaneous (GTEx)	EpiXcan	0.9982	gtex_sf	0.999981
5787	ENSG00000179152	TCAIM	-0.153036	-0.0279306	0.87837	0.015475	0.0627941	6.72191e-06	2.36567e-05	12	15	15	D1	Adipose. subcutaneous (GTEx)	EpiXcan	0.9982	gtex_sf	0.999981
5788	ENSG00000236397	DDX11L2	0.152102	0.0281483	0.879107	0.0719218	0.640434	8.88695e-83	2.18385e-80	67	88	88	D1	Adipose. subcutaneous (GTEx)	EpiXcan	0.9982	gtex_sf	0.999981
5789	ENSG00000163220	S100A9	-0.151719	-0.0166364	0.879409	0.0340021	0.0328796	0.000998271	0.00270512	7	8	8	D1	Adipose. subcutaneous (GTEx)	EpiXcan	0.9982	gtex_sf	0.999981
5790	ENSG00000136243	NUPL2	0.151602	0.00756356	0.879501	0.129068	0.274981	8.42982e-25	1.27238e-23	15	18	18	D1	Adipose. subcutaneous (GTEx)	EpiXcan	0.9982	gtex_sf	0.999981
5791	ENSG00000099810	MTAP	0.15157	0.0184066	0.879526	0.0256598	0.0971411	1.59793e-08	7.58203e-08	10	14	14	D1	Adipose. subcutaneous (GTEx)	EpiXcan	0.9982	gtex_sf	0.999981
5792	ENSG00000165629	ATP5C1	-0.151547	-0.0308203	0.879544	0.0111398	0.0543632	2.53593e-05	8.32843e-05	11	12	12	D1	Adipose. subcutaneous (GTEx)	EpiXcan	0.9982	gtex_sf	0.999981
5793	ENSG00000151929	BAG3	-0.151373	-0.0263981	0.879681	0.0105684	0.0236909	0.00652775	0.015971	18	22	22	D1	Adipose. subcutaneous (GTEx)	EpiXcan	0.9982	gtex_sf	0.999981
5794	ENSG00000196458	ZNF605	-0.151367	-0.00804918	0.879686	0.218264	0.335836	3.796e-31	8.16753e-30	99	129	129	D1	Adipose. subcutaneous (GTEx)	EpiXcan	0.9982	gtex_sf	0.999981
5795	ENSG00000140365	COMMD4	0.151144	0.0102791	0.879862	0.17607	0.291553	3.29341e-26	5.37029e-25	11	14	14	D1	Adipose. subcutaneous (GTEx)	EpiXcan	0.9982	gtex_sf	0.999981
5796	ENSG00000162944	RFTN2	-0.150843	-0.0485821	0.8801	0.00307925	0.0586256	1.06459e-05	3.66021e-05	9	10	10	D1	Adipose. subcutaneous (GTEx)	EpiXcan	0.9982	gtex_sf	0.999981
5797	ENSG00000172113	NME6	0.150821	0.0153	0.880117	0.0577694	0.176351	4.19551e-15	3.47636e-14	14	18	18	D1	Adipose. subcutaneous (GTEx)	EpiXcan	0.9982	gtex_sf	0.999981
5798	ENSG00000213516	RBMXL1	-0.150766	-0.0172058	0.880161	0.0233455	0.0332381	0.00119573	0.00320486	12	14	14	D1	Adipose. subcutaneous (GTEx)	EpiXcan	0.9982	gtex_sf	0.999981
5799	ENSG00000164976	KIAA1161	-0.150549	-0.145058	0.880331	0.0194932	0.0217615	0.00880132	0.0212149	18	19	19	D1	Adipose. subcutaneous (GTEx)	EpiXcan	0.9982	gtex_sf	0.999981
5800	ENSG00000162819	BROX	-0.15046	-0.00973614	0.880402	0.0960158	0.192883	7.61177e-17	7.13642e-16	17	20	20	D1	Adipose. subcutaneous (GTEx)	EpiXcan	0.9982	gtex_sf	0.999981
5801	ENSG00000230733	AC092171.2	0.14991	0.00804847	0.880836	0.0515241	0.0646196	2.99003e-06	1.09954e-05	35	41	41	D1	Adipose. subcutaneous (GTEx)	EpiXcan	0.9982	gtex_sf	0.999981
5802	ENSG00000105373	NOP53	0.149714	0.0154416	0.88099	0.0606545	0.131138	2.49819e-11	1.54083e-10	28	39	39	D1	Adipose. subcutaneous (GTEx)	EpiXcan	0.9982	gtex_sf	0.999981
5803	ENSG00000170619	COMMD5	0.149522	0.0230949	0.881142	0.0101774	0.0820955	1.3049e-07	5.60152e-07	8	13	13	D1	Adipose. subcutaneous (GTEx)	EpiXcan	0.9982	gtex_sf	0.999981
5804	ENSG00000168679	SLC16A4	0.149327	0.0332353	0.881295	0.0135408	0.0805435	3.30539e-07	1.35813e-06	13	17	17	D1	Adipose. subcutaneous (GTEx)	EpiXcan	0.9982	gtex_sf	0.999981
5805	ENSG00000176473	WDR25	-0.149202	-0.0135519	0.881395	0.0439964	0.173917	3.63731e-15	3.04347e-14	4	6	6	D1	Adipose. subcutaneous (GTEx)	EpiXcan	0.9982	gtex_sf	0.999981
5806	ENSG00000105258	POLR2I	0.148888	0.0164343	0.881642	0.0398319	0.0885154	6.16304e-08	2.74923e-07	17	21	21	D1	Adipose. subcutaneous (GTEx)	EpiXcan	0.9982	gtex_sf	0.999981
5807	ENSG00000085433	WDR47	0.148233	0.0140902	0.882159	0.0466241	0.0227565	0.00671973	0.0164092	35	40	40	D1	Adipose. subcutaneous (GTEx)	EpiXcan	0.9982	gtex_sf	0.999981
5808	ENSG00000179361	ARID3B	-0.148213	-0.0308183	0.882174	0.0198839	0.0126639	0.0475626	0.103545	18	20	20	D1	Adipose. subcutaneous (GTEx)	EpiXcan	0.9982	gtex_sf	0.999981
5809	ENSG00000144655	CSRNP1	-0.147938	-0.0208157	0.882392	0.00894438	0.0145283	0.0310436	0.0693173	11	12	12	D1	Adipose. subcutaneous (GTEx)	EpiXcan	0.9982	gtex_sf	0.999981
5810	ENSG00000114790	ARHGEF26	0.147796	0.029144	0.882504	0.00662498	0.141284	2.96537e-12	1.98832e-11	8	11	11	D1	Adipose. subcutaneous (GTEx)	EpiXcan	0.9982	gtex_sf	0.999981
5811	ENSG00000168291	PDHB	-0.147465	-0.0120416	0.882765	0.0325153	0.0516881	4.85501e-05	0.000154239	24	34	34	D1	Adipose. subcutaneous (GTEx)	EpiXcan	0.9982	gtex_sf	0.999981
5812	ENSG00000198315	ZKSCAN8	-0.147246	-0.0621709	0.882938	0.00393051	0.0322526	0.0014449	0.0038331	9	17	17	D1	Adipose. subcutaneous (GTEx)	EpiXcan	0.9982	gtex_sf	0.999981
5813	ENSG00000177453	NIM1K	-0.14714	-0.0220154	0.883022	0.0226744	0.0392137	0.000425135	0.00120739	20	25	25	D1	Adipose. subcutaneous (GTEx)	EpiXcan	0.9982	gtex_sf	0.999981
5814	ENSG00000177150	FAM210A	0.147015	0.0418711	0.88312	0.00972327	0.0272126	0.00279575	0.00717611	7	7	7	D1	Adipose. subcutaneous (GTEx)	EpiXcan	0.9982	gtex_sf	0.999981
5815	ENSG00000144554	FANCD2	0.146837	0.0322721	0.88326	0.0526844	0.0352408	0.000858995	0.00234495	32	34	34	D1	Adipose. subcutaneous (GTEx)	EpiXcan	0.9982	gtex_sf	0.999981
5816	ENSG00000138071	ACTR2	0.146826	0.0184144	0.88327	0.0162656	0.0245651	0.0051416	0.0127376	18	22	22	D1	Adipose. subcutaneous (GTEx)	EpiXcan	0.9982	gtex_sf	0.999981
5817	ENSG00000122694	GLIPR2	0.146748	0.00965781	0.883331	0.0724338	0.0532993	3.87942e-05	0.000124889	52	61	61	D1	Adipose. subcutaneous (GTEx)	EpiXcan	0.9982	gtex_sf	0.999981
5818	ENSG00000135931	ARMC9	0.146716	0.0242369	0.883356	0.00782096	0.0502201	6.2436e-05	0.000196042	6	7	7	D1	Adipose. subcutaneous (GTEx)	EpiXcan	0.9982	gtex_sf	0.999981
5819	ENSG00000205531	NAP1L4	-0.146226	-0.0144575	0.883743	0.055261	0.105181	3.23878e-09	1.64249e-08	11	13	13	D1	Adipose. subcutaneous (GTEx)	EpiXcan	0.9982	gtex_sf	0.999981
5820	ENSG00000112367	FIG4	0.146216	0.0141218	0.883751	0.0516427	0.0270255	0.00367985	0.00928381	40	48	48	D1	Adipose. subcutaneous (GTEx)	EpiXcan	0.9982	gtex_sf	0.999981
5821	ENSG00000154917	RAB6B	-0.146181	-0.0250252	0.883779	0.0184588	0.0327804	0.00123818	0.00331355	3	3	3	D1	Adipose. subcutaneous (GTEx)	EpiXcan	0.9982	gtex_sf	0.999981
5822	ENSG00000197785	ATAD3A	0.144769	0.0364033	0.884893	0.00763544	0.0179953	0.0179739	0.041483	9	13	13	D1	Adipose. subcutaneous (GTEx)	EpiXcan	0.9982	gtex_sf	0.999981
5823	ENSG00000229891	LINC01315	-0.144613	-0.0165617	0.885017	0.0212995	0.183375	7.81632e-16	6.81714e-15	9	12	12	D1	Adipose. subcutaneous (GTEx)	EpiXcan	0.9982	gtex_sf	0.999981
5824	ENSG00000196696	PDXDC2P-NPIPB14P	-0.144488	-0.00437355	0.885115	0.391432	0.489301	4.55934e-52	2.54433e-50	29	34	34	D1	Adipose. subcutaneous (GTEx)	EpiXcan	0.9982	gtex_sf	0.999981
5825	ENSG00000163536	SERPINI1	-0.144238	-0.0112381	0.885313	0.0427904	0.0849173	1.3278e-07	5.69458e-07	15	16	16	D1	Adipose. subcutaneous (GTEx)	EpiXcan	0.9982	gtex_sf	0.999981
5826	ENSG00000146830	GIGYF1	-0.144061	-0.0155105	0.885452	0.0346553	0.233052	5.43505e-21	6.63143e-20	12	15	15	D1	Adipose. subcutaneous (GTEx)	EpiXcan	0.9982	gtex_sf	0.999981
5827	ENSG00000186063	AIDA	-0.143062	-0.0234204	0.886241	0.0171121	0.0541951	2.58563e-05	8.48171e-05	13	15	15	D1	Adipose. subcutaneous (GTEx)	EpiXcan	0.9982	gtex_sf	0.999981
5828	ENSG00000115041	KCNIP3	0.142785	0.0258864	0.88646	0.0415047	0.0793493	3.47804e-07	1.42531e-06	26	31	31	D1	Adipose. subcutaneous (GTEx)	EpiXcan	0.9982	gtex_sf	0.999981
5829	ENSG00000183798	EMILIN3	-0.142745	-0.0192439	0.886491	0.0167406	0.0103995	0.0639286	0.136252	11	12	12	D1	Adipose. subcutaneous (GTEx)	EpiXcan	0.9982	gtex_sf	0.999981
5830	ENSG00000112304	ACOT13	-0.142574	-0.0199238	0.886626	0.0223211	0.120044	2.34045e-10	1.31499e-09	15	20	20	D1	Adipose. subcutaneous (GTEx)	EpiXcan	0.9982	gtex_sf	0.999981
5831	ENSG00000155034	FBXL18	-0.14223	-0.0219673	0.886898	0.0234846	0.0566316	1.81115e-05	6.06184e-05	15	18	18	D1	Adipose. subcutaneous (GTEx)	EpiXcan	0.9982	gtex_sf	0.999981
5832	ENSG00000100591	AHSA1	0.141652	0.0263019	0.887355	0.0114097	0.0202923	0.0115325	0.0273603	14	19	19	D1	Adipose. subcutaneous (GTEx)	EpiXcan	0.9982	gtex_sf	0.999981
5833	ENSG00000147454	SLC25A37	-0.141333	-0.00650255	0.887607	0.0984817	0.189803	2.41185e-16	2.18235e-15	35	41	41	D1	Adipose. subcutaneous (GTEx)	EpiXcan	0.9982	gtex_sf	0.999981
5834	ENSG00000171552	BCL2L1	0.14116	0.023667	0.887743	0.0722785	0.0893275	3.9805e-08	1.80788e-07	26	31	31	D1	Adipose. subcutaneous (GTEx)	EpiXcan	0.9982	gtex_sf	0.999981
5835	ENSG00000181404	WASHC1	0.140573	0.0115245	0.888208	0.0746798	0.460061	1.63153e-49	8.04675e-48	35	45	45	D1	Adipose. subcutaneous (GTEx)	EpiXcan	0.9982	gtex_sf	0.999981
5836	ENSG00000261824	LINC00662	-0.140261	-0.0188705	0.888454	0.0582211	0.0554884	2.61283e-05	8.56693e-05	27	30	30	D1	Adipose. subcutaneous (GTEx)	EpiXcan	0.9982	gtex_sf	0.999981
5837	ENSG00000105707	HPN	0.140099	0.0312997	0.888582	0.0272509	0.0457494	0.000142935	0.000429174	23	26	26	D1	Adipose. subcutaneous (GTEx)	EpiXcan	0.9982	gtex_sf	0.999981
5838	ENSG00000136156	ITM2B	-0.139791	-0.0147586	0.888825	0.0552045	0.0599175	6.11676e-06	2.16357e-05	8	8	8	D1	Adipose. subcutaneous (GTEx)	EpiXcan	0.9982	gtex_sf	0.999981
5839	ENSG00000181754	AMIGO1	-0.139607	-0.00396318	0.88897	0.313636	0.46937	1.25834e-49	6.27245e-48	20	27	27	D1	Adipose. subcutaneous (GTEx)	EpiXcan	0.9982	gtex_sf	0.999981
5840	ENSG00000079459	FDFT1	-0.13949	-0.0159461	0.889063	0.0296277	0.0663509	2.93459e-06	1.08057e-05	6	8	8	D1	Adipose. subcutaneous (GTEx)	EpiXcan	0.9982	gtex_sf	0.999981
5841	ENSG00000118363	SPCS2	-0.138828	0.0135642	0.889586	0.0422476	0.0368792	0.00062973	0.00174562	48	61	61	D1	Adipose. subcutaneous (GTEx)	EpiXcan	0.9982	gtex_sf	0.999981
5842	ENSG00000164197	RNF180	0.138182	0.020487	0.890097	0.0181773	0.0459642	0.000121946	0.000369797	9	10	10	D1	Adipose. subcutaneous (GTEx)	EpiXcan	0.9982	gtex_sf	0.999981
5843	ENSG00000171121	KCNMB3	0.137892	0.0163859	0.890326	0.0267131	0.0568684	1.34709e-05	4.57422e-05	14	15	15	D1	Adipose. subcutaneous (GTEx)	EpiXcan	0.9982	gtex_sf	0.999981
5844	ENSG00000265511	AC020558.2	-0.137267	-0.0183217	0.89082	0.0152578	0.02656	0.00300062	0.00766684	11	13	13	D1	Adipose. subcutaneous (GTEx)	EpiXcan	0.9982	gtex_sf	0.999981
5845	ENSG00000169683	LRRC45	0.137266	0.0134984	0.89082	0.0412426	0.1689	1.32085e-14	1.05721e-13	5	6	6	D1	Adipose. subcutaneous (GTEx)	EpiXcan	0.9982	gtex_sf	0.999981
5846	ENSG00000170647	TMEM133	0.137244	0.0213684	0.890838	0.0159312	0.0407953	0.000224731	0.000659364	9	10	10	D1	Adipose. subcutaneous (GTEx)	EpiXcan	0.9982	gtex_sf	0.999981
5847	ENSG00000273148	AL035563.1	-0.136498	-0.00836802	0.891428	0.0929654	0.202745	9.13898e-18	9.08514e-17	4	5	5	D1	Adipose. subcutaneous (GTEx)	EpiXcan	0.9982	gtex_sf	0.999981
5848	ENSG00000100767	PAPLN	-0.136068	-0.0325567	0.891767	0.0265394	0.0106032	0.0692917	0.1467	18	18	18	D1	Adipose. subcutaneous (GTEx)	EpiXcan	0.9982	gtex_sf	0.999981
5849	ENSG00000112936	C7	0.136005	0.0163046	0.891818	0.0221028	0.0598764	1.25526e-05	4.279e-05	10	11	11	D1	Adipose. subcutaneous (GTEx)	EpiXcan	0.9982	gtex_sf	0.999981
5850	ENSG00000103549	RNF40	0.135536	0.0221296	0.892188	0.017382	0.111356	8.36745e-10	4.46657e-09	14	18	18	D1	Adipose. subcutaneous (GTEx)	EpiXcan	0.9982	gtex_sf	0.999981
5851	ENSG00000109689	STIM2	0.135494	0.00617996	0.892221	0.108341	0.122508	1.1092e-10	6.43071e-10	33	37	37	D1	Adipose. subcutaneous (GTEx)	EpiXcan	0.9982	gtex_sf	0.999981
5852	ENSG00000111725	PRKAB1	-0.135278	-0.0136453	0.892392	0.0345149	0.106547	1.55294e-09	8.10434e-09	5	6	6	D1	Adipose. subcutaneous (GTEx)	EpiXcan	0.9982	gtex_sf	0.999981
5853	ENSG00000246067	RAB30-AS1	0.134905	0.0063103	0.892687	0.17421	0.395574	7.3417e-39	2.2307e-37	11	16	16	D1	Adipose. subcutaneous (GTEx)	EpiXcan	0.9982	gtex_sf	0.999981
5854	ENSG00000150459	SAP18	-0.134895	-0.0188093	0.892695	0.0230045	0.0633185	4.24994e-06	1.53188e-05	11	14	14	D1	Adipose. subcutaneous (GTEx)	EpiXcan	0.9982	gtex_sf	0.999981
5855	ENSG00000198466	ZNF587	0.134658	0.00908739	0.892882	0.0773978	0.172274	9.13752e-15	7.44557e-14	7	10	10	D1	Adipose. subcutaneous (GTEx)	EpiXcan	0.9982	gtex_sf	0.999981
5856	ENSG00000145781	COMMD10	-0.134656	-0.0155139	0.892884	0.0240668	0.07625	6.45291e-07	2.554e-06	10	13	13	D1	Adipose. subcutaneous (GTEx)	EpiXcan	0.9982	gtex_sf	0.999981
5857	ENSG00000077063	CTTNBP2	0.134575	0.00834097	0.892948	0.0521996	0.104272	2.00938e-09	1.03733e-08	10	12	12	D1	Adipose. subcutaneous (GTEx)	EpiXcan	0.9982	gtex_sf	0.999981
5858	ENSG00000196557	CACNA1H	-0.134489	-0.0472133	0.893016	0.0114013	0.0115051	0.0567055	0.121952	18	26	26	D1	Adipose. subcutaneous (GTEx)	EpiXcan	0.9982	gtex_sf	0.999981
5859	ENSG00000084674	APOB	0.134134	0.0131206	0.893296	0.0425031	0.137931	3.49962e-12	2.3287e-11	8	11	11	D1	Adipose. subcutaneous (GTEx)	EpiXcan	0.9982	gtex_sf	0.999981
5860	ENSG00000064012	CASP8	0.134032	0.00482299	0.893377	0.250288	0.474324	9.32293e-51	4.98421e-49	52	62	62	D1	Adipose. subcutaneous (GTEx)	EpiXcan	0.9982	gtex_sf	0.999981
5861	ENSG00000175040	CHST2	0.133763	0.0139008	0.89359	0.0367483	0.0769239	3.76085e-07	1.53447e-06	18	21	21	D1	Adipose. subcutaneous (GTEx)	EpiXcan	0.9982	gtex_sf	0.999981
5862	ENSG00000149179	C11orf49	0.133718	0.0306631	0.893626	0.0484065	0.0740628	5.83509e-07	2.32656e-06	28	33	33	D1	Adipose. subcutaneous (GTEx)	EpiXcan	0.9982	gtex_sf	0.999981
5863	ENSG00000203867	RBM20	-0.133456	-0.0102255	0.893832	0.08671	0.104397	2.03892e-09	1.0519e-08	39	44	44	D1	Adipose. subcutaneous (GTEx)	EpiXcan	0.9982	gtex_sf	0.999981
5864	ENSG00000163320	CGGBP1	-0.133361	-0.00485304	0.893908	0.238353	0.371498	1.7206e-35	4.54726e-34	5	5	5	D1	Adipose. subcutaneous (GTEx)	EpiXcan	0.9982	gtex_sf	0.999981
5865	ENSG00000138640	FAM13A	-0.133305	-0.0115943	0.893952	0.0314583	0.0704963	1.9346e-06	7.26097e-06	7	7	7	D1	Adipose. subcutaneous (GTEx)	EpiXcan	0.9982	gtex_sf	0.999981
5866	ENSG00000115183	TANC1	0.133214	0.0200866	0.894024	0.0199183	0.0169653	0.0204832	0.0469265	9	10	10	D1	Adipose. subcutaneous (GTEx)	EpiXcan	0.9982	gtex_sf	0.999981
