## Supplementary Appendix 9 for "IL10RB as a key regulator of COVID-19 host susceptibility and severity" (part 2 of 3)

### Sheet: Adipose. subcutaneous (GTEx) (continued)
	gene	gene_name	zscore	effect_size	pvalue	var_g	pred_perf_r2	pred_perf_pval	pred_perf_qval	n_snps_used	n_snps_in_cov	n_snps_in_model	gwas	tissue	method	gwas_fdr	Tissue.keyword	fdr_all
5867	ENSG00000151748	SAV1	0.132746	0.0425693	0.894394	0.00870279	0.0201161	0.0120185	0.0284507	17	24	24	D1	Adipose. subcutaneous (GTEx)	EpiXcan	0.9982	gtex_sf	0.999981
5868	ENSG00000183208	GDPGP1	-0.132551	-0.00578749	0.894549	0.0427268	0.0644522	5.3594e-06	1.91064e-05	19	22	22	D1	Adipose. subcutaneous (GTEx)	EpiXcan	0.9982	gtex_sf	0.999981
5869	ENSG00000197558	SSPO	0.13243	0.00615788	0.894644	0.0336461	0.050095	6.65151e-05	0.000208056	34	40	40	D1	Adipose. subcutaneous (GTEx)	EpiXcan	0.9982	gtex_sf	0.999981
5870	ENSG00000128928	IVD	-0.132122	-0.0097008	0.894888	0.167208	0.238556	4.9339e-21	6.03573e-20	43	54	54	D1	Adipose. subcutaneous (GTEx)	EpiXcan	0.9982	gtex_sf	0.999981
5871	ENSG00000147576	ADHFE1	-0.132029	-0.00894262	0.894962	0.0761619	0.206605	3.10284e-18	3.19335e-17	11	13	13	D1	Adipose. subcutaneous (GTEx)	EpiXcan	0.9982	gtex_sf	0.999981
5872	ENSG00000141959	PFKL	-0.131811	-0.00785132	0.895134	0.123873	0.235699	5.45256e-21	6.647e-20	10	13	13	D1	Adipose. subcutaneous (GTEx)	EpiXcan	0.9982	gtex_sf	0.999981
5873	ENSG00000178338	ZNF354B	-0.131769	-0.0191499	0.895167	0.0109205	0.0412899	0.000315469	0.000909025	9	17	17	D1	Adipose. subcutaneous (GTEx)	EpiXcan	0.9982	gtex_sf	0.999981
5874	ENSG00000106077	ABHD11	0.131658	0.0116605	0.895255	0.159896	0.305186	5.06363e-28	9.09311e-27	26	30	30	D1	Adipose. subcutaneous (GTEx)	EpiXcan	0.9982	gtex_sf	0.999981
5875	ENSG00000227372	TP73-AS1	-0.131429	-0.00588645	0.895436	0.0718078	0.139392	3.88877e-12	2.57055e-11	10	12	12	D1	Adipose. subcutaneous (GTEx)	EpiXcan	0.9982	gtex_sf	0.999981
5876	ENSG00000137831	UACA	0.130872	0.0108788	0.895877	0.00626569	0.0223833	0.00829004	0.0200446	6	7	7	D1	Adipose. subcutaneous (GTEx)	EpiXcan	0.9982	gtex_sf	0.999981
5877	ENSG00000224086	AC245452.1	-0.130685	1.90733e-07	0.896024	0.107623	0.602142	1.2109e-73	1.90574e-71	39	63	63	D1	Adipose. subcutaneous (GTEx)	EpiXcan	0.9982	gtex_sf	0.999981
5878	ENSG00000246082	NUDT16P1	0.130629	0.0281219	0.896069	0.0204381	0.0102576	0.075397	0.158738	23	27	27	D1	Adipose. subcutaneous (GTEx)	EpiXcan	0.9982	gtex_sf	0.999981
5879	ENSG00000206418	RAB12	0.130627	0.0176677	0.89607	0.029965	0.025329	0.00480754	0.0119736	32	39	39	D1	Adipose. subcutaneous (GTEx)	EpiXcan	0.9982	gtex_sf	0.999981
5880	ENSG00000101577	LPIN2	0.130586	0.0128737	0.896102	0.0338224	0.0331622	0.0011139	0.0030015	23	27	27	D1	Adipose. subcutaneous (GTEx)	EpiXcan	0.9982	gtex_sf	0.999981
5881	ENSG00000160991	ORAI2	-0.130538	-0.0280814	0.89614	0.0270738	0.0606405	8.48457e-06	2.9497e-05	22	28	28	D1	Adipose. subcutaneous (GTEx)	EpiXcan	0.9982	gtex_sf	0.999981
5882	ENSG00000170145	SIK2	0.130511	0.019024	0.896162	0.0168526	0.0222357	0.0071551	0.0174116	11	13	13	D1	Adipose. subcutaneous (GTEx)	EpiXcan	0.9982	gtex_sf	0.999981
5883	ENSG00000254860	TMEM9B-AS1	0.130483	0.00558591	0.896184	0.193982	0.445794	2.11546e-45	8.61372e-44	12	14	14	D1	Adipose. subcutaneous (GTEx)	EpiXcan	0.9982	gtex_sf	0.999981
5884	ENSG00000099282	TSPAN15	-0.130463	-0.0232756	0.8962	0.0282239	0.0573653	1.62745e-05	5.47184e-05	20	22	22	D1	Adipose. subcutaneous (GTEx)	EpiXcan	0.9982	gtex_sf	0.999981
5885	ENSG00000141401	IMPA2	-0.130378	-0.00708047	0.896268	0.123225	0.275386	7.97413e-25	1.21008e-23	10	12	12	D1	Adipose. subcutaneous (GTEx)	EpiXcan	0.9982	gtex_sf	0.999981
5886	ENSG00000128039	SRD5A3	0.130219	0.00940649	0.896393	0.124604	0.355122	9.49233e-34	2.30832e-32	18	29	29	D1	Adipose. subcutaneous (GTEx)	EpiXcan	0.9982	gtex_sf	0.999981
5887	ENSG00000177335	C8orf31	0.13021	0.0295393	0.8964	0.00759361	0.0522243	4.13226e-05	0.000132494	1	1	1	D1	Adipose. subcutaneous (GTEx)	EpiXcan	0.9982	gtex_sf	0.999981
5888	ENSG00000147684	NDUFB9	0.129805	0.0644304	0.89672	0.00918198	0.0152599	0.0287813	0.0645953	11	15	15	D1	Adipose. subcutaneous (GTEx)	EpiXcan	0.9982	gtex_sf	0.999981
5889	ENSG00000135069	PSAT1	-0.129656	-0.111696	0.896838	0.00278888	0.010049	0.074539	0.157097	12	14	14	D1	Adipose. subcutaneous (GTEx)	EpiXcan	0.9982	gtex_sf	0.999981
5890	ENSG00000091039	OSBPL8	-0.129642	-0.0397855	0.89685	0.00531731	0.0229641	0.00682891	0.01667	14	16	16	D1	Adipose. subcutaneous (GTEx)	EpiXcan	0.9982	gtex_sf	0.999981
5891	ENSG00000086015	MAST2	-0.129628	-0.00165649	0.896861	0.107258	0.0673286	1.72205e-06	6.49456e-06	38	48	48	D1	Adipose. subcutaneous (GTEx)	EpiXcan	0.9982	gtex_sf	0.999981
5892	ENSG00000167363	FN3K	0.129464	-0.0331815	0.89699	0.0739422	0.106102	2.19435e-09	1.13084e-08	46	55	55	D1	Adipose. subcutaneous (GTEx)	EpiXcan	0.9982	gtex_sf	0.999981
5893	ENSG00000144366	GULP1	0.129097	0.0141356	0.897281	0.0229017	0.0659096	3.48091e-06	1.26905e-05	15	15	15	D1	Adipose. subcutaneous (GTEx)	EpiXcan	0.9982	gtex_sf	0.999981
5894	ENSG00000269113	TRABD2B	0.128468	0.00247405	0.897778	0.0235332	0.027381	0.00311784	0.00795184	19	23	23	D1	Adipose. subcutaneous (GTEx)	EpiXcan	0.9982	gtex_sf	0.999981
5895	ENSG00000110888	CAPRIN2	0.12838	0.00390501	0.897848	0.0972539	0.198183	2.83836e-17	2.73243e-16	34	39	39	D1	Adipose. subcutaneous (GTEx)	EpiXcan	0.9982	gtex_sf	0.999981
5896	ENSG00000255182	AC084125.2	-0.128278	-0.00307112	0.897929	0.0120719	0.0161334	0.0238858	0.0542865	5	5	5	D1	Adipose. subcutaneous (GTEx)	EpiXcan	0.9982	gtex_sf	0.999981
5897	ENSG00000099260	PALMD	-0.128232	-0.020375	0.897965	0.0459667	0.0206535	0.0111515	0.0265238	44	49	49	D1	Adipose. subcutaneous (GTEx)	EpiXcan	0.9982	gtex_sf	0.999981
5898	ENSG00000185591	SP1	-0.128213	-0.0100277	0.897981	0.0435956	0.234888	1.63456e-20	1.94357e-19	18	20	20	D1	Adipose. subcutaneous (GTEx)	EpiXcan	0.9982	gtex_sf	0.999981
5899	ENSG00000119718	EIF2B2	-0.128087	-0.00902857	0.89808	0.0902119	0.277924	5.84132e-25	8.91279e-24	10	13	13	D1	Adipose. subcutaneous (GTEx)	EpiXcan	0.9982	gtex_sf	0.999981
5900	ENSG00000248334	WHAMMP2	0.127853	0.160379	0.898265	0.000494949	0.064563	4.27214e-06	1.5387e-05	2	4	4	D1	Adipose. subcutaneous (GTEx)	EpiXcan	0.9982	gtex_sf	0.999981
5901	ENSG00000076924	XAB2	0.127686	0.00659379	0.898398	0.136857	0.225236	7.92318e-21	9.62532e-20	7	7	7	D1	Adipose. subcutaneous (GTEx)	EpiXcan	0.9982	gtex_sf	0.999981
5902	ENSG00000163041	H3F3A	0.127584	0.0069479	0.898478	0.0947976	0.4715	1.00929e-49	5.06705e-48	3	7	7	D1	Adipose. subcutaneous (GTEx)	EpiXcan	0.9982	gtex_sf	0.999981
5903	ENSG00000160828	STAG3L2	0.127178	0.0116273	0.8988	0.132125	0.421246	5.88629e-43	2.15836e-41	35	44	44	D1	Adipose. subcutaneous (GTEx)	EpiXcan	0.9982	gtex_sf	0.999981
5904	ENSG00000166562	SEC11C	0.127076	0.0156717	0.89888	0.0745187	0.132997	2.10501e-11	1.31044e-10	10	10	10	D1	Adipose. subcutaneous (GTEx)	EpiXcan	0.9982	gtex_sf	0.999981
5905	ENSG00000112139	MDGA1	-0.126978	-0.00456914	0.898958	0.439826	0.517133	1.23327e-57	8.81347e-56	60	68	68	D1	Adipose. subcutaneous (GTEx)	EpiXcan	0.9982	gtex_sf	0.999981
5906	ENSG00000214087	ARL16	-0.126376	-0.00413885	0.899435	0.305922	0.498942	2.21685e-54	1.37396e-52	23	29	29	D1	Adipose. subcutaneous (GTEx)	EpiXcan	0.9982	gtex_sf	0.999981
5907	ENSG00000239672	NME1	-0.126358	-0.00538264	0.899448	0.205932	0.335134	1.40852e-31	3.10208e-30	13	14	14	D1	Adipose. subcutaneous (GTEx)	EpiXcan	0.9982	gtex_sf	0.999981
5908	ENSG00000133103	COG6	0.126296	0.000493184	0.899497	0.0451128	0.383298	7.84759e-37	2.23872e-35	43	56	56	D1	Adipose. subcutaneous (GTEx)	EpiXcan	0.9982	gtex_sf	0.999981
5909	ENSG00000006282	SPATA20	0.126241	0.00462819	0.899541	0.343027	0.68185	6.44312e-96	4.51244e-93	21	26	26	D1	Adipose. subcutaneous (GTEx)	EpiXcan	0.9982	gtex_sf	0.999981
5910	ENSG00000167775	CD320	0.126018	0.0230837	0.899718	0.0355482	0.0265667	0.00369602	0.00932125	13	18	18	D1	Adipose. subcutaneous (GTEx)	EpiXcan	0.9982	gtex_sf	0.999981
5911	ENSG00000155876	RRAGA	0.125887	0.0465971	0.899821	0.00285663	0.0473571	9.56901e-05	0.000293997	9	13	13	D1	Adipose. subcutaneous (GTEx)	EpiXcan	0.9982	gtex_sf	0.999981
5912	ENSG00000111962	UST	0.12585	0.00429073	0.899851	0.120795	0.133548	1.76721e-11	1.10457e-10	43	52	52	D1	Adipose. subcutaneous (GTEx)	EpiXcan	0.9982	gtex_sf	0.999981
5913	ENSG00000163755	HPS3	-0.125831	-0.0162602	0.899866	0.0262518	0.0373571	0.000587422	0.00163384	7	7	7	D1	Adipose. subcutaneous (GTEx)	EpiXcan	0.9982	gtex_sf	0.999981
5914	ENSG00000186204	CYP4F12	0.125749	0.000970417	0.89993	0.262134	0.316248	2.55721e-29	4.9542e-28	122	152	152	D1	Adipose. subcutaneous (GTEx)	EpiXcan	0.9982	gtex_sf	0.999981
5915	ENSG00000156172	C8orf37	0.125628	-0.00320609	0.900026	0.111571	0.227495	1.07936e-19	1.22121e-18	39	46	46	D1	Adipose. subcutaneous (GTEx)	EpiXcan	0.9982	gtex_sf	0.999981
5916	ENSG00000145506	NKD2	0.125523	0.019249	0.900109	0.031233	0.0890436	3.02838e-08	1.39141e-07	9	10	10	D1	Adipose. subcutaneous (GTEx)	EpiXcan	0.9982	gtex_sf	0.999981
5917	ENSG00000103657	HERC1	-0.125476	-0.00672717	0.900147	0.0432305	0.0796555	3.82407e-07	1.55709e-06	36	49	49	D1	Adipose. subcutaneous (GTEx)	EpiXcan	0.9982	gtex_sf	0.999981
5918	ENSG00000121350	PYROXD1	0.125475	0.00483215	0.900148	0.211643	0.363432	2.07229e-34	5.2019e-33	28	33	33	D1	Adipose. subcutaneous (GTEx)	EpiXcan	0.9982	gtex_sf	0.999981
5919	ENSG00000125434	SLC25A35	-0.125414	-0.0351376	0.900196	0.0907941	0.0943943	2.4062e-08	1.12009e-07	54	65	65	D1	Adipose. subcutaneous (GTEx)	EpiXcan	0.9982	gtex_sf	0.999981
5920	ENSG00000075975	MKRN2	0.125136	0.00770104	0.900416	0.0626655	0.0996761	1.00157e-08	4.8476e-08	50	63	63	D1	Adipose. subcutaneous (GTEx)	EpiXcan	0.9982	gtex_sf	0.999981
5921	ENSG00000170776	AKAP13	0.124976	0.00816639	0.900543	0.0851989	0.117178	4.19279e-10	2.30127e-09	33	33	33	D1	Adipose. subcutaneous (GTEx)	EpiXcan	0.9982	gtex_sf	0.999981
5922	ENSG00000198026	ZNF335	0.124855	0.0144343	0.900638	0.0189704	0.0433868	0.000177845	0.000527657	7	9	9	D1	Adipose. subcutaneous (GTEx)	EpiXcan	0.9982	gtex_sf	0.999981
5923	ENSG00000155275	TRMT44	0.124838	0.0051863	0.900652	0.178415	0.305015	1.30069e-27	2.2802e-26	18	27	27	D1	Adipose. subcutaneous (GTEx)	EpiXcan	0.9982	gtex_sf	0.999981
5924	ENSG00000167526	RPL13	0.124707	0.0167343	0.900756	0.0841145	0.183579	5.27281e-16	4.65676e-15	20	24	24	D1	Adipose. subcutaneous (GTEx)	EpiXcan	0.9982	gtex_sf	0.999981
5925	ENSG00000187513	GJA4	0.124194	0.010486	0.901162	0.0483521	0.0560188	2.18978e-05	7.25626e-05	20	22	22	D1	Adipose. subcutaneous (GTEx)	EpiXcan	0.9982	gtex_sf	0.999981
5926	ENSG00000127993	RBM48	-0.124101	0.0473985	0.901235	0.0365096	0.0427522	0.000237829	0.000696045	21	23	23	D1	Adipose. subcutaneous (GTEx)	EpiXcan	0.9982	gtex_sf	0.999981
5927	ENSG00000127666	TICAM1	0.123863	0.0120121	0.901423	0.0560066	0.0358994	0.000584838	0.00162762	44	50	50	D1	Adipose. subcutaneous (GTEx)	EpiXcan	0.9982	gtex_sf	0.999981
5928	ENSG00000133597	ADCK2	-0.123827	-0.0100104	0.901452	0.142331	0.249928	1.83117e-22	2.43351e-21	20	25	25	D1	Adipose. subcutaneous (GTEx)	EpiXcan	0.9982	gtex_sf	0.999981
5929	ENSG00000134905	CARS2	0.123369	0.00351132	0.901815	0.155495	0.316175	8.46473e-29	1.59148e-27	38	45	45	D1	Adipose. subcutaneous (GTEx)	EpiXcan	0.9982	gtex_sf	0.999981
5930	ENSG00000262728	AC123768.3	-0.123259	-0.0110246	0.901902	0.0504748	0.15769	1.34001e-13	9.92573e-13	35	43	43	D1	Adipose. subcutaneous (GTEx)	EpiXcan	0.9982	gtex_sf	0.999981
5931	ENSG00000125166	GOT2	0.123221	0.0145296	0.901932	0.0433227	0.0585839	7.98467e-06	2.78906e-05	24	29	29	D1	Adipose. subcutaneous (GTEx)	EpiXcan	0.9982	gtex_sf	0.999981
5932	ENSG00000174529	TMEM81	-0.123215	-0.00119118	0.901937	0.0702193	0.0740252	8.0299e-07	3.13825e-06	25	27	27	D1	Adipose. subcutaneous (GTEx)	EpiXcan	0.9982	gtex_sf	0.999981
5933	ENSG00000108559	NUP88	-0.123076	-0.00740794	0.902047	0.0561405	0.0784782	3.72897e-07	1.5219e-06	45	57	57	D1	Adipose. subcutaneous (GTEx)	EpiXcan	0.9982	gtex_sf	0.999981
5934	ENSG00000235954	TTC28-AS1	-0.123053	-0.00613617	0.902065	0.0250133	0.121649	1.76675e-10	1.00802e-09	18	21	21	D1	Adipose. subcutaneous (GTEx)	EpiXcan	0.9982	gtex_sf	0.999981
5935	ENSG00000189067	LITAF	0.122978	0.00470387	0.902124	0.225948	0.33731	1.48741e-31	3.27067e-30	13	16	16	D1	Adipose. subcutaneous (GTEx)	EpiXcan	0.9982	gtex_sf	0.999981
5936	ENSG00000104611	SH2D4A	0.122801	0.0336127	0.902265	0.00374248	0.0105391	0.0658083	0.139981	3	3	3	D1	Adipose. subcutaneous (GTEx)	EpiXcan	0.9982	gtex_sf	0.999981
5937	ENSG00000226314	ZNF192P1	-0.122643	-0.00322962	0.90239	0.125573	0.241981	2.89003e-21	3.58553e-20	29	32	32	D1	Adipose. subcutaneous (GTEx)	EpiXcan	0.9982	gtex_sf	0.999981
5938	ENSG00000156261	CCT8	-0.122474	-0.00439775	0.902523	0.279654	0.441812	3.16383e-46	1.32286e-44	10	12	12	D1	Adipose. subcutaneous (GTEx)	EpiXcan	0.9982	gtex_sf	0.999981
5939	ENSG00000167077	MEI1	-0.122318	-0.00958546	0.902647	0.0271166	0.152398	9.63839e-14	7.21566e-13	16	23	23	D1	Adipose. subcutaneous (GTEx)	EpiXcan	0.9982	gtex_sf	0.999981
5940	ENSG00000181722	ZBTB20	0.122061	0.0176586	0.902851	0.015736	0.0850801	1.44471e-07	6.16953e-07	13	17	17	D1	Adipose. subcutaneous (GTEx)	EpiXcan	0.9982	gtex_sf	0.999981
5941	ENSG00000008838	MED24	0.121938	0.00707852	0.902948	0.167555	0.305289	5.72025e-28	1.02329e-26	29	35	35	D1	Adipose. subcutaneous (GTEx)	EpiXcan	0.9982	gtex_sf	0.999981
5942	ENSG00000185187	SIGIRR	0.121562	0.00894929	0.903246	0.121917	0.294891	1.66289e-26	2.7532e-25	12	15	15	D1	Adipose. subcutaneous (GTEx)	EpiXcan	0.9982	gtex_sf	0.999981
5943	ENSG00000140459	CYP11A1	-0.121295	-0.0142482	0.903457	0.0311373	0.103719	1.6199e-09	8.42553e-09	7	8	8	D1	Adipose. subcutaneous (GTEx)	EpiXcan	0.9982	gtex_sf	0.999981
5944	ENSG00000180773	SLC36A4	-0.121061	-0.0110785	0.903643	0.0610946	0.0908445	2.37816e-08	1.10815e-07	12	13	13	D1	Adipose. subcutaneous (GTEx)	EpiXcan	0.9982	gtex_sf	0.999981
5945	ENSG00000113108	APBB3	-0.120741	-0.0162573	0.903896	0.0384537	0.0969613	1.09907e-08	5.29574e-08	10	10	10	D1	Adipose. subcutaneous (GTEx)	EpiXcan	0.9982	gtex_sf	0.999981
5946	ENSG00000167447	SMG8	-0.120606	-0.0120046	0.904003	0.0179056	0.0609572	7.57155e-06	2.64806e-05	7	8	8	D1	Adipose. subcutaneous (GTEx)	EpiXcan	0.9982	gtex_sf	0.999981
5947	ENSG00000179583	CIITA	-0.120257	-0.0102217	0.90428	0.0640943	0.0635934	2.56106e-06	9.5002e-06	34	37	37	D1	Adipose. subcutaneous (GTEx)	EpiXcan	0.9982	gtex_sf	0.999981
5948	ENSG00000173110	HSPA6	0.120125	-0.0188489	0.904384	0.0423978	0.0199605	0.0122389	0.0289333	27	31	31	D1	Adipose. subcutaneous (GTEx)	EpiXcan	0.9982	gtex_sf	0.999981
5949	ENSG00000131773	KHDRBS3	-0.120001	-0.00700902	0.904482	0.0168258	0.0327146	0.0013261	0.003534	17	18	18	D1	Adipose. subcutaneous (GTEx)	EpiXcan	0.9982	gtex_sf	0.999981
5950	ENSG00000126107	HECTD3	-0.119749	-0.0152271	0.904682	0.0355392	0.0330579	0.000851092	0.00232474	8	12	12	D1	Adipose. subcutaneous (GTEx)	EpiXcan	0.9982	gtex_sf	0.999981
5951	ENSG00000174177	CTU2	-0.119602	-0.0145027	0.904798	0.0223842	0.0767145	3.3991e-07	1.395e-06	12	19	19	D1	Adipose. subcutaneous (GTEx)	EpiXcan	0.9982	gtex_sf	0.999981
5952	ENSG00000221838	AP4M1	-0.119389	-0.00881693	0.904967	0.0524457	0.324231	5.04623e-30	1.0229e-28	9	15	15	D1	Adipose. subcutaneous (GTEx)	EpiXcan	0.9982	gtex_sf	0.999981
5953	ENSG00000169410	PTPN9	0.119307	0.00542088	0.905032	0.0528105	0.0303326	0.00186529	0.00488906	19	22	22	D1	Adipose. subcutaneous (GTEx)	EpiXcan	0.9982	gtex_sf	0.999981
5954	ENSG00000129353	SLC44A2	0.119162	-0.00292301	0.905147	0.0118964	0.0433587	0.000213042	0.00062783	19	23	23	D1	Adipose. subcutaneous (GTEx)	EpiXcan	0.9982	gtex_sf	0.999981
5955	ENSG00000160075	SSU72	-0.118984	-0.010467	0.905288	0.0486304	0.0986127	9.46442e-09	4.5919e-08	9	15	15	D1	Adipose. subcutaneous (GTEx)	EpiXcan	0.9982	gtex_sf	0.999981
5956	ENSG00000125885	MCM8	-0.118983	-0.0107899	0.905289	0.0863342	0.363437	1.73161e-34	4.36235e-33	23	31	31	D1	Adipose. subcutaneous (GTEx)	EpiXcan	0.9982	gtex_sf	0.999981
5957	ENSG00000139970	RTN1	0.118777	0.00502128	0.905452	0.154098	0.264247	1.98629e-23	2.78498e-22	14	15	15	D1	Adipose. subcutaneous (GTEx)	EpiXcan	0.9982	gtex_sf	0.999981
5958	ENSG00000127946	HIP1	-0.118664	-0.00497388	0.905542	0.132296	0.0786735	3.41802e-07	1.40235e-06	48	57	57	D1	Adipose. subcutaneous (GTEx)	EpiXcan	0.9982	gtex_sf	0.999981
5959	ENSG00000070501	POLB	-0.118291	0.00545451	0.905837	0.0227582	0.0267092	0.00380046	0.00957212	28	34	34	D1	Adipose. subcutaneous (GTEx)	EpiXcan	0.9982	gtex_sf	0.999981
5960	ENSG00000231500	RPS18	0.118208	0.0140366	0.905903	0.0241996	0.590702	2.98524e-71	4.18142e-69	42	54	54	D1	Adipose. subcutaneous (GTEx)	EpiXcan	0.9982	gtex_sf	0.999981
5961	ENSG00000184517	ZFP1	0.118113	0.00769038	0.905978	0.174125	0.391137	5.6539e-38	1.67429e-36	28	38	38	D1	Adipose. subcutaneous (GTEx)	EpiXcan	0.9982	gtex_sf	0.999981
5962	ENSG00000162714	ZNF496	0.118041	0.00623469	0.906035	0.129988	0.29162	3.21011e-26	5.24667e-25	18	20	20	D1	Adipose. subcutaneous (GTEx)	EpiXcan	0.9982	gtex_sf	0.999981
5963	ENSG00000149531	FRG1BP	0.118003	0.00476746	0.906066	0.0172883	0.120265	1.85684e-10	1.05555e-09	22	28	28	D1	Adipose. subcutaneous (GTEx)	EpiXcan	0.9982	gtex_sf	0.999981
5964	ENSG00000111596	CNOT2	0.117965	0.0144947	0.906096	0.00885001	0.0488918	8.30443e-05	0.000257118	15	17	17	D1	Adipose. subcutaneous (GTEx)	EpiXcan	0.9982	gtex_sf	0.999981
5965	ENSG00000142279	WTIP	0.117961	0.018154	0.906099	0.0115659	0.0164273	0.0233873	0.0532054	10	10	10	D1	Adipose. subcutaneous (GTEx)	EpiXcan	0.9982	gtex_sf	0.999981
5966	ENSG00000108469	RECQL5	0.117624	0.00674481	0.906365	0.08343	0.103358	2.80841e-09	1.43265e-08	20	24	24	D1	Adipose. subcutaneous (GTEx)	EpiXcan	0.9982	gtex_sf	0.999981
5967	ENSG00000141574	SECTM1	-0.117501	-0.0122147	0.906463	0.0504251	0.0661231	3.1206e-06	1.14665e-05	15	18	18	D1	Adipose. subcutaneous (GTEx)	EpiXcan	0.9982	gtex_sf	0.999981
5968	ENSG00000272084	AL137127.1	0.116918	0.010105	0.906925	0.0322097	0.0934436	1.99528e-08	9.3628e-08	15	17	17	D1	Adipose. subcutaneous (GTEx)	EpiXcan	0.9982	gtex_sf	0.999981
5969	ENSG00000108523	RNF167	0.116907	0.0221821	0.906934	0.0077473	0.0377173	0.000466859	0.00131708	4	6	6	D1	Adipose. subcutaneous (GTEx)	EpiXcan	0.9982	gtex_sf	0.999981
5970	ENSG00000100023	PPIL2	0.116862	0.00633355	0.906969	0.217316	0.303939	7.03912e-28	1.25441e-26	27	38	38	D1	Adipose. subcutaneous (GTEx)	EpiXcan	0.9982	gtex_sf	0.999981
5971	ENSG00000104904	OAZ1	-0.116833	-0.0350855	0.906992	0.00709272	0.039122	0.000416139	0.00118329	2	2	2	D1	Adipose. subcutaneous (GTEx)	EpiXcan	0.9982	gtex_sf	0.999981
5972	ENSG00000115596	WNT6	-0.116115	-0.00754445	0.907562	0.0962283	0.176605	3.75545e-15	3.13671e-14	6	7	7	D1	Adipose. subcutaneous (GTEx)	EpiXcan	0.9982	gtex_sf	0.999981
5973	ENSG00000019102	VSIG2	0.116109	0.0166882	0.907566	0.028598	0.049067	4.80952e-05	0.000152968	6	7	7	D1	Adipose. subcutaneous (GTEx)	EpiXcan	0.9982	gtex_sf	0.999981
5974	ENSG00000239704	CDRT4	-0.115981	-0.00799648	0.907668	0.126643	0.389099	1.15422e-38	3.4843e-37	41	46	46	D1	Adipose. subcutaneous (GTEx)	EpiXcan	0.9982	gtex_sf	0.999981
5975	ENSG00000167815	PRDX2	-0.115682	-0.00627308	0.907904	0.0241685	0.0646674	3.37031e-06	1.2329e-05	23	33	33	D1	Adipose. subcutaneous (GTEx)	EpiXcan	0.9982	gtex_sf	0.999981
5976	ENSG00000039537	C6	0.115536	0.0220393	0.90802	0.0253801	0.0763831	6.441e-07	2.55e-06	13	14	14	D1	Adipose. subcutaneous (GTEx)	EpiXcan	0.9982	gtex_sf	0.999981
5977	ENSG00000212916	MAP10	0.115526	0.0140946	0.908028	0.0437059	0.0334868	0.00104005	0.00281343	20	21	21	D1	Adipose. subcutaneous (GTEx)	EpiXcan	0.9982	gtex_sf	0.999981
5978	ENSG00000172845	SP3	-0.11536	-0.0377	0.90816	0.0174364	0.0247197	0.00536091	0.0132504	25	30	30	D1	Adipose. subcutaneous (GTEx)	EpiXcan	0.9982	gtex_sf	0.999981
5979	ENSG00000103742	IGDCC4	0.115239	0.0280476	0.908256	0.0964971	0.111837	9.45904e-10	5.02628e-09	52	66	66	D1	Adipose. subcutaneous (GTEx)	EpiXcan	0.9982	gtex_sf	0.999981
5980	ENSG00000230606	AC159540.1	0.115015	0.00109957	0.908433	0.507498	0.524368	1.26616e-58	9.33424e-57	67	79	79	D1	Adipose. subcutaneous (GTEx)	EpiXcan	0.9982	gtex_sf	0.999981
5981	ENSG00000129534	MIS18BP1	0.114766	0.00641081	0.90863	0.103696	0.197881	3.10072e-17	2.98295e-16	18	23	23	D1	Adipose. subcutaneous (GTEx)	EpiXcan	0.9982	gtex_sf	0.999981
5982	ENSG00000107672	NSMCE4A	0.114758	0.0241486	0.908637	0.0404246	0.0306473	0.00172303	0.00453145	33	41	41	D1	Adipose. subcutaneous (GTEx)	EpiXcan	0.9982	gtex_sf	0.999981
5983	ENSG00000225190	PLEKHM1	0.114631	-0.0014464	0.908737	0.074285	0.101042	8.25956e-09	4.03388e-08	22	28	28	D1	Adipose. subcutaneous (GTEx)	EpiXcan	0.9982	gtex_sf	0.999981
5984	ENSG00000186399	GOLGA8R	-0.114203	-0.0217532	0.909077	0.102964	0.096039	2.00066e-08	9.3849e-08	59	67	67	D1	Adipose. subcutaneous (GTEx)	EpiXcan	0.9982	gtex_sf	0.999981
5985	ENSG00000110328	GALNT18	-0.114163	-0.00381211	0.909109	0.381243	0.564082	4.77398e-69	5.71531e-67	5	5	5	D1	Adipose. subcutaneous (GTEx)	EpiXcan	0.9982	gtex_sf	0.999981
5986	ENSG00000177483	RBM44	-0.113787	-0.00667121	0.909407	0.224803	0.36088	5.20889e-35	1.34614e-33	37	45	45	D1	Adipose. subcutaneous (GTEx)	EpiXcan	0.9982	gtex_sf	0.999981
5987	ENSG00000198909	MAP3K3	-0.113729	-0.00988604	0.909453	0.0270545	0.0525237	3.16789e-05	0.000102857	27	30	30	D1	Adipose. subcutaneous (GTEx)	EpiXcan	0.9982	gtex_sf	0.999981
5988	ENSG00000169047	IRS1	0.113617	0.0119341	0.909541	0.0295511	0.080393	3.1749e-07	1.30758e-06	13	17	17	D1	Adipose. subcutaneous (GTEx)	EpiXcan	0.9982	gtex_sf	0.999981
5989	ENSG00000225151	GOLGA2P7	0.113358	0.00569256	0.909747	0.172663	0.221256	3.3928e-19	3.73022e-18	57	68	68	D1	Adipose. subcutaneous (GTEx)	EpiXcan	0.9982	gtex_sf	0.999981
5990	ENSG00000167608	TMC4	0.113276	0.0198372	0.909812	0.0789621	0.292022	6.87327e-27	1.15993e-25	16	24	24	D1	Adipose. subcutaneous (GTEx)	EpiXcan	0.9982	gtex_sf	0.999981
5991	ENSG00000134077	THUMPD3	0.113196	0.00161733	0.909875	0.147779	0.236592	6.38529e-21	7.77053e-20	49	53	53	D1	Adipose. subcutaneous (GTEx)	EpiXcan	0.9982	gtex_sf	0.999981
5992	ENSG00000124749	COL21A1	0.11318	0.0110713	0.909888	0.085735	0.228963	2.9443e-20	3.4598e-19	47	55	55	D1	Adipose. subcutaneous (GTEx)	EpiXcan	0.9982	gtex_sf	0.999981
5993	ENSG00000198707	CEP290	-0.113097	-0.00531084	0.909954	0.0655991	0.160945	2.78389e-14	2.17965e-13	55	67	67	D1	Adipose. subcutaneous (GTEx)	EpiXcan	0.9982	gtex_sf	0.999981
5994	ENSG00000111199	TRPV4	-0.112913	0.0329551	0.9101	0.00915613	0.0413608	0.00030263	0.000874909	18	23	23	D1	Adipose. subcutaneous (GTEx)	EpiXcan	0.9982	gtex_sf	0.999981
5995	ENSG00000024048	UBR2	-0.112531	-0.00791485	0.910403	0.0263271	0.0394989	0.000403482	0.00114939	29	29	29	D1	Adipose. subcutaneous (GTEx)	EpiXcan	0.9982	gtex_sf	0.999981
5996	ENSG00000100263	RHBDD3	-0.112385	-0.0143178	0.910518	0.0301815	0.0181796	0.0161318	0.0375409	15	16	16	D1	Adipose. subcutaneous (GTEx)	EpiXcan	0.9982	gtex_sf	0.999981
5997	ENSG00000205959	AC105345.1	-0.111602	-0.00284214	0.911139	0.0858374	0.245738	1.26248e-21	1.59024e-20	15	18	18	D1	Adipose. subcutaneous (GTEx)	EpiXcan	0.9982	gtex_sf	0.999981
5998	ENSG00000184402	SS18L1	-0.111528	-0.00460235	0.911197	0.0670666	0.0305989	0.00159104	0.0042009	48	62	62	D1	Adipose. subcutaneous (GTEx)	EpiXcan	0.9982	gtex_sf	0.999981
5999	ENSG00000119723	COQ6	-0.11149	-0.00688808	0.911228	0.0268472	0.0422666	0.00024691	0.000721566	17	24	24	D1	Adipose. subcutaneous (GTEx)	EpiXcan	0.9982	gtex_sf	0.999981
6000	ENSG00000099954	CECR2	0.111273	0.0337602	0.911399	0.050053	0.0681289	1.81062e-06	6.81392e-06	32	45	45	D1	Adipose. subcutaneous (GTEx)	EpiXcan	0.9982	gtex_sf	0.999981
6001	ENSG00000271335	AL117336.3	0.111073	0.00343459	0.911558	0.312257	0.469968	9.7486e-49	4.66036e-47	29	32	32	D1	Adipose. subcutaneous (GTEx)	EpiXcan	0.9982	gtex_sf	0.999981
6002	ENSG00000198520	C1orf228	0.110884	-0.036431	0.911708	0.0324572	0.0172634	0.0199069	0.045651	25	30	30	D1	Adipose. subcutaneous (GTEx)	EpiXcan	0.9982	gtex_sf	0.999981
6003	ENSG00000198952	SMG5	-0.110769	-0.00611309	0.9118	0.119192	0.198211	3.59428e-17	3.44357e-16	25	29	29	D1	Adipose. subcutaneous (GTEx)	EpiXcan	0.9982	gtex_sf	0.999981
6004	ENSG00000078674	PCM1	-0.110191	-0.00771755	0.912258	0.0664753	0.166185	2.67889e-14	2.10097e-13	18	23	23	D1	Adipose. subcutaneous (GTEx)	EpiXcan	0.9982	gtex_sf	0.999981
6005	ENSG00000233184	AC093157.1	-0.110088	-0.0640989	0.91234	0.00109916	0.0117309	0.0547915	0.118144	2	3	3	D1	Adipose. subcutaneous (GTEx)	EpiXcan	0.9982	gtex_sf	0.999981
6006	ENSG00000197081	IGF2R	0.109756	0.00640156	0.912603	0.0634022	0.0852616	1.08794e-07	4.71205e-07	32	41	41	D1	Adipose. subcutaneous (GTEx)	EpiXcan	0.9982	gtex_sf	0.999981
6007	ENSG00000171735	CAMTA1	0.109655	0.0127353	0.912683	0.0232294	0.0291296	0.00229113	0.00593743	16	20	20	D1	Adipose. subcutaneous (GTEx)	EpiXcan	0.9982	gtex_sf	0.999981
6008	ENSG00000139505	MTMR6	0.10956	0.00072522	0.912758	0.0894611	0.183564	3.17981e-16	2.85144e-15	28	33	33	D1	Adipose. subcutaneous (GTEx)	EpiXcan	0.9982	gtex_sf	0.999981
6009	ENSG00000145736	GTF2H2	-0.10947	-0.00084234	0.91283	0.18062	0.201519	1.4117e-17	1.38471e-16	95	116	116	D1	Adipose. subcutaneous (GTEx)	EpiXcan	0.9982	gtex_sf	0.999981
6010	ENSG00000103671	TRIP4	-0.109451	-0.000833279	0.912845	0.0676985	0.17169	9.61548e-15	7.8123e-14	78	89	89	D1	Adipose. subcutaneous (GTEx)	EpiXcan	0.9982	gtex_sf	0.999981
6011	ENSG00000155393	HEATR3	-0.109427	-0.00555238	0.912864	0.132757	0.45669	1.90494e-49	9.32954e-48	14	19	19	D1	Adipose. subcutaneous (GTEx)	EpiXcan	0.9982	gtex_sf	0.999981
6012	ENSG00000171314	PGAM1	0.109386	0.0155386	0.912896	0.0183046	0.2252	1.04144e-19	1.18021e-18	8	12	12	D1	Adipose. subcutaneous (GTEx)	EpiXcan	0.9982	gtex_sf	0.999981
6013	ENSG00000130312	MRPL34	-0.108935	-0.00406678	0.913254	0.131449	0.371127	1.04361e-35	2.80572e-34	15	21	21	D1	Adipose. subcutaneous (GTEx)	EpiXcan	0.9982	gtex_sf	0.999981
6014	ENSG00000165275	TRMT10B	0.10859	0.00668794	0.913528	0.0303678	0.0579586	1.52407e-05	5.144e-05	10	11	11	D1	Adipose. subcutaneous (GTEx)	EpiXcan	0.9982	gtex_sf	0.999981
6015	ENSG00000178177	LCORL	0.108366	0.0241066	0.913705	0.00568351	0.0131587	0.0419674	0.0921665	4	5	5	D1	Adipose. subcutaneous (GTEx)	EpiXcan	0.9982	gtex_sf	0.999981
6016	ENSG00000213614	HEXA	0.108109	0.0197716	0.913909	0.0478949	0.0663493	3.47668e-06	1.26817e-05	19	23	23	D1	Adipose. subcutaneous (GTEx)	EpiXcan	0.9982	gtex_sf	0.999981
6017	ENSG00000043514	TRIT1	0.107316	0.0118612	0.914539	0.0642258	0.221847	3.2746e-19	3.60876e-18	32	37	37	D1	Adipose. subcutaneous (GTEx)	EpiXcan	0.9982	gtex_sf	0.999981
6018	ENSG00000233006	MIR3936HG	-0.107284	-0.00639696	0.914564	0.0779218	0.174483	3.88627e-15	3.2344e-14	10	11	11	D1	Adipose. subcutaneous (GTEx)	EpiXcan	0.9982	gtex_sf	0.999981
6019	ENSG00000142082	SIRT3	0.10726	-0.0162088	0.914582	0.0384757	0.27937	4.76874e-25	7.30807e-24	13	23	23	D1	Adipose. subcutaneous (GTEx)	EpiXcan	0.9982	gtex_sf	0.999981
6020	ENSG00000083817	ZNF416	0.10725	0.0163598	0.91459	0.0188676	0.011874	0.0529199	0.11432	19	25	25	D1	Adipose. subcutaneous (GTEx)	EpiXcan	0.9982	gtex_sf	0.999981
6021	ENSG00000239388	ASB14	0.107243	0.00894556	0.914596	0.0355981	0.0702995	1.49665e-06	5.67965e-06	12	14	14	D1	Adipose. subcutaneous (GTEx)	EpiXcan	0.9982	gtex_sf	0.999981
6022	ENSG00000137338	PGBD1	-0.107159	-0.0509876	0.914663	0.00517098	0.0232748	0.00693681	0.0169098	12	18	18	D1	Adipose. subcutaneous (GTEx)	EpiXcan	0.9982	gtex_sf	0.999981
6023	ENSG00000091317	CMTM6	-0.106924	-0.0267687	0.914849	0.00789328	0.0263139	0.00384134	0.00966163	7	7	7	D1	Adipose. subcutaneous (GTEx)	EpiXcan	0.9982	gtex_sf	0.999981
6024	ENSG00000161016	RPL8	0.106683	0.0153669	0.915041	0.0659164	0.453193	1.76474e-46	7.46789e-45	26	36	36	D1	Adipose. subcutaneous (GTEx)	EpiXcan	0.9982	gtex_sf	0.999981
6025	ENSG00000177576	C18orf32	0.106629	0.00772912	0.915083	0.0183364	0.100383	7.87559e-09	3.85846e-08	13	17	17	D1	Adipose. subcutaneous (GTEx)	EpiXcan	0.9982	gtex_sf	0.999981
6026	ENSG00000158864	NDUFS2	0.106273	-0.0253104	0.915366	0.073591	0.0858386	1.07842e-07	4.67548e-07	37	47	47	D1	Adipose. subcutaneous (GTEx)	EpiXcan	0.9982	gtex_sf	0.999981
6027	ENSG00000213123	TCTEX1D2	0.105687	0.00900764	0.915831	0.0625738	0.18915	2.52266e-16	2.27673e-15	38	49	49	D1	Adipose. subcutaneous (GTEx)	EpiXcan	0.9982	gtex_sf	0.999981
6028	ENSG00000271361	AL133351.4	-0.10555	-0.0153457	0.91594	0.0792803	0.451022	2.82714e-46	1.18918e-44	51	61	61	D1	Adipose. subcutaneous (GTEx)	EpiXcan	0.9982	gtex_sf	0.999981
6029	ENSG00000141337	ARSG	0.105453	0.0488901	0.916016	0.0293859	0.0307424	0.00185854	0.00487319	21	28	28	D1	Adipose. subcutaneous (GTEx)	EpiXcan	0.9982	gtex_sf	0.999981
6030	ENSG00000242110	AMACR	0.105447	0.00160645	0.916021	0.289221	0.538126	4.20278e-61	3.48333e-59	35	42	42	D1	Adipose. subcutaneous (GTEx)	EpiXcan	0.9982	gtex_sf	0.999981
6031	ENSG00000100568	VTI1B	0.105377	0.00877386	0.916076	0.0430672	0.0836751	1.05108e-07	4.56512e-07	17	17	17	D1	Adipose. subcutaneous (GTEx)	EpiXcan	0.9982	gtex_sf	0.999981
6032	ENSG00000170604	IRF2BP1	0.105187	0.073007	0.916228	0.00708327	0.0166133	0.0228442	0.0520122	7	8	8	D1	Adipose. subcutaneous (GTEx)	EpiXcan	0.9982	gtex_sf	0.999981
6033	ENSG00000167740	CYB5D2	-0.10489	-0.010118	0.916463	0.084201	0.136747	7.76994e-12	5.00845e-11	37	42	42	D1	Adipose. subcutaneous (GTEx)	EpiXcan	0.9982	gtex_sf	0.999981
6034	ENSG00000152439	ZNF773	-0.104841	-0.0226672	0.916502	0.0195251	0.099531	6.35338e-09	3.13351e-08	19	28	28	D1	Adipose. subcutaneous (GTEx)	EpiXcan	0.9982	gtex_sf	0.999981
6035	ENSG00000135956	TMEM127	-0.104802	-0.00944426	0.916533	0.0220063	0.0550347	2.50816e-05	8.24111e-05	18	25	25	D1	Adipose. subcutaneous (GTEx)	EpiXcan	0.9982	gtex_sf	0.999981
6036	ENSG00000173221	GLRX	0.104728	0.00511721	0.916591	0.0249249	0.0236782	0.00582531	0.0143376	21	24	24	D1	Adipose. subcutaneous (GTEx)	EpiXcan	0.9982	gtex_sf	0.999981
6037	ENSG00000240291	AL450384.2	-0.104702	-0.00535773	0.916612	0.177441	0.429551	5.60772e-43	2.06161e-41	34	47	47	D1	Adipose. subcutaneous (GTEx)	EpiXcan	0.9982	gtex_sf	0.999981
6038	ENSG00000166263	STXBP4	-0.104699	-0.00475908	0.916615	0.122211	0.189275	2.68683e-16	2.42178e-15	25	27	27	D1	Adipose. subcutaneous (GTEx)	EpiXcan	0.9982	gtex_sf	0.999981
6039	ENSG00000270210	AC104695.2	-0.10469	-0.00773709	0.916622	0.0407491	0.0504358	5.86252e-05	0.000184988	27	31	31	D1	Adipose. subcutaneous (GTEx)	EpiXcan	0.9982	gtex_sf	0.999981
6040	ENSG00000140497	SCAMP2	-0.104566	-0.0273864	0.91672	0.0171781	0.0469571	0.000101137	0.000310052	21	25	25	D1	Adipose. subcutaneous (GTEx)	EpiXcan	0.9982	gtex_sf	0.999981
6041	ENSG00000182551	ADI1	-0.10426	-0.00936673	0.916963	0.0424313	0.0756876	6.34978e-07	2.51745e-06	9	10	10	D1	Adipose. subcutaneous (GTEx)	EpiXcan	0.9982	gtex_sf	0.999981
6042	ENSG00000204922	UQCC3	0.104188	0.0518646	0.917021	0.0529118	0.0556521	1.83996e-05	6.15092e-05	27	32	32	D1	Adipose. subcutaneous (GTEx)	EpiXcan	0.9982	gtex_sf	0.999981
6043	ENSG00000148396	SEC16A	-0.10384	-0.00592075	0.917296	0.123942	0.233099	1.43167e-20	1.70812e-19	24	31	31	D1	Adipose. subcutaneous (GTEx)	EpiXcan	0.9982	gtex_sf	0.999981
6044	ENSG00000181619	GPR135	-0.103054	-0.00284266	0.91792	0.0634758	0.0563024	1.72541e-05	5.78316e-05	41	43	43	D1	Adipose. subcutaneous (GTEx)	EpiXcan	0.9982	gtex_sf	0.999981
6045	ENSG00000110172	CHORDC1	-0.102851	-0.00324323	0.918081	0.0592029	0.033669	0.00109061	0.00294282	37	47	47	D1	Adipose. subcutaneous (GTEx)	EpiXcan	0.9982	gtex_sf	0.999981
6046	ENSG00000148824	MTG1	0.102683	0.00799241	0.918214	0.193006	0.440453	1.0759e-44	4.22131e-43	22	24	24	D1	Adipose. subcutaneous (GTEx)	EpiXcan	0.9982	gtex_sf	0.999981
6047	ENSG00000169490	TM2D2	-0.102423	-0.00542622	0.918421	0.0280964	0.0153901	0.0289948	0.0650537	29	31	31	D1	Adipose. subcutaneous (GTEx)	EpiXcan	0.9982	gtex_sf	0.999981
6048	ENSG00000105486	LIG1	-0.102308	-0.0201329	0.918512	0.0117877	0.0417475	0.000266465	0.000775799	3	6	6	D1	Adipose. subcutaneous (GTEx)	EpiXcan	0.9982	gtex_sf	0.999981
6049	ENSG00000253305	PCDHGB6	0.102202	0.00908399	0.918596	0.0413647	0.100779	6.70824e-09	3.30388e-08	7	8	8	D1	Adipose. subcutaneous (GTEx)	EpiXcan	0.9982	gtex_sf	0.999981
6050	ENSG00000157152	SYN2	0.102016	-0.00290262	0.918744	0.0428321	0.157749	1.67921e-13	1.23403e-12	11	15	15	D1	Adipose. subcutaneous (GTEx)	EpiXcan	0.9982	gtex_sf	0.999981
6051	ENSG00000152952	PLOD2	-0.101953	-0.00337592	0.918794	0.0296037	0.0243246	0.00496973	0.0123533	26	33	33	D1	Adipose. subcutaneous (GTEx)	EpiXcan	0.9982	gtex_sf	0.999981
6052	ENSG00000159086	PAXBP1	-0.101855	-0.000215455	0.918872	0.120329	0.037677	0.000455682	0.00128788	72	88	88	D1	Adipose. subcutaneous (GTEx)	EpiXcan	0.9982	gtex_sf	0.999981
6053	ENSG00000067066	SP100	0.10153	0.00409435	0.91913	0.103357	0.0863964	1.00259e-07	4.36669e-07	67	78	78	D1	Adipose. subcutaneous (GTEx)	EpiXcan	0.9982	gtex_sf	0.999981
6054	ENSG00000197696	NMB	0.101335	0.00963114	0.919284	0.00990593	0.011481	0.0572462	0.122983	13	18	18	D1	Adipose. subcutaneous (GTEx)	EpiXcan	0.9982	gtex_sf	0.999981
6055	ENSG00000237945	LINC00649	0.101299	0.00750722	0.919313	0.123918	0.119342	2.11144e-10	1.19254e-09	52	68	68	D1	Adipose. subcutaneous (GTEx)	EpiXcan	0.9982	gtex_sf	0.999981
6056	ENSG00000189077	TMEM120A	-0.101141	-0.0182518	0.919438	0.0114501	0.0190067	0.0123825	0.0292482	10	10	10	D1	Adipose. subcutaneous (GTEx)	EpiXcan	0.9982	gtex_sf	0.999981
6057	ENSG00000204604	ZNF468	-0.100993	-0.00589506	0.919556	0.172534	0.346874	7.55559e-33	1.7668e-31	82	106	106	D1	Adipose. subcutaneous (GTEx)	EpiXcan	0.9982	gtex_sf	0.999981
6058	ENSG00000182670	TTC3	-0.100989	-0.00337132	0.91956	0.242777	0.419326	6.68082e-42	2.34532e-40	76	91	91	D1	Adipose. subcutaneous (GTEx)	EpiXcan	0.9982	gtex_sf	0.999981
6059	ENSG00000114853	ZBTB47	0.100878	0.0235428	0.919647	0.00879019	0.0246582	0.0048654	0.0121112	6	7	7	D1	Adipose. subcutaneous (GTEx)	EpiXcan	0.9982	gtex_sf	0.999981
6060	ENSG00000110395	CBL	-0.100816	-0.0299982	0.919697	0.00433517	0.0597944	9.79225e-06	3.38583e-05	7	9	9	D1	Adipose. subcutaneous (GTEx)	EpiXcan	0.9982	gtex_sf	0.999981
6061	ENSG00000184792	OSBP2	0.100801	0.0115976	0.919709	0.028278	0.0207877	0.0107497	0.0256334	16	19	19	D1	Adipose. subcutaneous (GTEx)	EpiXcan	0.9982	gtex_sf	0.999981
6062	ENSG00000141524	TMC6	-0.10078	-0.0121492	0.919725	0.0241676	0.0864509	6.99135e-08	3.09898e-07	12	13	13	D1	Adipose. subcutaneous (GTEx)	EpiXcan	0.9982	gtex_sf	0.999981
6063	ENSG00000139343	SNRPF	-0.100643	-0.0092132	0.919834	0.0679249	0.124869	6.89221e-11	4.0751e-10	15	23	23	D1	Adipose. subcutaneous (GTEx)	EpiXcan	0.9982	gtex_sf	0.999981
6064	ENSG00000166471	TMEM41B	0.100544	0.0343527	0.919913	0.0124399	0.0714054	1.27971e-06	4.89351e-06	5	7	7	D1	Adipose. subcutaneous (GTEx)	EpiXcan	0.9982	gtex_sf	0.999981
6065	ENSG00000107669	ATE1	0.100132	0.0101467	0.92024	0.0708364	0.132017	1.51212e-11	9.49787e-11	16	19	19	D1	Adipose. subcutaneous (GTEx)	EpiXcan	0.9982	gtex_sf	0.999981
6066	ENSG00000085721	RRN3	0.100098	0.0119822	0.920267	0.0374923	0.0767178	3.35807e-07	1.37856e-06	11	12	12	D1	Adipose. subcutaneous (GTEx)	EpiXcan	0.9982	gtex_sf	0.999981
6067	ENSG00000170190	SLC16A5	0.0999911	0.0181999	0.920351	0.00704606	0.0141288	0.0344146	0.0764059	11	12	12	D1	Adipose. subcutaneous (GTEx)	EpiXcan	0.9982	gtex_sf	0.999981
6068	ENSG00000165731	RET	0.0999302	0.0109483	0.9204	0.0263456	0.0522462	3.59612e-05	0.00011633	5	7	7	D1	Adipose. subcutaneous (GTEx)	EpiXcan	0.9982	gtex_sf	0.999981
6069	ENSG00000170100	ZNF778	0.0994673	0.00666553	0.920767	0.015556	0.0394167	0.000427007	0.00121222	14	18	18	D1	Adipose. subcutaneous (GTEx)	EpiXcan	0.9982	gtex_sf	0.999981
6070	ENSG00000167491	GATAD2A	-0.0992799	-0.0182832	0.920916	0.0164626	0.0235587	0.00670737	0.0163819	19	20	20	D1	Adipose. subcutaneous (GTEx)	EpiXcan	0.9982	gtex_sf	0.999981
6071	ENSG00000188517	COL25A1	0.0989718	0.0279753	0.921161	0.00972277	0.0231234	0.00708178	0.0172422	5	7	7	D1	Adipose. subcutaneous (GTEx)	EpiXcan	0.9982	gtex_sf	0.999981
6072	ENSG00000188868	ZNF563	0.0988649	0.0223929	0.921246	0.0131793	0.014442	0.0335415	0.0746331	15	21	21	D1	Adipose. subcutaneous (GTEx)	EpiXcan	0.9982	gtex_sf	0.999981
6073	ENSG00000123427	EEF1AKMT3	-0.0988591	-0.00164208	0.92125	0.293145	0.374613	1.04059e-35	2.803e-34	45	51	51	D1	Adipose. subcutaneous (GTEx)	EpiXcan	0.9982	gtex_sf	0.999981
6074	ENSG00000198496	NBR2	-0.0988415	-0.00329912	0.921264	0.299717	0.622613	1.18291e-78	2.36699e-76	29	34	34	D1	Adipose. subcutaneous (GTEx)	EpiXcan	0.9982	gtex_sf	0.999981
6075	ENSG00000056736	IL17RB	-0.0988301	-0.0132903	0.921273	0.0234695	0.0458549	0.000142289	0.000427507	16	17	17	D1	Adipose. subcutaneous (GTEx)	EpiXcan	0.9982	gtex_sf	0.999981
6076	ENSG00000184897	H1FX	-0.0986493	-0.0296576	0.921417	0.00712207	0.0184771	0.0161198	0.0375191	12	14	14	D1	Adipose. subcutaneous (GTEx)	EpiXcan	0.9982	gtex_sf	0.999981
6077	ENSG00000197008	ZNF138	0.0983485	0.00680364	0.921656	0.0440884	0.092639	3.13542e-08	1.43757e-07	8	9	9	D1	Adipose. subcutaneous (GTEx)	EpiXcan	0.9982	gtex_sf	0.999981
6078	ENSG00000105808	RASA4	0.0979782	0.00722363	0.92195	0.0493606	0.0769196	4.75173e-07	1.91312e-06	10	14	14	D1	Adipose. subcutaneous (GTEx)	EpiXcan	0.9982	gtex_sf	0.999981
6079	ENSG00000138780	GSTCD	-0.0977838	-0.00737459	0.922104	0.0476671	0.103771	4.43924e-09	2.22709e-08	23	25	25	D1	Adipose. subcutaneous (GTEx)	EpiXcan	0.9982	gtex_sf	0.999981
6080	ENSG00000260051	AL031600.1	0.0977651	0.00763064	0.922119	0.0654025	0.167457	1.04686e-14	8.47103e-14	15	23	23	D1	Adipose. subcutaneous (GTEx)	EpiXcan	0.9982	gtex_sf	0.999981
6081	ENSG00000196357	ZNF565	0.0976668	0.0211812	0.922197	0.0189434	0.0734112	1.07883e-06	4.15143e-06	14	17	17	D1	Adipose. subcutaneous (GTEx)	EpiXcan	0.9982	gtex_sf	0.999981
6082	ENSG00000119403	PHF19	-0.0971503	-0.0367614	0.922607	0.0129698	0.0278101	0.00316623	0.00806499	10	12	12	D1	Adipose. subcutaneous (GTEx)	EpiXcan	0.9982	gtex_sf	0.999981
6083	ENSG00000171928	TVP23B	-0.0970493	-0.00310618	0.922687	0.324026	0.548699	9.97784e-63	8.78991e-61	11	17	17	D1	Adipose. subcutaneous (GTEx)	EpiXcan	0.9982	gtex_sf	0.999981
6084	ENSG00000037749	MFAP3	-0.096912	-0.00559924	0.922796	0.104353	0.187492	1.62377e-16	1.49045e-15	8	9	9	D1	Adipose. subcutaneous (GTEx)	EpiXcan	0.9982	gtex_sf	0.999981
6085	ENSG00000184470	TXNRD2	-0.0968603	-0.0127623	0.922837	0.0128653	0.0574204	1.62095e-05	5.45261e-05	19	31	31	D1	Adipose. subcutaneous (GTEx)	EpiXcan	0.9982	gtex_sf	0.999981
6086	ENSG00000155542	SETD9	-0.0967107	-0.00492847	0.922956	0.129482	0.225373	6.14527e-20	7.10791e-19	35	41	41	D1	Adipose. subcutaneous (GTEx)	EpiXcan	0.9982	gtex_sf	0.999981
6087	ENSG00000136699	SMPD4	-0.0963192	-0.0123778	0.923267	0.0111414	0.0437475	0.000177158	0.000525731	12	16	16	D1	Adipose. subcutaneous (GTEx)	EpiXcan	0.9982	gtex_sf	0.999981
6088	ENSG00000258289	CHURC1	0.0962659	0.00222194	0.923309	0.557011	0.692236	1.3578e-98	1.11875e-95	21	22	22	D1	Adipose. subcutaneous (GTEx)	EpiXcan	0.9982	gtex_sf	0.999981
6089	ENSG00000135108	FBXO21	0.0961936	0.0142132	0.923367	0.00585719	0.0103679	0.0716819	0.151486	5	6	6	D1	Adipose. subcutaneous (GTEx)	EpiXcan	0.9982	gtex_sf	0.999981
6090	ENSG00000204622	HLA-J	0.0959846	0.0102121	0.923533	0.250111	0.340169	5.10192e-33	1.20714e-31	47	51	51	D1	Adipose. subcutaneous (GTEx)	EpiXcan	0.9982	gtex_sf	0.999981
6091	ENSG00000241935	HOGA1	-0.0958876	0.00525137	0.92361	0.0107227	0.0209956	0.00983012	0.0235449	15	21	21	D1	Adipose. subcutaneous (GTEx)	EpiXcan	0.9982	gtex_sf	0.999981
6092	ENSG00000127948	POR	0.0957058	0.00262356	0.923754	0.0197991	0.0403534	0.00036232	0.00103699	8	9	9	D1	Adipose. subcutaneous (GTEx)	EpiXcan	0.9982	gtex_sf	0.999981
6093	ENSG00000139567	ACVRL1	0.095673	0.00860672	0.92378	0.0410333	0.126972	6.49892e-11	3.85395e-10	4	5	5	D1	Adipose. subcutaneous (GTEx)	EpiXcan	0.9982	gtex_sf	0.999981
6094	ENSG00000123975	CKS2	0.0956363	0.019671	0.923809	0.133531	0.193561	8.98883e-17	8.37702e-16	37	44	44	D1	Adipose. subcutaneous (GTEx)	EpiXcan	0.9982	gtex_sf	0.999981
6095	ENSG00000163710	PCOLCE2	-0.0955904	0.00259401	0.923846	0.0296342	0.0117237	0.0516199	0.111718	20	26	26	D1	Adipose. subcutaneous (GTEx)	EpiXcan	0.9982	gtex_sf	0.999981
6096	ENSG00000184227	ACOT1	-0.0955232	-0.00430766	0.923899	0.16534	0.351797	1.81696e-33	4.38041e-32	46	59	59	D1	Adipose. subcutaneous (GTEx)	EpiXcan	0.9982	gtex_sf	0.999981
6097	ENSG00000263272	AC004148.2	-0.0954541	-0.0108519	0.923954	0.0621393	0.141169	2.98442e-12	1.99917e-11	14	17	17	D1	Adipose. subcutaneous (GTEx)	EpiXcan	0.9982	gtex_sf	0.999981
6098	ENSG00000125656	CLPP	-0.0951821	-0.0146314	0.92417	0.0391722	0.0465058	0.000128119	0.00038751	22	23	23	D1	Adipose. subcutaneous (GTEx)	EpiXcan	0.9982	gtex_sf	0.999981
6099	ENSG00000260804	LINC01963	0.0951667	0.00581571	0.924182	0.116684	0.347454	1.20037e-36	3.37622e-35	34	39	39	D1	Adipose. subcutaneous (GTEx)	EpiXcan	0.9982	gtex_sf	0.999981
6100	ENSG00000189164	ZNF527	0.0949293	0.0231299	0.924371	0.0230652	0.018576	0.0162676	0.0378191	31	40	40	D1	Adipose. subcutaneous (GTEx)	EpiXcan	0.9982	gtex_sf	0.999981
6101	ENSG00000271303	SRXN1	-0.094752	-0.019379	0.924512	0.0297779	0.0157594	0.026332	0.0594604	40	49	49	D1	Adipose. subcutaneous (GTEx)	EpiXcan	0.9982	gtex_sf	0.999981
6102	ENSG00000156990	RPUSD3	-0.0946199	-0.00534005	0.924617	0.111638	0.199984	1.8073e-17	1.75432e-16	33	38	38	D1	Adipose. subcutaneous (GTEx)	EpiXcan	0.9982	gtex_sf	0.999981
6103	ENSG00000264247	LINC00909	0.0945481	0.00705474	0.924674	0.0941538	0.296053	3.98844e-27	6.86316e-26	11	16	16	D1	Adipose. subcutaneous (GTEx)	EpiXcan	0.9982	gtex_sf	0.999981
6104	ENSG00000005379	TSPOAP1	-0.0945092	-0.0683249	0.924705	0.0261795	0.122479	1.35988e-10	7.82255e-10	7	9	9	D1	Adipose. subcutaneous (GTEx)	EpiXcan	0.9982	gtex_sf	0.999981
6105	ENSG00000261888	AC144831.1	-0.0944706	-0.017599	0.924735	0.0185223	0.0746903	6.90697e-07	2.72141e-06	7	11	11	D1	Adipose. subcutaneous (GTEx)	EpiXcan	0.9982	gtex_sf	0.999981
6106	ENSG00000133983	COX16	-0.094352	-0.00284878	0.92483	0.0763701	0.200047	4.03465e-17	3.8523e-16	36	46	46	D1	Adipose. subcutaneous (GTEx)	EpiXcan	0.9982	gtex_sf	0.999981
6107	ENSG00000178295	GEN1	-0.0941121	-0.00366438	0.92502	0.144984	0.33084	7.14934e-31	1.51959e-29	26	30	30	D1	Adipose. subcutaneous (GTEx)	EpiXcan	0.9982	gtex_sf	0.999981
6108	ENSG00000001084	GCLC	0.0938244	0.0135709	0.925249	0.0651629	0.0309729	0.00175081	0.00460278	45	53	53	D1	Adipose. subcutaneous (GTEx)	EpiXcan	0.9982	gtex_sf	0.999981
6109	ENSG00000162769	FLVCR1	-0.0936362	-0.00363219	0.925398	0.100395	0.118323	2.4733e-10	1.38574e-09	82	85	85	D1	Adipose. subcutaneous (GTEx)	EpiXcan	0.9982	gtex_sf	0.999981
6110	ENSG00000143919	CAMKMT	0.0932783	0.014423	0.925682	0.00836849	0.0126159	0.0462883	0.100975	16	19	19	D1	Adipose. subcutaneous (GTEx)	EpiXcan	0.9982	gtex_sf	0.999981
6111	ENSG00000121274	PAPD5	0.0932706	0.0718924	0.925689	0.00072158	0.0238963	0.0061716	0.01515	3	8	8	D1	Adipose. subcutaneous (GTEx)	EpiXcan	0.9982	gtex_sf	0.999981
6112	ENSG00000150316	CWC15	-0.0928908	-0.00687701	0.92599	0.11292	0.189626	1.74539e-16	1.59893e-15	10	12	12	D1	Adipose. subcutaneous (GTEx)	EpiXcan	0.9982	gtex_sf	0.999981
6113	ENSG00000136122	BORA	0.0928194	0.0072435	0.926047	0.0738826	0.084004	8.42629e-08	3.69643e-07	22	29	29	D1	Adipose. subcutaneous (GTEx)	EpiXcan	0.9982	gtex_sf	0.999981
6114	ENSG00000149089	APIP	-0.0927002	-0.00385221	0.926142	0.392521	0.578986	6.76863e-71	9.20468e-69	57	64	64	D1	Adipose. subcutaneous (GTEx)	EpiXcan	0.9982	gtex_sf	0.999981
6115	ENSG00000137845	ADAM10	-0.0923751	-0.022451	0.9264	0.00562043	0.0222578	0.00801507	0.0193932	1	1	1	D1	Adipose. subcutaneous (GTEx)	EpiXcan	0.9982	gtex_sf	0.999981
6116	ENSG00000001460	STPG1	0.0923193	0.00454908	0.926444	0.17594	0.354915	5.14101e-34	1.26556e-32	17	19	19	D1	Adipose. subcutaneous (GTEx)	EpiXcan	0.9982	gtex_sf	0.999981
6117	ENSG00000107968	MAP3K8	0.0922022	-0.00236779	0.926537	0.0284611	0.0556369	2.64054e-05	8.65374e-05	6	7	7	D1	Adipose. subcutaneous (GTEx)	EpiXcan	0.9982	gtex_sf	0.999981
6118	ENSG00000162997	PRORSD1P	-0.092024	-0.00647612	0.926679	0.0473932	0.0830385	1.64855e-07	6.99947e-07	30	35	35	D1	Adipose. subcutaneous (GTEx)	EpiXcan	0.9982	gtex_sf	0.999981
6119	ENSG00000123091	RNF11	0.091784	0.00868091	0.92687	0.0370235	0.0206149	0.0113737	0.0270203	29	35	35	D1	Adipose. subcutaneous (GTEx)	EpiXcan	0.9982	gtex_sf	0.999981
6120	ENSG00000162511	LAPTM5	0.0914289	0.0159007	0.927152	0.0130634	0.0155065	0.0252759	0.0573064	6	6	6	D1	Adipose. subcutaneous (GTEx)	EpiXcan	0.9982	gtex_sf	0.999981
6121	ENSG00000235505	AP002004.1	-0.0913454	-0.020969	0.927218	0.0333848	0.0999861	1.05004e-08	5.07346e-08	48	63	63	D1	Adipose. subcutaneous (GTEx)	EpiXcan	0.9982	gtex_sf	0.999981
6122	ENSG00000154832	CXXC1	-0.0911336	-0.00873042	0.927386	0.0339351	0.0233389	0.00683559	0.0166824	33	37	37	D1	Adipose. subcutaneous (GTEx)	EpiXcan	0.9982	gtex_sf	0.999981
6123	ENSG00000169826	CSGALNACT2	-0.0910703	-0.00787691	0.927437	0.0965067	0.243847	1.27567e-21	1.60542e-20	27	36	36	D1	Adipose. subcutaneous (GTEx)	EpiXcan	0.9982	gtex_sf	0.999981
6124	ENSG00000164081	TEX264	0.0908772	0.00386952	0.92759	0.0566586	0.203944	4.76328e-18	4.83473e-17	5	9	9	D1	Adipose. subcutaneous (GTEx)	EpiXcan	0.9982	gtex_sf	0.999981
6125	ENSG00000184232	OAF	0.0908048	0.00278452	0.927648	0.173777	0.24389	4.34353e-22	5.65952e-21	28	39	39	D1	Adipose. subcutaneous (GTEx)	EpiXcan	0.9982	gtex_sf	0.999981
6126	ENSG00000185043	CIB1	-0.0901708	-0.000694574	0.928152	0.0561826	0.268348	2.26028e-25	3.53346e-24	21	27	27	D1	Adipose. subcutaneous (GTEx)	EpiXcan	0.9982	gtex_sf	0.999981
6127	ENSG00000178726	THBD	-0.0890785	-0.0348525	0.92902	0.0153579	0.0219086	0.00884272	0.0213111	29	34	34	D1	Adipose. subcutaneous (GTEx)	EpiXcan	0.9982	gtex_sf	0.999981
6128	ENSG00000157184	CPT2	-0.0889426	-0.0247596	0.929128	0.0177933	0.0529248	3.74398e-05	0.00012075	14	15	15	D1	Adipose. subcutaneous (GTEx)	EpiXcan	0.9982	gtex_sf	0.999981
6129	ENSG00000186026	ZNF284	0.08894	0.0138034	0.92913	0.0407505	0.0568357	2.12725e-05	7.06261e-05	25	26	26	D1	Adipose. subcutaneous (GTEx)	EpiXcan	0.9982	gtex_sf	0.999981
6130	ENSG00000162755	KLHDC9	-0.0889076	-0.00720937	0.929155	0.0804922	0.0820231	2.33569e-07	9.77183e-07	43	46	46	D1	Adipose. subcutaneous (GTEx)	EpiXcan	0.9982	gtex_sf	0.999981
6131	ENSG00000165689	SDCCAG3	-0.0887615	-0.0200609	0.929271	0.0672592	0.0869935	8.47569e-08	3.71461e-07	39	48	48	D1	Adipose. subcutaneous (GTEx)	EpiXcan	0.9982	gtex_sf	0.999981
6132	ENSG00000131435	PDLIM4	-0.0885216	-0.00972238	0.929462	0.02293	0.109331	7.68612e-10	4.11542e-09	10	14	14	D1	Adipose. subcutaneous (GTEx)	EpiXcan	0.9982	gtex_sf	0.999981
6133	ENSG00000128283	CDC42EP1	0.0884898	0.00658713	0.929487	0.0546024	0.115671	5.36595e-10	2.90983e-09	10	12	12	D1	Adipose. subcutaneous (GTEx)	EpiXcan	0.9982	gtex_sf	0.999981
6134	ENSG00000104267	CA2	-0.0884302	-0.0140515	0.929535	0.0917342	0.0598947	8.27814e-06	2.88222e-05	50	61	61	D1	Adipose. subcutaneous (GTEx)	EpiXcan	0.9982	gtex_sf	0.999981
6135	ENSG00000185518	SV2B	-0.088389	-0.00823892	0.929567	0.0363783	0.11365	6.37656e-10	3.43261e-09	3	5	5	D1	Adipose. subcutaneous (GTEx)	EpiXcan	0.9982	gtex_sf	0.999981
6136	ENSG00000182993	C12orf60	0.0881824	0.0152666	0.929732	0.0112022	0.0740283	9.9164e-07	3.83381e-06	5	7	7	D1	Adipose. subcutaneous (GTEx)	EpiXcan	0.9982	gtex_sf	0.999981
6137	ENSG00000162704	ARPC5	-0.0881802	-0.00570639	0.929733	0.10148	0.210838	2.53465e-18	2.62207e-17	7	8	8	D1	Adipose. subcutaneous (GTEx)	EpiXcan	0.9982	gtex_sf	0.999981
6138	ENSG00000159111	MRPL10	-0.0880034	-0.0145878	0.929874	0.0148405	0.0478622	8.64766e-05	0.000267154	3	3	3	D1	Adipose. subcutaneous (GTEx)	EpiXcan	0.9982	gtex_sf	0.999981
6139	ENSG00000000971	CFH	-0.0878851	-0.00397548	0.929968	0.0815346	0.097238	1.28314e-08	6.14672e-08	59	70	70	D1	Adipose. subcutaneous (GTEx)	EpiXcan	0.9982	gtex_sf	0.999981
6140	ENSG00000071894	CPSF1	0.0878245	-0.0147433	0.930016	0.151712	0.726284	6.49137e-110	1.18632e-106	31	38	38	D1	Adipose. subcutaneous (GTEx)	EpiXcan	0.9982	gtex_sf	0.999981
6141	ENSG00000164048	ZNF589	0.0876865	0.00417684	0.930126	0.154067	0.467994	1.58449e-48	7.52339e-47	17	19	19	D1	Adipose. subcutaneous (GTEx)	EpiXcan	0.9982	gtex_sf	0.999981
6142	ENSG00000059122	FLYWCH1	-0.0876564	-0.00469397	0.93015	0.138498	0.674115	4.14631e-92	2.32309e-89	3	8	8	D1	Adipose. subcutaneous (GTEx)	EpiXcan	0.9982	gtex_sf	0.999981
6143	ENSG00000230163	AL122010.1	-0.0875793	-0.0105395	0.930211	0.0376201	0.0742811	8.80177e-07	3.41703e-06	11	14	14	D1	Adipose. subcutaneous (GTEx)	EpiXcan	0.9982	gtex_sf	0.999981
6144	ENSG00000169169	CPT1C	0.0875182	0.0182571	0.93026	0.0463906	0.0490203	5.93788e-05	0.000187197	26	35	35	D1	Adipose. subcutaneous (GTEx)	EpiXcan	0.9982	gtex_sf	0.999981
6145	ENSG00000163444	TMEM183A	-0.0873701	-0.00634502	0.930377	0.0393234	0.018223	0.0165697	0.0384513	31	35	35	D1	Adipose. subcutaneous (GTEx)	EpiXcan	0.9982	gtex_sf	0.999981
6146	ENSG00000187609	EXD3	-0.0873133	0.0375561	0.930422	0.0869411	0.142728	1.63145e-12	1.11417e-11	55	74	74	D1	Adipose. subcutaneous (GTEx)	EpiXcan	0.9982	gtex_sf	0.999981
6147	ENSG00000162222	TTC9C	-0.0872223	-0.0145018	0.930495	0.0135116	0.0846086	8.06914e-08	3.54839e-07	9	13	13	D1	Adipose. subcutaneous (GTEx)	EpiXcan	0.9982	gtex_sf	0.999981
6148	ENSG00000136478	TEX2	-0.0867035	-0.0218163	0.930907	0.00548988	0.0160246	0.0248461	0.0563552	3	3	3	D1	Adipose. subcutaneous (GTEx)	EpiXcan	0.9982	gtex_sf	0.999981
6149	ENSG00000106809	OGN	-0.086415	-0.0132064	0.931137	0.017311	0.114897	5.16209e-10	2.80362e-09	13	21	21	D1	Adipose. subcutaneous (GTEx)	EpiXcan	0.9982	gtex_sf	0.999981
6150	ENSG00000214575	CPEB1	-0.0856557	-0.00132098	0.93174	0.0714097	0.0393124	0.000396659	0.00113088	70	78	78	D1	Adipose. subcutaneous (GTEx)	EpiXcan	0.9982	gtex_sf	0.999981
6151	ENSG00000182263	FIGN	0.0856194	0.00112593	0.931769	0.0228437	0.0664631	3.55263e-06	1.29385e-05	10	10	10	D1	Adipose. subcutaneous (GTEx)	EpiXcan	0.9982	gtex_sf	0.999981
6152	ENSG00000136250	AOAH	-0.0853855	-0.0187133	0.931955	0.0157836	0.161848	2.59329e-14	2.03726e-13	8	12	12	D1	Adipose. subcutaneous (GTEx)	EpiXcan	0.9982	gtex_sf	0.999981
6153	ENSG00000259959	AC107068.1	-0.0846073	0.00640775	0.932574	0.00704318	0.0144195	0.0337243	0.0749922	12	16	16	D1	Adipose. subcutaneous (GTEx)	EpiXcan	0.9982	gtex_sf	0.999981
6154	ENSG00000134201	GSTM5	-0.0845177	-0.00662618	0.932645	0.268315	0.31149	1.66397e-28	3.07483e-27	75	90	90	D1	Adipose. subcutaneous (GTEx)	EpiXcan	0.9982	gtex_sf	0.999981
6155	ENSG00000120093	HOXB3	-0.0844762	-0.0155362	0.932678	0.010562	0.0678154	2.60816e-06	9.66597e-06	7	9	9	D1	Adipose. subcutaneous (GTEx)	EpiXcan	0.9982	gtex_sf	0.999981
6156	ENSG00000225670	CADM3-AS1	0.0843396	0.0175389	0.932786	0.0117522	0.0139522	0.02991	0.0669249	3	5	5	D1	Adipose. subcutaneous (GTEx)	EpiXcan	0.9982	gtex_sf	0.999981
6157	ENSG00000088992	TESC	-0.0841718	-0.0607876	0.93292	0.000659138	0.0311166	0.001556	0.00411457	3	5	5	D1	Adipose. subcutaneous (GTEx)	EpiXcan	0.9982	gtex_sf	0.999981
6158	ENSG00000198805	PNP	0.084087	0.00552704	0.932987	0.099278	0.396502	1.67639e-39	5.24135e-38	13	15	15	D1	Adipose. subcutaneous (GTEx)	EpiXcan	0.9982	gtex_sf	0.999981
6159	ENSG00000137177	KIF13A	-0.083924	0.00791601	0.933117	0.0163158	0.0419373	0.000261951	0.000763928	22	26	26	D1	Adipose. subcutaneous (GTEx)	EpiXcan	0.9982	gtex_sf	0.999981
6160	ENSG00000269609	RPARP-AS1	0.0838947	0.00651876	0.93314	0.0422966	0.119468	1.83416e-10	1.04351e-09	7	7	7	D1	Adipose. subcutaneous (GTEx)	EpiXcan	0.9982	gtex_sf	0.999981
6161	ENSG00000114503	NCBP2	-0.0837081	-0.0114636	0.933289	0.0099813	0.0321515	0.00142204	0.00377531	15	20	20	D1	Adipose. subcutaneous (GTEx)	EpiXcan	0.9982	gtex_sf	0.999981
6162	ENSG00000135048	TMEM2	0.0836524	0.0178944	0.933333	0.00317394	0.0193474	0.0141489	0.0331356	15	22	22	D1	Adipose. subcutaneous (GTEx)	EpiXcan	0.9982	gtex_sf	0.999981
6163	ENSG00000106638	TBL2	0.0831533	0.00604113	0.93373	0.111144	0.225816	8.2137e-20	9.40713e-19	7	7	7	D1	Adipose. subcutaneous (GTEx)	EpiXcan	0.9982	gtex_sf	0.999981
6164	ENSG00000019144	PHLDB1	-0.0830971	-0.0135659	0.933774	0.0206915	0.0614406	7.59828e-06	2.65608e-05	18	22	22	D1	Adipose. subcutaneous (GTEx)	EpiXcan	0.9982	gtex_sf	0.999981
6165	ENSG00000186281	GPAT2	-0.0830674	-0.0201555	0.933798	0.0630836	0.0878037	6.89482e-08	3.05813e-07	31	33	33	D1	Adipose. subcutaneous (GTEx)	EpiXcan	0.9982	gtex_sf	0.999981
6166	ENSG00000143951	WDPCP	0.0829443	0.00416601	0.933896	0.14512	0.33069	1.05035e-30	2.19915e-29	28	37	37	D1	Adipose. subcutaneous (GTEx)	EpiXcan	0.9982	gtex_sf	0.999981
6167	ENSG00000225507	AC069282.1	0.0829335	0.022341	0.933904	0.0366506	0.0401128	0.000321567	0.000926217	21	21	21	D1	Adipose. subcutaneous (GTEx)	EpiXcan	0.9982	gtex_sf	0.999981
6168	ENSG00000198121	LPAR1	0.0829257	-0.0110813	0.933911	0.0410138	0.010439	0.0673559	0.142918	41	45	45	D1	Adipose. subcutaneous (GTEx)	EpiXcan	0.9982	gtex_sf	0.999981
6169	ENSG00000260686	AC008669.1	0.0825583	0.00699317	0.934203	0.0592058	0.0988566	1.16225e-08	5.58477e-08	23	26	26	D1	Adipose. subcutaneous (GTEx)	EpiXcan	0.9982	gtex_sf	0.999981
6170	ENSG00000145439	CBR4	0.0825469	0.00644224	0.934212	0.0596806	0.131408	1.68841e-11	1.05767e-10	16	17	17	D1	Adipose. subcutaneous (GTEx)	EpiXcan	0.9982	gtex_sf	0.999981
6171	ENSG00000160410	SHKBP1	0.0824826	0.0481788	0.934263	0.0541011	0.0301036	0.0020082	0.00524987	62	73	73	D1	Adipose. subcutaneous (GTEx)	EpiXcan	0.9982	gtex_sf	0.999981
6172	ENSG00000225889	AC012368.1	0.0824285	0.00376499	0.934306	0.0858672	0.153383	1.0508e-13	7.84989e-13	23	27	27	D1	Adipose. subcutaneous (GTEx)	EpiXcan	0.9982	gtex_sf	0.999981
6173	ENSG00000150967	ABCB9	-0.0821249	-0.0828103	0.934547	0.0200672	0.0165425	0.0229043	0.0521405	16	21	21	D1	Adipose. subcutaneous (GTEx)	EpiXcan	0.9982	gtex_sf	0.999981
6174	ENSG00000196689	TRPV1	-0.0819861	0.0576759	0.934658	0.0156495	0.0191816	0.012688	0.0299293	12	12	12	D1	Adipose. subcutaneous (GTEx)	EpiXcan	0.9982	gtex_sf	0.999981
6175	ENSG00000105976	MET	0.0815861	0.0161511	0.934976	0.0164844	0.045871	0.000117552	0.000356938	18	22	22	D1	Adipose. subcutaneous (GTEx)	EpiXcan	0.9982	gtex_sf	0.999981
6176	ENSG00000171792	RHNO1	0.081405	0.0057659	0.93512	0.147683	0.259506	7.93105e-23	1.07437e-21	30	42	42	D1	Adipose. subcutaneous (GTEx)	EpiXcan	0.9982	gtex_sf	0.999981
6177	ENSG00000143494	VASH2	0.0812222	0.00331888	0.935265	0.0370485	0.0487626	6.67383e-05	0.000208615	37	49	49	D1	Adipose. subcutaneous (GTEx)	EpiXcan	0.9982	gtex_sf	0.999981
6178	ENSG00000118096	IFT46	-0.0811911	0.00486101	0.93529	0.0907812	0.164378	2.36881e-14	1.86719e-13	22	24	24	D1	Adipose. subcutaneous (GTEx)	EpiXcan	0.9982	gtex_sf	0.999981
6179	ENSG00000029364	SLC39A9	0.0807082	0.00745236	0.935674	0.0339574	0.120039	1.0132e-10	5.89122e-10	14	18	18	D1	Adipose. subcutaneous (GTEx)	EpiXcan	0.9982	gtex_sf	0.999981
6180	ENSG00000067606	PRKCZ	-0.0806102	-0.0487702	0.935752	0.011883	0.0114055	0.0589542	0.126381	19	34	34	D1	Adipose. subcutaneous (GTEx)	EpiXcan	0.9982	gtex_sf	0.999981
6181	ENSG00000141698	NT5C3B	-0.0805894	-0.00267397	0.935769	0.313676	0.516489	1.15839e-58	8.58495e-57	23	30	30	D1	Adipose. subcutaneous (GTEx)	EpiXcan	0.9982	gtex_sf	0.999981
6182	ENSG00000125772	GPCPD1	0.0805284	0.00795995	0.935817	0.0295619	0.0377216	0.000574982	0.00160242	21	29	29	D1	Adipose. subcutaneous (GTEx)	EpiXcan	0.9982	gtex_sf	0.999981
6183	ENSG00000174705	SH3PXD2B	-0.0802171	-0.00749037	0.936065	0.059229	0.122993	1.43307e-10	8.22531e-10	23	29	29	D1	Adipose. subcutaneous (GTEx)	EpiXcan	0.9982	gtex_sf	0.999981
6184	ENSG00000104731	KLHDC4	0.0801268	0.0143271	0.936136	0.0673311	0.422402	1.00598e-43	3.79806e-42	25	31	31	D1	Adipose. subcutaneous (GTEx)	EpiXcan	0.9982	gtex_sf	0.999981
6185	ENSG00000164597	COG5	0.0798598	0.0404597	0.936349	0.00147981	0.0207328	0.0108523	0.025856	3	4	4	D1	Adipose. subcutaneous (GTEx)	EpiXcan	0.9982	gtex_sf	0.999981
6186	ENSG00000260855	AL591848.4	0.0795595	0.0168377	0.936588	0.0142028	0.022027	0.00641069	0.0157066	16	25	25	D1	Adipose. subcutaneous (GTEx)	EpiXcan	0.9982	gtex_sf	0.999981
6187	ENSG00000105894	PTN	0.0790845	0.0135651	0.936965	0.00593737	0.0399019	0.00038082	0.0010886	2	2	2	D1	Adipose. subcutaneous (GTEx)	EpiXcan	0.9982	gtex_sf	0.999981
6188	ENSG00000066136	NFYC	0.0789854	-0.00839535	0.937044	0.0381247	0.0508025	5.22262e-05	0.000165356	39	45	45	D1	Adipose. subcutaneous (GTEx)	EpiXcan	0.9982	gtex_sf	0.999981
6189	ENSG00000147419	CCDC25	0.0789263	0.00168347	0.937091	0.0574379	0.0481683	6.06774e-05	0.000190905	42	47	47	D1	Adipose. subcutaneous (GTEx)	EpiXcan	0.9982	gtex_sf	0.999981
6190	ENSG00000177954	RPS27	-0.0788501	-0.0323819	0.937152	0.00431634	0.0174468	0.0193586	0.0444445	4	4	4	D1	Adipose. subcutaneous (GTEx)	EpiXcan	0.9982	gtex_sf	0.999981
6191	ENSG00000159588	CCDC17	0.0787666	0.0230752	0.937218	0.0280823	0.0710559	1.55684e-06	5.89689e-06	23	32	32	D1	Adipose. subcutaneous (GTEx)	EpiXcan	0.9982	gtex_sf	0.999981
6192	ENSG00000162881	OXER1	0.078596	0.00965095	0.937354	0.015104	0.0173545	0.0201133	0.0461167	15	20	20	D1	Adipose. subcutaneous (GTEx)	EpiXcan	0.9982	gtex_sf	0.999981
6193	ENSG00000035928	RFC1	0.0780321	0.0834557	0.937803	0.00367094	0.032145	0.00130906	0.00349058	2	2	2	D1	Adipose. subcutaneous (GTEx)	EpiXcan	0.9982	gtex_sf	0.999981
6194	ENSG00000171291	ZNF439	-0.0777838	-0.00579994	0.938	0.100757	0.247795	1.08798e-21	1.38037e-20	1	1	1	D1	Adipose. subcutaneous (GTEx)	EpiXcan	0.9982	gtex_sf	0.999981
6195	ENSG00000162804	SNED1	-0.0769972	-0.0217526	0.938626	0.00462761	0.030872	0.00164672	0.00434136	4	5	5	D1	Adipose. subcutaneous (GTEx)	EpiXcan	0.9982	gtex_sf	0.999981
6196	ENSG00000197083	ZNF300P1	0.0762356	0.002072	0.939232	0.430948	0.609637	5.04173e-75	8.50838e-73	22	25	25	D1	Adipose. subcutaneous (GTEx)	EpiXcan	0.9982	gtex_sf	0.999981
6197	ENSG00000132471	WBP2	0.076125	0.00777434	0.93932	0.0720137	0.149984	2.7599e-13	1.98755e-12	15	21	21	D1	Adipose. subcutaneous (GTEx)	EpiXcan	0.9982	gtex_sf	0.999981
6198	ENSG00000070371	CLTCL1	0.0758478	0.000713803	0.93954	0.0652192	0.126786	6.66884e-11	3.95137e-10	25	30	30	D1	Adipose. subcutaneous (GTEx)	EpiXcan	0.9982	gtex_sf	0.999981
6199	ENSG00000184752	NDUFA12	-0.0757498	-0.00774149	0.939618	0.0246348	0.0484484	8.87544e-05	0.000273769	8	9	9	D1	Adipose. subcutaneous (GTEx)	EpiXcan	0.9982	gtex_sf	0.999981
6200	ENSG00000124422	USP22	-0.0757194	-0.0102422	0.939642	0.020283	0.0697269	1.88625e-06	7.08902e-06	6	10	10	D1	Adipose. subcutaneous (GTEx)	EpiXcan	0.9982	gtex_sf	0.999981
6201	ENSG00000215302	AC127502.1	0.075439	-0.000483614	0.939865	0.30139	0.415371	4.36038e-42	1.55015e-40	46	49	49	D1	Adipose. subcutaneous (GTEx)	EpiXcan	0.9982	gtex_sf	0.999981
6202	ENSG00000224165	DNAJC27-AS1	-0.075312	0.00208731	0.939966	0.0343523	0.0335287	0.00107233	0.00289517	20	22	22	D1	Adipose. subcutaneous (GTEx)	EpiXcan	0.9982	gtex_sf	0.999981
6203	ENSG00000145741	BTF3	0.0752741	0.0169997	0.939997	0.0117388	0.0466178	0.00011738	0.00035657	6	7	7	D1	Adipose. subcutaneous (GTEx)	EpiXcan	0.9982	gtex_sf	0.999981
6204	ENSG00000173209	AHSA2	-0.0752173	-0.00350263	0.940042	0.14668	0.472274	5.41656e-51	2.94069e-49	14	19	19	D1	Adipose. subcutaneous (GTEx)	EpiXcan	0.9982	gtex_sf	0.999981
6205	ENSG00000236255	AC009404.1	0.0747086	0.001469	0.940447	0.0653957	0.0328475	0.00129429	0.00345448	37	41	41	D1	Adipose. subcutaneous (GTEx)	EpiXcan	0.9982	gtex_sf	0.999981
6206	ENSG00000111801	BTN3A3	0.0744979	-0.000846123	0.940614	0.120094	0.148936	6.41737e-13	4.51699e-12	70	77	77	D1	Adipose. subcutaneous (GTEx)	EpiXcan	0.9982	gtex_sf	0.999981
6207	ENSG00000178149	DALRD3	-0.0744396	-0.00704286	0.940661	0.0175881	0.0957473	9.82331e-09	4.75779e-08	8	11	11	D1	Adipose. subcutaneous (GTEx)	EpiXcan	0.9982	gtex_sf	0.999981
6208	ENSG00000099797	TECR	0.0742141	0.0202051	0.94084	0.0132326	0.0126211	0.0473498	0.103114	12	14	14	D1	Adipose. subcutaneous (GTEx)	EpiXcan	0.9982	gtex_sf	0.999981
6209	ENSG00000114648	KLHL18	-0.0736323	-0.029129	0.941303	0.00197667	0.0114066	0.0604794	0.129373	6	6	6	D1	Adipose. subcutaneous (GTEx)	EpiXcan	0.9982	gtex_sf	0.999981
6210	ENSG00000129128	SPCS3	-0.0735852	0.0112949	0.94134	0.00792413	0.0284329	0.0027387	0.00704001	8	11	11	D1	Adipose. subcutaneous (GTEx)	EpiXcan	0.9982	gtex_sf	0.999981
6211	ENSG00000219545	UMAD1	-0.073575	-6.01804e-06	0.941349	0.0532196	0.0641687	5.11741e-06	1.82856e-05	38	51	51	D1	Adipose. subcutaneous (GTEx)	EpiXcan	0.9982	gtex_sf	0.999981
6212	ENSG00000216937	CCDC7	0.0734945	0.00457381	0.941413	0.0304461	0.0685466	2.71019e-06	1.00189e-05	33	44	44	D1	Adipose. subcutaneous (GTEx)	EpiXcan	0.9982	gtex_sf	0.999981
6213	ENSG00000007255	TRAPPC6A	-0.073343	-0.0184204	0.941533	0.00609169	0.0324794	0.00140505	0.00373324	7	11	11	D1	Adipose. subcutaneous (GTEx)	EpiXcan	0.9982	gtex_sf	0.999981
6214	ENSG00000162461	SLC25A34	0.0730774	-0.00302731	0.941745	0.0657946	0.169258	1.44532e-14	1.15354e-13	21	22	22	D1	Adipose. subcutaneous (GTEx)	EpiXcan	0.9982	gtex_sf	0.999981
6215	ENSG00000107020	PLGRKT	0.0727042	0.0195933	0.942042	0.0214612	0.223551	1.08265e-19	1.22394e-18	39	49	49	D1	Adipose. subcutaneous (GTEx)	EpiXcan	0.9982	gtex_sf	0.999981
6216	ENSG00000105726	ATP13A1	0.0724999	-0.0147503	0.942204	0.0572365	0.0764505	5.51279e-07	2.20433e-06	16	21	21	D1	Adipose. subcutaneous (GTEx)	EpiXcan	0.9982	gtex_sf	0.999981
6217	ENSG00000141646	SMAD4	-0.0720774	-0.00356137	0.94254	0.140557	0.122666	1.06372e-10	6.17725e-10	62	72	72	D1	Adipose. subcutaneous (GTEx)	EpiXcan	0.9982	gtex_sf	0.999981
6218	ENSG00000151806	GUF1	-0.0719998	0.000136263	0.942602	0.202766	0.332087	5.78522e-31	1.23715e-29	47	58	58	D1	Adipose. subcutaneous (GTEx)	EpiXcan	0.9982	gtex_sf	0.999981
6219	ENSG00000089847	ANKRD24	-0.0719402	0.00144371	0.942649	0.114169	0.13713	3.55701e-12	2.36352e-11	25	31	31	D1	Adipose. subcutaneous (GTEx)	EpiXcan	0.9982	gtex_sf	0.999981
6220	ENSG00000198185	ZNF334	0.0719197	0.00251878	0.942666	0.319697	0.543103	1.60575e-61	1.36314e-59	14	18	18	D1	Adipose. subcutaneous (GTEx)	EpiXcan	0.9982	gtex_sf	0.999981
6221	ENSG00000166173	LARP6	0.0717906	0.0175268	0.942769	0.113324	0.18142	1.01014e-15	8.74477e-15	44	53	53	D1	Adipose. subcutaneous (GTEx)	EpiXcan	0.9982	gtex_sf	0.999981
6222	ENSG00000122870	BICC1	0.0712302	0.00116321	0.943215	0.0665418	0.0817345	2.53066e-07	1.05623e-06	61	72	72	D1	Adipose. subcutaneous (GTEx)	EpiXcan	0.9982	gtex_sf	0.999981
6223	ENSG00000141570	CBX8	0.0712034	0.00680104	0.943236	0.0403319	0.235299	8.52297e-22	1.09024e-20	4	7	7	D1	Adipose. subcutaneous (GTEx)	EpiXcan	0.9982	gtex_sf	0.999981
6224	ENSG00000102974	CTCF	-0.0707445	-0.00851887	0.943601	0.0249718	0.0339364	0.00106417	0.00287369	9	9	9	D1	Adipose. subcutaneous (GTEx)	EpiXcan	0.9982	gtex_sf	0.999981
6225	ENSG00000138092	CENPO	0.0705863	-0.00355271	0.943727	0.0260639	0.0887359	6.3135e-08	2.81008e-07	33	44	44	D1	Adipose. subcutaneous (GTEx)	EpiXcan	0.9982	gtex_sf	0.999981
6226	ENSG00000162852	CNST	0.070462	0.00519083	0.943826	0.0657946	0.101049	5.44679e-09	2.70256e-08	14	16	16	D1	Adipose. subcutaneous (GTEx)	EpiXcan	0.9982	gtex_sf	0.999981
6227	ENSG00000105520	PLPPR2	-0.0704155	-0.00789989	0.943863	0.0260438	0.109286	1.35235e-09	7.08921e-09	2	2	2	D1	Adipose. subcutaneous (GTEx)	EpiXcan	0.9982	gtex_sf	0.999981
6228	ENSG00000165806	CASP7	0.0702531	0.00257881	0.943992	0.369556	0.583854	1.25136e-70	1.65357e-68	16	20	20	D1	Adipose. subcutaneous (GTEx)	EpiXcan	0.9982	gtex_sf	0.999981
6229	ENSG00000165282	PIGO	0.0699919	-0.00665618	0.9442	0.0366987	0.0304137	0.00178444	0.00468415	32	41	41	D1	Adipose. subcutaneous (GTEx)	EpiXcan	0.9982	gtex_sf	0.999981
6230	ENSG00000118058	KMT2A	-0.0698126	-0.0151248	0.944343	0.010015	0.0327317	0.00109773	0.0029609	5	5	5	D1	Adipose. subcutaneous (GTEx)	EpiXcan	0.9982	gtex_sf	0.999981
6231	ENSG00000256269	HMBS	0.0697165	0.00220989	0.944419	0.181375	0.315251	1.2574e-28	2.34207e-27	15	18	18	D1	Adipose. subcutaneous (GTEx)	EpiXcan	0.9982	gtex_sf	0.999981
6232	ENSG00000174004	NRROS	0.0696368	0.00401381	0.944483	0.207006	0.151801	1.84427e-13	1.35038e-12	110	137	137	D1	Adipose. subcutaneous (GTEx)	EpiXcan	0.9982	gtex_sf	0.999981
6233	ENSG00000244879	GABPB1-AS1	0.0694663	0.00276513	0.944618	0.510327	0.65485	6.05952e-87	2.02085e-84	23	30	30	D1	Adipose. subcutaneous (GTEx)	EpiXcan	0.9982	gtex_sf	0.999981
6234	ENSG00000105617	LENG1	-0.0693477	-0.00684594	0.944713	0.00478911	0.026394	0.00381668	0.00960651	17	21	21	D1	Adipose. subcutaneous (GTEx)	EpiXcan	0.9982	gtex_sf	0.999981
6235	ENSG00000144504	ANKMY1	0.0691405	-0.00628676	0.944878	0.0138577	0.0303385	0.00193059	0.00505265	17	23	23	D1	Adipose. subcutaneous (GTEx)	EpiXcan	0.9982	gtex_sf	0.999981
6236	ENSG00000019169	MARCO	0.0689389	-0.00246493	0.945038	0.0204327	0.127457	4.27317e-11	2.58275e-10	23	32	32	D1	Adipose. subcutaneous (GTEx)	EpiXcan	0.9982	gtex_sf	0.999981
6237	ENSG00000155324	GRAMD2B	0.0686307	0.00696894	0.945284	0.0648741	0.130326	5.22384e-12	3.40803e-11	15	15	15	D1	Adipose. subcutaneous (GTEx)	EpiXcan	0.9982	gtex_sf	0.999981
6238	ENSG00000135916	ITM2C	-0.0686003	0.0144408	0.945308	0.0364209	0.0216353	0.00916897	0.0220594	37	47	47	D1	Adipose. subcutaneous (GTEx)	EpiXcan	0.9982	gtex_sf	0.999981
6239	ENSG00000127870	RNF6	0.0683588	0.0273072	0.9455	0.00238669	0.0107706	0.0670412	0.142301	1	1	1	D1	Adipose. subcutaneous (GTEx)	EpiXcan	0.9982	gtex_sf	0.999981
6240	ENSG00000160321	ZNF208	0.0681992	-0.021334	0.945627	0.0809659	0.206255	3.1447e-18	3.22694e-17	48	56	56	D1	Adipose. subcutaneous (GTEx)	EpiXcan	0.9982	gtex_sf	0.999981
6241	ENSG00000213949	ITGA1	-0.0679469	0.00332618	0.945828	0.0206824	0.0484897	8.68118e-05	0.000268131	14	18	18	D1	Adipose. subcutaneous (GTEx)	EpiXcan	0.9982	gtex_sf	0.999981
6242	ENSG00000112137	PHACTR1	0.0678991	0.0167787	0.945866	0.0174439	0.0223589	0.00746498	0.0181342	20	24	24	D1	Adipose. subcutaneous (GTEx)	EpiXcan	0.9982	gtex_sf	0.999981
6243	ENSG00000261534	AL596244.1	-0.067869	-0.0063504	0.94589	0.042677	0.0861487	1.03793e-07	4.51359e-07	9	9	9	D1	Adipose. subcutaneous (GTEx)	EpiXcan	0.9982	gtex_sf	0.999981
6244	ENSG00000175137	SH3BP5L	-0.0678059	-0.00970268	0.94594	0.0199904	0.0697726	1.45195e-06	5.519e-06	8	9	9	D1	Adipose. subcutaneous (GTEx)	EpiXcan	0.9982	gtex_sf	0.999981
6245	ENSG00000048471	SNX29	0.0677546	0.007891	0.945981	0.0318583	0.161023	1.64766e-14	1.30832e-13	14	18	18	D1	Adipose. subcutaneous (GTEx)	EpiXcan	0.9982	gtex_sf	0.999981
6246	ENSG00000004455	AK2	0.067367	0.0263893	0.94629	0.0229086	0.0101274	0.0763646	0.160582	14	22	22	D1	Adipose. subcutaneous (GTEx)	EpiXcan	0.9982	gtex_sf	0.999981
6247	ENSG00000087191	PSMC5	-0.0672484	-0.00489362	0.946384	0.0696435	0.209227	4.57578e-18	4.65454e-17	21	31	31	D1	Adipose. subcutaneous (GTEx)	EpiXcan	0.9982	gtex_sf	0.999981
6248	ENSG00000131042	LILRB2	-0.0672246	-0.0221845	0.946403	0.0117776	0.0978637	1.18276e-08	5.67748e-08	12	16	16	D1	Adipose. subcutaneous (GTEx)	EpiXcan	0.9982	gtex_sf	0.999981
6249	ENSG00000144369	FAM171B	-0.0670585	-0.00308241	0.946535	0.0299998	0.0986955	7.08891e-09	3.48523e-08	16	22	22	D1	Adipose. subcutaneous (GTEx)	EpiXcan	0.9982	gtex_sf	0.999981
6250	ENSG00000134222	PSRC1	0.0669605	0.00515167	0.946613	0.0656875	0.128409	4.83033e-11	2.90504e-10	26	28	28	D1	Adipose. subcutaneous (GTEx)	EpiXcan	0.9982	gtex_sf	0.999981
6251	ENSG00000164039	BDH2	0.0669284	0.00242275	0.946639	0.310468	0.423971	3.11569e-43	1.16068e-41	54	61	61	D1	Adipose. subcutaneous (GTEx)	EpiXcan	0.9982	gtex_sf	0.999981
6252	ENSG00000099250	NRP1	0.0665583	0.0117628	0.946933	0.00286291	0.0508767	5.17096e-05	0.000163831	3	4	4	D1	Adipose. subcutaneous (GTEx)	EpiXcan	0.9982	gtex_sf	0.999981
6253	ENSG00000114988	LMAN2L	0.066289	0.00182762	0.947148	0.0218087	0.0648941	4.05943e-06	1.46888e-05	8	9	9	D1	Adipose. subcutaneous (GTEx)	EpiXcan	0.9982	gtex_sf	0.999981
6254	ENSG00000250742	LINC02381	-0.0661752	-0.0118391	0.947238	0.0113429	0.0448269	0.000113472	0.000345447	2	3	3	D1	Adipose. subcutaneous (GTEx)	EpiXcan	0.9982	gtex_sf	0.999981
6255	ENSG00000140092	FBLN5	-0.0658938	-0.00550842	0.947462	0.0197852	0.0343893	0.00100983	0.00273485	27	29	29	D1	Adipose. subcutaneous (GTEx)	EpiXcan	0.9982	gtex_sf	0.999981
6256	ENSG00000123983	ACSL3	0.0658907	0.00235148	0.947465	0.0189465	0.06326	6.7605e-06	2.37746e-05	10	14	14	D1	Adipose. subcutaneous (GTEx)	EpiXcan	0.9982	gtex_sf	0.999981
6257	ENSG00000198130	HIBCH	0.0658099	0.00612997	0.947529	0.0887509	0.205058	6.73502e-18	6.7577e-17	27	34	34	D1	Adipose. subcutaneous (GTEx)	EpiXcan	0.9982	gtex_sf	0.999981
6258	ENSG00000269430	LRRC3DN	-0.0654849	-0.0049957	0.947788	0.0303469	0.026743	0.00349137	0.00884652	12	14	14	D1	Adipose. subcutaneous (GTEx)	EpiXcan	0.9982	gtex_sf	0.999981
6259	ENSG00000146054	TRIM7	0.065175	0.00365251	0.948035	0.131427	0.243764	1.31025e-21	1.64512e-20	6	8	8	D1	Adipose. subcutaneous (GTEx)	EpiXcan	0.9982	gtex_sf	0.999981
6260	ENSG00000115020	PIKFYVE	-0.0649236	-0.00703048	0.948235	0.0176088	0.0662345	3.73734e-06	1.35901e-05	20	34	34	D1	Adipose. subcutaneous (GTEx)	EpiXcan	0.9982	gtex_sf	0.999981
6261	ENSG00000181135	ZNF707	-0.0648427	0.0239274	0.948299	0.00430933	0.0179298	0.0179235	0.0413736	5	7	7	D1	Adipose. subcutaneous (GTEx)	EpiXcan	0.9982	gtex_sf	0.999981
6262	ENSG00000165055	METTL2B	-0.064794	-0.0581484	0.948338	0.0150576	0.227757	6.14125e-20	7.10791e-19	18	24	24	D1	Adipose. subcutaneous (GTEx)	EpiXcan	0.9982	gtex_sf	0.999981
6263	ENSG00000130717	UCK1	0.0647806	-0.00440943	0.948349	0.0457228	0.102052	4.02129e-09	2.02467e-08	19	22	22	D1	Adipose. subcutaneous (GTEx)	EpiXcan	0.9982	gtex_sf	0.999981
6264	ENSG00000186648	CARMIL3	-0.0647206	-0.00703925	0.948396	0.0341219	0.103724	3.26305e-09	1.65313e-08	25	34	34	D1	Adipose. subcutaneous (GTEx)	EpiXcan	0.9982	gtex_sf	0.999981
6265	ENSG00000196705	ZNF431	-0.0646263	-0.00788036	0.948472	0.0256336	0.323504	8.8416e-31	1.86794e-29	31	45	45	D1	Adipose. subcutaneous (GTEx)	EpiXcan	0.9982	gtex_sf	0.999981
6266	ENSG00000118640	VAMP8	-0.0643537	-0.00264384	0.948689	0.049558	0.0769462	4.86488e-07	1.95699e-06	28	30	30	D1	Adipose. subcutaneous (GTEx)	EpiXcan	0.9982	gtex_sf	0.999981
6267	ENSG00000187742	SECISBP2	-0.0642817	0.000705725	0.948746	0.0470701	0.0106092	0.0676394	0.143441	33	41	41	D1	Adipose. subcutaneous (GTEx)	EpiXcan	0.9982	gtex_sf	0.999981
6268	ENSG00000243244	STON1	-0.0642027	-0.00191317	0.948809	0.0226144	0.0488535	8.30336e-05	0.000257118	9	11	11	D1	Adipose. subcutaneous (GTEx)	EpiXcan	0.9982	gtex_sf	0.999981
6269	ENSG00000179632	MAF1	0.0636021	0.00641404	0.949287	0.0225649	0.0898645	6.06156e-08	2.71e-07	24	30	30	D1	Adipose. subcutaneous (GTEx)	EpiXcan	0.9982	gtex_sf	0.999981
6270	ENSG00000224597	SVIL-AS1	0.0632937	-0.000805119	0.949533	0.317379	0.398069	3.31451e-39	1.02261e-37	95	109	109	D1	Adipose. subcutaneous (GTEx)	EpiXcan	0.9982	gtex_sf	0.999981
6271	ENSG00000272505	AC104964.3	-0.0632004	-0.00384881	0.949607	0.11959	0.155343	1.18485e-13	8.80902e-13	39	48	48	D1	Adipose. subcutaneous (GTEx)	EpiXcan	0.9982	gtex_sf	0.999981
6272	ENSG00000244219	TMEM225B	-0.0630461	0.000382382	0.94973	0.0612797	0.0792639	3.27995e-07	1.34886e-06	36	38	38	D1	Adipose. subcutaneous (GTEx)	EpiXcan	0.9982	gtex_sf	0.999981
6273	ENSG00000123191	ATP7B	-0.0626308	-0.00164923	0.950061	0.239316	0.300947	3.36062e-29	6.43062e-28	28	32	32	D1	Adipose. subcutaneous (GTEx)	EpiXcan	0.9982	gtex_sf	0.999981
6274	ENSG00000253540	FAM86HP	-0.0625894	-0.00486741	0.950093	0.0580897	0.138713	7.47183e-12	4.82517e-11	18	21	21	D1	Adipose. subcutaneous (GTEx)	EpiXcan	0.9982	gtex_sf	0.999981
6275	ENSG00000166441	RPL27A	-0.0620572	-0.00605893	0.950517	0.0148954	0.0135392	0.03888	0.0857491	8	11	11	D1	Adipose. subcutaneous (GTEx)	EpiXcan	0.9982	gtex_sf	0.999981
6276	ENSG00000178307	TMEM11	-0.0620482	-0.0160252	0.950524	0.00362454	0.0229397	0.0063502	0.0155665	4	6	6	D1	Adipose. subcutaneous (GTEx)	EpiXcan	0.9982	gtex_sf	0.999981
6277	ENSG00000145868	FBXO38	0.0619385	0.0149855	0.950612	0.0193174	0.0437814	0.000182462	0.000541014	15	16	16	D1	Adipose. subcutaneous (GTEx)	EpiXcan	0.9982	gtex_sf	0.999981
6278	ENSG00000176834	VSIG10	-0.0618725	-0.00272722	0.950664	0.13963	0.255846	1.47225e-22	1.96773e-21	25	32	32	D1	Adipose. subcutaneous (GTEx)	EpiXcan	0.9982	gtex_sf	0.999981
6279	ENSG00000237491	AL669831.5	0.0613447	-0.0435067	0.951085	0.00313066	0.268477	4.14477e-24	6.0349e-23	11	22	22	D1	Adipose. subcutaneous (GTEx)	EpiXcan	0.9982	gtex_sf	0.999981
6280	ENSG00000139719	VPS33A	0.0613445	0.011184	0.951085	0.0110835	0.0439947	0.000157498	0.000471081	17	18	18	D1	Adipose. subcutaneous (GTEx)	EpiXcan	0.9982	gtex_sf	0.999981
6281	ENSG00000140993	TIGD7	0.061168	0.035828	0.951225	0.0389209	0.068629	1.78977e-06	6.7427e-06	22	26	26	D1	Adipose. subcutaneous (GTEx)	EpiXcan	0.9982	gtex_sf	0.999981
6282	ENSG00000124440	HIF3A	0.0610204	0.0214112	0.951343	0.0118474	0.0875188	7.56913e-08	3.34029e-07	8	13	13	D1	Adipose. subcutaneous (GTEx)	EpiXcan	0.9982	gtex_sf	0.999981
6283	ENSG00000078043	PIAS2	-0.0609334	-0.00659344	0.951412	0.0280914	0.0728843	1.14154e-06	4.38312e-06	7	8	8	D1	Adipose. subcutaneous (GTEx)	EpiXcan	0.9982	gtex_sf	0.999981
6284	ENSG00000170275	CRTAP	-0.0607473	-0.00357438	0.95156	0.0931663	0.246559	1.56862e-21	1.96176e-20	13	16	16	D1	Adipose. subcutaneous (GTEx)	EpiXcan	0.9982	gtex_sf	0.999981
6285	ENSG00000272667	AC012306.2	-0.0607103	-0.0234064	0.95159	0.00469043	0.0143709	0.0346758	0.0769736	3	3	3	D1	Adipose. subcutaneous (GTEx)	EpiXcan	0.9982	gtex_sf	0.999981
6286	ENSG00000179406	LINC00174	-0.0605663	-0.00440766	0.951705	0.0851865	0.175086	4.78035e-15	3.94801e-14	20	23	23	D1	Adipose. subcutaneous (GTEx)	EpiXcan	0.9982	gtex_sf	0.999981
6287	ENSG00000215790	SLC35E2	0.0605514	0.00629776	0.951716	0.0197391	0.387436	4.77285e-38	1.41939e-36	34	55	55	D1	Adipose. subcutaneous (GTEx)	EpiXcan	0.9982	gtex_sf	0.999981
6288	ENSG00000079785	DDX1	0.0604187	-0.002724	0.951822	0.122773	0.173278	2.22525e-15	1.89018e-14	64	77	77	D1	Adipose. subcutaneous (GTEx)	EpiXcan	0.9982	gtex_sf	0.999981
6289	ENSG00000147364	FBXO25	0.0603359	0.0132528	0.951888	0.0100121	0.120639	1.40587e-10	8.08043e-10	9	11	11	D1	Adipose. subcutaneous (GTEx)	EpiXcan	0.9982	gtex_sf	0.999981
6290	ENSG00000079739	PGM1	0.0601019	0.0229159	0.952074	0.00195541	0.0432558	0.00016348	0.000487828	3	4	4	D1	Adipose. subcutaneous (GTEx)	EpiXcan	0.9982	gtex_sf	0.999981
6291	ENSG00000170571	EMB	-0.0600248	-0.0113769	0.952136	0.0160021	0.0791902	3.67257e-07	1.50063e-06	12	18	18	D1	Adipose. subcutaneous (GTEx)	EpiXcan	0.9982	gtex_sf	0.999981
6292	ENSG00000100647	SUSD6	0.0597233	0.00870745	0.952376	0.0167476	0.0671921	2.64365e-06	9.77807e-06	2	2	2	D1	Adipose. subcutaneous (GTEx)	EpiXcan	0.9982	gtex_sf	0.999981
6293	ENSG00000112339	HBS1L	-0.0596979	-0.00326442	0.952396	0.0809232	0.219955	3.3149e-19	3.6503e-18	16	21	21	D1	Adipose. subcutaneous (GTEx)	EpiXcan	0.9982	gtex_sf	0.999981
6294	ENSG00000188002	AC026412.1	0.0595395	0.000114301	0.952522	0.300825	0.557249	1.73841e-65	1.6793e-63	18	21	21	D1	Adipose. subcutaneous (GTEx)	EpiXcan	0.9982	gtex_sf	0.999981
6295	ENSG00000251432	AC108062.1	-0.0595358	-0.00498691	0.952525	0.102335	0.218942	4.52743e-19	4.93507e-18	22	26	26	D1	Adipose. subcutaneous (GTEx)	EpiXcan	0.9982	gtex_sf	0.999981
6296	ENSG00000154277	UCHL1	-0.0594235	-0.0930818	0.952615	0.00447941	0.135068	5.48574e-12	3.57223e-11	9	13	13	D1	Adipose. subcutaneous (GTEx)	EpiXcan	0.9982	gtex_sf	0.999981
6297	ENSG00000130921	C12orf65	0.0593412	0.0347832	0.95268	0.0459983	0.0602423	9.95812e-06	3.43809e-05	44	58	58	D1	Adipose. subcutaneous (GTEx)	EpiXcan	0.9982	gtex_sf	0.999981
6298	ENSG00000042062	RIPOR3	-0.0592839	-0.0522231	0.952726	0.0234473	0.0828783	1.70018e-07	7.20995e-07	9	11	11	D1	Adipose. subcutaneous (GTEx)	EpiXcan	0.9982	gtex_sf	0.999981
6299	ENSG00000232388	SMIM26	-0.0591309	-0.00335513	0.952848	0.0702522	0.085805	1.30446e-07	5.60133e-07	15	17	17	D1	Adipose. subcutaneous (GTEx)	EpiXcan	0.9982	gtex_sf	0.999981
6300	ENSG00000187815	ZFP69	0.0589784	0.00571139	0.952969	0.0765136	0.265308	1.30172e-23	1.83618e-22	15	16	16	D1	Adipose. subcutaneous (GTEx)	EpiXcan	0.9982	gtex_sf	0.999981
6301	ENSG00000136319	TTC5	-0.0584322	-0.0381495	0.953404	0.126305	0.0859443	1.17958e-07	5.08692e-07	145	190	190	D1	Adipose. subcutaneous (GTEx)	EpiXcan	0.9982	gtex_sf	0.999981
6302	ENSG00000011523	CEP68	0.0582062	0.00498361	0.953584	0.142636	0.247645	9.58629e-22	1.21957e-20	20	27	27	D1	Adipose. subcutaneous (GTEx)	EpiXcan	0.9982	gtex_sf	0.999981
6303	ENSG00000137819	PAQR5	0.0581839	0.00215753	0.953602	0.0939047	0.217814	2.1352e-19	2.37929e-18	14	15	15	D1	Adipose. subcutaneous (GTEx)	EpiXcan	0.9982	gtex_sf	0.999981
6304	ENSG00000114654	EFCC1	0.0581512	0.0111143	0.953628	0.0362597	0.0426368	0.00021978	0.000645651	32	38	38	D1	Adipose. subcutaneous (GTEx)	EpiXcan	0.9982	gtex_sf	0.999981
6305	ENSG00000011376	LARS2	-0.0579597	-0.0042988	0.953781	0.132331	0.223307	2.27453e-19	2.53053e-18	15	20	20	D1	Adipose. subcutaneous (GTEx)	EpiXcan	0.9982	gtex_sf	0.999981
6306	ENSG00000132329	RAMP1	-0.0578185	-0.0683551	0.953893	0.0343331	0.0109936	0.0642848	0.136949	32	38	38	D1	Adipose. subcutaneous (GTEx)	EpiXcan	0.9982	gtex_sf	0.999981
6307	ENSG00000174373	RALGAPA1	0.0573784	0.00291879	0.954244	0.126042	0.276388	3.4047e-26	5.53887e-25	13	15	15	D1	Adipose. subcutaneous (GTEx)	EpiXcan	0.9982	gtex_sf	0.999981
6308	ENSG00000135341	MAP3K7	0.0563929	0.014049	0.955029	0.00597341	0.0124148	0.0480482	0.104554	5	6	6	D1	Adipose. subcutaneous (GTEx)	EpiXcan	0.9982	gtex_sf	0.999981
6309	ENSG00000132274	TRIM22	-0.0560899	-0.00925579	0.95527	0.091848	0.182833	7.41519e-16	6.48343e-15	15	21	21	D1	Adipose. subcutaneous (GTEx)	EpiXcan	0.9982	gtex_sf	0.999981
6310	ENSG00000139899	CBLN3	-0.0557695	-0.00207069	0.955525	0.228189	0.594871	1.18455e-71	1.71052e-69	8	11	11	D1	Adipose. subcutaneous (GTEx)	EpiXcan	0.9982	gtex_sf	0.999981
6311	ENSG00000122378	FAM213A	-0.0556621	-0.0226972	0.955611	0.0017602	0.0415496	0.000263452	0.000768145	5	7	7	D1	Adipose. subcutaneous (GTEx)	EpiXcan	0.9982	gtex_sf	0.999981
6312	ENSG00000133740	E2F5	0.0549639	0.0424685	0.956167	0.00424003	0.0138578	0.0376617	0.0832719	4	6	6	D1	Adipose. subcutaneous (GTEx)	EpiXcan	0.9982	gtex_sf	0.999981
6313	ENSG00000109472	CPE	-0.0548365	0.00225403	0.956269	0.0284856	0.11515	3.42683e-10	1.89797e-09	50	57	57	D1	Adipose. subcutaneous (GTEx)	EpiXcan	0.9982	gtex_sf	0.999981
6314	ENSG00000197927	C2orf27A	0.0546185	0.00119346	0.956442	0.0403661	0.215909	1.39753e-18	1.47403e-17	21	31	31	D1	Adipose. subcutaneous (GTEx)	EpiXcan	0.9982	gtex_sf	0.999981
6315	ENSG00000231389	HLA-DPA1	-0.0545639	0.0028928	0.956486	0.0498469	0.122913	1.2825e-10	7.39261e-10	25	31	31	D1	Adipose. subcutaneous (GTEx)	EpiXcan	0.9982	gtex_sf	0.999981
6316	ENSG00000105327	BBC3	-0.0545207	-0.0337172	0.95652	0.00748406	0.0154083	0.0292131	0.0655121	6	6	6	D1	Adipose. subcutaneous (GTEx)	EpiXcan	0.9982	gtex_sf	0.999981
6317	ENSG00000230487	PSMG3-AS1	0.054336	0.0119681	0.956667	0.123296	0.186946	4.82789e-16	4.27191e-15	50	58	58	D1	Adipose. subcutaneous (GTEx)	EpiXcan	0.9982	gtex_sf	0.999981
6318	ENSG00000188738	FSIP2	-0.0540678	-0.0119117	0.956881	0.0356996	0.0598609	1.12548e-05	3.85847e-05	26	31	31	D1	Adipose. subcutaneous (GTEx)	EpiXcan	0.9982	gtex_sf	0.999981
6319	ENSG00000175161	CADM2	0.0531804	0.00603912	0.957588	0.03074	0.0880747	7.59984e-08	3.35279e-07	122	161	161	D1	Adipose. subcutaneous (GTEx)	EpiXcan	0.9982	gtex_sf	0.999981
6320	ENSG00000174886	NDUFA11	-0.0528496	-0.0206446	0.957852	0.0347785	0.121968	1.24917e-10	7.21531e-10	11	13	13	D1	Adipose. subcutaneous (GTEx)	EpiXcan	0.9982	gtex_sf	0.999981
6321	ENSG00000164934	DCAF13	-0.0523655	-0.00934319	0.958237	0.00804233	0.0329394	0.000985008	0.0026728	10	14	14	D1	Adipose. subcutaneous (GTEx)	EpiXcan	0.9982	gtex_sf	0.999981
6322	ENSG00000164116	GUCY1A3	-0.0520284	-0.00922649	0.958506	0.0462624	0.0493339	7.26636e-05	0.000226178	38	41	41	D1	Adipose. subcutaneous (GTEx)	EpiXcan	0.9982	gtex_sf	0.999981
6323	ENSG00000226232	NPIPB14P	-0.051929	-0.00250679	0.958585	0.208887	0.70062	4.71253e-100	5.07757e-97	20	29	29	D1	Adipose. subcutaneous (GTEx)	EpiXcan	0.9982	gtex_sf	0.999981
6324	ENSG00000177646	ACAD9	-0.0517568	-0.00497052	0.958723	0.119102	0.18979	1.58325e-18	1.66117e-17	41	49	49	D1	Adipose. subcutaneous (GTEx)	EpiXcan	0.9982	gtex_sf	0.999981
6325	ENSG00000162613	FUBP1	-0.0511401	-0.00395804	0.959214	0.0343259	0.0988502	6.28678e-09	3.10394e-08	2	3	3	D1	Adipose. subcutaneous (GTEx)	EpiXcan	0.9982	gtex_sf	0.999981
6326	ENSG00000152193	RNF219	0.0508611	0.00429944	0.959436	0.0466674	0.118643	3.1131e-10	1.72899e-09	6	6	6	D1	Adipose. subcutaneous (GTEx)	EpiXcan	0.9982	gtex_sf	0.999981
6327	ENSG00000106123	EPHB6	-0.0508244	-0.0100159	0.959465	0.048807	0.105614	3.19168e-09	1.61978e-08	8	9	9	D1	Adipose. subcutaneous (GTEx)	EpiXcan	0.9982	gtex_sf	0.999981
6328	ENSG00000263004	AC007114.1	-0.0508129	-0.00167071	0.959475	0.0468109	0.179133	1.77414e-15	1.5125e-14	23	28	28	D1	Adipose. subcutaneous (GTEx)	EpiXcan	0.9982	gtex_sf	0.999981
6329	ENSG00000149554	CHEK1	0.050586	0.00630967	0.959655	0.0355711	0.0895124	4.29651e-08	1.94258e-07	29	32	32	D1	Adipose. subcutaneous (GTEx)	EpiXcan	0.9982	gtex_sf	0.999981
6330	ENSG00000231925	TAPBP	-0.0504013	0.00029876	0.959803	0.103506	0.12281	9.23572e-11	5.38795e-10	26	33	33	D1	Adipose. subcutaneous (GTEx)	EpiXcan	0.9982	gtex_sf	0.999981
6331	ENSG00000234028	AC062029.1	-0.0501375	-0.00551488	0.960013	0.0273838	0.118917	2.14846e-10	1.21247e-09	4	9	9	D1	Adipose. subcutaneous (GTEx)	EpiXcan	0.9982	gtex_sf	0.999981
6332	ENSG00000063176	SPHK2	0.0496955	-0.0208249	0.960365	0.0619651	0.0534712	2.53346e-05	8.32227e-05	48	60	60	D1	Adipose. subcutaneous (GTEx)	EpiXcan	0.9982	gtex_sf	0.999981
6333	ENSG00000111077	TNS2	0.0491166	-0.0100512	0.960826	0.0825425	0.125584	4.55178e-11	2.74105e-10	70	78	78	D1	Adipose. subcutaneous (GTEx)	EpiXcan	0.9982	gtex_sf	0.999981
6334	ENSG00000153037	SRP19	0.0488538	-0.0185011	0.961036	0.0102035	0.0643077	4.90892e-06	1.75855e-05	14	19	19	D1	Adipose. subcutaneous (GTEx)	EpiXcan	0.9982	gtex_sf	0.999981
6335	ENSG00000141425	RPRD1A	-0.0487597	-0.00174759	0.961111	0.061846	0.189574	2.24466e-16	2.03897e-15	14	15	15	D1	Adipose. subcutaneous (GTEx)	EpiXcan	0.9982	gtex_sf	0.999981
6336	ENSG00000105982	RNF32	0.0486474	0.0225404	0.9612	0.0997049	0.0412316	0.000269172	0.000782867	75	103	103	D1	Adipose. subcutaneous (GTEx)	EpiXcan	0.9982	gtex_sf	0.999981
6337	ENSG00000198482	ZNF808	0.0485499	0.019862	0.961278	0.0180049	0.0309679	0.00163946	0.00432384	22	24	24	D1	Adipose. subcutaneous (GTEx)	EpiXcan	0.9982	gtex_sf	0.999981
6338	ENSG00000137269	LRRC1	0.0484926	0.00956333	0.961324	0.00988955	0.0747903	7.27199e-07	2.85559e-06	4	8	8	D1	Adipose. subcutaneous (GTEx)	EpiXcan	0.9982	gtex_sf	0.999981
6339	ENSG00000241106	HLA-DOB	0.0480764	0.000822312	0.961655	0.374099	0.491365	5.17549e-53	2.9589e-51	42	54	54	D1	Adipose. subcutaneous (GTEx)	EpiXcan	0.9982	gtex_sf	0.999981
6340	ENSG00000068120	COASY	-0.0480156	0.00944439	0.961704	0.032963	0.116375	3.16549e-10	1.7567e-09	8	9	9	D1	Adipose. subcutaneous (GTEx)	EpiXcan	0.9982	gtex_sf	0.999981
6341	ENSG00000170837	GPR27	-0.0479981	-0.00374302	0.961718	0.0605242	0.145772	1.82517e-12	1.24344e-11	14	14	14	D1	Adipose. subcutaneous (GTEx)	EpiXcan	0.9982	gtex_sf	0.999981
6342	ENSG00000138131	LOXL4	0.0478384	-0.00550617	0.961845	0.0121889	0.0232055	0.00730425	0.0177592	55	71	71	D1	Adipose. subcutaneous (GTEx)	EpiXcan	0.9982	gtex_sf	0.999981
6343	ENSG00000144580	CNOT9	0.0475716	0.0383323	0.962058	0.0281209	0.0169907	0.0207629	0.0475361	26	30	30	D1	Adipose. subcutaneous (GTEx)	EpiXcan	0.9982	gtex_sf	0.999981
6344	ENSG00000156467	UQCRB	0.0469488	0.0235103	0.962554	0.0352671	0.0115333	0.0589884	0.126415	27	28	28	D1	Adipose. subcutaneous (GTEx)	EpiXcan	0.9982	gtex_sf	0.999981
6345	ENSG00000154127	UBASH3B	-0.0468741	-0.00411554	0.962614	0.0400477	0.096365	1.87244e-08	8.82181e-08	40	49	49	D1	Adipose. subcutaneous (GTEx)	EpiXcan	0.9982	gtex_sf	0.999981
6346	ENSG00000213965	NUDT19	-0.0468267	-0.0018748	0.962651	0.138447	0.204802	2.9358e-18	3.02812e-17	23	29	29	D1	Adipose. subcutaneous (GTEx)	EpiXcan	0.9982	gtex_sf	0.999981
6347	ENSG00000165895	ARHGAP42	0.0465946	0.00712783	0.962836	0.0153655	0.0459188	0.000111482	0.00033998	5	5	5	D1	Adipose. subcutaneous (GTEx)	EpiXcan	0.9982	gtex_sf	0.999981
6348	ENSG00000130649	CYP2E1	0.0464474	0.0076234	0.962954	0.0198487	0.0345938	0.000801396	0.00219842	8	9	9	D1	Adipose. subcutaneous (GTEx)	EpiXcan	0.9982	gtex_sf	0.999981
6349	ENSG00000126775	ATG14	0.0463028	0.00506724	0.963069	0.00448295	0.0607665	8.20674e-06	2.86163e-05	4	7	7	D1	Adipose. subcutaneous (GTEx)	EpiXcan	0.9982	gtex_sf	0.999981
6350	ENSG00000174007	CEP19	-0.0456918	-0.0168377	0.963556	0.0265067	0.0604618	8.21431e-06	2.86285e-05	12	18	18	D1	Adipose. subcutaneous (GTEx)	EpiXcan	0.9982	gtex_sf	0.999981
6351	ENSG00000184226	PCDH9	0.045608	0.00726845	0.963623	0.0128685	0.0614622	8.31391e-06	2.89324e-05	2	2	2	D1	Adipose. subcutaneous (GTEx)	EpiXcan	0.9982	gtex_sf	0.999981
6352	ENSG00000105227	PRX	0.0454645	0.00680296	0.963737	0.00968583	0.031426	0.00170182	0.00447818	7	8	8	D1	Adipose. subcutaneous (GTEx)	EpiXcan	0.9982	gtex_sf	0.999981
6353	ENSG00000173421	CCDC36	-0.0453887	-0.0204692	0.963797	0.0127414	0.0807422	2.14824e-07	9.03072e-07	8	11	11	D1	Adipose. subcutaneous (GTEx)	EpiXcan	0.9982	gtex_sf	0.999981
6354	ENSG00000240356	RPL23AP7	-0.0450207	-0.0055133	0.964091	0.0215036	0.410129	4.0819e-40	1.3024e-38	17	20	20	D1	Adipose. subcutaneous (GTEx)	EpiXcan	0.9982	gtex_sf	0.999981
6355	ENSG00000128487	SPECC1	0.0446757	0.0968898	0.964366	0.025711	0.0833805	1.63024e-07	6.92592e-07	15	18	18	D1	Adipose. subcutaneous (GTEx)	EpiXcan	0.9982	gtex_sf	0.999981
6356	ENSG00000272720	AL022322.1	0.0444318	0.000299574	0.96456	0.0678473	0.125038	9.21282e-11	5.37683e-10	36	45	45	D1	Adipose. subcutaneous (GTEx)	EpiXcan	0.9982	gtex_sf	0.999981
6357	ENSG00000161896	IP6K3	0.0442618	0.0105234	0.964696	0.0484755	0.0518686	4.99913e-05	0.000158638	25	30	30	D1	Adipose. subcutaneous (GTEx)	EpiXcan	0.9982	gtex_sf	0.999981
6358	ENSG00000213366	GSTM2	-0.0442312	-0.00883782	0.96472	0.110732	0.152291	3.47558e-13	2.4838e-12	36	40	40	D1	Adipose. subcutaneous (GTEx)	EpiXcan	0.9982	gtex_sf	0.999981
6359	ENSG00000227775	AL031282.1	0.0442214	0.00740609	0.964728	0.220022	0.524485	5.98772e-59	4.53352e-57	20	36	36	D1	Adipose. subcutaneous (GTEx)	EpiXcan	0.9982	gtex_sf	0.999981
6360	ENSG00000004700	RECQL	0.0435195	0.00337574	0.965287	0.0466212	0.0969282	1.51958e-08	7.23233e-08	13	13	13	D1	Adipose. subcutaneous (GTEx)	EpiXcan	0.9982	gtex_sf	0.999981
6361	ENSG00000121454	LHX4	-0.0433965	-0.00120681	0.965385	0.147314	0.199161	2.58973e-18	2.6751e-17	26	31	31	D1	Adipose. subcutaneous (GTEx)	EpiXcan	0.9982	gtex_sf	0.999981
6362	ENSG00000247077	PGAM5	-0.0432529	-0.00636224	0.9655	0.00408423	0.0186765	0.0157618	0.0367287	2	2	2	D1	Adipose. subcutaneous (GTEx)	EpiXcan	0.9982	gtex_sf	0.999981
6363	ENSG00000185739	SRL	-0.0430744	-0.0177501	0.965642	0.0767894	0.0371467	0.000582999	0.00162315	53	57	57	D1	Adipose. subcutaneous (GTEx)	EpiXcan	0.9982	gtex_sf	0.999981
6364	ENSG00000258839	MC1R	0.0426216	0.0297224	0.966003	0.0323647	0.0469631	9.50196e-05	0.000292065	14	17	17	D1	Adipose. subcutaneous (GTEx)	EpiXcan	0.9982	gtex_sf	0.999981
6365	ENSG00000241945	PWP2	0.0422323	0.0397524	0.966313	0.00369293	0.020702	0.010908	0.0259843	9	12	12	D1	Adipose. subcutaneous (GTEx)	EpiXcan	0.9982	gtex_sf	0.999981
6366	ENSG00000138380	CARF	-0.0422149	-0.00432947	0.966327	0.0607771	0.164104	4.78084e-14	3.68346e-13	18	20	20	D1	Adipose. subcutaneous (GTEx)	EpiXcan	0.9982	gtex_sf	0.999981
6367	ENSG00000128563	PRKRIP1	0.0421643	0.00852721	0.966368	0.0793197	0.147812	1.14895e-12	7.9591e-12	14	15	15	D1	Adipose. subcutaneous (GTEx)	EpiXcan	0.9982	gtex_sf	0.999981
6368	ENSG00000259605	AC074212.1	0.0420336	-0.0212273	0.966472	0.00647046	0.0113002	0.0581372	0.124801	6	9	9	D1	Adipose. subcutaneous (GTEx)	EpiXcan	0.9982	gtex_sf	0.999981
6369	ENSG00000105397	TYK2	0.0418361	0.212961	0.966629	6.44032e-05	0.0639712	5.72841e-06	2.03443e-05	2	3	3	D1	Adipose. subcutaneous (GTEx)	EpiXcan	0.9982	gtex_sf	0.999981
6370	ENSG00000185404	SP140L	0.0416301	0.00317904	0.966794	0.0355883	0.0469441	0.000117674	0.00035723	15	17	17	D1	Adipose. subcutaneous (GTEx)	EpiXcan	0.9982	gtex_sf	0.999981
6371	ENSG00000188906	LRRK2	0.0416123	-0.0040971	0.966808	0.0749983	0.0898279	4.21137e-08	1.90593e-07	38	45	45	D1	Adipose. subcutaneous (GTEx)	EpiXcan	0.9982	gtex_sf	0.999981
6372	ENSG00000115840	SLC25A12	0.041351	0.0113411	0.967016	0.0969697	0.12587	6.1841e-11	3.67348e-10	68	75	75	D1	Adipose. subcutaneous (GTEx)	EpiXcan	0.9982	gtex_sf	0.999981
6373	ENSG00000135472	FAIM2	0.0412239	0.00777126	0.967117	0.0529567	0.0819975	1.22187e-07	5.26123e-07	22	29	29	D1	Adipose. subcutaneous (GTEx)	EpiXcan	0.9982	gtex_sf	0.999981
6374	ENSG00000146556	WASH2P	0.0407813	0.0190083	0.96747	0.00310121	0.119433	1.51426e-10	8.66788e-10	12	16	16	D1	Adipose. subcutaneous (GTEx)	EpiXcan	0.9982	gtex_sf	0.999981
6375	ENSG00000182197	EXT1	-0.0404145	-0.0388543	0.967763	0.00111487	0.0188265	0.0148722	0.0347133	5	8	8	D1	Adipose. subcutaneous (GTEx)	EpiXcan	0.9982	gtex_sf	0.999981
6376	ENSG00000204463	BAG6	0.0399983	0.000125947	0.968094	0.0988888	0.155298	5.38095e-14	4.12088e-13	28	31	31	D1	Adipose. subcutaneous (GTEx)	EpiXcan	0.9982	gtex_sf	0.999981
6377	ENSG00000082258	CCNT2	-0.0399003	-0.00588848	0.968173	0.0174161	0.109315	1.5394e-09	8.03668e-09	8	13	13	D1	Adipose. subcutaneous (GTEx)	EpiXcan	0.9982	gtex_sf	0.999981
6378	ENSG00000163166	IWS1	-0.0398893	-0.00195653	0.968181	0.0184221	0.0148099	0.0292592	0.0656049	19	23	23	D1	Adipose. subcutaneous (GTEx)	EpiXcan	0.9982	gtex_sf	0.999981
6379	ENSG00000106400	ZNHIT1	0.0398113	0.0044299	0.968244	0.0693997	0.175705	1.19016e-15	1.02525e-14	16	20	20	D1	Adipose. subcutaneous (GTEx)	EpiXcan	0.9982	gtex_sf	0.999981
6380	ENSG00000271918	AC034236.2	0.0397964	0.00772539	0.968255	0.0171534	0.0291322	0.00248309	0.00641237	11	12	12	D1	Adipose. subcutaneous (GTEx)	EpiXcan	0.9982	gtex_sf	0.999981
6381	ENSG00000130023	ERMARD	0.0396057	0.000958089	0.968408	0.0427999	0.0923219	3.60648e-08	1.64601e-07	14	18	18	D1	Adipose. subcutaneous (GTEx)	EpiXcan	0.9982	gtex_sf	0.999981
6382	ENSG00000183648	NDUFB1	-0.0391709	-0.00779935	0.968754	0.0163969	0.0782317	3.95722e-07	1.60803e-06	10	15	15	D1	Adipose. subcutaneous (GTEx)	EpiXcan	0.9982	gtex_sf	0.999981
6383	ENSG00000005189	REXO5	0.0389062	0.0106512	0.968965	0.0461502	0.0577175	1.51583e-05	5.11867e-05	26	30	30	D1	Adipose. subcutaneous (GTEx)	EpiXcan	0.9982	gtex_sf	0.999981
6384	ENSG00000142973	CYP4B1	0.0387057	0.00879304	0.969125	0.056005	0.0802851	2.95839e-07	1.22526e-06	23	25	25	D1	Adipose. subcutaneous (GTEx)	EpiXcan	0.9982	gtex_sf	0.999981
6385	ENSG00000170633	RNF34	0.0384697	-0.0102778	0.969313	0.0833797	0.118106	3.54976e-10	1.96373e-09	49	57	57	D1	Adipose. subcutaneous (GTEx)	EpiXcan	0.9982	gtex_sf	0.999981
6386	ENSG00000144218	AFF3	-0.0382712	-0.0177919	0.969471	0.0128618	0.0352849	0.00082684	0.00226291	14	19	19	D1	Adipose. subcutaneous (GTEx)	EpiXcan	0.9982	gtex_sf	0.999981
6387	ENSG00000138375	SMARCAL1	-0.0382453	-0.00490325	0.969492	0.0626329	0.134629	1.31839e-11	8.32208e-11	5	9	9	D1	Adipose. subcutaneous (GTEx)	EpiXcan	0.9982	gtex_sf	0.999981
6388	ENSG00000138439	FAM117B	0.0381189	0.00734816	0.969593	0.0180932	0.0191716	0.0140554	0.0329276	8	9	9	D1	Adipose. subcutaneous (GTEx)	EpiXcan	0.9982	gtex_sf	0.999981
6389	ENSG00000131697	NPHP4	0.0378275	0.000958484	0.969825	0.070929	0.191249	2.18978e-16	1.99042e-15	11	14	14	D1	Adipose. subcutaneous (GTEx)	EpiXcan	0.9982	gtex_sf	0.999981
6390	ENSG00000066629	EML1	-0.0377437	0.0140351	0.969892	0.00629021	0.0383329	0.000524855	0.00147182	10	13	13	D1	Adipose. subcutaneous (GTEx)	EpiXcan	0.9982	gtex_sf	0.999981
6391	ENSG00000169118	CSNK1G1	0.037232	0.00548238	0.9703	0.0079864	0.0181315	0.0168996	0.0391455	8	10	10	D1	Adipose. subcutaneous (GTEx)	EpiXcan	0.9982	gtex_sf	0.999981
6392	ENSG00000204120	GIGYF2	0.0366538	0.00619959	0.970761	0.0111368	0.0180993	0.0173363	0.0401082	4	4	4	D1	Adipose. subcutaneous (GTEx)	EpiXcan	0.9982	gtex_sf	0.999981
6393	ENSG00000115107	STEAP3	0.0364846	0.00144079	0.970896	0.0897425	0.243345	2.44089e-21	3.04448e-20	21	24	24	D1	Adipose. subcutaneous (GTEx)	EpiXcan	0.9982	gtex_sf	0.999981
6394	ENSG00000120963	ZNF706	0.0362889	0.0150607	0.971052	0.0111689	0.0335189	0.00115504	0.00310471	9	10	10	D1	Adipose. subcutaneous (GTEx)	EpiXcan	0.9982	gtex_sf	0.999981
6395	ENSG00000138660	AP1AR	0.0361763	0.00255526	0.971142	0.070065	0.142071	1.58037e-12	1.0814e-11	11	12	12	D1	Adipose. subcutaneous (GTEx)	EpiXcan	0.9982	gtex_sf	0.999981
6396	ENSG00000180011	ZADH2	0.036124	0.00416883	0.971183	0.0736482	0.227616	1.05972e-19	1.19996e-18	9	10	10	D1	Adipose. subcutaneous (GTEx)	EpiXcan	0.9982	gtex_sf	0.999981
6397	ENSG00000182704	TSKU	0.0360826	-0.02474	0.971216	0.0473445	0.0350798	0.000886142	0.00241576	35	43	43	D1	Adipose. subcutaneous (GTEx)	EpiXcan	0.9982	gtex_sf	0.999981
6398	ENSG00000253250	C8orf88	-0.0359528	-0.0227143	0.97132	0.00785361	0.0157675	0.0259219	0.0586288	3	5	5	D1	Adipose. subcutaneous (GTEx)	EpiXcan	0.9982	gtex_sf	0.999981
6399	ENSG00000145725	PPIP5K2	0.0358143	-0.00917426	0.97143	0.0499834	0.194395	8.56789e-17	7.99537e-16	21	28	28	D1	Adipose. subcutaneous (GTEx)	EpiXcan	0.9982	gtex_sf	0.999981
6400	ENSG00000171766	GATM	-0.0358095	-0.0103765	0.971434	0.0609945	0.0731692	1.18358e-06	4.5383e-06	60	78	78	D1	Adipose. subcutaneous (GTEx)	EpiXcan	0.9982	gtex_sf	0.999981
6401	ENSG00000160785	SLC25A44	0.0356902	0.00239134	0.971529	0.0409576	0.0868084	1.05715e-07	4.58862e-07	15	15	15	D1	Adipose. subcutaneous (GTEx)	EpiXcan	0.9982	gtex_sf	0.999981
6402	ENSG00000160588	MPZL3	0.0355372	0.00933809	0.971651	0.0062845	0.0148912	0.0318792	0.0711006	4	5	5	D1	Adipose. subcutaneous (GTEx)	EpiXcan	0.9982	gtex_sf	0.999981
6403	ENSG00000130299	GTPBP3	0.0354498	-0.00646029	0.971721	0.0301734	0.0452503	0.000113339	0.000345118	12	15	15	D1	Adipose. subcutaneous (GTEx)	EpiXcan	0.9982	gtex_sf	0.999981
6404	ENSG00000181555	SETD2	-0.0353464	-0.0102979	0.971804	0.0184121	0.049198	7.74935e-05	0.000240623	34	48	48	D1	Adipose. subcutaneous (GTEx)	EpiXcan	0.9982	gtex_sf	0.999981
6405	ENSG00000175764	TTLL11	0.0352966	0.00243518	0.971843	0.0710058	0.135548	1.11511e-11	7.08682e-11	13	13	13	D1	Adipose. subcutaneous (GTEx)	EpiXcan	0.9982	gtex_sf	0.999981
6406	ENSG00000239665	AL157392.3	-0.035215	-0.00626938	0.971908	0.0227681	0.0551304	2.47752e-05	8.14999e-05	9	9	9	D1	Adipose. subcutaneous (GTEx)	EpiXcan	0.9982	gtex_sf	0.999981
6407	ENSG00000027001	MIPEP	0.0340815	-0.00935095	0.972812	0.0369892	0.122247	1.0183e-10	5.91838e-10	17	22	22	D1	Adipose. subcutaneous (GTEx)	EpiXcan	0.9982	gtex_sf	0.999981
6408	ENSG00000138614	INTS14	-0.0337194	0.0326726	0.973101	0.0319544	0.0330334	0.0012054	0.00322954	34	39	39	D1	Adipose. subcutaneous (GTEx)	EpiXcan	0.9982	gtex_sf	0.999981
6409	ENSG00000168765	GSTM4	-0.0335326	-0.0042554	0.97325	0.195666	0.312102	2.39134e-28	4.37278e-27	74	93	93	D1	Adipose. subcutaneous (GTEx)	EpiXcan	0.9982	gtex_sf	0.999981
6410	ENSG00000119965	C10orf88	-0.0332759	0.00299691	0.973455	0.0189502	0.0266962	0.00352567	0.00892538	10	11	11	D1	Adipose. subcutaneous (GTEx)	EpiXcan	0.9982	gtex_sf	0.999981
6411	ENSG00000169609	C15orf40	0.0332636	0.0042498	0.973464	0.230049	0.239613	3.94954e-21	4.86554e-20	42	45	45	D1	Adipose. subcutaneous (GTEx)	EpiXcan	0.9982	gtex_sf	0.999981
6412	ENSG00000196199	MPHOSPH8	-0.033086	-0.00373657	0.973606	0.0227064	0.0562527	2.17801e-05	7.21897e-05	7	9	9	D1	Adipose. subcutaneous (GTEx)	EpiXcan	0.9982	gtex_sf	0.999981
6413	ENSG00000127054	INTS11	-0.0324527	0.00560968	0.974111	0.0237125	0.136109	1.06214e-11	6.76245e-11	17	25	25	D1	Adipose. subcutaneous (GTEx)	EpiXcan	0.9982	gtex_sf	0.999981
6414	ENSG00000206077	ZDHHC11B	0.0323944	0.0161927	0.974158	0.1488	0.201808	1.59519e-17	1.55598e-16	58	74	74	D1	Adipose. subcutaneous (GTEx)	EpiXcan	0.9982	gtex_sf	0.999981
6415	ENSG00000214517	PPME1	-0.0323647	0.00813143	0.974181	0.100697	0.148019	5.94453e-13	4.1926e-12	30	35	35	D1	Adipose. subcutaneous (GTEx)	EpiXcan	0.9982	gtex_sf	0.999981
6416	ENSG00000177700	POLR2L	-0.0323466	0.0105305	0.974196	0.063784	0.134815	7.44862e-12	4.8124e-11	30	42	42	D1	Adipose. subcutaneous (GTEx)	EpiXcan	0.9982	gtex_sf	0.999981
6417	ENSG00000237975	FLG-AS1	-0.0323349	-0.00160642	0.974205	0.218686	0.528459	3.1023e-59	2.38758e-57	21	26	26	D1	Adipose. subcutaneous (GTEx)	EpiXcan	0.9982	gtex_sf	0.999981
6418	ENSG00000137218	FRS3	0.0321645	0.00431109	0.974341	0.0240311	0.115294	4.72066e-10	2.57686e-09	2	2	2	D1	Adipose. subcutaneous (GTEx)	EpiXcan	0.9982	gtex_sf	0.999981
6419	ENSG00000116774	OLFML3	0.0321226	0.0174781	0.974374	0.00255003	0.0483946	8.21262e-05	0.0002545	4	7	7	D1	Adipose. subcutaneous (GTEx)	EpiXcan	0.9982	gtex_sf	0.999981
6420	ENSG00000177570	SAMD12	0.0319114	0.00568573	0.974543	0.0368179	0.0994765	4.67705e-09	2.33886e-08	11	12	12	D1	Adipose. subcutaneous (GTEx)	EpiXcan	0.9982	gtex_sf	0.999981
6421	ENSG00000254685	FPGT	0.0318575	0.00124357	0.974586	0.158173	0.23987	1.23127e-21	1.55514e-20	35	42	42	D1	Adipose. subcutaneous (GTEx)	EpiXcan	0.9982	gtex_sf	0.999981
6422	ENSG00000169583	CLIC3	-0.031698	-0.0373078	0.974713	0.0144805	0.0942659	2.53354e-08	1.17547e-07	8	11	11	D1	Adipose. subcutaneous (GTEx)	EpiXcan	0.9982	gtex_sf	0.999981
6423	ENSG00000137168	PPIL1	-0.0316326	0.00413019	0.974765	0.0135584	0.0464574	8.123e-05	0.000251779	6	6	6	D1	Adipose. subcutaneous (GTEx)	EpiXcan	0.9982	gtex_sf	0.999981
6424	ENSG00000175470	PPP2R2D	0.0315837	-0.00443736	0.974804	0.118701	0.0872206	9.36805e-08	4.09034e-07	61	71	71	D1	Adipose. subcutaneous (GTEx)	EpiXcan	0.9982	gtex_sf	0.999981
6425	ENSG00000229391	HLA-DRB6	0.0313356	-0.00254758	0.975002	0.466998	0.700535	1.7308e-99	1.73166e-96	42	49	49	D1	Adipose. subcutaneous (GTEx)	EpiXcan	0.9982	gtex_sf	0.999981
6426	ENSG00000268895	A1BG-AS1	0.031221	0.00220346	0.975093	0.0653501	0.0860197	8.05935e-08	3.54657e-07	30	42	42	D1	Adipose. subcutaneous (GTEx)	EpiXcan	0.9982	gtex_sf	0.999981
6427	ENSG00000184451	CCR10	-0.0309195	-0.00823688	0.975334	0.0105811	0.0202729	0.0115489	0.0273945	10	16	16	D1	Adipose. subcutaneous (GTEx)	EpiXcan	0.9982	gtex_sf	0.999981
6428	ENSG00000110047	EHD1	-0.0308268	0.023006	0.975408	0.0181056	0.0252183	0.00481955	0.0119992	23	30	30	D1	Adipose. subcutaneous (GTEx)	EpiXcan	0.9982	gtex_sf	0.999981
6429	ENSG00000120262	CCDC170	-0.0301143	-0.0144311	0.975976	0.0668909	0.137452	7.54252e-12	4.86634e-11	58	84	84	D1	Adipose. subcutaneous (GTEx)	EpiXcan	0.9982	gtex_sf	0.999981
6430	ENSG00000065882	TBC1D1	-0.0300603	-0.00650614	0.976019	0.00867393	0.0465724	0.000113863	0.000346473	5	5	5	D1	Adipose. subcutaneous (GTEx)	EpiXcan	0.9982	gtex_sf	0.999981
6431	ENSG00000150403	TMCO3	0.0298216	0.00388342	0.976209	0.080426	0.135104	9.6911e-12	6.19549e-11	17	18	18	D1	Adipose. subcutaneous (GTEx)	EpiXcan	0.9982	gtex_sf	0.999981
6432	ENSG00000119787	ATL2	0.0297562	0.00519507	0.976261	0.114311	0.170081	1.5368e-14	1.22446e-13	36	44	44	D1	Adipose. subcutaneous (GTEx)	EpiXcan	0.9982	gtex_sf	0.999981
6433	ENSG00000143416	SELENBP1	0.0296861	0.00162138	0.976317	0.0159493	0.0333599	0.00118963	0.00319033	4	4	4	D1	Adipose. subcutaneous (GTEx)	EpiXcan	0.9982	gtex_sf	0.999981
6434	ENSG00000108604	SMARCD2	-0.0296692	-0.0132878	0.976331	0.028036	0.0536956	2.80128e-05	9.16336e-05	5	5	5	D1	Adipose. subcutaneous (GTEx)	EpiXcan	0.9982	gtex_sf	0.999981
6435	ENSG00000196505	GDAP2	-0.0293553	-0.0014076	0.976581	0.0111702	0.0177581	0.0190813	0.043851	14	15	15	D1	Adipose. subcutaneous (GTEx)	EpiXcan	0.9982	gtex_sf	0.999981
6436	ENSG00000168938	PPIC	-0.0290584	-0.0108727	0.976818	0.050533	0.0666053	2.62048e-06	9.70519e-06	18	22	22	D1	Adipose. subcutaneous (GTEx)	EpiXcan	0.9982	gtex_sf	0.999981
6437	ENSG00000270172	RP5-1024G6.8	-0.0286316	-0.00381585	0.977158	0.0179543	0.0535982	3.64605e-05	0.000117836	4	4	4	D1	Adipose. subcutaneous (GTEx)	EpiXcan	0.9982	gtex_sf	0.999981
6438	ENSG00000119714	GPR68	0.0286082	0.00641833	0.977177	0.00238377	0.0302914	0.0017921	0.00470339	2	3	3	D1	Adipose. subcutaneous (GTEx)	EpiXcan	0.9982	gtex_sf	0.999981
6439	ENSG00000186522	SEPT10	-0.0284652	0.000497411	0.977291	0.172681	0.252782	5.24964e-23	7.14594e-22	41	48	48	D1	Adipose. subcutaneous (GTEx)	EpiXcan	0.9982	gtex_sf	0.999981
6440	ENSG00000198517	MAFK	0.0284305	-0.0222245	0.977319	0.0269081	0.0731587	1.05059e-06	4.05053e-06	12	14	14	D1	Adipose. subcutaneous (GTEx)	EpiXcan	0.9982	gtex_sf	0.999981
6441	ENSG00000100106	TRIOBP	-0.0281172	-0.00034683	0.977569	0.0746262	0.257259	7.97062e-23	1.07869e-21	26	37	37	D1	Adipose. subcutaneous (GTEx)	EpiXcan	0.9982	gtex_sf	0.999981
6442	ENSG00000040531	CTNS	-0.0280741	5.22211e-05	0.977603	0.178566	0.312815	1.42532e-28	2.6443e-27	53	66	66	D1	Adipose. subcutaneous (GTEx)	EpiXcan	0.9982	gtex_sf	0.999981
6443	ENSG00000243725	TTC4	0.0279329	0.000408438	0.977716	0.199011	0.280983	4.93295e-26	7.96035e-25	36	43	43	D1	Adipose. subcutaneous (GTEx)	EpiXcan	0.9982	gtex_sf	0.999981
6444	ENSG00000108064	TFAM	0.027729	0.00632224	0.977878	0.00743482	0.0612806	9.98704e-06	3.44638e-05	3	7	7	D1	Adipose. subcutaneous (GTEx)	EpiXcan	0.9982	gtex_sf	0.999981
6445	ENSG00000198912	C1orf174	-0.0274877	3.294e-05	0.978071	0.332784	0.459446	3.98346e-48	1.84146e-46	26	32	32	D1	Adipose. subcutaneous (GTEx)	EpiXcan	0.9982	gtex_sf	0.999981
6446	ENSG00000124098	FAM210B	0.0273136	-0.00048048	0.97821	0.248829	0.27511	5.27336e-25	8.07256e-24	55	65	65	D1	Adipose. subcutaneous (GTEx)	EpiXcan	0.9982	gtex_sf	0.999981
6447	ENSG00000149600	COMMD7	0.0269555	0.00381268	0.978495	0.013804	0.0546527	2.97327e-05	9.69426e-05	4	6	6	D1	Adipose. subcutaneous (GTEx)	EpiXcan	0.9982	gtex_sf	0.999981
6448	ENSG00000117245	KIF17	0.0267997	0.00128068	0.978619	0.083181	0.153476	2.74211e-13	1.97576e-12	17	22	22	D1	Adipose. subcutaneous (GTEx)	EpiXcan	0.9982	gtex_sf	0.999981
6449	ENSG00000075239	ACAT1	-0.0265358	-0.0119119	0.97883	0.0427725	0.0220898	0.00832134	0.0201169	31	38	38	D1	Adipose. subcutaneous (GTEx)	EpiXcan	0.9982	gtex_sf	0.999981
6450	ENSG00000134313	KIDINS220	0.0264325	0.00487074	0.978912	0.0062622	0.0360741	0.000708426	0.00195295	4	4	4	D1	Adipose. subcutaneous (GTEx)	EpiXcan	0.9982	gtex_sf	0.999981
6451	ENSG00000226479	TMEM185B	0.026417	0.00338913	0.978925	0.060037	0.1108	1.13742e-09	6.00521e-09	18	23	23	D1	Adipose. subcutaneous (GTEx)	EpiXcan	0.9982	gtex_sf	0.999981
6452	ENSG00000163902	RPN1	0.0260217	0.00179208	0.97924	0.0589937	0.141682	3.08324e-12	2.06143e-11	22	30	30	D1	Adipose. subcutaneous (GTEx)	EpiXcan	0.9982	gtex_sf	0.999981
6453	ENSG00000162999	DUSP19	0.0257602	0.00894186	0.979449	0.00369761	0.0114057	0.0593285	0.127066	6	7	7	D1	Adipose. subcutaneous (GTEx)	EpiXcan	0.9982	gtex_sf	0.999981
6454	ENSG00000183628	DGCR6	-0.0257263	-0.0394572	0.979476	0.0701511	0.461485	3.21482e-50	1.66162e-48	30	43	43	D1	Adipose. subcutaneous (GTEx)	EpiXcan	0.9982	gtex_sf	0.999981
6455	ENSG00000124006	OBSL1	0.0256969	0.0890073	0.979499	0.000603679	0.0239348	0.0057308	0.0141198	2	3	3	D1	Adipose. subcutaneous (GTEx)	EpiXcan	0.9982	gtex_sf	0.999981
6456	ENSG00000204310	AGPAT1	0.0254886	0.00879008	0.979665	0.00541044	0.0199795	0.0117611	0.0278649	3	4	4	D1	Adipose. subcutaneous (GTEx)	EpiXcan	0.9982	gtex_sf	0.999981
6457	ENSG00000144401	METTL21A	0.0254794	0.00234963	0.979673	0.0352333	0.0915355	4.45715e-08	2.01327e-07	12	13	13	D1	Adipose. subcutaneous (GTEx)	EpiXcan	0.9982	gtex_sf	0.999981
6458	ENSG00000167178	ISLR2	-0.0253794	0.000145461	0.979752	0.111047	0.0924412	3.91091e-08	1.77742e-07	62	70	70	D1	Adipose. subcutaneous (GTEx)	EpiXcan	0.9982	gtex_sf	0.999981
6459	ENSG00000233117	LINC00702	0.0253729	0.00957248	0.979758	0.0288349	0.183105	7.45249e-16	6.51198e-15	15	24	24	D1	Adipose. subcutaneous (GTEx)	EpiXcan	0.9982	gtex_sf	0.999981
6460	ENSG00000150687	PRSS23	0.0253451	-0.000111038	0.97978	0.0906696	0.1035	5.12511e-09	2.55108e-08	44	50	50	D1	Adipose. subcutaneous (GTEx)	EpiXcan	0.9982	gtex_sf	0.999981
6461	ENSG00000215190	LINC00680	0.025192	0.00162306	0.979902	0.188547	0.640516	1.95402e-82	4.56166e-80	22	26	26	D1	Adipose. subcutaneous (GTEx)	EpiXcan	0.9982	gtex_sf	0.999981
6462	ENSG00000166788	SAAL1	-0.0251698	-0.00186374	0.979919	0.132074	0.16206	4.28485e-14	3.3159e-13	42	48	48	D1	Adipose. subcutaneous (GTEx)	EpiXcan	0.9982	gtex_sf	0.999981
6463	ENSG00000138050	THUMPD2	-0.0250843	-0.00584073	0.979988	0.0133973	0.0764651	5.49722e-07	2.19936e-06	8	10	10	D1	Adipose. subcutaneous (GTEx)	EpiXcan	0.9982	gtex_sf	0.999981
6464	ENSG00000164620	RELL2	0.0248978	0.00638356	0.980136	0.0177864	0.0461311	0.000130284	0.00039372	14	14	14	D1	Adipose. subcutaneous (GTEx)	EpiXcan	0.9982	gtex_sf	0.999981
6465	ENSG00000008324	SS18L2	-0.0247046	-0.00926438	0.980291	0.0140281	0.0433722	0.00019916	0.000588405	9	16	16	D1	Adipose. subcutaneous (GTEx)	EpiXcan	0.9982	gtex_sf	0.999981
6466	ENSG00000186814	ZSCAN30	-0.0245308	-0.0210984	0.980429	0.036755	0.0121021	0.0505005	0.109532	42	50	50	D1	Adipose. subcutaneous (GTEx)	EpiXcan	0.9982	gtex_sf	0.999981
6467	ENSG00000100580	TMED8	-0.0243205	-0.00192459	0.980597	0.0793708	0.209516	4.83897e-18	4.9009e-17	22	27	27	D1	Adipose. subcutaneous (GTEx)	EpiXcan	0.9982	gtex_sf	0.999981
6468	ENSG00000110079	MS4A4A	0.024285	0.0109247	0.980625	0.0176737	0.0435823	0.000182592	0.000541285	22	29	29	D1	Adipose. subcutaneous (GTEx)	EpiXcan	0.9982	gtex_sf	0.999981
6469	ENSG00000197223	C1D	0.0242291	0.0191699	0.98067	0.0302178	0.0295448	0.00227967	0.00591101	29	38	38	D1	Adipose. subcutaneous (GTEx)	EpiXcan	0.9982	gtex_sf	0.999981
6470	ENSG00000153317	ASAP1	-0.02412	0.0152496	0.980757	0.093199	0.0925642	1.9942e-08	9.3628e-08	61	66	66	D1	Adipose. subcutaneous (GTEx)	EpiXcan	0.9982	gtex_sf	0.999981
6471	ENSG00000176681	LRRC37A	-0.0240986	0.00731317	0.980774	0.213307	0.452828	1.00076e-46	4.27365e-45	26	36	36	D1	Adipose. subcutaneous (GTEx)	EpiXcan	0.9982	gtex_sf	0.999981
6472	ENSG00000263002	ZNF234	-0.0238719	-0.036293	0.980955	0.00147091	0.0129046	0.0447239	0.0978518	3	4	4	D1	Adipose. subcutaneous (GTEx)	EpiXcan	0.9982	gtex_sf	0.999981
6473	ENSG00000065154	OAT	-0.0234482	-0.0615732	0.981293	0.00314226	0.0376696	0.000457982	0.00129386	6	10	10	D1	Adipose. subcutaneous (GTEx)	EpiXcan	0.9982	gtex_sf	0.999981
6474	ENSG00000251369	ZNF550	0.0233758	-0.00190581	0.981351	0.130761	0.223342	2.43542e-19	2.70094e-18	17	23	23	D1	Adipose. subcutaneous (GTEx)	EpiXcan	0.9982	gtex_sf	0.999981
6475	ENSG00000179743	FLJ37453	-0.0232383	-0.0014166	0.98146	0.0274329	0.0686445	1.76333e-06	6.64664e-06	13	17	17	D1	Adipose. subcutaneous (GTEx)	EpiXcan	0.9982	gtex_sf	0.999981
6476	ENSG00000241015	TPM3P9	-0.0228849	-0.000359975	0.981742	0.235927	0.507056	6.57064e-56	4.40359e-54	34	43	43	D1	Adipose. subcutaneous (GTEx)	EpiXcan	0.9982	gtex_sf	0.999981
6477	ENSG00000180992	MRPL14	0.0226545	-0.00426001	0.981926	0.108558	0.159236	5.76715e-14	4.40701e-13	32	39	39	D1	Adipose. subcutaneous (GTEx)	EpiXcan	0.9982	gtex_sf	0.999981
6478	ENSG00000115112	TFCP2L1	0.0226077	0.019861	0.981963	0.0496745	0.0954075	8.60848e-09	4.18968e-08	42	48	48	D1	Adipose. subcutaneous (GTEx)	EpiXcan	0.9982	gtex_sf	0.999981
6479	ENSG00000112964	GHR	-0.022552	0.0188281	0.982008	0.0647995	0.0616329	8.9433e-06	3.10764e-05	28	30	30	D1	Adipose. subcutaneous (GTEx)	EpiXcan	0.9982	gtex_sf	0.999981
6480	ENSG00000014641	MDH1	-0.0224778	-0.0011556	0.982067	0.1601	0.500776	4.30316e-54	2.62063e-52	11	16	16	D1	Adipose. subcutaneous (GTEx)	EpiXcan	0.9982	gtex_sf	0.999981
6481	ENSG00000119640	ACYP1	0.0224313	0.00101509	0.982104	0.0845198	0.098878	6.97424e-09	3.43127e-08	18	19	19	D1	Adipose. subcutaneous (GTEx)	EpiXcan	0.9982	gtex_sf	0.999981
6482	ENSG00000148985	PGAP2	-0.0224174	-0.00608897	0.982115	0.00852549	0.0465541	0.000128202	0.000387678	6	8	8	D1	Adipose. subcutaneous (GTEx)	EpiXcan	0.9982	gtex_sf	0.999981
6483	ENSG00000003147	ICA1	0.0223535	0.0760195	0.982166	0.00885237	0.0428488	0.000192921	0.000570815	10	16	16	D1	Adipose. subcutaneous (GTEx)	EpiXcan	0.9982	gtex_sf	0.999981
6484	ENSG00000180953	ST20	0.0221291	-0.00136203	0.982345	0.151877	0.375874	5.38861e-36	1.47131e-34	25	28	28	D1	Adipose. subcutaneous (GTEx)	EpiXcan	0.9982	gtex_sf	0.999981
6485	ENSG00000178226	PRSS36	-0.0221214	0.00140933	0.982351	0.067169	0.0913948	3.86824e-08	1.75974e-07	22	25	25	D1	Adipose. subcutaneous (GTEx)	EpiXcan	0.9982	gtex_sf	0.999981
6486	ENSG00000203709	C1orf132	0.0219226	0.0133162	0.98251	0.00246413	0.0131013	0.0428537	0.093995	4	4	4	D1	Adipose. subcutaneous (GTEx)	EpiXcan	0.9982	gtex_sf	0.999981
6487	ENSG00000250506	CDK3	-0.0218554	0.00166417	0.982563	0.0365313	0.117251	3.2465e-10	1.80023e-09	16	20	20	D1	Adipose. subcutaneous (GTEx)	EpiXcan	0.9982	gtex_sf	0.999981
6488	ENSG00000051596	THOC3	-0.0215265	0.00407534	0.982826	0.0383125	0.101835	5.25091e-09	2.61092e-08	11	15	15	D1	Adipose. subcutaneous (GTEx)	EpiXcan	0.9982	gtex_sf	0.999981
6489	ENSG00000105248	CCDC94	0.0211499	0.0092366	0.983126	0.0152011	0.0513632	3.8633e-05	0.000124398	9	9	9	D1	Adipose. subcutaneous (GTEx)	EpiXcan	0.9982	gtex_sf	0.999981
6490	ENSG00000107643	MAPK8	-0.0210216	-0.00264919	0.983228	0.0399227	0.0770165	2.98504e-07	1.23593e-06	14	17	17	D1	Adipose. subcutaneous (GTEx)	EpiXcan	0.9982	gtex_sf	0.999981
6491	ENSG00000105750	ZNF85	0.0208857	-0.000839016	0.983337	0.0201342	0.0753949	7.04106e-07	2.77268e-06	11	13	13	D1	Adipose. subcutaneous (GTEx)	EpiXcan	0.9982	gtex_sf	0.999981
6492	ENSG00000264364	DYNLL2	0.0207331	-0.00524673	0.983459	0.0517967	0.123916	7.55426e-11	4.44743e-10	16	19	19	D1	Adipose. subcutaneous (GTEx)	EpiXcan	0.9982	gtex_sf	0.999981
6493	ENSG00000087085	ACHE	-0.020535	-0.00268461	0.983617	0.090203	0.155889	2.49644e-13	1.80338e-12	25	31	31	D1	Adipose. subcutaneous (GTEx)	EpiXcan	0.9982	gtex_sf	0.999981
6494	ENSG00000159110	IFNAR2	-0.0204066	-0.0025955	0.983719	0.0705994	0.223869	7.59158e-20	8.70887e-19	27	34	34	D1	Adipose. subcutaneous (GTEx)	EpiXcan	0.9982	gtex_sf	0.999981
6495	ENSG00000101158	NELFCD	-0.0203363	-0.000571139	0.983775	0.410674	0.53307	6.07412e-60	4.8341e-58	20	22	22	D1	Adipose. subcutaneous (GTEx)	EpiXcan	0.9982	gtex_sf	0.999981
6496	ENSG00000008735	MAPK8IP2	0.0203331	0.00240802	0.983778	0.0613535	0.0864554	7.19151e-08	3.18166e-07	29	35	35	D1	Adipose. subcutaneous (GTEx)	EpiXcan	0.9982	gtex_sf	0.999981
6497	ENSG00000228638	FCF1P2	-0.0202859	-0.00412642	0.983815	0.0155642	0.0830765	1.49339e-07	6.36964e-07	8	11	11	D1	Adipose. subcutaneous (GTEx)	EpiXcan	0.9982	gtex_sf	0.999981
6498	ENSG00000103051	COG4	0.0201365	0.00518895	0.983934	0.0465219	0.106486	2.88678e-09	1.4693e-08	12	18	18	D1	Adipose. subcutaneous (GTEx)	EpiXcan	0.9982	gtex_sf	0.999981
6499	ENSG00000115935	WIPF1	0.0201324	0.000298378	0.983938	0.0120959	0.0958612	1.7391e-08	8.21017e-08	3	5	5	D1	Adipose. subcutaneous (GTEx)	EpiXcan	0.9982	gtex_sf	0.999981
6500	ENSG00000078295	ADCY2	0.020032	-0.00665564	0.984018	0.0461159	0.0159927	0.0258686	0.0585366	59	76	76	D1	Adipose. subcutaneous (GTEx)	EpiXcan	0.9982	gtex_sf	0.999981
6501	ENSG00000083720	OXCT1	0.0198685	0.00941863	0.984148	0.0351557	0.0341217	0.000834961	0.00228379	18	22	22	D1	Adipose. subcutaneous (GTEx)	EpiXcan	0.9982	gtex_sf	0.999981
6502	ENSG00000203880	PCMTD2	0.0194813	0.00293175	0.984457	0.113061	0.214652	1.14832e-18	1.22223e-17	28	35	35	D1	Adipose. subcutaneous (GTEx)	EpiXcan	0.9982	gtex_sf	0.999981
6503	ENSG00000163618	CADPS	-0.0191013	-0.0378138	0.98476	0.0144911	0.0446423	0.000160382	0.000478992	11	13	13	D1	Adipose. subcutaneous (GTEx)	EpiXcan	0.9982	gtex_sf	0.999981
6504	ENSG00000018189	RUFY3	0.0190427	-0.00908439	0.984807	0.039026	0.0773294	4.25257e-07	1.72106e-06	49	55	55	D1	Adipose. subcutaneous (GTEx)	EpiXcan	0.9982	gtex_sf	0.999981
6505	ENSG00000166295	ANAPC16	-0.0189393	-0.00460406	0.98489	0.0192275	0.0269122	0.00366549	0.00925089	10	13	13	D1	Adipose. subcutaneous (GTEx)	EpiXcan	0.9982	gtex_sf	0.999981
6506	ENSG00000176155	CCDC57	0.0188288	0.00245317	0.984978	0.0983826	0.205696	5.19959e-18	5.25095e-17	20	28	28	D1	Adipose. subcutaneous (GTEx)	EpiXcan	0.9982	gtex_sf	0.999981
6507	ENSG00000148498	PARD3	-0.0185224	-0.00243005	0.985222	0.0149682	0.0581304	1.59187e-05	5.36123e-05	33	36	36	D1	Adipose. subcutaneous (GTEx)	EpiXcan	0.9982	gtex_sf	0.999981
6508	ENSG00000119943	PYROXD2	-0.0184697	-0.000853329	0.985264	0.210758	0.372962	1.58688e-35	4.20178e-34	19	22	22	D1	Adipose. subcutaneous (GTEx)	EpiXcan	0.9982	gtex_sf	0.999981
6509	ENSG00000198890	PRMT6	-0.0183603	-0.00379214	0.985351	0.100179	0.16497	1.72627e-15	1.47259e-14	28	38	38	D1	Adipose. subcutaneous (GTEx)	EpiXcan	0.9982	gtex_sf	0.999981
6510	ENSG00000103591	AAGAB	-0.0182165	-0.0042581	0.985466	0.135448	0.109583	4.69593e-10	2.56436e-09	48	55	55	D1	Adipose. subcutaneous (GTEx)	EpiXcan	0.9982	gtex_sf	0.999981
6511	ENSG00000124608	AARS2	-0.0180991	-0.00847258	0.98556	0.0181309	0.0411618	0.000312506	0.000901228	13	19	19	D1	Adipose. subcutaneous (GTEx)	EpiXcan	0.9982	gtex_sf	0.999981
6512	ENSG00000123297	TSFM	-0.0179338	-0.00129986	0.985692	0.101923	0.153797	3.8365e-13	2.73336e-12	24	25	25	D1	Adipose. subcutaneous (GTEx)	EpiXcan	0.9982	gtex_sf	0.999981
6513	ENSG00000263345	AC006435.2	-0.0176084	-0.0063954	0.985951	0.0271081	0.0411738	0.000307585	0.000887585	15	15	15	D1	Adipose. subcutaneous (GTEx)	EpiXcan	0.9982	gtex_sf	0.999981
6514	ENSG00000197496	SLC2A10	-0.0174898	-0.0039755	0.986046	0.0447262	0.118749	1.47944e-10	8.47891e-10	7	7	7	D1	Adipose. subcutaneous (GTEx)	EpiXcan	0.9982	gtex_sf	0.999981
6515	ENSG00000144792	ZNF660	0.0173294	0.000619336	0.986174	0.134599	0.373535	4.41544e-36	1.21031e-34	14	19	19	D1	Adipose. subcutaneous (GTEx)	EpiXcan	0.9982	gtex_sf	0.999981
6516	ENSG00000186153	WWOX	0.0170832	0.0115889	0.98637	0.073404	0.281548	2.53066e-25	3.93418e-24	46	75	75	D1	Adipose. subcutaneous (GTEx)	EpiXcan	0.9982	gtex_sf	0.999981
6517	ENSG00000261428	AC097461.1	-0.0170681	-0.00109874	0.986382	0.219874	0.37009	2.39375e-35	6.25545e-34	34	39	39	D1	Adipose. subcutaneous (GTEx)	EpiXcan	0.9982	gtex_sf	0.999981
6518	ENSG00000248429	AC098679.1	-0.0169547	0.000893547	0.986473	0.0242922	0.255581	1.37444e-22	1.83876e-21	15	20	20	D1	Adipose. subcutaneous (GTEx)	EpiXcan	0.9982	gtex_sf	0.999981
6519	ENSG00000126790	L3HYPDH	0.0168226	-0.00410068	0.986578	0.246995	0.520384	2.7086e-57	1.9065e-55	34	41	41	D1	Adipose. subcutaneous (GTEx)	EpiXcan	0.9982	gtex_sf	0.999981
6520	ENSG00000130520	LSM4	-0.016774	2.94769e-05	0.986617	0.120468	0.212439	1.53515e-18	1.61311e-17	5	8	8	D1	Adipose. subcutaneous (GTEx)	EpiXcan	0.9982	gtex_sf	0.999981
6521	ENSG00000170175	CHRNB1	0.0166926	0.000561898	0.986682	0.177777	0.272215	2.41882e-24	3.57011e-23	33	44	44	D1	Adipose. subcutaneous (GTEx)	EpiXcan	0.9982	gtex_sf	0.999981
6522	ENSG00000115525	ST3GAL5	0.0166423	-0.00320027	0.986722	0.0142473	0.0493837	5.94117e-05	0.000187259	9	9	9	D1	Adipose. subcutaneous (GTEx)	EpiXcan	0.9982	gtex_sf	0.999981
6523	ENSG00000189350	TOGARAM2	0.0166389	-0.00089994	0.986725	0.250172	0.398228	9.14216e-40	2.87117e-38	59	68	68	D1	Adipose. subcutaneous (GTEx)	EpiXcan	0.9982	gtex_sf	0.999981
6524	ENSG00000171444	MCC	-0.0165566	-0.00871158	0.98679	0.0209507	0.0424448	0.000246428	0.000720308	18	20	20	D1	Adipose. subcutaneous (GTEx)	EpiXcan	0.9982	gtex_sf	0.999981
6525	ENSG00000173145	NOC3L	-0.0162446	-0.00230659	0.987039	0.0950006	0.117817	1.86324e-10	1.05876e-09	45	49	49	D1	Adipose. subcutaneous (GTEx)	EpiXcan	0.9982	gtex_sf	0.999981
6526	ENSG00000157103	SLC6A1	-0.016163	0.00315868	0.987104	0.19941	0.328903	2.61469e-30	5.37008e-29	53	61	61	D1	Adipose. subcutaneous (GTEx)	EpiXcan	0.9982	gtex_sf	0.999981
6527	ENSG00000235831	BHLHE40-AS1	-0.0161223	0.00978247	0.987137	0.0340755	0.0769791	4.51497e-07	1.82324e-06	13	14	14	D1	Adipose. subcutaneous (GTEx)	EpiXcan	0.9982	gtex_sf	0.999981
6528	ENSG00000123159	GIPC1	0.0160833	-0.00819699	0.987168	0.0255819	0.0281144	0.00273937	0.00704044	19	20	20	D1	Adipose. subcutaneous (GTEx)	EpiXcan	0.9982	gtex_sf	0.999981
6529	ENSG00000164253	WDR41	0.0158527	0.00998916	0.987352	0.0919157	0.165356	4.02331e-14	3.11868e-13	35	39	39	D1	Adipose. subcutaneous (GTEx)	EpiXcan	0.9982	gtex_sf	0.999981
6530	ENSG00000158793	NIT1	-0.0157791	-0.000908569	0.987411	0.0793778	0.183853	2.48069e-16	2.24096e-15	15	18	18	D1	Adipose. subcutaneous (GTEx)	EpiXcan	0.9982	gtex_sf	0.999981
6531	ENSG00000231768	LINC01354	-0.0154426	0.0036745	0.987679	0.0281783	0.0251513	0.00448743	0.0112162	38	44	44	D1	Adipose. subcutaneous (GTEx)	EpiXcan	0.9982	gtex_sf	0.999981
6532	ENSG00000079950	STX7	-0.0151368	0.00262542	0.987923	0.0487717	0.119676	2.12026e-10	1.19703e-09	43	50	50	D1	Adipose. subcutaneous (GTEx)	EpiXcan	0.9982	gtex_sf	0.999981
6533	ENSG00000157870	FAM213B	0.015088	-0.051674	0.987962	0.0342886	0.0554644	2.31529e-05	7.64324e-05	35	46	46	D1	Adipose. subcutaneous (GTEx)	EpiXcan	0.9982	gtex_sf	0.999981
6534	ENSG00000204356	NELFE	-0.0149049	-0.0177497	0.988108	0.124355	0.115364	5.69547e-10	3.08136e-09	49	56	56	D1	Adipose. subcutaneous (GTEx)	EpiXcan	0.9982	gtex_sf	0.999981
6535	ENSG00000065534	MYLK	0.0144638	0.000175399	0.98846	0.011067	0.0311068	0.00165895	0.00437113	9	10	10	D1	Adipose. subcutaneous (GTEx)	EpiXcan	0.9982	gtex_sf	0.999981
6536	ENSG00000125901	MRPS26	-0.0144543	-0.00181802	0.988468	0.149514	0.238145	2.57881e-21	3.20794e-20	14	17	17	D1	Adipose. subcutaneous (GTEx)	EpiXcan	0.9982	gtex_sf	0.999981
6537	ENSG00000188157	AGRN	0.014169	0.00109914	0.988695	0.0425423	0.135743	7.51082e-12	4.84811e-11	15	21	21	D1	Adipose. subcutaneous (GTEx)	EpiXcan	0.9982	gtex_sf	0.999981
6538	ENSG00000269996	RP11-343N15.5	-0.014075	-0.00497949	0.98877	0.00135621	0.0348674	0.000912797	0.00248504	8	9	9	D1	Adipose. subcutaneous (GTEx)	EpiXcan	0.9982	gtex_sf	0.999981
6539	ENSG00000143653	SCCPDH	-0.0140141	0.0107579	0.988819	0.0290778	0.0520877	4.1327e-05	0.000132494	26	34	34	D1	Adipose. subcutaneous (GTEx)	EpiXcan	0.9982	gtex_sf	0.999981
6540	ENSG00000175356	SCUBE2	-0.0139965	-0.00242438	0.988833	0.227539	0.311397	2.91439e-28	5.30843e-27	33	39	39	D1	Adipose. subcutaneous (GTEx)	EpiXcan	0.9982	gtex_sf	0.999981
6541	ENSG00000142798	HSPG2	0.0139379	0.000796096	0.98888	0.105879	0.208334	1.13861e-18	1.21282e-17	30	33	33	D1	Adipose. subcutaneous (GTEx)	EpiXcan	0.9982	gtex_sf	0.999981
6542	ENSG00000162885	B3GALNT2	-0.013841	-0.00170033	0.988957	0.0898587	0.202828	9.54996e-18	9.47354e-17	13	18	18	D1	Adipose. subcutaneous (GTEx)	EpiXcan	0.9982	gtex_sf	0.999981
6543	ENSG00000078098	FAP	0.0137784	0.0613442	0.989007	0.0328258	0.044263	0.000153359	0.000459093	23	29	29	D1	Adipose. subcutaneous (GTEx)	EpiXcan	0.9982	gtex_sf	0.999981
6544	ENSG00000142627	EPHA2	0.0134221	0.0219411	0.989291	0.0280759	0.0357407	0.000808217	0.00221497	24	31	31	D1	Adipose. subcutaneous (GTEx)	EpiXcan	0.9982	gtex_sf	0.999981
6545	ENSG00000213930	GALT	-0.0133954	0.00895554	0.989312	0.0195077	0.0242735	0.00446866	0.0111713	15	16	16	D1	Adipose. subcutaneous (GTEx)	EpiXcan	0.9982	gtex_sf	0.999981
6546	ENSG00000260805	RP11-61J19.4	-0.0132264	0.00131629	0.989447	0.0554813	0.111705	1.23355e-09	6.49071e-09	21	25	25	D1	Adipose. subcutaneous (GTEx)	EpiXcan	0.9982	gtex_sf	0.999981
6547	ENSG00000178105	DDX10	-0.0130441	-0.0156278	0.989593	0.00521531	0.0249856	0.00478213	0.0119124	10	12	12	D1	Adipose. subcutaneous (GTEx)	EpiXcan	0.9982	gtex_sf	0.999981
6548	ENSG00000234353	AP000346.2	-0.0124829	0.000715404	0.99004	0.120467	0.335435	4.77555e-31	1.0228e-29	24	27	27	D1	Adipose. subcutaneous (GTEx)	EpiXcan	0.9982	gtex_sf	0.999981
6549	ENSG00000156103	MMP16	-0.0124552	-0.00234328	0.990062	0.184055	0.274932	1.72448e-24	2.56148e-23	46	50	50	D1	Adipose. subcutaneous (GTEx)	EpiXcan	0.9982	gtex_sf	0.999981
6550	ENSG00000168522	FNTA	-0.012372	-0.00132123	0.990129	0.0382017	0.0927875	2.58944e-08	1.2006e-07	14	15	15	D1	Adipose. subcutaneous (GTEx)	EpiXcan	0.9982	gtex_sf	0.999981
6551	ENSG00000100412	ACO2	-0.0122752	0.0103511	0.990206	0.00543175	0.0398596	0.000348828	0.00100001	8	12	12	D1	Adipose. subcutaneous (GTEx)	EpiXcan	0.9982	gtex_sf	0.999981
6552	ENSG00000137210	TMEM14B	0.0122067	0.0261937	0.990261	0.0334135	0.0153563	0.0269844	0.0608159	19	25	25	D1	Adipose. subcutaneous (GTEx)	EpiXcan	0.9982	gtex_sf	0.999981
6553	ENSG00000118873	RAB3GAP2	0.0121059	0.00193797	0.990341	0.011159	0.0472996	0.000112054	0.000341427	9	12	12	D1	Adipose. subcutaneous (GTEx)	EpiXcan	0.9982	gtex_sf	0.999981
6554	ENSG00000148288	GBGT1	-0.0111573	-0.0212329	0.991098	0.00563119	0.0208275	0.0108162	0.025779	4	6	6	D1	Adipose. subcutaneous (GTEx)	EpiXcan	0.998293	gtex_sf	0.999981
6555	ENSG00000119242	CCDC92	-0.0105989	-0.00615755	0.991543	0.0689622	0.177572	2.7062e-15	2.28485e-14	12	13	13	D1	Adipose. subcutaneous (GTEx)	EpiXcan	0.998293	gtex_sf	0.999981
6556	ENSG00000106615	RHEB	0.0105175	-0.001012	0.991608	0.0221336	0.0864554	7.42119e-08	3.27707e-07	11	15	15	D1	Adipose. subcutaneous (GTEx)	EpiXcan	0.998293	gtex_sf	0.999981
6557	ENSG00000152749	GPR180	0.010465	0.00056822	0.99165	0.197026	0.369015	1.80454e-35	4.7601e-34	22	28	28	D1	Adipose. subcutaneous (GTEx)	EpiXcan	0.998293	gtex_sf	0.999981
6558	ENSG00000152404	CWF19L2	0.0103133	0.00236978	0.991771	0.156187	0.19504	9.73113e-17	9.05674e-16	55	64	64	D1	Adipose. subcutaneous (GTEx)	EpiXcan	0.998293	gtex_sf	0.999981
6559	ENSG00000161204	ABCF3	0.0101678	0.00602555	0.991887	0.0370908	0.169629	1.10415e-14	8.90376e-14	35	43	43	D1	Adipose. subcutaneous (GTEx)	EpiXcan	0.998293	gtex_sf	0.999981
6560	ENSG00000178187	ZNF454	0.0100174	0.000931557	0.992007	0.0265953	0.0701128	1.81493e-06	6.8283e-06	10	10	10	D1	Adipose. subcutaneous (GTEx)	EpiXcan	0.998293	gtex_sf	0.999981
6561	ENSG00000048342	CC2D2A	-0.00955429	0.00223749	0.992377	0.0296782	0.021728	0.00879479	0.0212029	28	32	32	D1	Adipose. subcutaneous (GTEx)	EpiXcan	0.998293	gtex_sf	0.999981
6562	ENSG00000167792	NDUFV1	0.00953725	0.00602856	0.99239	0.0529031	0.115441	4.36841e-10	2.39204e-09	24	35	35	D1	Adipose. subcutaneous (GTEx)	EpiXcan	0.998293	gtex_sf	0.999981
6563	ENSG00000186854	TRABD2A	-0.00953122	-0.00626613	0.992395	0.0721912	0.139303	4.59062e-12	3.0174e-11	45	53	53	D1	Adipose. subcutaneous (GTEx)	EpiXcan	0.998293	gtex_sf	0.999981
6564	ENSG00000158470	B4GALT5	0.00952853	0.00710793	0.992397	0.0329984	0.0397361	0.000390518	0.00111473	22	22	22	D1	Adipose. subcutaneous (GTEx)	EpiXcan	0.998293	gtex_sf	0.999981
6565	ENSG00000105355	PLIN3	0.00937464	0.00419745	0.99252	0.0819683	0.103863	2.80308e-09	1.43086e-08	18	24	24	D1	Adipose. subcutaneous (GTEx)	EpiXcan	0.998293	gtex_sf	0.999981
6566	ENSG00000023228	NDUFS1	0.00882544	0.00148947	0.992958	0.0263917	0.0740282	8.31964e-07	3.24515e-06	9	14	14	D1	Adipose. subcutaneous (GTEx)	EpiXcan	0.998293	gtex_sf	0.999981
6567	ENSG00000119969	HELLS	-0.00880678	0.00463746	0.992973	0.00872132	0.133771	1.28278e-11	8.10094e-11	11	18	18	D1	Adipose. subcutaneous (GTEx)	EpiXcan	0.998293	gtex_sf	0.999981
6568	ENSG00000168395	ING5	0.00867008	0.000883263	0.993082	0.0267283	0.0745942	5.9973e-07	2.38648e-06	19	23	23	D1	Adipose. subcutaneous (GTEx)	EpiXcan	0.998293	gtex_sf	0.999981
6569	ENSG00000177932	ZNF354C	-0.00865774	-0.0101185	0.993092	0.0120041	0.0622577	7.11331e-06	2.49715e-05	10	14	14	D1	Adipose. subcutaneous (GTEx)	EpiXcan	0.998293	gtex_sf	0.999981
6570	ENSG00000136213	CHST12	0.00861959	0.00792532	0.993123	0.0467715	0.113185	6.54937e-10	3.52158e-09	12	14	14	D1	Adipose. subcutaneous (GTEx)	EpiXcan	0.998293	gtex_sf	0.999981
6571	ENSG00000187775	DNAH17	-0.00857982	0.0583637	0.993154	0.00673854	0.0469173	0.000102254	0.00031334	6	9	9	D1	Adipose. subcutaneous (GTEx)	EpiXcan	0.998293	gtex_sf	0.999981
6572	ENSG00000241288	AC092902.2	0.00836642	0.00251085	0.993325	0.0908379	0.157522	5.86864e-14	4.47723e-13	25	30	30	D1	Adipose. subcutaneous (GTEx)	EpiXcan	0.998312	gtex_sf	0.999981
6573	ENSG00000155592	ZKSCAN2	-0.00803541	-0.00124123	0.993589	0.0613508	0.143475	2.86521e-12	1.923e-11	15	21	21	D1	Adipose. subcutaneous (GTEx)	EpiXcan	0.998312	gtex_sf	0.999981
6574	ENSG00000163933	RFT1	0.00798866	0.000381232	0.993626	0.14902	0.272851	4.42119e-25	6.79031e-24	10	10	10	D1	Adipose. subcutaneous (GTEx)	EpiXcan	0.998312	gtex_sf	0.999981
6575	ENSG00000111879	FAM184A	-0.00713354	-0.000826746	0.994308	0.0817283	0.172827	7.95183e-15	6.49832e-14	16	19	19	D1	Adipose. subcutaneous (GTEx)	EpiXcan	0.99868	gtex_sf	0.999981
6576	ENSG00000143119	CD53	-0.00695298	-0.0466596	0.994452	0.0407408	0.0152581	0.0289177	0.064891	40	48	48	D1	Adipose. subcutaneous (GTEx)	EpiXcan	0.99868	gtex_sf	0.999981
6577	ENSG00000255642	PABPC1P4	0.00648943	0.00712727	0.994822	0.041131	0.0494414	6.52736e-05	0.000204584	37	49	49	D1	Adipose. subcutaneous (GTEx)	EpiXcan	0.99868	gtex_sf	0.999981
6578	ENSG00000130489	SCO2	0.00647255	0.0347134	0.994836	0.0421648	0.0991662	1.03278e-08	4.99348e-08	16	18	18	D1	Adipose. subcutaneous (GTEx)	EpiXcan	0.99868	gtex_sf	0.999981
6579	ENSG00000146066	HIGD2A	0.00636262	-0.000976739	0.994923	0.0797414	0.13428	1.01874e-11	6.49501e-11	17	19	19	D1	Adipose. subcutaneous (GTEx)	EpiXcan	0.99868	gtex_sf	0.999981
6580	ENSG00000168228	ZCCHC4	0.00634307	0.00362587	0.994939	0.0622101	0.0480377	8.60088e-05	0.000265827	58	71	71	D1	Adipose. subcutaneous (GTEx)	EpiXcan	0.99868	gtex_sf	0.999981
6581	ENSG00000155189	AGPAT5	0.00620227	0.00564596	0.995051	0.0288559	0.0593345	1.1387e-05	3.90065e-05	30	37	37	D1	Adipose. subcutaneous (GTEx)	EpiXcan	0.99868	gtex_sf	0.999981
6582	ENSG00000261098	AP000766.1	0.00559928	-0.00245567	0.995532	0.0766027	0.254636	2.27782e-22	3.00994e-21	23	29	29	D1	Adipose. subcutaneous (GTEx)	EpiXcan	0.998712	gtex_sf	0.999981
6583	ENSG00000186907	RTN4RL2	0.00559317	0.00167528	0.995537	0.0265783	0.043541	0.000165582	0.000493497	16	16	16	D1	Adipose. subcutaneous (GTEx)	EpiXcan	0.998712	gtex_sf	0.999981
6584	ENSG00000165410	CFL2	-0.00545102	0.00671318	0.995651	0.00841126	0.0198131	0.0132357	0.0311532	14	21	21	D1	Adipose. subcutaneous (GTEx)	EpiXcan	0.998712	gtex_sf	0.999981
6585	ENSG00000169504	CLIC4	0.00504045	0.00761949	0.995978	0.0455705	0.0713849	1.41965e-06	5.40355e-06	22	24	24	D1	Adipose. subcutaneous (GTEx)	EpiXcan	0.998712	gtex_sf	0.999981
6586	ENSG00000170379	TCAF2	-0.00497201	-0.00757633	0.996033	0.0195216	0.0520581	3.13832e-05	0.000101944	9	11	11	D1	Adipose. subcutaneous (GTEx)	EpiXcan	0.998712	gtex_sf	0.999981
6587	ENSG00000111328	CDK2AP1	-0.00494429	0.00037923	0.996055	0.114511	0.288588	1.71807e-26	2.83786e-25	30	41	41	D1	Adipose. subcutaneous (GTEx)	EpiXcan	0.998712	gtex_sf	0.999981
6588	ENSG00000173214	MFSD4B	-0.00483554	0.00404208	0.996142	0.0605252	0.114488	5.68356e-10	3.07611e-09	33	41	41	D1	Adipose. subcutaneous (GTEx)	EpiXcan	0.998712	gtex_sf	0.999981
6589	ENSG00000177082	WDR73	-0.00373392	0.000401062	0.997021	0.0366249	0.0729168	9.92711e-07	3.83681e-06	14	17	17	D1	Adipose. subcutaneous (GTEx)	EpiXcan	0.999261	gtex_sf	0.999981
6590	ENSG00000159714	ZDHHC1	0.00365966	0.00684568	0.99708	0.000827602	0.0100331	0.0771269	0.162088	8	9	9	D1	Adipose. subcutaneous (GTEx)	EpiXcan	0.999261	gtex_sf	0.999981
6591	ENSG00000258818	RNASE4	-0.00355664	0.000678189	0.997162	0.0069702	0.013351	0.0411586	0.0905037	11	16	16	D1	Adipose. subcutaneous (GTEx)	EpiXcan	0.999261	gtex_sf	0.999981
6592	ENSG00000144021	CIAO1	-0.00339081	0.00381191	0.997295	0.107335	0.18884	1.19859e-16	1.11183e-15	19	24	24	D1	Adipose. subcutaneous (GTEx)	EpiXcan	0.999261	gtex_sf	0.999981
6593	ENSG00000100528	CNIH1	0.00246034	-0.000605605	0.998037	0.0152675	0.0877671	8.47498e-08	3.71461e-07	13	16	16	D1	Adipose. subcutaneous (GTEx)	EpiXcan	0.999669	gtex_sf	0.999981
6594	ENSG00000109861	CTSC	0.00222666	0.00571838	0.998223	0.0664196	0.0749228	6.37537e-07	2.52616e-06	39	53	53	D1	Adipose. subcutaneous (GTEx)	EpiXcan	0.999669	gtex_sf	0.999981
6595	ENSG00000124104	SNX21	-0.00196336	0.000239342	0.998433	0.0158792	0.0262603	0.00383432	0.00964745	9	11	11	D1	Adipose. subcutaneous (GTEx)	EpiXcan	0.999669	gtex_sf	0.999981
6596	ENSG00000137726	FXYD6	-0.00174364	-0.0107844	0.998609	0.061094	0.101799	6.33885e-09	3.12855e-08	49	64	64	D1	Adipose. subcutaneous (GTEx)	EpiXcan	0.999669	gtex_sf	0.999981
6597	ENSG00000172687	ZNF738	0.00170985	-0.00113101	0.998636	0.122379	0.188141	1.31889e-16	1.21939e-15	29	34	34	D1	Adipose. subcutaneous (GTEx)	EpiXcan	0.999669	gtex_sf	0.999981
6598	ENSG00000197375	SLC22A5	0.0016304	-8.24797e-05	0.998699	0.0278498	0.102723	4.60148e-09	2.30601e-08	8	12	12	D1	Adipose. subcutaneous (GTEx)	EpiXcan	0.999669	gtex_sf	0.999981
6599	ENSG00000087076	HSD17B14	-0.00152062	-0.00138512	0.998787	0.102478	0.289535	4.19055e-26	6.78578e-25	29	33	33	D1	Adipose. subcutaneous (GTEx)	EpiXcan	0.999669	gtex_sf	0.999981
6600	ENSG00000182117	NOP10	0.00136319	-0.00179817	0.998912	0.0822599	0.140865	2.88801e-12	1.93737e-11	29	36	36	D1	Adipose. subcutaneous (GTEx)	EpiXcan	0.999669	gtex_sf	0.999981
6601	ENSG00000100304	TTLL12	-0.000738535	-0.0030423	0.999411	0.0673564	0.299907	1.16251e-27	2.04563e-26	6	9	9	D1	Adipose. subcutaneous (GTEx)	EpiXcan	0.999935	gtex_sf	0.999981
6602	ENSG00000169925	BRD3	0.000310734	-0.00462787	0.999752	0.0314461	0.106621	1.83839e-09	9.52305e-09	25	32	32	D1	Adipose. subcutaneous (GTEx)	EpiXcan	0.999935	gtex_sf	0.999981
6603	ENSG00000106868	SUSD1	-0.000301801	-0.000644549	0.999759	0.289399	0.407769	1.30695e-40	4.24744e-39	44	54	54	D1	Adipose. subcutaneous (GTEx)	EpiXcan	0.999935	gtex_sf	0.999981
6604	ENSG00000135698	MPHOSPH6	-0.000270708	-0.00297288	0.999784	0.0271976	0.142948	3.08999e-12	2.06496e-11	15	25	25	D1	Adipose. subcutaneous (GTEx)	EpiXcan	0.999935	gtex_sf	0.999981
6605	ENSG00000168159	RNF187	-5.2439e-05	0.0158373	0.999958	0.0546519	0.0364939	0.000575916	0.0016047	34	39	39	D1	Adipose. subcutaneous (GTEx)	EpiXcan	0.999958	gtex_sf	0.999994

### Sheet: Adipose. subcutaneous (STARNET)
	gene	gene_name	zscore	effect_size	pvalue	var_g	pred_perf_r2	pred_perf_pval	pred_perf_qval	n_snps_used	n_snps_in_cov	n_snps_in_model	gwas	tissue	method	gwas_fdr	Tissue.keyword	fdr_all
1	ENSG00000254429	AP001972.1	-3.53484	-0.454199	0.000408022	0.0195088	0.0534861	5.04829e-08	1.95408e-07	5	11	7	D1	Adipose. subcutaneous (STARNET)	EpiXcan	0.69849	starnet_sf	0.784162
2	ENSG00000127252	HRASLS	-3.4865	-0.134862	0.00048939	0.235607	0.290502	5.72064e-44	1.30341e-42	44	67	54	D1	Adipose. subcutaneous (STARNET)	EpiXcan	0.69849	starnet_sf	0.839738
3	ENSG00000137714	FDX1	-3.47017	-0.268602	0.000520125	0.0645046	0.145105	2.41264e-20	2.13011e-19	10	16	12	D1	Adipose. subcutaneous (STARNET)	EpiXcan	0.69849	starnet_sf	0.855379
4	ENSG00000213923	CSNK1E	-3.46432	-0.567944	0.000531566	0.0196086	0.0171241	0.00240599	0.00585359	22	30	25	D1	Adipose. subcutaneous (STARNET)	EpiXcan	0.69849	starnet_sf	0.862102
5	ENSG00000259065	AC005520.2	3.40379	0.118659	0.000664579	0.299201	0.36226	2.46685e-59	8.2351e-58	42	60	48	D1	Adipose. subcutaneous (STARNET)	EpiXcan	0.69849	starnet_sf	0.910955
6	ENSG00000175611	LINC00476	3.39685	0.0990772	0.000681675	0.397352	0.504245	7.05094e-94	5.50137e-92	38	56	47	D1	Adipose. subcutaneous (STARNET)	EpiXcan	0.69849	starnet_sf	0.920377
7	ENSG00000131797	CLUHP3	-3.2979	-0.575431	0.000974113	0.0104119	0.0350605	1.30191e-05	4.05088e-05	26	33	30	D1	Adipose. subcutaneous (STARNET)	EpiXcan	0.85555	starnet_sf	0.989815
8	ENSG00000258890	CEP95	3.21749	0.621109	0.00129318	0.0103135	0.0112024	0.0132567	0.0295377	11	63	12	D1	Adipose. subcutaneous (STARNET)	EpiXcan	0.938022	starnet_sf	0.999981
9	ENSG00000127418	FGFRL1	-3.17153	-0.280413	0.0015164	0.0372626	0.0537718	5.02376e-08	1.94515e-07	21	28	22	D1	Adipose. subcutaneous (STARNET)	EpiXcan	0.938022	starnet_sf	0.999981
10	ENSG00000128513	POT1	-3.16974	-0.657686	0.00152573	0.00781659	0.0146012	0.00509047	0.0119263	16	25	25	D1	Adipose. subcutaneous (STARNET)	EpiXcan	0.938022	starnet_sf	0.999981
11	ENSG00000132623	ANKEF1	3.12607	0.284945	0.00177162	0.0439492	0.0576306	1.79902e-08	7.24358e-08	37	54	44	D1	Adipose. subcutaneous (STARNET)	EpiXcan	0.990172	starnet_sf	0.999981
12	ENSG00000243302	AC018638.4	-3.06818	-0.346604	0.00215364	0.0276108	0.0685462	4.16116e-10	1.902e-09	28	45	36	D1	Adipose. subcutaneous (STARNET)	EpiXcan	0.994338	starnet_sf	0.999981
13	ENSG00000214357	NEURL1B	-2.95012	-0.251565	0.00317647	0.0582784	0.12103	5.30573e-17	3.81376e-16	7	9	8	D1	Adipose. subcutaneous (STARNET)	EpiXcan	0.994338	starnet_sf	0.999981
14	ENSG00000271880	AGAP11	-2.94434	-0.417804	0.00323643	0.017588	0.0363873	8.68476e-06	2.74557e-05	6	13	7	D1	Adipose. subcutaneous (STARNET)	EpiXcan	0.994338	starnet_sf	0.999981
15	ENSG00000148357	HMCN2	-2.94064	-0.27532	0.00327536	0.0444837	0.088091	1.8421e-12	9.99634e-12	13	20	15	D1	Adipose. subcutaneous (STARNET)	EpiXcan	0.994338	starnet_sf	0.999981
16	ENSG00000182150	ERCC6L2	2.92797	0.213955	0.00341185	0.0629108	0.136438	3.2327e-19	2.65177e-18	36	60	40	D1	Adipose. subcutaneous (STARNET)	EpiXcan	0.994338	starnet_sf	0.999981
17	ENSG00000119711	ALDH6A1	2.91069	0.652845	0.00360632	0.0072082	0.0201574	0.00087135	0.00221594	13	33	17	D1	Adipose. subcutaneous (STARNET)	EpiXcan	0.994338	starnet_sf	0.999981
18	ENSG00000099338	CATSPERG	-2.88613	-0.341671	0.00390012	0.0140087	0.0529845	6.17306e-08	2.37439e-07	4	9	6	D1	Adipose. subcutaneous (STARNET)	EpiXcan	0.994338	starnet_sf	0.999981
19	ENSG00000158769	F11R	-2.884	-0.173634	0.00392655	0.100829	0.160691	7.96798e-23	8.08241e-22	35	72	39	D1	Adipose. subcutaneous (STARNET)	EpiXcan	0.994338	starnet_sf	0.999981
20	ENSG00000153303	FRMD1	-2.87888	-0.19896	0.00399087	0.0915752	0.104807	6.87561e-15	4.3279e-14	43	80	54	D1	Adipose. subcutaneous (STARNET)	EpiXcan	0.994338	starnet_sf	0.999981
21	ENSG00000171853	TRAPPC12	-2.87874	-0.162349	0.00399265	0.116454	0.12442	2.0073e-17	1.48092e-16	54	78	70	D1	Adipose. subcutaneous (STARNET)	EpiXcan	0.994338	starnet_sf	0.999981
22	ENSG00000203392	AC105020.1	2.82144	0.252626	0.00478081	0.0476399	0.0858632	1.99987e-12	1.08219e-11	16	24	19	D1	Adipose. subcutaneous (STARNET)	EpiXcan	0.994338	starnet_sf	0.999981
23	ENSG00000115866	DARS	2.82079	0.565011	0.00479059	0.0157369	0.0288504	7.52965e-05	0.000214996	9	16	11	D1	Adipose. subcutaneous (STARNET)	EpiXcan	0.994338	starnet_sf	0.999981
24	ENSG00000169032	MAP2K1	2.81384	0.136134	0.0048953	0.137029	0.207857	7.91527e-30	1.09395e-28	31	70	33	D1	Adipose. subcutaneous (STARNET)	EpiXcan	0.994338	starnet_sf	0.999981
25	ENSG00000110768	GTF2H1	-2.7774	-0.131015	0.0054795	0.20199	0.383068	1.64814e-62	6.01033e-61	28	50	34	D1	Adipose. subcutaneous (STARNET)	EpiXcan	0.994338	starnet_sf	0.999981
26	ENSG00000144895	EIF2A	2.7619	0.171163	0.00574656	0.0789342	0.156288	3.85612e-22	3.76357e-21	22	31	27	D1	Adipose. subcutaneous (STARNET)	EpiXcan	0.994338	starnet_sf	0.999981
27	ENSG00000162063	CCNF	2.75679	0.518591	0.00583719	0.00993642	0.0212355	0.000672816	0.00173405	15	30	20	D1	Adipose. subcutaneous (STARNET)	EpiXcan	0.994338	starnet_sf	0.999981
28	ENSG00000136950	ARPC5L	-2.71355	-0.306749	0.00665657	0.0278037	0.0499494	1.68128e-07	6.24142e-07	17	23	18	D1	Adipose. subcutaneous (STARNET)	EpiXcan	0.994338	starnet_sf	0.999981
29	ENSG00000188488	SERPINA5	-2.71095	-0.187119	0.00670904	0.0883902	0.194504	1.7201e-28	2.25208e-27	32	43	39	D1	Adipose. subcutaneous (STARNET)	EpiXcan	0.994338	starnet_sf	0.999981
30	ENSG00000119723	COQ6	-2.70935	-0.465531	0.00674155	0.0101724	0.0208655	0.000783642	0.00200352	10	17	11	D1	Adipose. subcutaneous (STARNET)	EpiXcan	0.994338	starnet_sf	0.999981
31	ENSG00000231312	AC007388.1	-2.69665	-0.30251	0.00700404	0.027317	0.0421514	1.62793e-06	5.53082e-06	17	22	21	D1	Adipose. subcutaneous (STARNET)	EpiXcan	0.994338	starnet_sf	0.999981
32	ENSG00000163545	NUAK2	2.69194	0.499088	0.00710373	0.0107247	0.0702102	3.33098e-10	1.53298e-09	7	16	11	D1	Adipose. subcutaneous (STARNET)	EpiXcan	0.994338	starnet_sf	0.999981
33	ENSG00000167528	ZNF641	2.6919	0.680077	0.00710455	0.0048967	0.0840529	6.52292e-12	3.39161e-11	4	9	5	D1	Adipose. subcutaneous (STARNET)	EpiXcan	0.994338	starnet_sf	0.999981
34	ENSG00000133704	IPO8	2.6889	0.146163	0.00716882	0.120683	0.192348	1.34127e-27	1.6933e-26	30	34	31	D1	Adipose. subcutaneous (STARNET)	EpiXcan	0.994338	starnet_sf	0.999981
35	ENSG00000182087	TMEM259	-2.67746	-0.548662	0.00741823	0.0116219	0.0111462	0.0147147	0.03257	19	22	21	D1	Adipose. subcutaneous (STARNET)	EpiXcan	0.994338	starnet_sf	0.999981
36	ENSG00000260139	CSPG4P13	2.66605	0.151784	0.00767491	0.103884	0.170417	3.01052e-24	3.26606e-23	46	80	56	D1	Adipose. subcutaneous (STARNET)	EpiXcan	0.994338	starnet_sf	0.999981
37	ENSG00000089693	MLF2	2.6541	0.143086	0.00795204	0.100613	0.108123	2.65769e-15	1.72634e-14	35	98	41	D1	Adipose. subcutaneous (STARNET)	EpiXcan	0.994338	starnet_sf	0.999981
38	ENSG00000160345	C9orf116	2.60965	1.29707	0.00906339	0.00231391	0.029371	6.68429e-05	0.000191674	7	17	10	D1	Adipose. subcutaneous (STARNET)	EpiXcan	0.994338	starnet_sf	0.999981
39	ENSG00000118369	USP35	2.60725	0.326489	0.00912733	0.0283078	0.0557591	2.54853e-08	1.01127e-07	13	18	15	D1	Adipose. subcutaneous (STARNET)	EpiXcan	0.994338	starnet_sf	0.999981
40	ENSG00000272379	AL008729.2	2.6044	0.364877	0.00920339	0.0245373	0.0381936	4.28811e-06	1.39304e-05	34	52	42	D1	Adipose. subcutaneous (STARNET)	EpiXcan	0.994338	starnet_sf	0.999981
41	ENSG00000136895	GARNL3	-2.59652	-0.334188	0.00941745	0.0210138	0.0360234	9.53287e-06	3.00167e-05	23	33	31	D1	Adipose. subcutaneous (STARNET)	EpiXcan	0.994338	starnet_sf	0.999981
42	ENSG00000101247	NDUFAF5	2.58727	0.122143	0.00967397	0.181453	0.33612	1.01935e-52	2.96098e-51	27	38	33	D1	Adipose. subcutaneous (STARNET)	EpiXcan	0.994338	starnet_sf	0.999981
43	ENSG00000169136	ATF5	2.58519	0.137588	0.00973252	0.15696	0.277369	1.21384e-41	2.52163e-40	36	56	42	D1	Adipose. subcutaneous (STARNET)	EpiXcan	0.994338	starnet_sf	0.999981
44	ENSG00000128805	ARHGAP22	2.58323	0.195825	0.00978799	0.0619824	0.162126	3.69517e-23	3.81162e-22	15	21	17	D1	Adipose. subcutaneous (STARNET)	EpiXcan	0.994338	starnet_sf	0.999981
45	ENSG00000131558	EXOC4	2.57886	0.192532	0.00991283	0.0638723	0.105623	4.58111e-15	2.93431e-14	16	23	20	D1	Adipose. subcutaneous (STARNET)	EpiXcan	0.994338	starnet_sf	0.999981
46	ENSG00000182648	LINC01006	2.57765	0.132166	0.0099475	0.170254	0.264142	1.48693e-39	2.88779e-38	18	27	21	D1	Adipose. subcutaneous (STARNET)	EpiXcan	0.994338	starnet_sf	0.999981
47	ENSG00000101216	GMEB2	2.56749	0.561005	0.0102437	0.00819134	0.0291282	7.21817e-05	0.000206453	22	42	30	D1	Adipose. subcutaneous (STARNET)	EpiXcan	0.994338	starnet_sf	0.999981
48	ENSG00000136147	PHF11	-2.5662	-0.496708	0.0102819	0.0101518	0.0416551	1.60254e-06	5.44871e-06	8	15	12	D1	Adipose. subcutaneous (STARNET)	EpiXcan	0.994338	starnet_sf	0.999981
49	ENSG00000075239	ACAT1	-2.56452	-0.540333	0.0103318	0.00901506	0.0145598	0.00512268	0.0119976	8	8	8	D1	Adipose. subcutaneous (STARNET)	EpiXcan	0.994338	starnet_sf	0.999981
50	ENSG00000092094	OSGEP	-2.5639	-0.26855	0.0103503	0.036991	0.262942	7.3813e-39	1.40782e-37	25	41	37	D1	Adipose. subcutaneous (STARNET)	EpiXcan	0.994338	starnet_sf	0.999981
51	ENSG00000242259	C22orf39	2.56172	0.375032	0.0104154	0.0154788	0.085086	4.1603e-12	2.20155e-11	33	50	41	D1	Adipose. subcutaneous (STARNET)	EpiXcan	0.994338	starnet_sf	0.999981
52	ENSG00000113621	TXNDC15	-2.56123	-0.280874	0.0104302	0.0319332	0.0829101	4.47584e-12	2.36107e-11	12	18	12	D1	Adipose. subcutaneous (STARNET)	EpiXcan	0.994338	starnet_sf	0.999981
53	ENSG00000163864	NMNAT3	2.55188	0.156077	0.0107144	0.10147	0.0834699	7.58061e-12	3.91728e-11	69	97	83	D1	Adipose. subcutaneous (STARNET)	EpiXcan	0.994338	starnet_sf	0.999981
54	ENSG00000064218	DMRT3	2.5494	0.820406	0.0107909	0.00472751	0.0248505	0.00022834	0.000618307	6	15	6	D1	Adipose. subcutaneous (STARNET)	EpiXcan	0.994338	starnet_sf	0.999981
55	ENSG00000140043	PTGR2	-2.54689	-0.205489	0.0108688	0.0548074	0.0635072	2.41193e-09	1.03844e-08	32	53	40	D1	Adipose. subcutaneous (STARNET)	EpiXcan	0.994338	starnet_sf	0.999981
56	ENSG00000176386	CDC26	-2.54686	-0.149196	0.0108698	0.114636	0.144246	1.9877e-20	1.75724e-19	28	40	31	D1	Adipose. subcutaneous (STARNET)	EpiXcan	0.994338	starnet_sf	0.999981
57	ENSG00000115290	GRB14	2.53721	0.205475	0.011174	0.0536355	0.0913472	6.90994e-13	3.85578e-12	46	91	60	D1	Adipose. subcutaneous (STARNET)	EpiXcan	0.994338	starnet_sf	0.999981
58	ENSG00000144320	LNPK	-2.53683	-0.143749	0.0111861	0.0983114	0.167862	7.3739e-24	7.86003e-23	51	86	61	D1	Adipose. subcutaneous (STARNET)	EpiXcan	0.994338	starnet_sf	0.999981
59	ENSG00000250959	GLUD1P3	-2.53605	-0.32986	0.0112109	0.0197184	0.0247751	0.00022948	0.000621143	15	23	18	D1	Adipose. subcutaneous (STARNET)	EpiXcan	0.994338	starnet_sf	0.999981
60	ENSG00000229186	ADAM1A	2.53238	0.131708	0.0113292	0.122387	0.197133	1.57319e-28	2.06375e-27	25	36	29	D1	Adipose. subcutaneous (STARNET)	EpiXcan	0.994338	starnet_sf	0.999981
61	ENSG00000163431	LMOD1	-2.53034	-0.106518	0.0113951	0.197553	0.276956	8.71067e-42	1.83801e-40	21	25	23	D1	Adipose. subcutaneous (STARNET)	EpiXcan	0.994338	starnet_sf	0.999981
62	ENSG00000106113	CRHR2	-2.52694	-0.0808299	0.011506	0.328062	0.422215	5.45195e-71	2.53874e-69	11	19	12	D1	Adipose. subcutaneous (STARNET)	EpiXcan	0.994338	starnet_sf	0.999981
63	ENSG00000132953	XPO4	-2.52431	-1.0084	0.0115924	0.00335475	0.0282862	9.03894e-05	0.000255589	2	8	4	D1	Adipose. subcutaneous (STARNET)	EpiXcan	0.994338	starnet_sf	0.999981
64	ENSG00000224287	MSL3P1	2.52373	0.165139	0.0116117	0.084757	0.130853	2.09651e-18	1.63672e-17	61	73	68	D1	Adipose. subcutaneous (STARNET)	EpiXcan	0.994338	starnet_sf	0.999981
65	ENSG00000198270	TMEM116	-2.52216	-0.135715	0.0116637	0.115172	0.259936	2.51723e-38	4.71146e-37	17	57	22	D1	Adipose. subcutaneous (STARNET)	EpiXcan	0.994338	starnet_sf	0.999981
66	ENSG00000089327	FXYD5	2.51661	0.261206	0.011849	0.0427827	0.204218	3.15885e-29	4.26906e-28	32	44	38	D1	Adipose. subcutaneous (STARNET)	EpiXcan	0.994338	starnet_sf	0.999981
67	ENSG00000100147	CCDC134	-2.51267	-0.39886	0.0119822	0.0133362	0.0363835	8.24528e-06	2.61156e-05	7	17	9	D1	Adipose. subcutaneous (STARNET)	EpiXcan	0.994338	starnet_sf	0.999981
68	ENSG00000116688	MFN2	2.51119	0.446559	0.0120324	0.0123762	0.011618	0.0127156	0.0283791	14	23	21	D1	Adipose. subcutaneous (STARNET)	EpiXcan	0.994338	starnet_sf	0.999981
69	ENSG00000111877	MCM9	-2.50758	-0.534189	0.012156	0.00649979	0.033057	2.1569e-05	6.53695e-05	7	11	8	D1	Adipose. subcutaneous (STARNET)	EpiXcan	0.994338	starnet_sf	0.999981
70	ENSG00000204287	HLA-DRA	2.50633	0.467043	0.0121991	0.014979	0.0151182	0.00442415	0.010418	22	44	26	D1	Adipose. subcutaneous (STARNET)	EpiXcan	0.994338	starnet_sf	0.999981
71	ENSG00000124207	CSE1L	-2.50197	-0.820892	0.0123504	0.00302709	0.0255775	0.00018305	0.000500619	10	28	15	D1	Adipose. subcutaneous (STARNET)	EpiXcan	0.994338	starnet_sf	0.999981
72	ENSG00000104894	CD37	2.50048	1.12752	0.0124025	0.00179812	0.0972959	7.95665e-14	4.72052e-13	24	38	32	D1	Adipose. subcutaneous (STARNET)	EpiXcan	0.994338	starnet_sf	0.999981
73	ENSG00000104381	GDAP1	-2.49995	-0.378705	0.0124209	0.0124922	0.0133478	0.00693872	0.0159804	11	13	11	D1	Adipose. subcutaneous (STARNET)	EpiXcan	0.994338	starnet_sf	0.999981
74	ENSG00000237753	AC079922.2	-2.49646	-0.142931	0.0125439	0.112646	0.30867	3.52314e-47	8.87065e-46	11	34	15	D1	Adipose. subcutaneous (STARNET)	EpiXcan	0.994338	starnet_sf	0.999981
75	ENSG00000204934	ATP6V0E2-AS1	2.49548	0.215869	0.0125787	0.068858	0.13844	1.06582e-19	9.08149e-19	25	50	32	D1	Adipose. subcutaneous (STARNET)	EpiXcan	0.994338	starnet_sf	0.999981
76	ENSG00000179889	PDXDC1	-2.49206	-0.20128	0.0127006	0.0615647	0.104298	1.35088e-14	8.35431e-14	16	24	21	D1	Adipose. subcutaneous (STARNET)	EpiXcan	0.994338	starnet_sf	0.999981
77	ENSG00000116791	CRYZ	2.49135	0.090727	0.0127258	0.381652	0.563477	1.02455e-114	1.09995e-112	60	173	77	D1	Adipose. subcutaneous (STARNET)	EpiXcan	0.994338	starnet_sf	0.999981
78	ENSG00000172840	PDP2	-2.48333	-0.221106	0.0130161	0.0422585	0.0526843	6.46079e-08	2.48151e-07	30	73	33	D1	Adipose. subcutaneous (STARNET)	EpiXcan	0.994338	starnet_sf	0.999981
79	ENSG00000148660	CAMK2G	2.48112	0.240347	0.0130972	0.0356902	0.0771455	4.41834e-11	2.17035e-10	11	13	12	D1	Adipose. subcutaneous (STARNET)	EpiXcan	0.994338	starnet_sf	0.999981
80	ENSG00000154945	ANKRD40	-2.47423	-0.150043	0.0133524	0.111952	0.180237	8.13135e-26	9.48069e-25	40	62	45	D1	Adipose. subcutaneous (STARNET)	EpiXcan	0.994338	starnet_sf	0.999981
81	ENSG00000197147	LRRC8B	2.46583	0.131738	0.0136694	0.124336	0.29795	8.56026e-46	2.08113e-44	32	60	39	D1	Adipose. subcutaneous (STARNET)	EpiXcan	0.994338	starnet_sf	0.999981
82	ENSG00000139405	RITA1	-2.46384	-0.286103	0.0137456	0.0398567	0.0836797	3.51402e-12	1.87136e-11	19	28	24	D1	Adipose. subcutaneous (STARNET)	EpiXcan	0.994338	starnet_sf	0.999981
83	ENSG00000170889	RPS9	-2.45579	-0.177219	0.0140575	0.0701788	0.13383	3.58473e-19	2.928e-18	48	80	62	D1	Adipose. subcutaneous (STARNET)	EpiXcan	0.994338	starnet_sf	0.999981
84	ENSG00000047617	ANO2	-2.44855	-0.220227	0.0143433	0.0510683	0.0991872	5.69115e-14	3.40961e-13	59	78	67	D1	Adipose. subcutaneous (STARNET)	EpiXcan	0.994338	starnet_sf	0.999981
85	ENSG00000104450	SPAG1	2.44786	0.15703	0.0143709	0.0903487	0.232286	9.13358e-34	1.46094e-32	22	38	27	D1	Adipose. subcutaneous (STARNET)	EpiXcan	0.994338	starnet_sf	0.999981
86	ENSG00000164307	ERAP1	2.44579	0.162537	0.0144537	0.086361	0.239242	2.76856e-35	4.68526e-34	49	69	60	D1	Adipose. subcutaneous (STARNET)	EpiXcan	0.994338	starnet_sf	0.999981
87	ENSG00000137486	ARRB1	2.44424	0.26882	0.0145158	0.0262033	0.0342272	1.60563e-05	4.93532e-05	18	35	20	D1	Adipose. subcutaneous (STARNET)	EpiXcan	0.994338	starnet_sf	0.999981
88	ENSG00000221890	NPTXR	-2.44019	-0.254734	0.0146796	0.0362297	0.0609294	5.51643e-09	2.31345e-08	35	56	41	D1	Adipose. subcutaneous (STARNET)	EpiXcan	0.994338	starnet_sf	0.999981
89	ENSG00000197943	PLCG2	-2.43964	-0.250621	0.0147017	0.0316034	0.0346952	1.41443e-05	4.3787e-05	38	68	58	D1	Adipose. subcutaneous (STARNET)	EpiXcan	0.994338	starnet_sf	0.999981
90	ENSG00000003402	CFLAR	2.43783	0.194769	0.0147758	0.0602614	0.144104	2.99394e-20	2.63129e-19	49	66	56	D1	Adipose. subcutaneous (STARNET)	EpiXcan	0.994338	starnet_sf	0.999981
91	ENSG00000177981	ASB8	2.42456	0.494538	0.0153269	0.00844306	0.0225911	0.000492536	0.00128947	10	20	12	D1	Adipose. subcutaneous (STARNET)	EpiXcan	0.994338	starnet_sf	0.999981
92	ENSG00000255154	HTD2	-2.41744	-0.230825	0.0156301	0.0414724	0.056432	2.46322e-08	9.7887e-08	13	24	15	D1	Adipose. subcutaneous (STARNET)	EpiXcan	0.994338	starnet_sf	0.999981
93	ENSG00000163449	TMEM169	-2.41214	-0.458882	0.0158592	0.00964647	0.0166745	0.0028139	0.00679059	16	18	16	D1	Adipose. subcutaneous (STARNET)	EpiXcan	0.994338	starnet_sf	0.999981
94	ENSG00000168961	LGALS9	-2.3975	-0.179077	0.0165073	0.0900162	0.140671	7.39632e-20	6.34241e-19	32	56	37	D1	Adipose. subcutaneous (STARNET)	EpiXcan	0.994338	starnet_sf	0.999981
95	ENSG00000119636	BBOF1	-2.39337	-0.27871	0.0166943	0.0281438	0.0761349	3.80433e-11	1.87492e-10	25	34	29	D1	Adipose. subcutaneous (STARNET)	EpiXcan	0.994338	starnet_sf	0.999981
96	ENSG00000146147	MLIP	-2.38945	-0.225755	0.0168737	0.0475205	0.14025	4.15689e-20	3.63186e-19	3	5	4	D1	Adipose. subcutaneous (STARNET)	EpiXcan	0.994338	starnet_sf	0.999981
97	ENSG00000164576	SAP30L	2.38483	0.247379	0.0170869	0.0319936	0.185385	1.70143e-26	2.0405e-25	14	20	17	D1	Adipose. subcutaneous (STARNET)	EpiXcan	0.994338	starnet_sf	0.999981
98	ENSG00000197563	PIGN	-2.3744	-0.143626	0.0175776	0.125899	0.232248	5.59374e-34	9.06618e-33	39	51	47	D1	Adipose. subcutaneous (STARNET)	EpiXcan	0.994338	starnet_sf	0.999981
99	ENSG00000118200	CAMSAP2	2.37236	0.439771	0.017675	0.0136587	0.0104677	0.0179792	0.0393993	21	31	25	D1	Adipose. subcutaneous (STARNET)	EpiXcan	0.994338	starnet_sf	0.999981
100	ENSG00000131401	NAPSB	-2.36534	-0.177519	0.0180134	0.0802611	0.208996	3.22742e-30	4.54004e-29	35	61	44	D1	Adipose. subcutaneous (STARNET)	EpiXcan	0.994338	starnet_sf	0.999981
101	ENSG00000165916	PSMC3	-2.35205	-0.431989	0.0186701	0.0114616	0.0335248	2.00207e-05	6.09107e-05	12	22	12	D1	Adipose. subcutaneous (STARNET)	EpiXcan	0.994338	starnet_sf	0.999981
102	ENSG00000129667	RHBDF2	2.35085	0.203533	0.0187307	0.0509899	0.121015	5.08661e-17	3.66214e-16	4	4	4	D1	Adipose. subcutaneous (STARNET)	EpiXcan	0.994338	starnet_sf	0.999981
103	ENSG00000214078	CPNE1	-2.34867	-0.0646343	0.0188408	0.413526	0.745847	7.00903e-201	6.71865e-198	32	44	37	D1	Adipose. subcutaneous (STARNET)	EpiXcan	0.994338	starnet_sf	0.999981
104	ENSG00000103245	NARFL	2.34332	0.428858	0.0191128	0.0123464	0.0335245	1.64001e-05	5.03751e-05	9	50	10	D1	Adipose. subcutaneous (STARNET)	EpiXcan	0.994338	starnet_sf	0.999981
105	ENSG00000158863	FAM160B2	2.34087	0.669273	0.0192391	0.00449344	0.0508545	1.15966e-07	4.36419e-07	4	8	5	D1	Adipose. subcutaneous (STARNET)	EpiXcan	0.994338	starnet_sf	0.999981
106	ENSG00000163406	SLC15A2	-2.33932	-0.297253	0.019319	0.02114	0.0601256	8.48123e-09	3.51508e-08	8	19	10	D1	Adipose. subcutaneous (STARNET)	EpiXcan	0.994338	starnet_sf	0.999981
107	ENSG00000135604	STX11	-2.33523	-0.383785	0.0195316	0.0134418	0.0299471	5.34049e-05	0.000155064	12	19	12	D1	Adipose. subcutaneous (STARNET)	EpiXcan	0.994338	starnet_sf	0.999981
108	ENSG00000105497	ZNF175	2.33496	0.311418	0.0195455	0.0187795	0.128165	2.53367e-18	1.96998e-17	8	22	13	D1	Adipose. subcutaneous (STARNET)	EpiXcan	0.994338	starnet_sf	0.999981
109	ENSG00000170892	TSEN34	2.33149	0.302266	0.0197274	0.0216418	0.0358597	9.91264e-06	3.11613e-05	19	32	24	D1	Adipose. subcutaneous (STARNET)	EpiXcan	0.994338	starnet_sf	0.999981
110	ENSG00000112290	WASF1	-2.32948	-0.227174	0.0198339	0.0400941	0.118196	6.20761e-17	4.44063e-16	22	36	24	D1	Adipose. subcutaneous (STARNET)	EpiXcan	0.994338	starnet_sf	0.999981
111	ENSG00000099814	CEP170B	2.32467	0.338512	0.0200896	0.0148963	0.0258101	0.000188082	0.000513855	8	18	11	D1	Adipose. subcutaneous (STARNET)	EpiXcan	0.994338	starnet_sf	0.999981
112	ENSG00000167371	PRRT2	2.3246	0.439931	0.0200933	0.013171	0.0330537	2.08677e-05	6.33728e-05	6	11	6	D1	Adipose. subcutaneous (STARNET)	EpiXcan	0.994338	starnet_sf	0.999981
113	ENSG00000167601	AXL	2.32368	0.361321	0.0201424	0.0168273	0.0638727	2.79812e-09	1.19894e-08	25	70	40	D1	Adipose. subcutaneous (STARNET)	EpiXcan	0.994338	starnet_sf	0.999981
114	ENSG00000272686	AC006333.2	-2.31717	-0.448641	0.0204945	0.00978235	0.0325128	2.24703e-05	6.79477e-05	9	30	13	D1	Adipose. subcutaneous (STARNET)	EpiXcan	0.994338	starnet_sf	0.999981
115	ENSG00000196376	SLC35F1	2.31694	0.199048	0.020507	0.0564204	0.0650106	1.63725e-09	7.13835e-09	51	79	59	D1	Adipose. subcutaneous (STARNET)	EpiXcan	0.994338	starnet_sf	0.999981
116	ENSG00000030582	GRN	-2.30934	-0.568689	0.020925	0.00452336	0.0132869	0.00773756	0.0177243	2	2	2	D1	Adipose. subcutaneous (STARNET)	EpiXcan	0.994338	starnet_sf	0.999981
117	ENSG00000128536	CDHR3	2.30905	0.162329	0.0209409	0.0754262	0.132032	1.87394e-18	1.46551e-17	47	67	56	D1	Adipose. subcutaneous (STARNET)	EpiXcan	0.994338	starnet_sf	0.999981
118	ENSG00000111203	ITFG2	-2.307	-0.244567	0.0210548	0.0435297	0.0441921	8.65339e-07	3.02418e-06	21	36	24	D1	Adipose. subcutaneous (STARNET)	EpiXcan	0.994338	starnet_sf	0.999981
119	ENSG00000235750	KIAA0040	-2.3066	-0.168043	0.0210769	0.069105	0.256442	9.59213e-38	1.77554e-36	24	37	30	D1	Adipose. subcutaneous (STARNET)	EpiXcan	0.994338	starnet_sf	0.999981
120	ENSG00000174032	SLC25A30	2.30571	0.10969	0.0211271	0.158721	0.312222	2.02584e-48	5.279e-47	18	29	21	D1	Adipose. subcutaneous (STARNET)	EpiXcan	0.994338	starnet_sf	0.999981
121	ENSG00000196968	FUT11	2.30328	1.68046	0.0212631	0.00067347	0.016064	0.00327668	0.00784812	2	6	3	D1	Adipose. subcutaneous (STARNET)	EpiXcan	0.994338	starnet_sf	0.999981
122	ENSG00000106348	IMPDH1	2.29978	0.0822523	0.0214608	0.284849	0.446813	6.90826e-78	3.89533e-76	27	34	31	D1	Adipose. subcutaneous (STARNET)	EpiXcan	0.994338	starnet_sf	0.999981
123	ENSG00000164647	STEAP1	2.2974	0.253308	0.0215958	0.0305993	0.0978956	5.14321e-14	3.08961e-13	25	50	30	D1	Adipose. subcutaneous (STARNET)	EpiXcan	0.994338	starnet_sf	0.999981
124	ENSG00000114125	RNF7	2.29558	0.186529	0.0217	0.0411964	0.0406909	2.35613e-06	7.87723e-06	36	55	39	D1	Adipose. subcutaneous (STARNET)	EpiXcan	0.994338	starnet_sf	0.999981
125	ENSG00000242588	AC108010.1	-2.29189	-0.281042	0.0219117	0.0232873	0.0872823	1.91314e-12	1.03609e-11	14	26	18	D1	Adipose. subcutaneous (STARNET)	EpiXcan	0.994338	starnet_sf	0.999981
126	ENSG00000272734	ADIRF-AS1	-2.28917	-0.190407	0.0220694	0.0461885	0.0716553	2.27428e-10	1.05939e-09	26	44	30	D1	Adipose. subcutaneous (STARNET)	EpiXcan	0.994338	starnet_sf	0.999981
127	ENSG00000099785	MARCH2	2.28611	0.108469	0.022248	0.122658	0.256015	1.14289e-37	2.1097e-36	17	72	29	D1	Adipose. subcutaneous (STARNET)	EpiXcan	0.994338	starnet_sf	0.999981
128	ENSG00000242485	MRPL20	-2.28544	-0.367012	0.022287	0.0173206	0.0294489	5.9697e-05	0.000172324	12	16	13	D1	Adipose. subcutaneous (STARNET)	EpiXcan	0.994338	starnet_sf	0.999981
129	ENSG00000257621	PSMA3-AS1	2.28207	0.348008	0.0224851	0.0146509	0.0499857	1.65752e-07	6.16005e-07	16	26	21	D1	Adipose. subcutaneous (STARNET)	EpiXcan	0.994338	starnet_sf	0.999981
130	ENSG00000164530	PI16	2.27752	0.307036	0.0227553	0.0185281	0.0382083	3.86349e-06	1.26195e-05	20	29	21	D1	Adipose. subcutaneous (STARNET)	EpiXcan	0.994338	starnet_sf	0.999981
131	ENSG00000135048	TMEM2	-2.27575	-1.08577	0.022861	0.00203691	0.0283886	7.68915e-05	0.000219223	3	5	5	D1	Adipose. subcutaneous (STARNET)	EpiXcan	0.994338	starnet_sf	0.999981
132	ENSG00000114904	NEK4	2.27467	1.14155	0.022926	0.00133519	0.0454376	5.60841e-07	1.99324e-06	10	15	13	D1	Adipose. subcutaneous (STARNET)	EpiXcan	0.994338	starnet_sf	0.999981
133	ENSG00000101639	CEP192	-2.27199	-0.105653	0.0230873	0.166455	0.474658	1.16377e-84	7.40183e-83	24	42	31	D1	Adipose. subcutaneous (STARNET)	EpiXcan	0.994338	starnet_sf	0.999981
134	ENSG00000169228	RAB24	2.26706	0.262295	0.0233864	0.0299155	0.132316	1.50324e-18	1.18528e-17	9	26	11	D1	Adipose. subcutaneous (STARNET)	EpiXcan	0.994338	starnet_sf	0.999981
135	ENSG00000214922	HLA-F-AS1	2.26304	0.245372	0.0236331	0.0657793	0.0642609	2.25226e-09	9.70937e-09	51	101	57	D1	Adipose. subcutaneous (STARNET)	EpiXcan	0.994338	starnet_sf	0.999981
136	ENSG00000102858	MGRN1	-2.25799	-0.316254	0.0239462	0.0189126	0.200958	7.1493e-29	9.49937e-28	6	17	11	D1	Adipose. subcutaneous (STARNET)	EpiXcan	0.994338	starnet_sf	0.999981
137	ENSG00000073060	SCARB1	2.25508	0.160481	0.0241284	0.0760299	0.127221	8.22046e-18	6.19767e-17	12	34	16	D1	Adipose. subcutaneous (STARNET)	EpiXcan	0.994338	starnet_sf	0.999981
138	ENSG00000184428	TOP1MT	2.24705	0.403916	0.0246369	0.0106419	0.0775044	3.13761e-11	1.5572e-10	6	19	9	D1	Adipose. subcutaneous (STARNET)	EpiXcan	0.994338	starnet_sf	0.999981
139	ENSG00000010322	NISCH	2.24034	0.351184	0.0250691	0.00989196	0.0110408	0.0144827	0.0320988	7	12	7	D1	Adipose. subcutaneous (STARNET)	EpiXcan	0.994338	starnet_sf	0.999981
140	ENSG00000109445	ZNF330	-2.23871	-0.381521	0.0251745	0.00969594	0.0268246	0.000132633	0.000368134	16	17	17	D1	Adipose. subcutaneous (STARNET)	EpiXcan	0.994338	starnet_sf	0.999981
141	ENSG00000183735	TBK1	2.23654	0.609255	0.0253166	0.00525859	0.0184498	0.00164755	0.00406736	11	13	11	D1	Adipose. subcutaneous (STARNET)	EpiXcan	0.994338	starnet_sf	0.999981
142	ENSG00000159459	UBR1	-2.22958	-0.271524	0.025775	0.0212483	0.0250439	0.000218031	0.000591584	16	36	20	D1	Adipose. subcutaneous (STARNET)	EpiXcan	0.994338	starnet_sf	0.999981
143	ENSG00000075035	WSCD2	-2.22607	-0.264439	0.0260096	0.0262017	0.0465634	3.77488e-07	1.36216e-06	9	47	10	D1	Adipose. subcutaneous (STARNET)	EpiXcan	0.994338	starnet_sf	0.999981
144	ENSG00000186806	VSIG10L	2.22548	0.258554	0.0260487	0.0256723	0.0749665	6.65663e-11	3.23081e-10	12	16	13	D1	Adipose. subcutaneous (STARNET)	EpiXcan	0.994338	starnet_sf	0.999981
145	ENSG00000112378	PERP	-2.22399	-0.090594	0.0261494	0.245117	0.410204	1.2597e-69	5.63504e-68	53	75	59	D1	Adipose. subcutaneous (STARNET)	EpiXcan	0.994338	starnet_sf	0.999981
146	ENSG00000100281	HMGXB4	-2.22366	-0.941816	0.0261716	0.00199928	0.0136936	0.00654917	0.0151195	5	10	6	D1	Adipose. subcutaneous (STARNET)	EpiXcan	0.994338	starnet_sf	0.999981
147	ENSG00000166780	C16orf45	-2.22208	-0.211837	0.0262782	0.043713	0.115935	1.7443e-16	1.2135e-15	17	54	21	D1	Adipose. subcutaneous (STARNET)	EpiXcan	0.994338	starnet_sf	0.999981
148	ENSG00000170464	DNAJC18	-2.21611	-0.147444	0.0266838	0.0784288	0.149783	3.91584e-21	3.62168e-20	16	24	18	D1	Adipose. subcutaneous (STARNET)	EpiXcan	0.994338	starnet_sf	0.999981
149	ENSG00000132849	PATJ	2.21588	0.37236	0.0266996	0.0151701	0.0365576	7.33308e-06	2.33531e-05	14	61	18	D1	Adipose. subcutaneous (STARNET)	EpiXcan	0.994338	starnet_sf	0.999981
150	ENSG00000073169	SELENOO	2.21578	0.591351	0.0267068	0.00549176	0.0119477	0.011322	0.0254125	5	37	8	D1	Adipose. subcutaneous (STARNET)	EpiXcan	0.994338	starnet_sf	0.999981
151	ENSG00000018699	TTC27	-2.21543	-0.14273	0.0267307	0.0983146	0.164189	8.4751e-24	9.01235e-23	12	23	15	D1	Adipose. subcutaneous (STARNET)	EpiXcan	0.994338	starnet_sf	0.999981
152	ENSG00000235257	ITGA9-AS1	-2.21318	-0.233829	0.0268852	0.0321819	0.0729479	1.27369e-10	6.06346e-10	24	49	35	D1	Adipose. subcutaneous (STARNET)	EpiXcan	0.994338	starnet_sf	0.999981
153	ENSG00000176022	B3GALT6	2.21282	0.143089	0.0269101	0.129694	0.132663	1.12432e-18	8.9652e-18	35	53	42	D1	Adipose. subcutaneous (STARNET)	EpiXcan	0.994338	starnet_sf	0.999981
154	ENSG00000135040	NAA35	2.21177	0.381206	0.0269826	0.0131357	0.0491114	1.92797e-07	7.1198e-07	8	8	8	D1	Adipose. subcutaneous (STARNET)	EpiXcan	0.994338	starnet_sf	0.999981
155	ENSG00000152990	ADGRA3	2.20901	0.270893	0.0271741	0.0309423	0.0466081	3.75341e-07	1.35514e-06	35	72	41	D1	Adipose. subcutaneous (STARNET)	EpiXcan	0.994338	starnet_sf	0.999981
156	ENSG00000165983	PTER	-2.20363	-0.123528	0.0275505	0.133032	0.186099	8.57556e-27	1.04432e-25	28	43	34	D1	Adipose. subcutaneous (STARNET)	EpiXcan	0.994338	starnet_sf	0.999981
157	ENSG00000171045	TSNARE1	2.1985	0.202905	0.0279138	0.0407144	0.0602592	5.39957e-09	2.26728e-08	22	30	26	D1	Adipose. subcutaneous (STARNET)	EpiXcan	0.994338	starnet_sf	0.999981
158	ENSG00000125170	DOK4	2.19742	0.295084	0.0279906	0.0185418	0.0100632	0.0203066	0.0442322	24	33	31	D1	Adipose. subcutaneous (STARNET)	EpiXcan	0.994338	starnet_sf	0.999981
159	ENSG00000143320	CRABP2	2.19696	0.276155	0.0280233	0.0216482	0.115173	2.38778e-16	1.65005e-15	12	23	16	D1	Adipose. subcutaneous (STARNET)	EpiXcan	0.994338	starnet_sf	0.999981
160	ENSG00000108797	CNTNAP1	2.1969	0.609658	0.0280277	0.00715417	0.0405829	2.35952e-06	7.88662e-06	6	14	8	D1	Adipose. subcutaneous (STARNET)	EpiXcan	0.994338	starnet_sf	0.999981
161	ENSG00000132846	ZBED3	-2.19619	-0.182202	0.0280787	0.0493808	0.144738	7.82669e-21	7.09211e-20	25	41	29	D1	Adipose. subcutaneous (STARNET)	EpiXcan	0.994338	starnet_sf	0.999981
162	ENSG00000140682	TGFB1I1	-2.19423	-0.416466	0.0282186	0.00970993	0.0210232	0.000743123	0.00190464	13	28	16	D1	Adipose. subcutaneous (STARNET)	EpiXcan	0.994338	starnet_sf	0.999981
163	ENSG00000113068	PFDN1	2.192	0.0905082	0.0283792	0.229603	0.422019	1.18754e-71	5.61155e-70	18	38	21	D1	Adipose. subcutaneous (STARNET)	EpiXcan	0.994338	starnet_sf	0.999981
164	ENSG00000172201	ID4	-2.19008	-0.365456	0.0285182	0.0150161	0.116887	1.27022e-16	8.94818e-16	7	9	9	D1	Adipose. subcutaneous (STARNET)	EpiXcan	0.994338	starnet_sf	0.999981
165	ENSG00000133872	SARAF	2.18982	0.340689	0.0285373	0.00906888	0.0281257	8.7796e-05	0.00024857	3	6	3	D1	Adipose. subcutaneous (STARNET)	EpiXcan	0.994338	starnet_sf	0.999981
166	ENSG00000102780	DGKH	2.18695	0.417206	0.0287463	0.00886158	0.0124866	0.00939292	0.0212999	7	16	8	D1	Adipose. subcutaneous (STARNET)	EpiXcan	0.994338	starnet_sf	0.999981
167	ENSG00000107959	PITRM1	-2.18689	-0.0779605	0.0287508	0.236203	0.40304	1.00812e-66	4.18854e-65	33	100	37	D1	Adipose. subcutaneous (STARNET)	EpiXcan	0.994338	starnet_sf	0.999981
168	ENSG00000126267	COX6B1	-2.18553	-0.161922	0.0288501	0.0649254	0.0876366	2.19236e-12	1.18301e-11	24	42	27	D1	Adipose. subcutaneous (STARNET)	EpiXcan	0.994338	starnet_sf	0.999981
169	ENSG00000161904	LEMD2	2.18383	0.267606	0.0289744	0.0247316	0.0356048	9.63968e-06	3.03388e-05	31	41	36	D1	Adipose. subcutaneous (STARNET)	EpiXcan	0.994338	starnet_sf	0.999981
170	ENSG00000144681	STAC	-2.18374	-0.279452	0.0289816	0.0240914	0.0573774	1.28748e-08	5.24371e-08	15	19	19	D1	Adipose. subcutaneous (STARNET)	EpiXcan	0.994338	starnet_sf	0.999981
171	ENSG00000033327	GAB2	-2.18341	-0.258091	0.0290053	0.0409911	0.0493118	1.49092e-07	5.55782e-07	14	15	14	D1	Adipose. subcutaneous (STARNET)	EpiXcan	0.994338	starnet_sf	0.999981
172	ENSG00000137713	PPP2R1B	-2.17925	-0.222268	0.0293133	0.0399539	0.0835727	4.199e-12	2.22115e-11	18	30	21	D1	Adipose. subcutaneous (STARNET)	EpiXcan	0.994338	starnet_sf	0.999981
173	ENSG00000063180	CA11	2.17806	0.570617	0.0294014	0.00838254	0.0319274	2.77863e-05	8.32721e-05	4	6	4	D1	Adipose. subcutaneous (STARNET)	EpiXcan	0.994338	starnet_sf	0.999981
174	ENSG00000140374	ETFA	-2.17248	-0.284134	0.0298197	0.0210297	0.0541205	4.23541e-08	1.65038e-07	12	18	15	D1	Adipose. subcutaneous (STARNET)	EpiXcan	0.994338	starnet_sf	0.999981
175	ENSG00000196476	C20orf96	-2.1694	-0.333699	0.0300527	0.0153595	0.0303958	3.44981e-05	0.000102494	8	22	9	D1	Adipose. subcutaneous (STARNET)	EpiXcan	0.994338	starnet_sf	0.999981
176	ENSG00000135945	REV1	-2.16919	-0.368329	0.0300684	0.0111803	0.0138774	0.00626135	0.014485	15	29	21	D1	Adipose. subcutaneous (STARNET)	EpiXcan	0.994338	starnet_sf	0.999981
177	ENSG00000272463	AL357054.4	-2.16896	-0.0805944	0.0300856	0.272832	0.388369	3.03788e-63	1.14197e-61	9	13	10	D1	Adipose. subcutaneous (STARNET)	EpiXcan	0.994338	starnet_sf	0.999981
178	ENSG00000198829	SUCNR1	2.1679	0.27304	0.0301662	0.0223415	0.0112632	0.0132696	0.0295517	30	64	34	D1	Adipose. subcutaneous (STARNET)	EpiXcan	0.994338	starnet_sf	0.999981
179	ENSG00000163938	GNL3	2.16701	0.214886	0.030234	0.0372944	0.117144	1.73871e-16	1.21087e-15	11	35	15	D1	Adipose. subcutaneous (STARNET)	EpiXcan	0.994338	starnet_sf	0.999981
180	ENSG00000104067	TJP1	-2.16676	-0.244518	0.0302528	0.0131257	0.0353562	1.1306e-05	3.53756e-05	24	32	32	D1	Adipose. subcutaneous (STARNET)	EpiXcan	0.994338	starnet_sf	0.999981
181	ENSG00000134490	TMEM241	-2.1667	-0.417986	0.0302581	0.00932122	0.0154048	0.00390188	0.00926618	15	33	17	D1	Adipose. subcutaneous (STARNET)	EpiXcan	0.994338	starnet_sf	0.999981
182	ENSG00000215218	UBE2QL1	-2.16533	-0.269705	0.0303627	0.0268796	0.0437995	7.49232e-07	2.63419e-06	23	27	26	D1	Adipose. subcutaneous (STARNET)	EpiXcan	0.994338	starnet_sf	0.999981
183	ENSG00000137054	POLR1E	-2.15697	-0.284616	0.0310077	0.0158764	0.040736	2.22329e-06	7.4517e-06	21	32	25	D1	Adipose. subcutaneous (STARNET)	EpiXcan	0.994338	starnet_sf	0.999981
184	ENSG00000145014	TMEM44	-2.15575	-0.809405	0.031103	0.00241808	0.0192829	0.00129864	0.00324176	14	24	18	D1	Adipose. subcutaneous (STARNET)	EpiXcan	0.994338	starnet_sf	0.999981
185	ENSG00000158856	DMTN	-2.15174	-0.148823	0.0314178	0.103533	0.203481	1.65224e-29	2.25566e-28	31	74	37	D1	Adipose. subcutaneous (STARNET)	EpiXcan	0.994338	starnet_sf	0.999981
186	ENSG00000140443	IGF1R	2.1486	0.536307	0.0316662	0.00673336	0.0181659	0.00172089	0.00424061	9	18	11	D1	Adipose. subcutaneous (STARNET)	EpiXcan	0.994338	starnet_sf	0.999981
187	ENSG00000183762	KREMEN1	2.13716	0.0838288	0.0325849	0.224076	0.371755	1.84089e-60	6.31833e-59	12	27	13	D1	Adipose. subcutaneous (STARNET)	EpiXcan	0.994338	starnet_sf	0.999981
188	ENSG00000132394	EEFSEC	2.12694	0.422165	0.0334251	0.00912809	0.0668604	1.01623e-09	4.49204e-09	15	25	23	D1	Adipose. subcutaneous (STARNET)	EpiXcan	0.994338	starnet_sf	0.999981
189	ENSG00000174938	SEZ6L2	-2.11469	-0.24245	0.0344565	0.0260272	0.0764187	5.99253e-11	2.91376e-10	11	23	15	D1	Adipose. subcutaneous (STARNET)	EpiXcan	0.994338	starnet_sf	0.999981
190	ENSG00000173272	MZT2A	-2.11388	-0.20891	0.0345257	0.035256	0.0606344	5.31657e-09	2.23453e-08	18	29	26	D1	Adipose. subcutaneous (STARNET)	EpiXcan	0.994338	starnet_sf	0.999981
191	ENSG00000168393	DTYMK	2.11266	0.212991	0.0346302	0.0571053	0.0758956	3.56805e-11	1.7643e-10	39	69	46	D1	Adipose. subcutaneous (STARNET)	EpiXcan	0.994338	starnet_sf	0.999981
192	ENSG00000183287	CCBE1	-2.11234	-0.359413	0.0346575	0.0117168	0.0654223	1.52435e-09	6.66996e-09	16	26	22	D1	Adipose. subcutaneous (STARNET)	EpiXcan	0.994338	starnet_sf	0.999981
193	ENSG00000111144	LTA4H	2.11117	0.34894	0.0347577	0.0177331	0.112317	9.84127e-16	6.56084e-15	8	32	14	D1	Adipose. subcutaneous (STARNET)	EpiXcan	0.994338	starnet_sf	0.999981
194	ENSG00000106004	HOXA5	2.10652	0.289013	0.0351588	0.0233067	0.0500292	1.56097e-07	5.81251e-07	8	15	9	D1	Adipose. subcutaneous (STARNET)	EpiXcan	0.994338	starnet_sf	0.999981
195	ENSG00000271553	AC018638.7	-2.10432	-0.0955561	0.0353504	0.175512	0.335768	5.01227e-53	1.4751e-51	38	89	49	D1	Adipose. subcutaneous (STARNET)	EpiXcan	0.994338	starnet_sf	0.999981
196	ENSG00000120306	CYSTM1	2.10376	0.240049	0.0353992	0.0412533	0.0791759	1.86978e-11	9.39089e-11	19	66	20	D1	Adipose. subcutaneous (STARNET)	EpiXcan	0.994338	starnet_sf	0.999981
197	ENSG00000142102	PGGHG	2.10172	0.120332	0.0355774	0.149514	0.321339	3.23433e-50	8.8088e-49	14	36	19	D1	Adipose. subcutaneous (STARNET)	EpiXcan	0.994338	starnet_sf	0.999981
198	ENSG00000144504	ANKMY1	2.09889	0.24937	0.0358265	0.0231513	0.291492	1.05887e-44	2.46703e-43	16	21	18	D1	Adipose. subcutaneous (STARNET)	EpiXcan	0.994338	starnet_sf	0.999981
199	ENSG00000091513	TF	-2.09725	-0.152588	0.0359711	0.140571	0.429964	2.72176e-73	1.33306e-71	9	27	14	D1	Adipose. subcutaneous (STARNET)	EpiXcan	0.994338	starnet_sf	0.999981
200	ENSG00000134864	GGACT	-2.09674	-0.290494	0.0360163	0.0282665	0.0455422	6.12639e-07	2.16929e-06	24	34	27	D1	Adipose. subcutaneous (STARNET)	EpiXcan	0.994338	starnet_sf	0.999981
201	ENSG00000073578	SDHA	-2.09479	-0.158603	0.0361899	0.0599149	0.15217	1.48789e-21	1.40914e-20	23	41	28	D1	Adipose. subcutaneous (STARNET)	EpiXcan	0.994338	starnet_sf	0.999981
202	ENSG00000130270	ATP8B3	2.09323	0.193121	0.0363285	0.0537596	0.170778	3.55747e-24	3.8501e-23	17	53	23	D1	Adipose. subcutaneous (STARNET)	EpiXcan	0.994338	starnet_sf	0.999981
203	ENSG00000105967	TFEC	2.08897	0.402075	0.03671	0.00931135	0.0277838	8.51691e-05	0.000241387	1	4	2	D1	Adipose. subcutaneous (STARNET)	EpiXcan	0.994338	starnet_sf	0.999981
204	ENSG00000248690	HAS2-AS1	2.08788	0.868023	0.0368088	0.0033776	0.0128918	0.00846961	0.0193172	3	8	3	D1	Adipose. subcutaneous (STARNET)	EpiXcan	0.994338	starnet_sf	0.999981
205	ENSG00000132031	MATN3	-2.086	-0.108051	0.0369786	0.127914	0.228028	8.49431e-35	1.41431e-33	30	44	38	D1	Adipose. subcutaneous (STARNET)	EpiXcan	0.994338	starnet_sf	0.999981
206	ENSG00000116199	FAM20B	2.08468	0.293638	0.0370987	0.0151646	0.0423483	1.39623e-06	4.77022e-06	6	24	6	D1	Adipose. subcutaneous (STARNET)	EpiXcan	0.994338	starnet_sf	0.999981
207	ENSG00000135631	RAB11FIP5	2.08442	0.66163	0.0371221	0.00510902	0.0210659	0.000737482	0.00189163	2	2	2	D1	Adipose. subcutaneous (STARNET)	EpiXcan	0.994338	starnet_sf	0.999981
208	ENSG00000100284	TOM1	2.0841	0.537837	0.0371515	0.00535202	0.020972	0.000764103	0.00195543	10	43	12	D1	Adipose. subcutaneous (STARNET)	EpiXcan	0.994338	starnet_sf	0.999981
209	ENSG00000148468	FAM171A1	-2.08175	-0.188421	0.0373657	0.0461927	0.150811	1.887e-21	1.7746e-20	18	41	22	D1	Adipose. subcutaneous (STARNET)	EpiXcan	0.994338	starnet_sf	0.999981
210	ENSG00000149311	ATM	2.08168	0.239727	0.0373719	0.0330758	0.0392136	3.31696e-06	1.09022e-05	19	60	23	D1	Adipose. subcutaneous (STARNET)	EpiXcan	0.994338	starnet_sf	0.999981
211	ENSG00000131781	FMO5	2.08101	0.508616	0.037433	0.00709902	0.0725677	1.93108e-10	9.04224e-10	10	24	12	D1	Adipose. subcutaneous (STARNET)	EpiXcan	0.994338	starnet_sf	0.999981
212	ENSG00000178163	ZNF518B	-2.07749	-0.245541	0.0377561	0.0269667	0.0385651	3.612e-06	1.18342e-05	27	86	37	D1	Adipose. subcutaneous (STARNET)	EpiXcan	0.994338	starnet_sf	0.999981
213	ENSG00000131437	KIF3A	2.07611	0.187127	0.0378835	0.0725323	0.107712	3.94967e-15	2.53732e-14	40	69	48	D1	Adipose. subcutaneous (STARNET)	EpiXcan	0.994338	starnet_sf	0.999981
214	ENSG00000197448	GSTK1	-2.07576	-0.470659	0.0379157	0.00849094	0.0278773	6.79362e-05	0.000194642	4	22	5	D1	Adipose. subcutaneous (STARNET)	EpiXcan	0.994338	starnet_sf	0.999981
215	ENSG00000171467	ZNF318	-2.07036	-0.289758	0.0384191	0.0192994	0.070829	3.24234e-10	1.49526e-09	10	15	11	D1	Adipose. subcutaneous (STARNET)	EpiXcan	0.994338	starnet_sf	0.999981
216	ENSG00000215808	LINC01139	-2.06882	-0.550535	0.0385627	0.00720318	0.479985	2.89424e-86	1.94203e-84	9	64	15	D1	Adipose. subcutaneous (STARNET)	EpiXcan	0.994338	starnet_sf	0.999981
217	ENSG00000172137	CALB2	-2.06665	-0.247063	0.0387671	0.024601	0.0157443	0.00359426	0.00857206	14	22	20	D1	Adipose. subcutaneous (STARNET)	EpiXcan	0.994338	starnet_sf	0.999981
218	ENSG00000164002	EXO5	2.06366	0.113475	0.0390498	0.0994878	0.18839	1.09719e-27	1.38908e-26	27	35	33	D1	Adipose. subcutaneous (STARNET)	EpiXcan	0.994338	starnet_sf	0.999981
219	ENSG00000102967	DHODH	2.06325	0.104479	0.0390893	0.157994	0.230519	1.30539e-33	2.0781e-32	26	76	32	D1	Adipose. subcutaneous (STARNET)	EpiXcan	0.994338	starnet_sf	0.999981
220	ENSG00000111644	ACRBP	2.06108	0.249243	0.0392952	0.0280313	0.0560186	2.93607e-08	1.15888e-07	8	10	9	D1	Adipose. subcutaneous (STARNET)	EpiXcan	0.994338	starnet_sf	0.999981
221	ENSG00000159461	AMFR	2.05851	0.347655	0.0395415	0.0114909	0.0157148	0.00337657	0.00807154	19	24	19	D1	Adipose. subcutaneous (STARNET)	EpiXcan	0.994338	starnet_sf	0.999981
222	ENSG00000243156	MICAL3	2.05709	0.238833	0.0396772	0.0310186	0.159677	6.68098e-23	6.81816e-22	21	69	33	D1	Adipose. subcutaneous (STARNET)	EpiXcan	0.994338	starnet_sf	0.999981
223	ENSG00000119673	ACOT2	-2.05561	-0.0975144	0.0398201	0.13701	0.300811	7.00937e-46	1.71029e-44	37	60	44	D1	Adipose. subcutaneous (STARNET)	EpiXcan	0.994338	starnet_sf	0.999981
224	ENSG00000196917	HCAR1	-2.05497	-0.0965161	0.0398822	0.182582	0.375897	2.52717e-61	8.85499e-60	40	70	51	D1	Adipose. subcutaneous (STARNET)	EpiXcan	0.994338	starnet_sf	0.999981
225	ENSG00000115084	SLC35F5	2.05102	0.109636	0.040265	0.106592	0.214773	7.57068e-32	1.13013e-30	33	49	40	D1	Adipose. subcutaneous (STARNET)	EpiXcan	0.994338	starnet_sf	0.999981
226	ENSG00000148218	ALAD	2.051	0.0729124	0.0402667	0.346856	0.407527	4.37975e-68	1.88991e-66	43	49	48	D1	Adipose. subcutaneous (STARNET)	EpiXcan	0.994338	starnet_sf	0.999981
227	ENSG00000011566	MAP4K3	-2.04429	-0.291957	0.040925	0.0172397	0.0600117	7.54084e-09	3.14377e-08	10	37	15	D1	Adipose. subcutaneous (STARNET)	EpiXcan	0.994338	starnet_sf	0.999981
228	ENSG00000154265	ABCA5	2.04339	0.155329	0.0410138	0.0617693	0.104664	1.1262e-14	7.00354e-14	68	101	81	D1	Adipose. subcutaneous (STARNET)	EpiXcan	0.994338	starnet_sf	0.999981
229	ENSG00000125637	PSD4	2.04249	0.37366	0.0411028	0.0103736	0.0813846	1.44387e-11	7.29818e-11	8	21	11	D1	Adipose. subcutaneous (STARNET)	EpiXcan	0.994338	starnet_sf	0.999981
230	ENSG00000167118	URM1	-2.04203	-0.164865	0.0411488	0.0508424	0.077201	4.69651e-11	2.30447e-10	27	68	34	D1	Adipose. subcutaneous (STARNET)	EpiXcan	0.994338	starnet_sf	0.999981
231	ENSG00000154237	LRRK1	-2.04159	-0.424007	0.0411926	0.0116346	0.0946486	1.85121e-13	1.06669e-12	3	55	5	D1	Adipose. subcutaneous (STARNET)	EpiXcan	0.994338	starnet_sf	0.999981
232	ENSG00000154065	ANKRD29	-2.04028	-0.33089	0.0413222	0.0154672	0.0147106	0.00505553	0.0118465	19	35	25	D1	Adipose. subcutaneous (STARNET)	EpiXcan	0.994338	starnet_sf	0.999981
233	ENSG00000227896	AL731569.1	-2.03855	-0.294013	0.0414953	0.0164693	0.0139089	0.0059042	0.0137226	14	35	20	D1	Adipose. subcutaneous (STARNET)	EpiXcan	0.994338	starnet_sf	0.999981
234	ENSG00000221963	APOL6	-2.03513	-0.371272	0.0418378	0.010451	0.216528	1.39813e-31	2.06867e-30	12	25	15	D1	Adipose. subcutaneous (STARNET)	EpiXcan	0.994338	starnet_sf	0.999981
235	ENSG00000060709	RIMBP2	2.03249	0.146752	0.0421046	0.0740331	0.174907	7.09943e-25	7.88695e-24	23	66	32	D1	Adipose. subcutaneous (STARNET)	EpiXcan	0.994338	starnet_sf	0.999981
236	ENSG00000070540	WIPI1	-2.03204	-0.266507	0.04215	0.0171468	0.0570414	2.02831e-08	8.12048e-08	5	5	5	D1	Adipose. subcutaneous (STARNET)	EpiXcan	0.994338	starnet_sf	0.999981
237	ENSG00000231889	TRAF3IP2-AS1	-2.0274	-0.368059	0.042622	0.0109959	0.0503866	1.32692e-07	4.96992e-07	11	38	14	D1	Adipose. subcutaneous (STARNET)	EpiXcan	0.994338	starnet_sf	0.999981
238	ENSG00000108576	SLC6A4	2.02532	0.154356	0.042835	0.0638745	0.0712853	2.84518e-10	1.31573e-09	16	26	18	D1	Adipose. subcutaneous (STARNET)	EpiXcan	0.994338	starnet_sf	0.999981
239	ENSG00000023191	RNH1	2.02504	0.210087	0.0428636	0.0352327	0.0584942	1.15861e-08	4.73319e-08	31	44	37	D1	Adipose. subcutaneous (STARNET)	EpiXcan	0.994338	starnet_sf	0.999981
240	ENSG00000100036	SLC35E4	2.02501	0.802789	0.0428662	0.00212051	0.0250804	0.000194197	0.000529593	7	11	10	D1	Adipose. subcutaneous (STARNET)	EpiXcan	0.994338	starnet_sf	0.999981
241	ENSG00000238105	GOLGA2P5	-2.01928	-0.304766	0.0434585	0.0180409	0.0353758	1.11602e-05	3.49438e-05	20	29	24	D1	Adipose. subcutaneous (STARNET)	EpiXcan	0.994338	starnet_sf	0.999981
242	ENSG00000197016	ZNF470	-2.017	-0.302315	0.043695	0.0179818	0.0954221	1.14828e-13	6.71749e-13	10	19	17	D1	Adipose. subcutaneous (STARNET)	EpiXcan	0.994338	starnet_sf	0.999981
243	ENSG00000105991	HOXA1	2.01659	0.386842	0.0437378	0.0109978	0.0155746	0.00366561	0.00873135	24	44	27	D1	Adipose. subcutaneous (STARNET)	EpiXcan	0.994338	starnet_sf	0.999981
244	ENSG00000092470	WDR76	2.01569	0.550146	0.0438321	0.00435593	0.04004	2.93677e-06	9.71681e-06	3	32	4	D1	Adipose. subcutaneous (STARNET)	EpiXcan	0.994338	starnet_sf	0.999981
245	ENSG00000064313	TAF2	-2.01328	-0.289693	0.0440855	0.0181444	0.0152198	0.004103	0.00971115	14	25	18	D1	Adipose. subcutaneous (STARNET)	EpiXcan	0.994338	starnet_sf	0.999981
246	ENSG00000173456	RNF26	2.0117	0.342177	0.0442518	0.0181529	0.031446	2.96667e-05	8.87883e-05	9	23	11	D1	Adipose. subcutaneous (STARNET)	EpiXcan	0.994338	starnet_sf	0.999981
247	ENSG00000166770	ZNF667-AS1	-2.0091	-0.392172	0.0445267	0.00979901	0.0597755	9.14066e-09	3.76859e-08	10	34	14	D1	Adipose. subcutaneous (STARNET)	EpiXcan	0.994338	starnet_sf	0.999981
248	ENSG00000022567	SLC45A4	-2.00781	-0.247757	0.0446638	0.0299284	0.084138	4.44005e-12	2.34404e-11	22	33	24	D1	Adipose. subcutaneous (STARNET)	EpiXcan	0.994338	starnet_sf	0.999981
249	ENSG00000145555	MYO10	-2.00709	-0.205144	0.0447398	0.0320465	0.105345	4.99794e-15	3.18785e-14	6	10	9	D1	Adipose. subcutaneous (STARNET)	EpiXcan	0.994338	starnet_sf	0.999981
250	ENSG00000140937	CDH11	2.00399	0.489551	0.0450707	0.00906206	0.0181645	0.00170355	0.00420095	29	43	34	D1	Adipose. subcutaneous (STARNET)	EpiXcan	0.994338	starnet_sf	0.999981
251	ENSG00000196922	ZNF252P	2.00175	0.111694	0.0453115	0.115144	0.322404	7.89887e-51	2.19014e-49	32	39	36	D1	Adipose. subcutaneous (STARNET)	EpiXcan	0.994338	starnet_sf	0.999981
252	ENSG00000108510	MED13	2.00046	0.193304	0.0454505	0.0440842	0.0616521	3.52095e-09	1.4934e-08	40	55	45	D1	Adipose. subcutaneous (STARNET)	EpiXcan	0.994338	starnet_sf	0.999981
253	ENSG00000136279	DBNL	-1.99987	-0.122347	0.0455143	0.0920071	0.156591	1.94959e-22	1.92662e-21	19	33	21	D1	Adipose. subcutaneous (STARNET)	EpiXcan	0.994338	starnet_sf	0.999981
254	ENSG00000061794	MRPS35	-1.99313	-0.363726	0.0462471	0.0142574	0.0160808	0.00303397	0.00729153	9	11	9	D1	Adipose. subcutaneous (STARNET)	EpiXcan	0.994338	starnet_sf	0.999981
255	ENSG00000117122	MFAP2	1.99268	0.305272	0.0462968	0.0132006	0.0444513	8.34608e-07	2.92058e-06	21	39	25	D1	Adipose. subcutaneous (STARNET)	EpiXcan	0.994338	starnet_sf	0.999981
256	ENSG00000148690	FRA10AC1	1.99252	0.0898075	0.0463141	0.149609	0.242729	6.48002e-36	1.11633e-34	56	84	66	D1	Adipose. subcutaneous (STARNET)	EpiXcan	0.994338	starnet_sf	0.999981
257	ENSG00000188807	TMEM201	-1.99087	-0.571051	0.0464956	0.00476177	0.0311573	3.82921e-05	0.00011304	10	20	15	D1	Adipose. subcutaneous (STARNET)	EpiXcan	0.994338	starnet_sf	0.999981
258	ENSG00000124541	RRP36	-1.98878	-0.178165	0.0467257	0.039183	0.0224674	0.000499451	0.00130732	50	62	57	D1	Adipose. subcutaneous (STARNET)	EpiXcan	0.994338	starnet_sf	0.999981
259	ENSG00000175582	RAB6A	-1.98839	-0.361625	0.0467682	0.0133867	0.0735916	1.5882e-10	7.49954e-10	14	33	19	D1	Adipose. subcutaneous (STARNET)	EpiXcan	0.994338	starnet_sf	0.999981
260	ENSG00000138039	LHCGR	-1.98817	-0.0737969	0.0467929	0.249842	0.419594	7.88159e-71	3.63474e-69	37	49	42	D1	Adipose. subcutaneous (STARNET)	EpiXcan	0.994338	starnet_sf	0.999981
261	ENSG00000238198	AL357055.3	-1.98582	-0.320504	0.0470534	0.0183219	0.0572223	1.67037e-08	6.74581e-08	6	19	8	D1	Adipose. subcutaneous (STARNET)	EpiXcan	0.994338	starnet_sf	0.999981
262	ENSG00000107738	VSIR	1.9855	0.234511	0.047089	0.0255182	0.030929	4.23237e-05	0.00012434	18	25	19	D1	Adipose. subcutaneous (STARNET)	EpiXcan	0.994338	starnet_sf	0.999981
263	ENSG00000085117	CD82	1.985	0.0961252	0.0471449	0.175099	0.32192	1.47745e-49	3.95756e-48	39	62	49	D1	Adipose. subcutaneous (STARNET)	EpiXcan	0.994338	starnet_sf	0.999981
264	ENSG00000142494	SLC47A1	1.98414	0.164451	0.04724	0.0588124	0.124484	1.32549e-17	9.86585e-17	17	29	20	D1	Adipose. subcutaneous (STARNET)	EpiXcan	0.994338	starnet_sf	0.999981
265	ENSG00000168546	GFRA2	-1.98411	-0.168343	0.0472434	0.0527556	0.111247	1.0758e-15	7.1613e-15	18	24	22	D1	Adipose. subcutaneous (STARNET)	EpiXcan	0.994338	starnet_sf	0.999981
266	ENSG00000105329	TGFB1	-1.98322	-0.605788	0.0473426	0.0040729	0.0182254	0.00177368	0.00436348	5	9	6	D1	Adipose. subcutaneous (STARNET)	EpiXcan	0.994338	starnet_sf	0.999981
267	ENSG00000257017	HP	-1.98172	-0.186629	0.0475104	0.0395742	0.129648	4.36337e-18	3.35567e-17	13	24	15	D1	Adipose. subcutaneous (STARNET)	EpiXcan	0.994338	starnet_sf	0.999981
268	ENSG00000067369	TP53BP1	-1.97922	-0.364285	0.0477914	0.0213108	0.0460011	3.52487e-07	1.27503e-06	9	22	13	D1	Adipose. subcutaneous (STARNET)	EpiXcan	0.994338	starnet_sf	0.999981
269	ENSG00000148303	RPL7A	1.97905	0.727549	0.0478108	0.00206407	0.0117223	0.0122846	0.0274811	4	13	5	D1	Adipose. subcutaneous (STARNET)	EpiXcan	0.994338	starnet_sf	0.999981
270	ENSG00000100731	PCNX1	-1.97809	-0.188168	0.0479187	0.0298532	0.0421102	1.44235e-06	4.91777e-06	31	50	40	D1	Adipose. subcutaneous (STARNET)	EpiXcan	0.994338	starnet_sf	0.999981
271	ENSG00000196781	TLE1	-1.97672	-0.415783	0.0480727	0.00951919	0.0153263	0.00393156	0.00933338	17	25	17	D1	Adipose. subcutaneous (STARNET)	EpiXcan	0.994338	starnet_sf	0.999981
272	ENSG00000250305	KIAA1456	1.97627	0.334305	0.0481237	0.0135096	0.0398342	2.86172e-06	9.4802e-06	12	19	14	D1	Adipose. subcutaneous (STARNET)	EpiXcan	0.994338	starnet_sf	0.999981
273	ENSG00000123411	IKZF4	-1.97525	-0.50806	0.0482394	0.0052817	0.0318762	2.58808e-05	7.77698e-05	6	9	7	D1	Adipose. subcutaneous (STARNET)	EpiXcan	0.994338	starnet_sf	0.999981
274	ENSG00000063127	SLC6A16	-1.97303	-0.306963	0.0484923	0.0168022	0.053414	4.25157e-08	1.6562e-07	5	12	7	D1	Adipose. subcutaneous (STARNET)	EpiXcan	0.994338	starnet_sf	0.999981
275	ENSG00000097046	CDC7	-1.97035	-0.204724	0.0487984	0.0408557	0.071233	3.27219e-10	1.50851e-09	17	33	25	D1	Adipose. subcutaneous (STARNET)	EpiXcan	0.994338	starnet_sf	0.999981
276	ENSG00000228436	AL139260.1	-1.96977	-0.122252	0.0488652	0.108834	0.155263	5.70732e-22	5.52215e-21	36	44	40	D1	Adipose. subcutaneous (STARNET)	EpiXcan	0.994338	starnet_sf	0.999981
277	ENSG00000187630	DHRS4L2	1.96842	0.108298	0.0490199	0.124122	0.148759	5.05283e-21	4.63176e-20	133	218	168	D1	Adipose. subcutaneous (STARNET)	EpiXcan	0.994338	starnet_sf	0.999981
278	ENSG00000196136	SERPINA3	1.96698	0.356753	0.0491858	0.00837107	0.12242	3.58745e-17	2.60377e-16	28	52	34	D1	Adipose. subcutaneous (STARNET)	EpiXcan	0.994338	starnet_sf	0.999981
279	ENSG00000163083	INHBB	1.96571	0.191831	0.0493326	0.0399098	0.0301302	5.11122e-05	0.000148662	42	57	48	D1	Adipose. subcutaneous (STARNET)	EpiXcan	0.994338	starnet_sf	0.999981
280	ENSG00000113360	DROSHA	1.96421	0.188079	0.049506	0.0370445	0.0531718	6.15283e-08	2.36797e-07	14	18	17	D1	Adipose. subcutaneous (STARNET)	EpiXcan	0.994338	starnet_sf	0.999981
281	ENSG00000051009	FAM160A2	1.96251	0.349302	0.0497027	0.0126947	0.0107395	0.0163902	0.0360763	13	18	18	D1	Adipose. subcutaneous (STARNET)	EpiXcan	0.994338	starnet_sf	0.999981
282	ENSG00000085982	USP40	1.96215	0.221288	0.0497452	0.0277932	0.0265458	0.000156062	0.00042961	34	44	39	D1	Adipose. subcutaneous (STARNET)	EpiXcan	0.994338	starnet_sf	0.999981
283	ENSG00000151458	ANKRD50	-1.96136	-0.412625	0.049837	0.00769113	0.0301423	4.93995e-05	0.000143867	4	4	4	D1	Adipose. subcutaneous (STARNET)	EpiXcan	0.994338	starnet_sf	0.999981
284	ENSG00000125618	PAX8	-1.96095	-0.071133	0.0498846	0.302491	0.60851	1.09052e-131	1.78474e-129	39	90	48	D1	Adipose. subcutaneous (STARNET)	EpiXcan	0.994338	starnet_sf	0.999981
285	ENSG00000069998	HDHD5	1.96059	0.343233	0.0499267	0.0114007	0.0251323	0.00020555	0.000559644	8	16	11	D1	Adipose. subcutaneous (STARNET)	EpiXcan	0.994338	starnet_sf	0.999981
286	ENSG00000225434	LINC01504	1.95947	0.0598692	0.050058	0.387759	0.759851	2.05912e-208	2.30278e-205	15	22	20	D1	Adipose. subcutaneous (STARNET)	EpiXcan	0.994338	starnet_sf	0.999981
287	ENSG00000179833	SERTAD2	1.95812	0.138643	0.0502161	0.0856516	0.132837	1.08999e-18	8.70697e-18	20	23	20	D1	Adipose. subcutaneous (STARNET)	EpiXcan	0.994338	starnet_sf	0.999981
288	ENSG00000261971	MMP25-AS1	-1.95526	-0.481128	0.0505525	0.00553439	0.0105879	0.017107	0.03758	4	8	4	D1	Adipose. subcutaneous (STARNET)	EpiXcan	0.994338	starnet_sf	0.999981
289	ENSG00000134644	PUM1	-1.95487	-0.239391	0.0505986	0.0232134	0.0248695	0.000239087	0.000645713	17	54	22	D1	Adipose. subcutaneous (STARNET)	EpiXcan	0.994338	starnet_sf	0.999981
290	ENSG00000233429	HOTAIRM1	-1.94993	-0.124634	0.0511839	0.134225	0.284434	4.12515e-43	9.12018e-42	7	15	10	D1	Adipose. subcutaneous (STARNET)	EpiXcan	0.994338	starnet_sf	0.999981
291	ENSG00000115020	PIKFYVE	1.94855	0.294346	0.0513487	0.0152056	0.0387356	4.07836e-06	1.32747e-05	16	41	23	D1	Adipose. subcutaneous (STARNET)	EpiXcan	0.994338	starnet_sf	0.999981
292	ENSG00000109854	HTATIP2	1.94737	0.132539	0.0514906	0.0910898	0.636473	4.53383e-142	9.50688e-140	33	47	36	D1	Adipose. subcutaneous (STARNET)	EpiXcan	0.994338	starnet_sf	0.999981
293	ENSG00000142065	ZFP14	1.94729	0.12795	0.0515004	0.0928121	0.117603	1.27825e-16	9.00004e-16	38	52	43	D1	Adipose. subcutaneous (STARNET)	EpiXcan	0.994338	starnet_sf	0.999981
294	ENSG00000143994	ABHD1	-1.94696	-0.696137	0.05154	0.00262073	0.025313	0.000220601	0.000598074	1	8	1	D1	Adipose. subcutaneous (STARNET)	EpiXcan	0.994338	starnet_sf	0.999981
295	ENSG00000077782	FGFR1	1.94667	0.40215	0.0515746	0.01096	0.0502125	1.18163e-07	4.44188e-07	11	23	16	D1	Adipose. subcutaneous (STARNET)	EpiXcan	0.994338	starnet_sf	0.999981
296	ENSG00000148832	PAOX	1.94368	0.14439	0.0519339	0.0739365	0.126122	5.34524e-18	4.08969e-17	13	18	15	D1	Adipose. subcutaneous (STARNET)	EpiXcan	0.994338	starnet_sf	0.999981
297	ENSG00000172831	CES2	1.94241	0.197904	0.0520869	0.0255197	0.0500979	1.12083e-07	4.22327e-07	13	36	18	D1	Adipose. subcutaneous (STARNET)	EpiXcan	0.994338	starnet_sf	0.999981
298	ENSG00000244754	N4BP2L2	-1.94089	-0.241277	0.052272	0.0259397	0.0963244	1.12861e-13	6.60819e-13	10	19	14	D1	Adipose. subcutaneous (STARNET)	EpiXcan	0.994338	starnet_sf	0.999981
299	ENSG00000166377	ATP9B	1.93807	0.704133	0.0526148	0.00290383	0.012432	0.0091404	0.0207589	5	10	7	D1	Adipose. subcutaneous (STARNET)	EpiXcan	0.994338	starnet_sf	0.999981
300	ENSG00000068724	TTC7A	1.93499	0.243026	0.0529919	0.0150314	0.0182725	0.00156845	0.00387992	33	77	36	D1	Adipose. subcutaneous (STARNET)	EpiXcan	0.994338	starnet_sf	0.999981
301	ENSG00000179988	PSTK	-1.93471	-0.471804	0.0530265	0.00567481	0.0110451	0.0143254	0.0317659	13	26	20	D1	Adipose. subcutaneous (STARNET)	EpiXcan	0.994338	starnet_sf	0.999981
302	ENSG00000115364	MRPL19	-1.93317	-0.112084	0.0532151	0.122892	0.302144	5.53147e-46	1.3546e-44	12	18	16	D1	Adipose. subcutaneous (STARNET)	EpiXcan	0.994338	starnet_sf	0.999981
303	ENSG00000244274	DBNDD2	-1.93141	-0.217725	0.053432	0.0292855	0.0706767	2.74642e-10	1.27268e-09	17	29	19	D1	Adipose. subcutaneous (STARNET)	EpiXcan	0.994338	starnet_sf	0.999981
304	ENSG00000104723	TUSC3	1.93033	0.263679	0.0535657	0.0104069	0.0239033	0.000333857	0.00089055	25	64	38	D1	Adipose. subcutaneous (STARNET)	EpiXcan	0.994338	starnet_sf	0.999981
305	ENSG00000126698	DNAJC8	1.9283	0.334591	0.0538178	0.0113467	0.0110816	0.0149693	0.0330953	13	22	13	D1	Adipose. subcutaneous (STARNET)	EpiXcan	0.994338	starnet_sf	0.999981
306	ENSG00000133048	CHI3L1	1.92644	0.446449	0.0540494	0.00820583	0.124446	1.44408e-17	1.07306e-16	4	24	6	D1	Adipose. subcutaneous (STARNET)	EpiXcan	0.994338	starnet_sf	0.999981
307	ENSG00000144824	PHLDB2	-1.92285	-0.191889	0.0544995	0.0621765	0.0713114	2.23094e-10	1.03992e-09	26	33	29	D1	Adipose. subcutaneous (STARNET)	EpiXcan	0.994338	starnet_sf	0.999981
308	ENSG00000112759	SLC29A1	-1.92141	-0.241112	0.0546801	0.0174528	0.0474536	3.19613e-07	1.15925e-06	36	51	43	D1	Adipose. subcutaneous (STARNET)	EpiXcan	0.994338	starnet_sf	0.999981
309	ENSG00000167555	ZNF528	1.92082	0.108987	0.0547545	0.138128	0.425538	6.51708e-73	3.18033e-71	27	44	35	D1	Adipose. subcutaneous (STARNET)	EpiXcan	0.994338	starnet_sf	0.999981
310	ENSG00000189180	ZNF33A	-1.91884	-0.563624	0.0550045	0.00369898	0.0118806	0.0111037	0.0249601	5	13	6	D1	Adipose. subcutaneous (STARNET)	EpiXcan	0.994338	starnet_sf	0.999981
311	ENSG00000271239	AC007423.1	-1.91835	-0.100702	0.055067	0.163325	0.269517	3.53825e-41	7.2273e-40	62	124	75	D1	Adipose. subcutaneous (STARNET)	EpiXcan	0.994338	starnet_sf	0.999981
312	ENSG00000070476	ZXDC	-1.91236	-0.0950566	0.0558306	0.145002	0.194325	8.46487e-28	1.07983e-26	28	39	32	D1	Adipose. subcutaneous (STARNET)	EpiXcan	0.994338	starnet_sf	0.999981
313	ENSG00000108798	ABI3	1.91221	0.431116	0.0558499	0.00957287	0.0286329	8.33328e-05	0.000236533	9	21	10	D1	Adipose. subcutaneous (STARNET)	EpiXcan	0.994338	starnet_sf	0.999981
314	ENSG00000125851	PCSK2	-1.91024	-0.203628	0.0561023	0.0307047	0.129368	1.19769e-18	9.52757e-18	25	39	32	D1	Adipose. subcutaneous (STARNET)	EpiXcan	0.994338	starnet_sf	0.999981
315	ENSG00000196821	C6orf106	-1.90952	-0.26469	0.0561945	0.0216039	0.0393786	3.73e-06	1.22e-05	17	39	23	D1	Adipose. subcutaneous (STARNET)	EpiXcan	0.994338	starnet_sf	0.999981
316	ENSG00000160255	ITGB2	1.90855	0.409208	0.0563197	0.0139136	0.0413694	1.10456e-06	3.80767e-06	33	62	45	D1	Adipose. subcutaneous (STARNET)	EpiXcan	0.994338	starnet_sf	0.999981
317	ENSG00000159164	SV2A	-1.90701	-0.133561	0.0565198	0.0436415	0.0676411	6.40419e-10	2.8821e-09	17	23	19	D1	Adipose. subcutaneous (STARNET)	EpiXcan	0.994338	starnet_sf	0.999981
318	ENSG00000181061	HIGD1A	-1.9063	-0.166122	0.0566107	0.0559358	0.133508	8.09259e-19	6.48761e-18	11	45	13	D1	Adipose. subcutaneous (STARNET)	EpiXcan	0.994338	starnet_sf	0.999981
319	ENSG00000128274	A4GALT	-1.90545	-0.170367	0.0567214	0.0594131	0.0996016	4.37859e-14	2.64212e-13	29	44	34	D1	Adipose. subcutaneous (STARNET)	EpiXcan	0.994338	starnet_sf	0.999981
320	ENSG00000175782	SLC35E3	1.90493	0.484788	0.056789	0.0111205	0.0410035	2.22322e-06	7.4517e-06	7	8	8	D1	Adipose. subcutaneous (STARNET)	EpiXcan	0.994338	starnet_sf	0.999981
321	ENSG00000125743	SNRPD2	-1.90172	-0.304892	0.0572083	0.01697	0.0532175	6.61649e-08	2.5384e-07	9	10	10	D1	Adipose. subcutaneous (STARNET)	EpiXcan	0.994338	starnet_sf	0.999981
322	ENSG00000182667	NTM	-1.90041	-0.631883	0.0573793	0.00361785	0.0186252	0.00148148	0.00367291	5	6	5	D1	Adipose. subcutaneous (STARNET)	EpiXcan	0.994338	starnet_sf	0.999981
323	ENSG00000133216	EPHB2	-1.89921	-0.55635	0.0575365	0.005573	0.0113451	0.0138661	0.0307984	10	35	11	D1	Adipose. subcutaneous (STARNET)	EpiXcan	0.994338	starnet_sf	0.999981
324	ENSG00000101470	TNNC2	-1.89603	-0.44347	0.0579564	0.00606596	0.0355775	9.37467e-06	2.95393e-05	7	29	12	D1	Adipose. subcutaneous (STARNET)	EpiXcan	0.994338	starnet_sf	0.999981
325	ENSG00000134539	KLRD1	-1.89524	-0.145376	0.0580611	0.0563235	0.0841831	4.43938e-12	2.34404e-11	27	33	28	D1	Adipose. subcutaneous (STARNET)	EpiXcan	0.994338	starnet_sf	0.999981
326	ENSG00000131373	HACL1	-1.89451	-0.414967	0.0581579	0.0110944	0.0291408	7.21337e-05	0.00020636	18	41	19	D1	Adipose. subcutaneous (STARNET)	EpiXcan	0.994338	starnet_sf	0.999981
327	ENSG00000027847	B4GALT7	-1.89364	-0.254624	0.0582727	0.0167243	0.0349007	1.34692e-05	4.18322e-05	17	23	18	D1	Adipose. subcutaneous (STARNET)	EpiXcan	0.994338	starnet_sf	0.999981
328	ENSG00000130856	ZNF236	-1.89317	-0.225318	0.0583358	0.0194453	0.0347447	1.44003e-05	4.45076e-05	16	25	20	D1	Adipose. subcutaneous (STARNET)	EpiXcan	0.994338	starnet_sf	0.999981
329	ENSG00000167711	SERPINF2	-1.88885	-0.387417	0.0589124	0.00844307	0.131178	1.7279e-18	1.35526e-17	6	15	11	D1	Adipose. subcutaneous (STARNET)	EpiXcan	0.994338	starnet_sf	0.999981
330	ENSG00000156795	WDYHV1	1.88705	0.174097	0.0591534	0.042621	0.124557	2.03815e-17	1.50203e-16	23	44	31	D1	Adipose. subcutaneous (STARNET)	EpiXcan	0.994338	starnet_sf	0.999981
331	ENSG00000184271	POU6F1	-1.88653	-0.428268	0.059224	0.0180091	0.0204691	0.000898989	0.00228363	19	28	22	D1	Adipose. subcutaneous (STARNET)	EpiXcan	0.994338	starnet_sf	0.999981
332	ENSG00000129480	DTD2	-1.88636	-0.201588	0.0592468	0.0349982	0.135358	2.50612e-19	2.07734e-18	17	42	21	D1	Adipose. subcutaneous (STARNET)	EpiXcan	0.994338	starnet_sf	0.999981
333	ENSG00000197951	ZNF71	-1.88608	-0.190442	0.0592837	0.0488127	0.0553747	2.98447e-08	1.1766e-07	44	70	57	D1	Adipose. subcutaneous (STARNET)	EpiXcan	0.994338	starnet_sf	0.999981
334	ENSG00000204348	DXO	-1.88607	-0.280937	0.0592854	0.0241434	0.046584	3.60642e-07	1.30278e-06	9	14	11	D1	Adipose. subcutaneous (STARNET)	EpiXcan	0.994338	starnet_sf	0.999981
335	ENSG00000163659	TIPARP	-1.88481	-0.076324	0.0594556	0.232969	0.294503	5.04246e-45	1.18928e-43	31	53	35	D1	Adipose. subcutaneous (STARNET)	EpiXcan	0.994338	starnet_sf	0.999981
336	ENSG00000138029	HADHB	-1.8848	-0.34093	0.0594563	0.0132583	0.0161071	0.00289581	0.00697573	13	27	17	D1	Adipose. subcutaneous (STARNET)	EpiXcan	0.994338	starnet_sf	0.999981
337	ENSG00000177432	NAP1L5	-1.88439	-0.221803	0.0595116	0.0237336	0.0326746	2.19375e-05	6.63964e-05	30	38	35	D1	Adipose. subcutaneous (STARNET)	EpiXcan	0.994338	starnet_sf	0.999981
338	ENSG00000131203	IDO1	-1.88367	-0.529041	0.0596095	0.00415642	0.0145589	0.00437258	0.0103146	9	63	11	D1	Adipose. subcutaneous (STARNET)	EpiXcan	0.994338	starnet_sf	0.999981
339	ENSG00000054148	PHPT1	1.88322	0.329849	0.0596704	0.0153144	0.0349563	1.29141e-05	4.02012e-05	21	34	31	D1	Adipose. subcutaneous (STARNET)	EpiXcan	0.994338	starnet_sf	0.999981
340	ENSG00000068745	IP6K2	1.88119	0.107039	0.0599456	0.136942	0.171619	2.76037e-24	3.00196e-23	21	29	24	D1	Adipose. subcutaneous (STARNET)	EpiXcan	0.994338	starnet_sf	0.999981
341	ENSG00000171159	C9orf16	-1.88092	-0.160487	0.059983	0.0407765	0.0149565	0.00453912	0.0106719	52	67	62	D1	Adipose. subcutaneous (STARNET)	EpiXcan	0.994338	starnet_sf	0.999981
342	ENSG00000214026	MRPL23	1.87996	0.299355	0.0601129	0.0190224	0.147044	1.32523e-20	1.18406e-19	21	73	30	D1	Adipose. subcutaneous (STARNET)	EpiXcan	0.994338	starnet_sf	0.999981
343	ENSG00000214870	AC004540.1	1.87778	0.228928	0.0604112	0.0236705	0.065421	1.65208e-09	7.19837e-09	36	58	46	D1	Adipose. subcutaneous (STARNET)	EpiXcan	0.994338	starnet_sf	0.999981
344	ENSG00000059573	ALDH18A1	1.87702	0.145342	0.0605155	0.0524781	0.0685114	6.06869e-10	2.73846e-09	44	61	49	D1	Adipose. subcutaneous (STARNET)	EpiXcan	0.994338	starnet_sf	0.999981
345	ENSG00000146433	TMEM181	-1.87605	-0.621545	0.0606486	0.00302148	0.0208288	0.000806268	0.00205862	6	15	10	D1	Adipose. subcutaneous (STARNET)	EpiXcan	0.994338	starnet_sf	0.999981
346	ENSG00000166436	TRIM66	1.87248	0.110608	0.0611404	0.120328	0.350181	8.24232e-56	2.57237e-54	25	44	31	D1	Adipose. subcutaneous (STARNET)	EpiXcan	0.994338	starnet_sf	0.999981
347	ENSG00000104936	DMPK	-1.87193	-0.320811	0.061216	0.013137	0.0479283	2.84214e-07	1.03617e-06	9	14	10	D1	Adipose. subcutaneous (STARNET)	EpiXcan	0.994338	starnet_sf	0.999981
348	ENSG00000130414	NDUFA10	-1.87004	-0.0933014	0.061478	0.126486	0.277801	3.6105e-42	7.74007e-41	12	31	15	D1	Adipose. subcutaneous (STARNET)	EpiXcan	0.994338	starnet_sf	0.999981
349	ENSG00000248869	LINC02511	-1.86813	-0.17385	0.0617441	0.0368308	0.113217	3.83318e-16	2.60991e-15	113	200	133	D1	Adipose. subcutaneous (STARNET)	EpiXcan	0.994338	starnet_sf	0.999981
350	ENSG00000087008	ACOX3	-1.86795	-0.129608	0.0617687	0.071064	0.099663	3.44473e-14	2.09367e-13	62	119	81	D1	Adipose. subcutaneous (STARNET)	EpiXcan	0.994338	starnet_sf	0.999981
351	ENSG00000125046	SSUH2	-1.86795	-0.329752	0.0617687	0.0164213	0.0385788	3.96922e-06	1.29446e-05	4	14	5	D1	Adipose. subcutaneous (STARNET)	EpiXcan	0.994338	starnet_sf	0.999981
352	ENSG00000153707	PTPRD	-1.86727	-0.168274	0.0618633	0.0465972	0.0401193	2.78912e-06	9.25568e-06	67	99	84	D1	Adipose. subcutaneous (STARNET)	EpiXcan	0.994338	starnet_sf	0.999981
353	ENSG00000186283	TOR3A	-1.86563	-0.0732501	0.0620938	0.223374	0.336413	5.52636e-53	1.62284e-51	26	45	34	D1	Adipose. subcutaneous (STARNET)	EpiXcan	0.994338	starnet_sf	0.999981
354	ENSG00000148300	REXO4	1.86548	0.249798	0.0621146	0.0198322	0.0610801	5.2951e-09	2.2262e-08	13	29	18	D1	Adipose. subcutaneous (STARNET)	EpiXcan	0.994338	starnet_sf	0.999981
355	ENSG00000153246	PLA2R1	1.86534	0.139917	0.0621338	0.0808506	0.141851	7.20473e-20	6.18998e-19	38	92	46	D1	Adipose. subcutaneous (STARNET)	EpiXcan	0.994338	starnet_sf	0.999981
356	ENSG00000111707	SUDS3	-1.8628	-0.521726	0.0624911	0.00554126	0.0356487	7.82026e-06	2.48221e-05	6	8	7	D1	Adipose. subcutaneous (STARNET)	EpiXcan	0.994338	starnet_sf	0.999981
357	ENSG00000145860	RNF145	-1.8623	-0.275784	0.0625609	0.0226903	0.013886	0.00616441	0.0142878	24	36	30	D1	Adipose. subcutaneous (STARNET)	EpiXcan	0.994338	starnet_sf	0.999981
358	ENSG00000112562	SMOC2	1.86225	0.142853	0.0625679	0.0744573	0.11051	1.22381e-15	8.12242e-15	40	75	52	D1	Adipose. subcutaneous (STARNET)	EpiXcan	0.994338	starnet_sf	0.999981
359	ENSG00000166206	GABRB3	-1.85885	-0.12927	0.0630488	0.0853118	0.394437	6.69447e-66	2.69789e-64	4	26	5	D1	Adipose. subcutaneous (STARNET)	EpiXcan	0.994338	starnet_sf	0.999981
360	ENSG00000247828	TMEM161B-AS1	1.85848	0.121102	0.0631014	0.0859584	0.118782	1.25248e-16	8.82785e-16	26	39	31	D1	Adipose. subcutaneous (STARNET)	EpiXcan	0.994338	starnet_sf	0.999981
361	ENSG00000180376	CCDC66	-1.85838	-0.399249	0.0631145	0.00789866	0.0310636	4.19966e-05	0.00012346	4	32	4	D1	Adipose. subcutaneous (STARNET)	EpiXcan	0.994338	starnet_sf	0.999981
362	ENSG00000154222	CC2D1B	1.85795	0.20973	0.0631763	0.0279335	0.0805238	1.53235e-11	7.73668e-11	11	47	12	D1	Adipose. subcutaneous (STARNET)	EpiXcan	0.994338	starnet_sf	0.999981
363	ENSG00000140527	WDR93	-1.85709	-0.376771	0.0632982	0.00786017	0.0114152	0.0121732	0.0272365	10	12	10	D1	Adipose. subcutaneous (STARNET)	EpiXcan	0.994338	starnet_sf	0.999981
364	ENSG00000144451	SPAG16	-1.85648	-0.334261	0.0633849	0.0103086	0.0371882	6.11959e-06	1.96049e-05	23	44	28	D1	Adipose. subcutaneous (STARNET)	EpiXcan	0.994338	starnet_sf	0.999981
365	ENSG00000134318	ROCK2	1.8561	0.448938	0.0634388	0.00469261	0.0346623	1.05074e-05	3.29615e-05	23	37	35	D1	Adipose. subcutaneous (STARNET)	EpiXcan	0.994338	starnet_sf	0.999981
366	ENSG00000223745	CCDC18-AS1	-1.85476	-0.177521	0.0636303	0.0388462	0.157284	3.99772e-22	3.89894e-21	13	24	17	D1	Adipose. subcutaneous (STARNET)	EpiXcan	0.994338	starnet_sf	0.999981
367	ENSG00000239789	MRPS17	1.85392	0.275371	0.0637501	0.0220827	0.0238044	0.000336863	0.000898033	25	58	31	D1	Adipose. subcutaneous (STARNET)	EpiXcan	0.994338	starnet_sf	0.999981
368	ENSG00000182307	C8orf33	1.85327	0.16938	0.0638432	0.0512411	0.102122	2.53543e-14	1.54873e-13	14	21	16	D1	Adipose. subcutaneous (STARNET)	EpiXcan	0.994338	starnet_sf	0.999981
369	ENSG00000004897	CDC27	1.85279	0.100005	0.0639124	0.0601628	0.0801289	1.22905e-11	6.23822e-11	16	64	17	D1	Adipose. subcutaneous (STARNET)	EpiXcan	0.994338	starnet_sf	0.999981
370	ENSG00000126803	HSPA2	-1.84837	-0.190467	0.0645488	0.0417321	0.0467619	4.25078e-07	1.52773e-06	23	42	27	D1	Adipose. subcutaneous (STARNET)	EpiXcan	0.994338	starnet_sf	0.999981
371	ENSG00000196083	IL1RAP	1.8475	0.338779	0.0646746	0.00893647	0.0356044	1.00256e-05	3.15017e-05	10	45	13	D1	Adipose. subcutaneous (STARNET)	EpiXcan	0.994338	starnet_sf	0.999981
372	ENSG00000196935	SRGAP1	-1.84488	-0.163208	0.0650543	0.0442945	0.0553229	3.15867e-08	1.24455e-07	61	86	69	D1	Adipose. subcutaneous (STARNET)	EpiXcan	0.994338	starnet_sf	0.999981
373	ENSG00000114473	IQCG	1.84299	0.462363	0.0653304	0.00493696	0.0433594	1.14729e-06	3.94584e-06	2	3	3	D1	Adipose. subcutaneous (STARNET)	EpiXcan	0.994338	starnet_sf	0.999981
374	ENSG00000189223	PAX8-AS1	-1.84228	-0.070417	0.0654345	0.263294	0.625301	1.05494e-136	1.91315e-134	43	100	52	D1	Adipose. subcutaneous (STARNET)	EpiXcan	0.994338	starnet_sf	0.999981
375	ENSG00000154814	OXNAD1	-1.8418	-0.49405	0.0655044	0.00453172	0.0239394	0.000323934	0.000865457	7	13	8	D1	Adipose. subcutaneous (STARNET)	EpiXcan	0.994338	starnet_sf	0.999981
376	ENSG00000167995	BEST1	1.8415	0.511925	0.0655487	0.00639514	0.0275801	0.000100117	0.000281494	5	33	7	D1	Adipose. subcutaneous (STARNET)	EpiXcan	0.994338	starnet_sf	0.999981
377	ENSG00000122512	PMS2	-1.84061	-0.158363	0.065679	0.0536378	0.127352	5.67269e-18	4.33528e-17	18	31	23	D1	Adipose. subcutaneous (STARNET)	EpiXcan	0.994338	starnet_sf	0.999981
378	ENSG00000136485	DCAF7	1.84021	0.2865	0.065738	0.0214687	0.0286795	7.87879e-05	0.000224344	8	15	9	D1	Adipose. subcutaneous (STARNET)	EpiXcan	0.994338	starnet_sf	0.999981
379	ENSG00000174132	FAM174A	-1.83893	-0.355199	0.0659256	0.00903008	0.0231722	0.000382146	0.00101332	3	4	4	D1	Adipose. subcutaneous (STARNET)	EpiXcan	0.994338	starnet_sf	0.999981
380	ENSG00000100138	SNU13	-1.83876	-0.43835	0.0659505	0.00584481	0.0340052	1.57532e-05	4.84658e-05	8	34	14	D1	Adipose. subcutaneous (STARNET)	EpiXcan	0.994338	starnet_sf	0.999981
381	ENSG00000112234	FBXL4	1.83759	0.347676	0.0661236	0.0104738	0.0278213	9.87468e-05	0.000277874	5	16	6	D1	Adipose. subcutaneous (STARNET)	EpiXcan	0.994338	starnet_sf	0.999981
382	ENSG00000122756	CNTFR	1.83747	0.3934	0.0661404	0.00727162	0.0164729	0.00296979	0.0071424	7	16	8	D1	Adipose. subcutaneous (STARNET)	EpiXcan	0.994338	starnet_sf	0.999981
383	ENSG00000204219	TCEA3	1.83558	0.15087	0.0664205	0.0514061	0.140208	1.21981e-19	1.03475e-18	27	40	33	D1	Adipose. subcutaneous (STARNET)	EpiXcan	0.994338	starnet_sf	0.999981
384	ENSG00000234840	LINC01239	-1.83512	-0.106625	0.0664885	0.0942688	0.215687	4.64911e-31	6.7015e-30	58	96	74	D1	Adipose. subcutaneous (STARNET)	EpiXcan	0.994338	starnet_sf	0.999981
385	ENSG00000095303	PTGS1	1.83506	0.405792	0.0664964	0.0116685	0.024467	0.000244284	0.000658954	8	16	9	D1	Adipose. subcutaneous (STARNET)	EpiXcan	0.994338	starnet_sf	0.999981
386	ENSG00000143603	KCNN3	1.83474	0.290371	0.0665436	0.0136554	0.0111294	0.0143751	0.0318655	17	35	21	D1	Adipose. subcutaneous (STARNET)	EpiXcan	0.994338	starnet_sf	0.999981
387	ENSG00000149124	GLYAT	1.8327	0.553545	0.066847	0.00484975	0.0158062	0.00322987	0.00774623	2	3	2	D1	Adipose. subcutaneous (STARNET)	EpiXcan	0.994338	starnet_sf	0.999981
388	ENSG00000103066	PLA2G15	-1.83264	-0.314774	0.0668568	0.0221184	0.064615	1.13108e-09	4.98165e-09	14	22	16	D1	Adipose. subcutaneous (STARNET)	EpiXcan	0.994338	starnet_sf	0.999981
389	ENSG00000167515	TRAPPC2L	-1.83226	-0.327761	0.0669121	0.012278	0.0533653	5.49911e-08	2.12246e-07	21	55	27	D1	Adipose. subcutaneous (STARNET)	EpiXcan	0.994338	starnet_sf	0.999981
390	ENSG00000065060	UHRF1BP1	-1.83023	-0.0624471	0.0672153	0.346641	0.603264	1.90782e-127	2.78293e-125	33	64	44	D1	Adipose. subcutaneous (STARNET)	EpiXcan	0.994338	starnet_sf	0.999981
391	ENSG00000120784	ZFP30	-1.82962	-0.154014	0.0673069	0.0551348	0.071416	2.45353e-10	1.1405e-09	27	40	31	D1	Adipose. subcutaneous (STARNET)	EpiXcan	0.994338	starnet_sf	0.999981
392	ENSG00000165280	VCP	-1.82917	-0.230503	0.0673742	0.0227185	0.0404648	2.57677e-06	8.58285e-06	9	18	11	D1	Adipose. subcutaneous (STARNET)	EpiXcan	0.994338	starnet_sf	0.999981
393	ENSG00000181007	ZFP82	1.82879	0.25225	0.0674308	0.0189679	0.0483507	1.59203e-07	5.92157e-07	19	31	24	D1	Adipose. subcutaneous (STARNET)	EpiXcan	0.994338	starnet_sf	0.999981
394	ENSG00000158711	ELK4	-1.82864	-0.934378	0.0674542	0.00150653	0.0541854	4.47106e-08	1.73918e-07	3	9	5	D1	Adipose. subcutaneous (STARNET)	EpiXcan	0.994338	starnet_sf	0.999981
395	ENSG00000143643	TTC13	-1.82838	-0.141377	0.0674932	0.0563348	0.11777	1.49223e-16	1.04355e-15	24	41	26	D1	Adipose. subcutaneous (STARNET)	EpiXcan	0.994338	starnet_sf	0.999981
396	ENSG00000174177	CTU2	-1.82751	-0.238226	0.0676228	0.0227145	0.0122712	0.0105126	0.0236987	36	97	46	D1	Adipose. subcutaneous (STARNET)	EpiXcan	0.994338	starnet_sf	0.999981
397	ENSG00000180672	AC007362.1	-1.82739	-0.363091	0.0676412	0.0136381	0.0262194	0.000153103	0.000421707	16	23	23	D1	Adipose. subcutaneous (STARNET)	EpiXcan	0.994338	starnet_sf	0.999981
398	ENSG00000133731	IMPA1	1.82378	0.0843981	0.068185	0.171231	0.248744	1.47822e-36	2.61711e-35	16	21	19	D1	Adipose. subcutaneous (STARNET)	EpiXcan	0.994338	starnet_sf	0.999981
399	ENSG00000268129	AC026304.1	1.82028	0.199206	0.0687169	0.0300312	0.151993	1.78681e-21	1.68156e-20	6	20	10	D1	Adipose. subcutaneous (STARNET)	EpiXcan	0.994338	starnet_sf	0.999981
400	ENSG00000258724	AC105001.2	-1.819	-0.676136	0.0689107	0.00239284	0.0690642	5.87315e-10	2.65379e-09	5	19	12	D1	Adipose. subcutaneous (STARNET)	EpiXcan	0.994338	starnet_sf	0.999981
401	ENSG00000173598	NUDT4	-1.81848	-0.0998277	0.0689901	0.126259	0.185571	2.18361e-26	2.60481e-25	23	36	30	D1	Adipose. subcutaneous (STARNET)	EpiXcan	0.994338	starnet_sf	0.999981
402	ENSG00000109846	CRYAB	1.81791	0.365503	0.0690782	0.0119064	0.0477406	2.68172e-07	9.80352e-07	10	14	13	D1	Adipose. subcutaneous (STARNET)	EpiXcan	0.994338	starnet_sf	0.999981
403	ENSG00000238142	BX284668.5	1.81773	0.0907525	0.0691047	0.15899	0.163094	4.31483e-23	4.44057e-22	74	180	86	D1	Adipose. subcutaneous (STARNET)	EpiXcan	0.994338	starnet_sf	0.999981
404	ENSG00000198898	CAPZA2	1.81535	0.401652	0.0694704	0.00731176	0.0136488	0.00677958	0.0156246	17	21	19	D1	Adipose. subcutaneous (STARNET)	EpiXcan	0.994338	starnet_sf	0.999981
405	ENSG00000116954	RRAGC	-1.81502	-0.235438	0.0695208	0.0187811	0.0487147	2.06063e-07	7.58051e-07	4	25	4	D1	Adipose. subcutaneous (STARNET)	EpiXcan	0.994338	starnet_sf	0.999981
406	ENSG00000114698	PLSCR4	-1.81432	-0.336645	0.0696278	0.0113271	0.0618	4.60092e-09	1.9386e-08	5	13	7	D1	Adipose. subcutaneous (STARNET)	EpiXcan	0.994338	starnet_sf	0.999981
407	ENSG00000168268	NT5DC2	1.8131	0.0783946	0.0698167	0.134307	0.150252	1.32627e-21	1.26277e-20	39	67	43	D1	Adipose. subcutaneous (STARNET)	EpiXcan	0.994338	starnet_sf	0.999981
408	ENSG00000100105	PATZ1	-1.81286	-0.391855	0.0698539	0.010327	0.0160656	0.00290465	0.00699576	22	27	25	D1	Adipose. subcutaneous (STARNET)	EpiXcan	0.994338	starnet_sf	0.999981
409	ENSG00000153933	DGKE	-1.81278	-0.398874	0.069866	0.00722947	0.0217601	0.00059047	0.0015333	10	14	13	D1	Adipose. subcutaneous (STARNET)	EpiXcan	0.994338	starnet_sf	0.999981
410	ENSG00000112343	TRIM38	1.81183	0.140756	0.070013	0.189037	0.268507	2.37286e-43	5.29848e-42	34	118	44	D1	Adipose. subcutaneous (STARNET)	EpiXcan	0.994338	starnet_sf	0.999981
411	ENSG00000086300	SNX10	-1.81129	-0.044817	0.0700966	0.53716	0.648378	8.80384e-146	2.07276e-143	43	72	49	D1	Adipose. subcutaneous (STARNET)	EpiXcan	0.994338	starnet_sf	0.999981
412	ENSG00000146386	ABRACL	-1.81092	-0.13	0.0701535	0.0703558	0.205158	4.41919e-30	6.1841e-29	24	41	25	D1	Adipose. subcutaneous (STARNET)	EpiXcan	0.994338	starnet_sf	0.999981
413	ENSG00000180155	LYNX1	-1.80959	-0.0739644	0.0703587	0.203512	0.478991	3.05972e-86	2.04286e-84	10	33	16	D1	Adipose. subcutaneous (STARNET)	EpiXcan	0.994338	starnet_sf	0.999981
414	ENSG00000248333	CDK11B	-1.80953	-0.31478	0.0703689	0.0167734	0.0101201	0.0196864	0.0429371	24	54	30	D1	Adipose. subcutaneous (STARNET)	EpiXcan	0.994338	starnet_sf	0.999981
415	ENSG00000198105	ZNF248	1.80888	0.182461	0.0704701	0.0307635	0.0910237	5.70487e-13	3.19396e-12	6	11	7	D1	Adipose. subcutaneous (STARNET)	EpiXcan	0.994338	starnet_sf	0.999981
416	ENSG00000225217	HSPA7	-1.80784	-0.121728	0.0706321	0.110534	0.28606	3.69148e-43	8.18838e-42	42	123	60	D1	Adipose. subcutaneous (STARNET)	EpiXcan	0.994338	starnet_sf	0.999981
417	ENSG00000117054	ACADM	-1.80545	-0.1446	0.071005	0.0530931	0.092916	3.20785e-13	1.82258e-12	34	67	37	D1	Adipose. subcutaneous (STARNET)	EpiXcan	0.994338	starnet_sf	0.999981
418	ENSG00000111678	C12orf57	1.80464	0.262454	0.0711304	0.0139057	0.0436991	9.90229e-07	3.4347e-06	4	22	5	D1	Adipose. subcutaneous (STARNET)	EpiXcan	0.994338	starnet_sf	0.999981
419	ENSG00000101098	RIMS4	-1.80463	-0.401303	0.0711332	0.00741773	0.0264668	0.000145722	0.000402549	5	9	5	D1	Adipose. subcutaneous (STARNET)	EpiXcan	0.994338	starnet_sf	0.999981
420	ENSG00000151327	FAM177A1	-1.80031	-0.262213	0.0718113	0.0175075	0.0336891	1.94654e-05	5.92886e-05	15	19	18	D1	Adipose. subcutaneous (STARNET)	EpiXcan	0.994338	starnet_sf	0.999981
421	ENSG00000134444	KIAA1468	1.79992	0.700681	0.0718737	0.00911107	0.0201376	0.00096146	0.00243219	12	38	14	D1	Adipose. subcutaneous (STARNET)	EpiXcan	0.994338	starnet_sf	0.999981
422	ENSG00000240875	LINC00886	-1.7959	-0.0710992	0.0725106	0.250341	0.518589	3.55709e-97	2.98351e-95	46	78	51	D1	Adipose. subcutaneous (STARNET)	EpiXcan	0.994338	starnet_sf	0.999981
423	ENSG00000256383	AC020910.2	-1.79478	-0.298161	0.0726889	0.0139618	0.0655121	1.46618e-09	6.42382e-09	21	32	28	D1	Adipose. subcutaneous (STARNET)	EpiXcan	0.994338	starnet_sf	0.999981
424	ENSG00000119878	CRIPT	1.79299	0.131668	0.0729752	0.0670191	0.266839	9.21272e-40	1.81017e-38	9	16	13	D1	Adipose. subcutaneous (STARNET)	EpiXcan	0.994338	starnet_sf	0.999981
425	ENSG00000196511	TPK1	1.79239	0.195812	0.0730711	0.037988	0.071875	1.88033e-10	8.81694e-10	7	13	10	D1	Adipose. subcutaneous (STARNET)	EpiXcan	0.994338	starnet_sf	0.999981
426	ENSG00000164830	OXR1	1.79077	0.205307	0.0733305	0.0248334	0.0721086	2.10373e-10	9.82667e-10	20	32	25	D1	Adipose. subcutaneous (STARNET)	EpiXcan	0.994338	starnet_sf	0.999981
427	ENSG00000132881	RSG1	1.78994	0.132453	0.0734632	0.0496447	0.139267	1.72037e-19	1.44386e-18	18	39	19	D1	Adipose. subcutaneous (STARNET)	EpiXcan	0.994338	starnet_sf	0.999981
428	ENSG00000178397	FAM220A	1.78991	0.620969	0.0734686	0.00297882	0.0332328	2.08814e-05	6.34001e-05	4	11	5	D1	Adipose. subcutaneous (STARNET)	EpiXcan	0.994338	starnet_sf	0.999981
429	ENSG00000160799	CCDC12	-1.78696	-0.183692	0.0739444	0.0272248	0.0438098	9.31385e-07	3.24233e-06	18	24	18	D1	Adipose. subcutaneous (STARNET)	EpiXcan	0.994338	starnet_sf	0.999981
430	ENSG00000168803	ADAL	-1.78644	-0.096139	0.0740283	0.123924	0.288899	1.36361e-43	3.07558e-42	16	32	23	D1	Adipose. subcutaneous (STARNET)	EpiXcan	0.994338	starnet_sf	0.999981
431	ENSG00000076382	SPAG5	-1.7864	-4.07756	0.0740349	5.58716e-05	0.0199948	0.0010375	0.00261862	3	6	5	D1	Adipose. subcutaneous (STARNET)	EpiXcan	0.994338	starnet_sf	0.999981
432	ENSG00000197958	RPL12	1.78572	0.187777	0.0741442	0.0335947	0.0853469	4.12192e-12	2.1821e-11	29	45	40	D1	Adipose. subcutaneous (STARNET)	EpiXcan	0.994338	starnet_sf	0.999981
433	ENSG00000105383	CD33	1.7856	0.0959082	0.0741644	0.114514	0.228288	4.39798e-33	6.8672e-32	40	61	51	D1	Adipose. subcutaneous (STARNET)	EpiXcan	0.994338	starnet_sf	0.999981
434	ENSG00000087301	TXNDC16	1.78559	0.0839182	0.0741659	0.0386349	0.0826401	4.60008e-12	2.42337e-11	15	36	15	D1	Adipose. subcutaneous (STARNET)	EpiXcan	0.994338	starnet_sf	0.999981
435	ENSG00000018236	CNTN1	-1.78558	-0.116567	0.0741667	0.140944	0.0472581	3.6012e-07	1.30124e-06	116	203	131	D1	Adipose. subcutaneous (STARNET)	EpiXcan	0.994338	starnet_sf	0.999981
436	ENSG00000130173	ANGPTL8	-1.7854	-0.236251	0.0741971	0.0262905	0.0398397	2.83982e-06	9.41695e-06	15	28	16	D1	Adipose. subcutaneous (STARNET)	EpiXcan	0.994338	starnet_sf	0.999981
437	ENSG00000198948	MFAP3L	-1.7843	-0.107422	0.074375	0.0961075	0.0949876	1.79373e-13	1.03535e-12	49	63	60	D1	Adipose. subcutaneous (STARNET)	EpiXcan	0.994338	starnet_sf	0.999981
438	ENSG00000171488	LRRC8C	-1.78351	-0.266125	0.0745025	0.0142108	0.0257278	0.000169677	0.000465372	23	45	29	D1	Adipose. subcutaneous (STARNET)	EpiXcan	0.994338	starnet_sf	0.999981
439	ENSG00000118961	LDAH	-1.78328	-0.0931712	0.0745415	0.143364	0.348754	3.26332e-55	1.00444e-53	11	28	14	D1	Adipose. subcutaneous (STARNET)	EpiXcan	0.994338	starnet_sf	0.999981
440	ENSG00000077943	ITGA8	1.78288	0.143425	0.0746061	0.0535276	0.107618	4.64155e-15	2.97041e-14	20	59	24	D1	Adipose. subcutaneous (STARNET)	EpiXcan	0.994338	starnet_sf	0.999981
441	ENSG00000225791	TRAM2-AS1	-1.78073	-0.140155	0.0749567	0.0545139	0.0640552	2.04779e-09	8.845e-09	22	28	23	D1	Adipose. subcutaneous (STARNET)	EpiXcan	0.994338	starnet_sf	0.999981
442	ENSG00000146833	TRIM4	-1.78053	-0.0829472	0.0749895	0.143683	0.421456	5.65587e-71	2.6173e-69	18	29	24	D1	Adipose. subcutaneous (STARNET)	EpiXcan	0.994338	starnet_sf	0.999981
443	ENSG00000205356	TECPR1	-1.78049	-0.337327	0.0749955	0.00981636	0.028469	8.00469e-05	0.000227639	9	12	11	D1	Adipose. subcutaneous (STARNET)	EpiXcan	0.994338	starnet_sf	0.999981
444	ENSG00000104915	STX10	1.77974	0.186231	0.075119	0.0373396	0.0193813	0.00120627	0.00302468	35	45	40	D1	Adipose. subcutaneous (STARNET)	EpiXcan	0.994338	starnet_sf	0.999981
445	ENSG00000244227	LRRC77P	1.77646	0.178848	0.0756573	0.0466205	0.13907	1.69144e-19	1.42047e-18	37	62	49	D1	Adipose. subcutaneous (STARNET)	EpiXcan	0.994338	starnet_sf	0.999981
446	ENSG00000152779	SLC16A12	1.77566	0.216821	0.0757889	0.0329047	0.0124423	0.00994466	0.0224903	52	59	58	D1	Adipose. subcutaneous (STARNET)	EpiXcan	0.994338	starnet_sf	0.999981
447	ENSG00000137876	RSL24D1	1.77468	0.607341	0.07595	0.00240583	0.0460959	5.03246e-07	1.79759e-06	1	5	2	D1	Adipose. subcutaneous (STARNET)	EpiXcan	0.994338	starnet_sf	0.999981
448	ENSG00000170248	PDCD6IP	-1.7739	-0.274728	0.0760796	0.0174164	0.0312122	3.86549e-05	0.000114086	7	21	8	D1	Adipose. subcutaneous (STARNET)	EpiXcan	0.994338	starnet_sf	0.999981
449	ENSG00000020922	MRE11	1.77344	0.112491	0.0761553	0.111276	0.162031	1.01651e-22	1.02414e-21	30	54	41	D1	Adipose. subcutaneous (STARNET)	EpiXcan	0.994338	starnet_sf	0.999981
450	ENSG00000161682	FAM171A2	1.77153	0.31492	0.0764728	0.0102521	0.0119093	0.0110444	0.0248393	16	46	18	D1	Adipose. subcutaneous (STARNET)	EpiXcan	0.994338	starnet_sf	0.999981
451	ENSG00000092931	MFSD11	-1.76627	-0.744802	0.0773502	0.00584267	0.0822598	1.08358e-11	5.52702e-11	13	38	14	D1	Adipose. subcutaneous (STARNET)	EpiXcan	0.994338	starnet_sf	0.999981
452	ENSG00000030110	BAK1	-1.76531	-0.0796164	0.0775124	0.150205	0.222745	3.26772e-32	4.94394e-31	21	56	27	D1	Adipose. subcutaneous (STARNET)	EpiXcan	0.994338	starnet_sf	0.999981
453	ENSG00000006831	ADIPOR2	1.76368	0.153524	0.0777863	0.0486104	0.0961403	1.06648e-13	6.26626e-13	8	35	10	D1	Adipose. subcutaneous (STARNET)	EpiXcan	0.994338	starnet_sf	0.999981
454	ENSG00000068024	HDAC4	-1.76205	-0.569096	0.0780613	0.00317782	0.015209	0.00420431	0.00993692	6	12	9	D1	Adipose. subcutaneous (STARNET)	EpiXcan	0.994338	starnet_sf	0.999981
455	ENSG00000162104	ADCY9	1.76158	0.314438	0.0781404	0.0116282	0.0127418	0.00862015	0.0196438	21	41	30	D1	Adipose. subcutaneous (STARNET)	EpiXcan	0.994338	starnet_sf	0.999981
456	ENSG00000136731	UGGT1	1.75955	0.807136	0.0784838	0.00179562	0.0332851	2.03954e-05	6.19806e-05	5	25	7	D1	Adipose. subcutaneous (STARNET)	EpiXcan	0.994338	starnet_sf	0.999981
457	ENSG00000254132	MTND6P3	-1.7595	-0.615489	0.0784932	0.0129573	0.0328515	1.65633e-05	5.08416e-05	3	5	4	D1	Adipose. subcutaneous (STARNET)	EpiXcan	0.994338	starnet_sf	0.999981
458	ENSG00000170638	TRABD	1.75782	0.138558	0.0787778	0.0646007	0.0822567	8.77358e-12	4.50771e-11	31	41	38	D1	Adipose. subcutaneous (STARNET)	EpiXcan	0.994338	starnet_sf	0.999981
459	ENSG00000133119	RFC3	-1.75774	-0.270621	0.0787909	0.0170697	0.0170596	0.00248973	0.00604745	17	18	18	D1	Adipose. subcutaneous (STARNET)	EpiXcan	0.994338	starnet_sf	0.999981
460	ENSG00000204310	AGPAT1	1.75742	0.923367	0.0788459	0.00137271	0.0176404	0.00209279	0.00511663	5	40	7	D1	Adipose. subcutaneous (STARNET)	EpiXcan	0.994338	starnet_sf	0.999981
461	ENSG00000160886	LY6K	1.75575	0.245603	0.0791311	0.0210901	0.0566246	1.77947e-08	7.16915e-08	6	14	8	D1	Adipose. subcutaneous (STARNET)	EpiXcan	0.994338	starnet_sf	0.999981
462	ENSG00000040199	PHLPP2	-1.75366	-0.293933	0.0794889	0.0124262	0.0835986	5.07181e-12	2.6577e-11	18	32	25	D1	Adipose. subcutaneous (STARNET)	EpiXcan	0.994338	starnet_sf	0.999981
463	ENSG00000138767	CNOT6L	-1.75081	-0.103554	0.0799781	0.108048	0.125705	1.15298e-17	8.62485e-17	64	98	74	D1	Adipose. subcutaneous (STARNET)	EpiXcan	0.994338	starnet_sf	0.999981
464	ENSG00000254690	AC233992.1	-1.75073	-0.0831781	0.0799917	0.171268	0.0259041	0.000176559	0.000483359	88	131	113	D1	Adipose. subcutaneous (STARNET)	EpiXcan	0.994338	starnet_sf	0.999981
465	ENSG00000006625	GGCT	1.74857	0.217572	0.0803652	0.0205796	0.0212437	0.000721655	0.00185316	30	83	43	D1	Adipose. subcutaneous (STARNET)	EpiXcan	0.994338	starnet_sf	0.999981
466	ENSG00000112796	ENPP5	-1.7463	-0.312806	0.0807588	0.00912814	0.0286782	8.46174e-05	0.000239925	16	25	22	D1	Adipose. subcutaneous (STARNET)	EpiXcan	0.994338	starnet_sf	0.999981
467	ENSG00000109436	TBC1D9	-1.74629	-0.651843	0.080761	0.00243534	0.0221087	0.000519965	0.00135757	4	14	6	D1	Adipose. subcutaneous (STARNET)	EpiXcan	0.994338	starnet_sf	0.999981
468	ENSG00000070193	FGF10	-1.74624	-0.154281	0.0807689	0.0425127	0.0324431	2.50045e-05	7.52546e-05	45	72	55	D1	Adipose. subcutaneous (STARNET)	EpiXcan	0.994338	starnet_sf	0.999981
469	ENSG00000117500	TMED5	-1.74544	-0.193984	0.0809079	0.0281484	0.10711	5.23975e-15	3.33733e-14	11	33	16	D1	Adipose. subcutaneous (STARNET)	EpiXcan	0.994338	starnet_sf	0.999981
470	ENSG00000196152	ZNF79	-1.74415	-0.633939	0.0811335	0.00227621	0.020355	0.000786879	0.00201136	5	11	9	D1	Adipose. subcutaneous (STARNET)	EpiXcan	0.994338	starnet_sf	0.999981
471	ENSG00000244026	FAM86DP	1.74242	0.105735	0.0814347	0.11041	0.230796	1.77179e-34	2.90323e-33	16	79	30	D1	Adipose. subcutaneous (STARNET)	EpiXcan	0.994338	starnet_sf	0.999981
472	ENSG00000116793	PHTF1	1.74217	0.188411	0.081478	0.0343201	0.0571955	1.90055e-08	7.63633e-08	25	48	28	D1	Adipose. subcutaneous (STARNET)	EpiXcan	0.994338	starnet_sf	0.999981
473	ENSG00000261801	LOXL1-AS1	1.73971	0.187874	0.0819108	0.0399881	0.166139	2.0441e-23	2.12485e-22	16	49	20	D1	Adipose. subcutaneous (STARNET)	EpiXcan	0.994338	starnet_sf	0.999981
474	ENSG00000160194	NDUFV3	-1.73812	-0.0464842	0.082189	0.396894	0.510781	6.26377e-95	5.03352e-93	46	81	56	D1	Adipose. subcutaneous (STARNET)	EpiXcan	0.994338	starnet_sf	0.999981
475	ENSG00000181982	CCDC149	1.73761	0.21594	0.0822794	0.0363419	0.0298994	5.47346e-05	0.000158716	37	62	43	D1	Adipose. subcutaneous (STARNET)	EpiXcan	0.994338	starnet_sf	0.999981
476	ENSG00000166257	SCN3B	-1.73722	-0.162669	0.0823485	0.0459868	0.0924057	2.79844e-13	1.5947e-12	13	19	17	D1	Adipose. subcutaneous (STARNET)	EpiXcan	0.994338	starnet_sf	0.999981
477	ENSG00000256673	AC141557.1	1.736	0.206577	0.0825647	0.0318837	0.0348098	1.21526e-05	3.79009e-05	26	98	29	D1	Adipose. subcutaneous (STARNET)	EpiXcan	0.994338	starnet_sf	0.999981
478	ENSG00000198794	SCAMP5	-1.73352	-0.147441	0.0830039	0.0689062	0.0794382	1.75356e-11	8.82037e-11	30	75	32	D1	Adipose. subcutaneous (STARNET)	EpiXcan	0.994338	starnet_sf	0.999981
479	ENSG00000176170	SPHK1	1.73287	0.490466	0.0831193	0.0101392	0.0217897	0.000564324	0.00146853	20	32	27	D1	Adipose. subcutaneous (STARNET)	EpiXcan	0.994338	starnet_sf	0.999981
480	ENSG00000270696	AC005034.3	1.73173	0.204798	0.0833219	0.0277285	0.126376	1.11823e-17	8.36959e-17	23	55	31	D1	Adipose. subcutaneous (STARNET)	EpiXcan	0.994338	starnet_sf	0.999981
481	ENSG00000109062	SLC9A3R1	1.73105	0.102054	0.0834434	0.115609	0.174155	4.44368e-25	5.00287e-24	19	32	20	D1	Adipose. subcutaneous (STARNET)	EpiXcan	0.994338	starnet_sf	0.999981
482	ENSG00000107951	MTPAP	1.73029	0.471406	0.0835788	0.00525362	0.0577043	1.55643e-08	6.29434e-08	10	19	15	D1	Adipose. subcutaneous (STARNET)	EpiXcan	0.994338	starnet_sf	0.999981
483	ENSG00000106772	PRUNE2	-1.72832	-0.122881	0.083931	0.0714001	0.141515	7.34694e-20	6.30812e-19	66	88	80	D1	Adipose. subcutaneous (STARNET)	EpiXcan	0.994338	starnet_sf	0.999981
484	ENSG00000125630	POLR1B	1.72736	0.075912	0.0841022	0.177149	0.272016	5.49456e-41	1.11217e-39	15	20	17	D1	Adipose. subcutaneous (STARNET)	EpiXcan	0.994338	starnet_sf	0.999981
485	ENSG00000071282	LMCD1	-1.72565	-0.206669	0.0844098	0.0248023	0.0432426	1.12898e-06	3.88584e-06	12	23	12	D1	Adipose. subcutaneous (STARNET)	EpiXcan	0.994338	starnet_sf	0.999981
486	ENSG00000170381	SEMA3E	-1.72458	-0.147938	0.0846031	0.0529067	0.142056	7.53176e-20	6.45442e-19	18	24	21	D1	Adipose. subcutaneous (STARNET)	EpiXcan	0.994338	starnet_sf	0.999981
487	ENSG00000108599	AKAP10	-1.72352	-0.152888	0.0847951	0.0414532	0.0505994	1.17109e-07	4.40595e-07	27	46	30	D1	Adipose. subcutaneous (STARNET)	EpiXcan	0.994338	starnet_sf	0.999981
488	ENSG00000107736	CDH23	-1.72341	-0.247827	0.0848143	0.0147184	0.0547637	3.29681e-08	1.29631e-07	14	27	19	D1	Adipose. subcutaneous (STARNET)	EpiXcan	0.994338	starnet_sf	0.999981
489	ENSG00000003436	TFPI	1.72317	0.129827	0.0848584	0.0930001	0.129126	2.30979e-18	1.80008e-17	28	51	33	D1	Adipose. subcutaneous (STARNET)	EpiXcan	0.994338	starnet_sf	0.999981
490	ENSG00000179071	CCDC89	-1.72316	-0.156085	0.0848599	0.0724588	0.0993331	5.80789e-14	3.47799e-13	31	38	34	D1	Adipose. subcutaneous (STARNET)	EpiXcan	0.994338	starnet_sf	0.999981
491	ENSG00000205593	DENND6B	1.72198	0.21213	0.0850735	0.0221162	0.0234882	0.000304717	0.000815253	10	18	13	D1	Adipose. subcutaneous (STARNET)	EpiXcan	0.994338	starnet_sf	0.999981
492	ENSG00000196498	NCOR2	-1.7201	-0.152721	0.0854142	0.0602031	0.0240535	0.000296684	0.000794235	59	104	82	D1	Adipose. subcutaneous (STARNET)	EpiXcan	0.994338	starnet_sf	0.999981
493	ENSG00000221923	ZNF880	-1.71979	-0.0784056	0.0854703	0.184007	0.335797	3.31713e-54	1.00036e-52	42	61	49	D1	Adipose. subcutaneous (STARNET)	EpiXcan	0.994338	starnet_sf	0.999981
494	ENSG00000241644	INMT	1.71946	0.152974	0.0855299	0.0375395	0.0764761	5.67476e-11	2.76526e-10	22	42	27	D1	Adipose. subcutaneous (STARNET)	EpiXcan	0.994338	starnet_sf	0.999981
495	ENSG00000163145	C1QTNF7	1.71913	0.170975	0.0855915	0.0412846	0.0821761	8.0473e-12	4.14567e-11	26	36	30	D1	Adipose. subcutaneous (STARNET)	EpiXcan	0.994338	starnet_sf	0.999981
496	ENSG00000088992	TESC	-1.71798	-0.282751	0.0858011	0.0128143	0.0541427	4.94675e-08	1.91806e-07	5	7	7	D1	Adipose. subcutaneous (STARNET)	EpiXcan	0.994338	starnet_sf	0.999981
497	ENSG00000130640	TUBGCP2	-1.71772	-0.154746	0.0858482	0.0445905	0.023323	0.00038726	0.00102647	36	57	46	D1	Adipose. subcutaneous (STARNET)	EpiXcan	0.994338	starnet_sf	0.999981
498	ENSG00000172061	LRRC15	-1.71681	-0.0949135	0.0860142	0.118573	0.223207	1.77749e-32	2.72304e-31	9	22	11	D1	Adipose. subcutaneous (STARNET)	EpiXcan	0.994338	starnet_sf	0.999981
499	ENSG00000197576	HOXA4	1.71493	0.503804	0.0863589	0.00506464	0.0204205	0.000853593	0.00217233	4	5	5	D1	Adipose. subcutaneous (STARNET)	EpiXcan	0.994338	starnet_sf	0.999981
500	ENSG00000127947	PTPN12	-1.71301	-0.078781	0.0867099	0.185221	0.277338	5.5037e-42	1.16866e-40	70	100	84	D1	Adipose. subcutaneous (STARNET)	EpiXcan	0.994338	starnet_sf	0.999981
501	ENSG00000169629	RGPD8	-1.71211	-0.0624797	0.086876	0.228899	0.324794	3.72355e-50	1.01154e-48	29	73	34	D1	Adipose. subcutaneous (STARNET)	EpiXcan	0.994338	starnet_sf	0.999981
502	ENSG00000198920	KIAA0753	1.71182	0.218691	0.0869301	0.0351963	0.0454738	5.62788e-07	1.99963e-06	42	56	51	D1	Adipose. subcutaneous (STARNET)	EpiXcan	0.994338	starnet_sf	0.999981
503	ENSG00000186889	TMEM17	1.71152	0.154423	0.0869855	0.0421435	0.0830242	6.84357e-12	3.55009e-11	11	21	11	D1	Adipose. subcutaneous (STARNET)	EpiXcan	0.994338	starnet_sf	0.999981
504	ENSG00000122687	MRM2	1.71129	0.149368	0.0870268	0.0429558	0.107766	3.16308e-15	2.04473e-14	19	45	24	D1	Adipose. subcutaneous (STARNET)	EpiXcan	0.994338	starnet_sf	0.999981
505	ENSG00000108784	NAGLU	-1.70923	-0.0916168	0.0874085	0.131897	0.153573	1.26922e-21	1.21058e-20	37	116	41	D1	Adipose. subcutaneous (STARNET)	EpiXcan	0.994338	starnet_sf	0.999981
506	ENSG00000187554	TLR5	-1.70798	-0.241919	0.087641	0.011589	0.0360183	9.08175e-06	2.86702e-05	6	11	7	D1	Adipose. subcutaneous (STARNET)	EpiXcan	0.994338	starnet_sf	0.999981
507	ENSG00000068079	IFI35	-1.70737	-0.170515	0.0877524	0.0587328	0.0388469	3.35667e-06	1.10246e-05	38	184	41	D1	Adipose. subcutaneous (STARNET)	EpiXcan	0.994338	starnet_sf	0.999981
508	ENSG00000198826	ARHGAP11A	-1.70525	-0.225247	0.0881472	0.0347697	0.0323947	2.7473e-05	8.23699e-05	34	41	40	D1	Adipose. subcutaneous (STARNET)	EpiXcan	0.994338	starnet_sf	0.999981
509	ENSG00000075711	DLG1	-1.70522	-0.271925	0.0881541	0.0130897	0.0363417	8.32654e-06	2.63605e-05	19	36	27	D1	Adipose. subcutaneous (STARNET)	EpiXcan	0.994338	starnet_sf	0.999981
510	ENSG00000113248	PCDHB15	1.70493	0.107842	0.0882072	0.100585	0.124415	7.14739e-18	5.40993e-17	29	53	40	D1	Adipose. subcutaneous (STARNET)	EpiXcan	0.994338	starnet_sf	0.999981
511	ENSG00000174944	P2RY14	1.70483	0.372128	0.088227	0.00707948	0.0269118	0.000131291	0.000364487	2	2	2	D1	Adipose. subcutaneous (STARNET)	EpiXcan	0.994338	starnet_sf	0.999981
512	ENSG00000140287	HDC	-1.70413	-0.224816	0.0883566	0.0325124	0.0180507	0.00188403	0.00462647	43	61	52	D1	Adipose. subcutaneous (STARNET)	EpiXcan	0.994338	starnet_sf	0.999981
513	ENSG00000074266	EED	-1.70287	-0.309701	0.0885929	0.011904	0.0234786	0.000330231	0.000881405	5	11	5	D1	Adipose. subcutaneous (STARNET)	EpiXcan	0.994338	starnet_sf	0.999981
514	ENSG00000070061	ELP1	-1.70222	-0.270352	0.0887138	0.0112574	0.0142804	0.00448558	0.0105589	11	30	13	D1	Adipose. subcutaneous (STARNET)	EpiXcan	0.994338	starnet_sf	0.999981
515	ENSG00000250479	CHCHD10	-1.70202	-0.250704	0.088752	0.0308551	0.0212827	0.000624689	0.0016184	30	56	38	D1	Adipose. subcutaneous (STARNET)	EpiXcan	0.994338	starnet_sf	0.999981
516	ENSG00000196072	BLOC1S2	-1.70051	-0.0841137	0.0890349	0.108639	0.142144	5.35014e-20	4.62622e-19	27	62	32	D1	Adipose. subcutaneous (STARNET)	EpiXcan	0.994338	starnet_sf	0.999981
517	ENSG00000188352	FOCAD	-1.69878	-0.237238	0.0893613	0.0173074	0.0319881	3.05312e-05	9.12334e-05	12	63	13	D1	Adipose. subcutaneous (STARNET)	EpiXcan	0.994338	starnet_sf	0.999981
518	ENSG00000164889	SLC4A2	1.69864	0.187153	0.0893869	0.039568	0.071513	2.65779e-10	1.23332e-09	14	24	17	D1	Adipose. subcutaneous (STARNET)	EpiXcan	0.994338	starnet_sf	0.999981
519	ENSG00000163697	APBB2	1.69697	0.108832	0.0897021	0.088424	0.138709	1.87793e-19	1.57216e-18	19	25	22	D1	Adipose. subcutaneous (STARNET)	EpiXcan	0.994338	starnet_sf	0.999981
520	ENSG00000270091	AC015726.1	1.69485	0.196828	0.0901038	0.0221012	0.0484927	2.14419e-07	7.87493e-07	20	36	20	D1	Adipose. subcutaneous (STARNET)	EpiXcan	0.994338	starnet_sf	0.999981
521	ENSG00000198673	FAM19A2	1.69465	0.201138	0.0901416	0.0238695	0.0211616	0.000737629	0.00189165	19	35	24	D1	Adipose. subcutaneous (STARNET)	EpiXcan	0.994338	starnet_sf	0.999981
522	ENSG00000165121	AL353743.1	1.69356	0.171983	0.0903496	0.0370823	0.0266813	0.000146426	0.000404327	43	69	54	D1	Adipose. subcutaneous (STARNET)	EpiXcan	0.994338	starnet_sf	0.999981
523	ENSG00000070269	TMEM260	1.69235	0.228297	0.0905796	0.0160794	0.0292792	5.92838e-05	0.000171242	24	32	29	D1	Adipose. subcutaneous (STARNET)	EpiXcan	0.994338	starnet_sf	0.999981
524	ENSG00000173269	MMRN2	1.69234	0.578368	0.0905819	0.00301119	0.035751	9.70076e-06	3.05238e-05	5	14	7	D1	Adipose. subcutaneous (STARNET)	EpiXcan	0.994338	starnet_sf	0.999981
525	ENSG00000183111	ARHGEF37	1.69083	0.162644	0.09087	0.0570605	0.0635947	1.88315e-09	8.16541e-09	39	52	41	D1	Adipose. subcutaneous (STARNET)	EpiXcan	0.994338	starnet_sf	0.999981
526	ENSG00000112655	PTK7	-1.69025	-0.281935	0.0909807	0.0123111	0.0318047	3.30122e-05	9.82313e-05	6	36	6	D1	Adipose. subcutaneous (STARNET)	EpiXcan	0.994338	starnet_sf	0.999981
527	ENSG00000219607	PPP1R3G	-1.6882	-0.234929	0.0913733	0.0183744	0.024877	0.000213308	0.000579355	17	46	22	D1	Adipose. subcutaneous (STARNET)	EpiXcan	0.994338	starnet_sf	0.999981
528	ENSG00000103942	HOMER2	-1.68521	-0.264442	0.0919489	0.016941	0.0226769	0.000440784	0.00116032	22	27	25	D1	Adipose. subcutaneous (STARNET)	EpiXcan	0.994338	starnet_sf	0.999981
529	ENSG00000108306	FBXL20	1.68507	0.204782	0.0919743	0.0142986	0.0548085	3.44884e-08	1.35292e-07	4	6	4	D1	Adipose. subcutaneous (STARNET)	EpiXcan	0.994338	starnet_sf	0.999981
530	ENSG00000103485	QPRT	-1.6839	-0.313239	0.0922007	0.0114103	0.0305446	4.4886e-05	0.000131378	5	18	6	D1	Adipose. subcutaneous (STARNET)	EpiXcan	0.994338	starnet_sf	0.999981
531	ENSG00000134057	CCNB1	1.68269	0.245586	0.092436	0.0261528	0.0547174	2.91966e-08	1.15309e-07	14	25	17	D1	Adipose. subcutaneous (STARNET)	EpiXcan	0.994338	starnet_sf	0.999981
532	ENSG00000168229	PTGDR	-1.68206	-0.109711	0.0925565	0.0884854	0.119464	8.9943e-17	6.37294e-16	36	46	38	D1	Adipose. subcutaneous (STARNET)	EpiXcan	0.994338	starnet_sf	0.999981
533	ENSG00000011485	PPP5C	1.68087	0.127367	0.0927875	0.0646345	0.119419	6.04968e-17	4.32996e-16	24	36	29	D1	Adipose. subcutaneous (STARNET)	EpiXcan	0.994338	starnet_sf	0.999981
534	ENSG00000267023	LRRC37A16P	-1.68085	-0.165576	0.0927914	0.0586845	0.105965	5.66704e-15	3.60264e-14	48	70	57	D1	Adipose. subcutaneous (STARNET)	EpiXcan	0.994338	starnet_sf	0.999981
535	ENSG00000167695	FAM57A	1.68055	0.147323	0.0928507	0.0437279	0.0767616	5.28696e-11	2.58568e-10	37	47	43	D1	Adipose. subcutaneous (STARNET)	EpiXcan	0.994338	starnet_sf	0.999981
536	ENSG00000010626	LRRC23	-1.67788	-0.0924835	0.0933709	0.0978767	0.233257	7.25983e-34	1.171e-32	14	97	17	D1	Adipose. subcutaneous (STARNET)	EpiXcan	0.994338	starnet_sf	0.999981
537	ENSG00000259943	AL050341.2	-1.67647	-0.322439	0.0936464	0.00891416	0.0100611	0.0195303	0.0426174	18	40	22	D1	Adipose. subcutaneous (STARNET)	EpiXcan	0.994338	starnet_sf	0.999981
538	ENSG00000145965	C6ORF50	1.67605	0.521866	0.0937288	0.00384588	0.021167	0.000663121	0.00171005	6	15	7	D1	Adipose. subcutaneous (STARNET)	EpiXcan	0.994338	starnet_sf	0.999981
539	ENSG00000172273	HINFP	1.67354	0.324809	0.0942203	0.0107467	0.0420378	1.62325e-06	5.51773e-06	4	28	5	D1	Adipose. subcutaneous (STARNET)	EpiXcan	0.994338	starnet_sf	0.999981
540	ENSG00000257337	AC068888.1	-1.67244	-0.095469	0.0944375	0.105051	0.15467	1.10357e-21	1.05634e-20	31	74	33	D1	Adipose. subcutaneous (STARNET)	EpiXcan	0.994338	starnet_sf	0.999981
541	ENSG00000174996	KLC2	-1.67065	-0.196406	0.0947909	0.0651579	0.0196678	0.0011473	0.00288438	55	76	66	D1	Adipose. subcutaneous (STARNET)	EpiXcan	0.994338	starnet_sf	0.999981
542	ENSG00000145692	BHMT	1.66975	0.0833057	0.0949679	0.123203	0.326308	4.89169e-51	1.36479e-49	33	60	40	D1	Adipose. subcutaneous (STARNET)	EpiXcan	0.994338	starnet_sf	0.999981
543	ENSG00000221823	PPP3R1	-1.669	-0.138485	0.095117	0.0540696	0.115385	3.50093e-16	2.38853e-15	40	63	48	D1	Adipose. subcutaneous (STARNET)	EpiXcan	0.994338	starnet_sf	0.999981
544	ENSG00000109501	WFS1	1.66724	0.677054	0.0954667	0.00226216	0.0138668	0.00621451	0.014389	8	19	12	D1	Adipose. subcutaneous (STARNET)	EpiXcan	0.994338	starnet_sf	0.999981
545	ENSG00000143575	HAX1	-1.66628	-0.347694	0.0956584	0.00774704	0.0142561	0.0054378	0.0126891	3	15	4	D1	Adipose. subcutaneous (STARNET)	EpiXcan	0.994338	starnet_sf	0.999981
546	ENSG00000164695	CHMP4C	1.66596	0.102823	0.0957204	0.114662	0.149009	2.4528e-21	2.28746e-20	42	62	45	D1	Adipose. subcutaneous (STARNET)	EpiXcan	0.994338	starnet_sf	0.999981
547	ENSG00000169403	PTAFR	1.66595	0.215344	0.095724	0.0368867	0.119285	9.59769e-17	6.7933e-16	24	49	32	D1	Adipose. subcutaneous (STARNET)	EpiXcan	0.994338	starnet_sf	0.999981
548	ENSG00000180611	MB21D2	-1.66455	-0.140883	0.0960035	0.0536669	0.132625	1.40196e-18	1.10999e-17	11	27	15	D1	Adipose. subcutaneous (STARNET)	EpiXcan	0.994338	starnet_sf	0.999981
549	ENSG00000215039	CD27-AS1	1.66435	0.223635	0.0960427	0.0206284	0.156586	5.57458e-22	5.39761e-21	10	19	12	D1	Adipose. subcutaneous (STARNET)	EpiXcan	0.994338	starnet_sf	0.999981
550	ENSG00000115350	POLE4	1.66386	0.202326	0.0961404	0.0279109	0.0113982	0.0135757	0.0301682	47	65	51	D1	Adipose. subcutaneous (STARNET)	EpiXcan	0.994338	starnet_sf	0.999981
551	ENSG00000178460	MCMDC2	1.66293	0.222344	0.0963263	0.0294372	0.0727189	7.27649e-11	3.52529e-10	11	16	14	D1	Adipose. subcutaneous (STARNET)	EpiXcan	0.994338	starnet_sf	0.999981
552	ENSG00000006607	FARP2	1.66288	0.153871	0.0963366	0.0465157	0.132598	7.73889e-19	6.2152e-18	24	65	31	D1	Adipose. subcutaneous (STARNET)	EpiXcan	0.994338	starnet_sf	0.999981
553	ENSG00000155380	SLC16A1	1.66178	0.0708561	0.0965562	0.192214	0.341585	1.63722e-53	4.86096e-52	32	57	41	D1	Adipose. subcutaneous (STARNET)	EpiXcan	0.994338	starnet_sf	0.999981
554	ENSG00000103160	HSDL1	-1.66033	-0.361867	0.0968474	0.00718308	0.0214712	0.000637153	0.00164847	13	18	16	D1	Adipose. subcutaneous (STARNET)	EpiXcan	0.994338	starnet_sf	0.999981
555	ENSG00000143156	NME7	-1.65906	-0.0949296	0.0971033	0.103408	0.21718	2.00076e-31	2.93445e-30	35	54	44	D1	Adipose. subcutaneous (STARNET)	EpiXcan	0.994338	starnet_sf	0.999981
556	ENSG00000247903	AC024896.1	1.65841	0.0884836	0.0972345	0.132842	0.460568	7.26145e-81	4.29289e-79	60	108	72	D1	Adipose. subcutaneous (STARNET)	EpiXcan	0.994338	starnet_sf	0.999981
557	ENSG00000112237	CCNC	-1.6562	-1.1957	0.0976809	0.000617243	0.0588276	8.74016e-09	3.61235e-08	5	10	6	D1	Adipose. subcutaneous (STARNET)	EpiXcan	0.994338	starnet_sf	0.999981
558	ENSG00000134508	CABLES1	-1.65367	-0.400827	0.0981938	0.00669517	0.0602924	8.31102e-09	3.44666e-08	6	13	10	D1	Adipose. subcutaneous (STARNET)	EpiXcan	0.994338	starnet_sf	0.999981
559	ENSG00000105968	H2AFV	-1.65322	-0.560278	0.098286	0.00305828	0.0201802	0.000947035	0.00239796	5	11	8	D1	Adipose. subcutaneous (STARNET)	EpiXcan	0.994338	starnet_sf	0.999981
560	ENSG00000105928	DFNA5	1.65273	0.151579	0.0983848	0.0369062	0.0776424	4.18085e-11	2.0552e-10	14	23	16	D1	Adipose. subcutaneous (STARNET)	EpiXcan	0.994338	starnet_sf	0.999981
561	ENSG00000253276	CCDC71L	-1.64967	-0.183516	0.0990102	0.0247146	0.0260145	0.000175712	0.000481234	27	61	33	D1	Adipose. subcutaneous (STARNET)	EpiXcan	0.994338	starnet_sf	0.999981
562	ENSG00000124733	MEA1	1.64946	0.308622	0.0990533	0.0242136	0.0722136	1.62484e-10	7.66715e-10	3	12	3	D1	Adipose. subcutaneous (STARNET)	EpiXcan	0.994338	starnet_sf	0.999981
563	ENSG00000236404	VLDLR-AS1	-1.64933	-0.077582	0.0990809	0.154706	0.228962	2.31982e-34	3.79658e-33	31	36	35	D1	Adipose. subcutaneous (STARNET)	EpiXcan	0.994338	starnet_sf	0.999981
564	ENSG00000155827	RNF20	-1.6485	-0.571943	0.0992506	0.0037981	0.036684	8.24016e-06	2.61055e-05	10	62	15	D1	Adipose. subcutaneous (STARNET)	EpiXcan	0.994338	starnet_sf	0.999981
565	ENSG00000066027	PPP2R5A	-1.64794	-0.153735	0.0993653	0.0341274	0.0368142	6.85467e-06	2.18711e-05	23	51	28	D1	Adipose. subcutaneous (STARNET)	EpiXcan	0.994338	starnet_sf	0.999981
566	ENSG00000180902	D2HGDH	-1.64733	-0.228135	0.0994896	0.0275119	0.080536	1.62785e-11	8.21576e-11	16	34	21	D1	Adipose. subcutaneous (STARNET)	EpiXcan	0.994338	starnet_sf	0.999981
567	ENSG00000183833	MAATS1	-1.6463	-0.166787	0.0997023	0.0393014	0.102934	1.5435e-14	9.52355e-14	10	23	11	D1	Adipose. subcutaneous (STARNET)	EpiXcan	0.994338	starnet_sf	0.999981
568	ENSG00000078142	PIK3C3	-1.64404	-0.159662	0.100168	0.0410496	0.0814075	1.23182e-11	6.24754e-11	12	23	17	D1	Adipose. subcutaneous (STARNET)	EpiXcan	0.994338	starnet_sf	0.999981
569	ENSG00000164008	C1orf50	-1.64318	-0.195298	0.100345	0.0275579	0.0546041	3.36391e-08	1.32115e-07	18	25	20	D1	Adipose. subcutaneous (STARNET)	EpiXcan	0.994338	starnet_sf	0.999981
570	ENSG00000172922	RNASEH2C	1.64285	0.268219	0.100414	0.0167352	0.0589948	1.12744e-08	4.61427e-08	7	13	10	D1	Adipose. subcutaneous (STARNET)	EpiXcan	0.994338	starnet_sf	0.999981
571	ENSG00000109861	CTSC	-1.6415	-0.303077	0.100695	0.0134558	0.0210622	0.000729805	0.00187301	31	45	35	D1	Adipose. subcutaneous (STARNET)	EpiXcan	0.994338	starnet_sf	0.999981
572	ENSG00000132554	RGS22	-1.64114	-0.11182	0.100769	0.0733725	0.0641933	1.53701e-09	6.7188e-09	58	79	65	D1	Adipose. subcutaneous (STARNET)	EpiXcan	0.994338	starnet_sf	0.999981
573	ENSG00000184508	HDDC3	1.64011	0.197587	0.100981	0.0246295	0.20355	3.89218e-29	5.24428e-28	12	29	17	D1	Adipose. subcutaneous (STARNET)	EpiXcan	0.994338	starnet_sf	0.999981
574	ENSG00000212719	C17orf51	1.63982	0.736628	0.101044	0.00765803	0.0245976	0.000246996	0.000665733	13	18	16	D1	Adipose. subcutaneous (STARNET)	EpiXcan	0.994338	starnet_sf	0.999981
575	ENSG00000168101	NUDT16L1	1.63959	0.210761	0.10109	0.0203074	0.0419643	1.50838e-06	5.13767e-06	15	26	21	D1	Adipose. subcutaneous (STARNET)	EpiXcan	0.994338	starnet_sf	0.999981
576	ENSG00000164099	PRSS12	-1.63764	-0.119652	0.101496	0.0727316	0.107282	2.80443e-15	1.81726e-14	34	49	43	D1	Adipose. subcutaneous (STARNET)	EpiXcan	0.994338	starnet_sf	0.999981
577	ENSG00000131778	CHD1L	-1.63732	-0.110346	0.101563	0.121308	0.202424	4.21435e-29	5.66699e-28	27	59	33	D1	Adipose. subcutaneous (STARNET)	EpiXcan	0.994338	starnet_sf	0.999981
578	ENSG00000182919	C11orf54	1.63662	0.088842	0.101711	0.143351	0.409508	9.57334e-70	4.31122e-68	36	60	46	D1	Adipose. subcutaneous (STARNET)	EpiXcan	0.994338	starnet_sf	0.999981
579	ENSG00000143811	PYCR2	1.63539	0.195174	0.101967	0.0314012	0.0725492	2.00237e-10	9.36301e-10	2	31	2	D1	Adipose. subcutaneous (STARNET)	EpiXcan	0.994338	starnet_sf	0.999981
580	ENSG00000110090	CPT1A	1.63506	0.332361	0.102037	0.00822589	0.0154362	0.00402931	0.00954852	9	15	12	D1	Adipose. subcutaneous (STARNET)	EpiXcan	0.994338	starnet_sf	0.999981
581	ENSG00000262179	MYMX	-1.63368	-0.168574	0.102327	0.0468451	0.0856508	1.87254e-12	1.01534e-11	14	23	15	D1	Adipose. subcutaneous (STARNET)	EpiXcan	0.994338	starnet_sf	0.999981
582	ENSG00000178904	DPY19L3	1.6336	0.289786	0.102343	0.0179049	0.0450545	5.81826e-07	2.064e-06	16	23	21	D1	Adipose. subcutaneous (STARNET)	EpiXcan	0.994338	starnet_sf	0.999981
583	ENSG00000162688	AGL	-1.63353	-0.258682	0.102358	0.0142932	0.0242496	0.00026982	0.000724778	15	29	17	D1	Adipose. subcutaneous (STARNET)	EpiXcan	0.994338	starnet_sf	0.999981
584	ENSG00000123700	KCNJ2	-1.63229	-0.159219	0.102617	0.0343176	0.0435884	8.93232e-07	3.11436e-06	35	59	41	D1	Adipose. subcutaneous (STARNET)	EpiXcan	0.994338	starnet_sf	0.999981
585	ENSG00000137941	TTLL7	-1.63218	-0.232633	0.102641	0.0186403	0.0116934	0.0121424	0.0271722	19	38	25	D1	Adipose. subcutaneous (STARNET)	EpiXcan	0.994338	starnet_sf	0.999981
586	ENSG00000123975	CKS2	-1.63159	-0.149654	0.102767	0.0530196	0.124173	9.4525e-18	7.0907e-17	19	29	22	D1	Adipose. subcutaneous (STARNET)	EpiXcan	0.994338	starnet_sf	0.999981
587	ENSG00000131504	DIAPH1	-1.63142	-0.419791	0.102801	0.00673644	0.0267403	0.000142698	0.00039444	3	10	3	D1	Adipose. subcutaneous (STARNET)	EpiXcan	0.994338	starnet_sf	0.999981
588	ENSG00000135596	MICAL1	1.62987	0.11511	0.10313	0.0687019	0.0826855	9.62579e-12	4.93423e-11	31	40	35	D1	Adipose. subcutaneous (STARNET)	EpiXcan	0.994338	starnet_sf	0.999981
589	ENSG00000133739	LRRCC1	1.62929	0.0895903	0.103252	0.118673	0.163201	6.35121e-23	6.48655e-22	63	81	73	D1	Adipose. subcutaneous (STARNET)	EpiXcan	0.994338	starnet_sf	0.999981
590	ENSG00000136783	NIPSNAP3A	-1.62912	-0.0810593	0.103287	0.134279	0.182811	1.89561e-26	2.26932e-25	28	45	31	D1	Adipose. subcutaneous (STARNET)	EpiXcan	0.994338	starnet_sf	0.999981
591	ENSG00000174837	ADGRE1	-1.62893	-0.318919	0.103328	0.00899653	0.0273546	0.000118459	0.000330297	45	71	54	D1	Adipose. subcutaneous (STARNET)	EpiXcan	0.994338	starnet_sf	0.999981
592	ENSG00000140090	SLC24A4	-1.62866	-0.125654	0.103386	0.0440939	0.202133	6.12102e-29	8.16541e-28	53	114	78	D1	Adipose. subcutaneous (STARNET)	EpiXcan	0.994338	starnet_sf	0.999981
593	ENSG00000101363	MANBAL	1.62795	0.125955	0.103535	0.0606361	0.135564	4.41451e-19	3.58178e-18	14	25	16	D1	Adipose. subcutaneous (STARNET)	EpiXcan	0.994338	starnet_sf	0.999981
594	ENSG00000115295	CLIP4	1.62762	0.226779	0.103606	0.0139956	0.0326848	2.52543e-05	7.59384e-05	29	44	34	D1	Adipose. subcutaneous (STARNET)	EpiXcan	0.994338	starnet_sf	0.999981
595	ENSG00000233251	AC007743.1	-1.62546	-0.445319	0.104064	0.00595417	0.0533039	4.9627e-08	1.92262e-07	15	25	19	D1	Adipose. subcutaneous (STARNET)	EpiXcan	0.994338	starnet_sf	0.999981
596	ENSG00000111885	MAN1A1	1.6248	0.379919	0.104206	0.00682349	0.0151352	0.00442154	0.0104137	33	41	34	D1	Adipose. subcutaneous (STARNET)	EpiXcan	0.994338	starnet_sf	0.999981
597	ENSG00000146457	WTAP	-1.62427	-0.107678	0.104317	0.120697	0.111956	5.34031e-16	3.61954e-15	51	84	58	D1	Adipose. subcutaneous (STARNET)	EpiXcan	0.994338	starnet_sf	0.999981
598	ENSG00000106009	BRAT1	-1.62345	-0.113	0.104493	0.0773694	0.14295	2.22829e-20	1.96864e-19	12	21	13	D1	Adipose. subcutaneous (STARNET)	EpiXcan	0.994338	starnet_sf	0.999981
599	ENSG00000249379	AL033397.2	-1.62286	-0.262748	0.10462	0.012835	0.0173413	0.00223054	0.00543955	22	39	30	D1	Adipose. subcutaneous (STARNET)	EpiXcan	0.994338	starnet_sf	0.999981
600	ENSG00000151233	GXYLT1	-1.62159	-0.125861	0.104891	0.058433	0.103071	1.84711e-14	1.13447e-13	19	35	22	D1	Adipose. subcutaneous (STARNET)	EpiXcan	0.994338	starnet_sf	0.999981
601	ENSG00000108187	PBLD	1.62154	0.104739	0.104902	0.0955428	0.219784	5.2859e-32	7.93477e-31	44	72	56	D1	Adipose. subcutaneous (STARNET)	EpiXcan	0.994338	starnet_sf	0.999981
602	ENSG00000160221	C21orf33	-1.62144	-0.261838	0.104923	0.0207898	0.0679146	6.15043e-10	2.77255e-09	12	28	21	D1	Adipose. subcutaneous (STARNET)	EpiXcan	0.994338	starnet_sf	0.999981
603	ENSG00000213433	AC091982.1	1.62096	0.104277	0.105027	0.0944884	0.15284	1.67911e-22	1.66423e-21	29	51	33	D1	Adipose. subcutaneous (STARNET)	EpiXcan	0.994338	starnet_sf	0.999981
604	ENSG00000130803	ZNF317	-1.61833	-0.153428	0.105591	0.0940433	0.17819	3.29174e-25	3.72787e-24	5	9	6	D1	Adipose. subcutaneous (STARNET)	EpiXcan	0.994338	starnet_sf	0.999981
605	ENSG00000058091	CDK14	-1.61784	-0.125399	0.105697	0.0708022	0.186314	2.04967e-26	2.4472e-25	28	62	38	D1	Adipose. subcutaneous (STARNET)	EpiXcan	0.994338	starnet_sf	0.999981
606	ENSG00000178301	AQP11	-1.61738	-0.231698	0.105796	0.022785	0.0219053	0.000608171	0.00157683	29	45	35	D1	Adipose. subcutaneous (STARNET)	EpiXcan	0.994338	starnet_sf	0.999981
607	ENSG00000068615	REEP1	-1.61664	-0.199134	0.105957	0.021853	0.151059	2.26297e-21	2.11484e-20	9	18	12	D1	Adipose. subcutaneous (STARNET)	EpiXcan	0.994338	starnet_sf	0.999981
608	ENSG00000140511	HAPLN3	1.61576	0.373846	0.106146	0.00487168	0.0327433	2.36553e-05	7.13862e-05	7	20	11	D1	Adipose. subcutaneous (STARNET)	EpiXcan	0.994338	starnet_sf	0.999981
609	ENSG00000076662	ICAM3	1.61444	0.0917489	0.106433	0.111048	0.183242	3.54462e-26	4.18739e-25	7	23	7	D1	Adipose. subcutaneous (STARNET)	EpiXcan	0.994338	starnet_sf	0.999981
610	ENSG00000145777	TSLP	1.61293	0.0514258	0.106761	0.355829	0.480034	5.00088e-87	3.44163e-85	13	31	15	D1	Adipose. subcutaneous (STARNET)	EpiXcan	0.994338	starnet_sf	0.999981
611	ENSG00000142627	EPHA2	-1.6129	-0.478063	0.106766	0.00340451	0.0190127	0.00136705	0.00339926	4	6	5	D1	Adipose. subcutaneous (STARNET)	EpiXcan	0.994338	starnet_sf	0.999981
612	ENSG00000092871	RFFL	1.6126	0.376635	0.106832	0.0101547	0.0201932	0.000931723	0.00236187	15	23	19	D1	Adipose. subcutaneous (STARNET)	EpiXcan	0.994338	starnet_sf	0.999981
613	ENSG00000136048	DRAM1	-1.61183	-0.0991425	0.106999	0.101157	0.166985	7.85196e-24	8.35633e-23	34	65	37	D1	Adipose. subcutaneous (STARNET)	EpiXcan	0.994338	starnet_sf	0.999981
614	ENSG00000165695	AK8	-1.61171	-0.287409	0.107025	0.00918577	0.0273367	0.000117478	0.000327697	4	22	7	D1	Adipose. subcutaneous (STARNET)	EpiXcan	0.994338	starnet_sf	0.999981
615	ENSG00000198053	SIRPA	1.61056	0.239479	0.107276	0.0233337	0.0459719	3.80674e-07	1.37329e-06	13	21	14	D1	Adipose. subcutaneous (STARNET)	EpiXcan	0.994338	starnet_sf	0.999981
616	ENSG00000131844	MCCC2	-1.6095	-0.809412	0.107506	0.00172621	0.0189809	0.00132781	0.00330842	5	18	7	D1	Adipose. subcutaneous (STARNET)	EpiXcan	0.994338	starnet_sf	0.999981
617	ENSG00000165646	SLC18A2	-1.60887	-0.152705	0.107646	0.0384742	0.14031	1.28668e-19	1.09079e-18	15	32	18	D1	Adipose. subcutaneous (STARNET)	EpiXcan	0.994338	starnet_sf	0.999981
618	ENSG00000138772	ANXA3	-1.60624	-0.0603848	0.108222	0.252632	0.42832	2.57836e-74	1.28154e-72	14	21	18	D1	Adipose. subcutaneous (STARNET)	EpiXcan	0.994338	starnet_sf	0.999981
619	ENSG00000198604	BAZ1A	1.60614	0.257053	0.108243	0.0166635	0.0408234	2.01419e-06	6.79155e-06	11	15	11	D1	Adipose. subcutaneous (STARNET)	EpiXcan	0.994338	starnet_sf	0.999981
620	ENSG00000112096	SOD2	1.60596	0.609835	0.108282	0.00242725	0.0200504	0.000978694	0.00247532	3	11	6	D1	Adipose. subcutaneous (STARNET)	EpiXcan	0.994338	starnet_sf	0.999981
621	ENSG00000224259	LINC01133	1.60292	0.292488	0.108952	0.0135486	0.0583312	8.66378e-09	3.5863e-08	6	33	7	D1	Adipose. subcutaneous (STARNET)	EpiXcan	0.994338	starnet_sf	0.999981
622	ENSG00000213780	GTF2H4	-1.60133	-0.282363	0.109303	0.0426811	0.0352491	1.09809e-05	3.43987e-05	32	43	43	D1	Adipose. subcutaneous (STARNET)	EpiXcan	0.994338	starnet_sf	0.999981
623	ENSG00000188820	FAM26F	-1.60074	-0.0754964	0.109434	0.21623	0.302281	6.71318e-47	1.67767e-45	19	35	24	D1	Adipose. subcutaneous (STARNET)	EpiXcan	0.994338	starnet_sf	0.999981
624	ENSG00000152078	TMEM56	-1.60061	-0.0968224	0.109464	0.0987183	0.172479	1.42898e-24	1.5706e-23	31	60	36	D1	Adipose. subcutaneous (STARNET)	EpiXcan	0.994338	starnet_sf	0.999981
625	ENSG00000138378	STAT4	-1.59919	-0.173942	0.109778	0.0274426	0.0410859	2.20744e-06	7.40782e-06	12	28	18	D1	Adipose. subcutaneous (STARNET)	EpiXcan	0.994338	starnet_sf	0.999981
626	ENSG00000164684	ZNF704	-1.59727	-0.123288	0.110205	0.06262	0.0521508	6.15887e-08	2.36961e-07	41	68	44	D1	Adipose. subcutaneous (STARNET)	EpiXcan	0.994338	starnet_sf	0.999981
627	ENSG00000225361	PPP1R26-AS1	1.59719	0.245938	0.110224	0.0132187	0.0227077	0.000375475	0.000996218	12	21	13	D1	Adipose. subcutaneous (STARNET)	EpiXcan	0.994338	starnet_sf	0.999981
628	ENSG00000107099	DOCK8	1.5971	0.11715	0.110243	0.0607371	0.110996	1.67825e-15	1.10457e-14	36	71	44	D1	Adipose. subcutaneous (STARNET)	EpiXcan	0.994338	starnet_sf	0.999981
629	ENSG00000124126	PREX1	-1.59558	-0.308994	0.110583	0.00956745	0.0170468	0.00230979	0.0056277	18	20	19	D1	Adipose. subcutaneous (STARNET)	EpiXcan	0.994338	starnet_sf	0.999981
630	ENSG00000130311	DDA1	1.59531	0.325431	0.110643	0.00982409	0.0170857	0.00242548	0.00589887	11	44	14	D1	Adipose. subcutaneous (STARNET)	EpiXcan	0.994338	starnet_sf	0.999981
631	ENSG00000163660	CCNL1	1.5952	0.615337	0.110668	0.00236874	0.0124968	0.00944695	0.0214116	2	5	5	D1	Adipose. subcutaneous (STARNET)	EpiXcan	0.994338	starnet_sf	0.999981
632	ENSG00000171476	HOPX	-1.59512	-0.126354	0.110686	0.0527544	0.0921397	2.94619e-13	1.67676e-12	30	39	33	D1	Adipose. subcutaneous (STARNET)	EpiXcan	0.994338	starnet_sf	0.999981
633	ENSG00000251364	AC107884.1	-1.59469	-0.107308	0.110781	0.0945437	0.243869	6.84026e-36	1.17688e-34	35	68	49	D1	Adipose. subcutaneous (STARNET)	EpiXcan	0.994338	starnet_sf	0.999981
634	ENSG00000138399	FASTKD1	1.59456	0.145469	0.11081	0.0432996	0.10106	3.57201e-14	2.16808e-13	22	30	25	D1	Adipose. subcutaneous (STARNET)	EpiXcan	0.994338	starnet_sf	0.999981
635	ENSG00000178381	ZFAND2A	-1.59456	-0.0691005	0.110811	0.274433	0.463683	5.33401e-82	3.22443e-80	64	102	80	D1	Adipose. subcutaneous (STARNET)	EpiXcan	0.994338	starnet_sf	0.999981
636	ENSG00000088325	TPX2	1.59453	0.0964376	0.110818	0.0993419	0.138298	2.13199e-19	1.78041e-18	15	37	17	D1	Adipose. subcutaneous (STARNET)	EpiXcan	0.994338	starnet_sf	0.999981
637	ENSG00000198380	GFPT1	-1.59392	-0.100139	0.110953	0.0605146	0.122006	4.21107e-17	3.04158e-16	33	62	43	D1	Adipose. subcutaneous (STARNET)	EpiXcan	0.994338	starnet_sf	0.999981
638	ENSG00000137944	KYAT3	1.59336	0.0633999	0.111079	0.230555	0.359787	3.87935e-57	1.23075e-55	51	73	59	D1	Adipose. subcutaneous (STARNET)	EpiXcan	0.994338	starnet_sf	0.999981
639	ENSG00000132334	PTPRE	-1.58983	-0.164027	0.111872	0.0356129	0.0435292	1.01632e-06	3.52066e-06	51	86	58	D1	Adipose. subcutaneous (STARNET)	EpiXcan	0.994338	starnet_sf	0.999981
640	ENSG00000251615	AC104825.2	1.58947	0.0737289	0.111955	0.142562	0.312317	4.93083e-48	1.27009e-46	15	28	20	D1	Adipose. subcutaneous (STARNET)	EpiXcan	0.994338	starnet_sf	0.999981
641	ENSG00000198046	ZNF667	-1.589	-0.240254	0.112061	0.0162315	0.127371	8.29652e-18	6.25151e-17	20	33	31	D1	Adipose. subcutaneous (STARNET)	EpiXcan	0.994338	starnet_sf	0.999981
642	ENSG00000203778	FAM229B	1.5887	0.122384	0.112129	0.0559952	0.145955	1.64374e-20	1.46086e-19	20	38	26	D1	Adipose. subcutaneous (STARNET)	EpiXcan	0.994338	starnet_sf	0.999981
643	ENSG00000132507	EIF5A	-1.58662	-0.0853349	0.112598	0.103755	0.284486	4.14716e-43	9.15376e-42	2	8	6	D1	Adipose. subcutaneous (STARNET)	EpiXcan	0.994338	starnet_sf	0.999981
644	ENSG00000162576	MXRA8	1.58543	0.898844	0.112869	0.00149027	0.0138388	0.0062582	0.0144827	7	29	9	D1	Adipose. subcutaneous (STARNET)	EpiXcan	0.994338	starnet_sf	0.999981
645	ENSG00000136250	AOAH	1.58434	0.1365	0.113115	0.0484145	0.253303	3.41901e-37	6.19206e-36	40	106	54	D1	Adipose. subcutaneous (STARNET)	EpiXcan	0.994338	starnet_sf	0.999981
646	ENSG00000108405	P2RX1	1.58421	0.203023	0.113147	0.0290118	0.0650358	1.77319e-09	7.71352e-09	22	40	27	D1	Adipose. subcutaneous (STARNET)	EpiXcan	0.994338	starnet_sf	0.999981
647	ENSG00000105258	POLR2I	1.58309	0.208914	0.113402	0.0206442	0.0390721	4.01829e-06	1.30887e-05	25	42	31	D1	Adipose. subcutaneous (STARNET)	EpiXcan	0.994338	starnet_sf	0.999981
648	ENSG00000119865	CNRIP1	-1.58247	-0.0656472	0.113541	0.204302	0.483063	2.93042e-88	2.03763e-86	20	35	24	D1	Adipose. subcutaneous (STARNET)	EpiXcan	0.994338	starnet_sf	0.999981
649	ENSG00000119280	C1orf198	1.58221	0.18495	0.113602	0.0231542	0.111484	6.27975e-16	4.23488e-15	8	29	10	D1	Adipose. subcutaneous (STARNET)	EpiXcan	0.994338	starnet_sf	0.999981
650	ENSG00000174720	LARP7	-1.581	-0.270099	0.113878	0.0108292	0.0127703	0.00871826	0.0198438	19	38	25	D1	Adipose. subcutaneous (STARNET)	EpiXcan	0.994338	starnet_sf	0.999981
651	ENSG00000234614	AL450992.2	1.57898	0.226593	0.11434	0.0166278	0.0433929	9.81549e-07	3.409e-06	6	25	6	D1	Adipose. subcutaneous (STARNET)	EpiXcan	0.994338	starnet_sf	0.999981
652	ENSG00000168496	FEN1	1.57851	0.323239	0.114448	0.00963026	0.0128197	0.00785434	0.0179658	6	6	6	D1	Adipose. subcutaneous (STARNET)	EpiXcan	0.994338	starnet_sf	0.999981
653	ENSG00000131626	PPFIA1	-1.57682	-0.404356	0.114837	0.00639936	0.0381331	4.9382e-06	1.59496e-05	7	11	10	D1	Adipose. subcutaneous (STARNET)	EpiXcan	0.994338	starnet_sf	0.999981
654	ENSG00000135951	TSGA10	-1.57588	-0.16164	0.115053	0.0253764	0.0465915	4.54335e-07	1.63026e-06	24	35	28	D1	Adipose. subcutaneous (STARNET)	EpiXcan	0.994338	starnet_sf	0.999981
655	ENSG00000100299	ARSA	1.57564	0.0637833	0.11511	0.192898	0.299689	2.25664e-47	5.72479e-46	27	66	31	D1	Adipose. subcutaneous (STARNET)	EpiXcan	0.994338	starnet_sf	0.999981
656	ENSG00000132600	PRMT7	1.57495	0.0682859	0.115269	0.21104	0.374604	1.13597e-61	4.04371e-60	42	81	47	D1	Adipose. subcutaneous (STARNET)	EpiXcan	0.994338	starnet_sf	0.999981
657	ENSG00000113205	PCDHB3	-1.57435	-0.131379	0.115406	0.0596203	0.0744417	9.962e-11	4.77635e-10	27	32	28	D1	Adipose. subcutaneous (STARNET)	EpiXcan	0.994338	starnet_sf	0.999981
658	ENSG00000244731	C4A	1.57434	0.132044	0.115409	0.0656693	0.104014	1.42238e-14	8.78837e-14	19	47	24	D1	Adipose. subcutaneous (STARNET)	EpiXcan	0.994338	starnet_sf	0.999981
659	ENSG00000105341	DMAC2	1.57428	0.23413	0.115423	0.0174134	0.0507794	1.08701e-07	4.10112e-07	8	26	12	D1	Adipose. subcutaneous (STARNET)	EpiXcan	0.994338	starnet_sf	0.999981
660	ENSG00000137076	TLN1	1.57197	0.165517	0.115958	0.0294453	0.0624672	4.25525e-09	1.79577e-08	20	32	25	D1	Adipose. subcutaneous (STARNET)	EpiXcan	0.994338	starnet_sf	0.999981
661	ENSG00000273270	AC090114.2	-1.57129	-0.0687451	0.116116	0.195759	0.27755	1.17001e-42	2.54894e-41	56	93	70	D1	Adipose. subcutaneous (STARNET)	EpiXcan	0.994338	starnet_sf	0.999981
662	ENSG00000214401	KANSL1-AS1	1.57006	0.187197	0.116401	0.0261797	0.624649	3.0792e-135	5.50972e-133	29	116	59	D1	Adipose. subcutaneous (STARNET)	EpiXcan	0.994338	starnet_sf	0.999981
663	ENSG00000197798	FAM118B	1.56959	0.294389	0.116512	0.0114522	0.0279975	9.81744e-05	0.000276437	9	14	9	D1	Adipose. subcutaneous (STARNET)	EpiXcan	0.994338	starnet_sf	0.999981
664	ENSG00000116752	BCAS2	-1.56942	-0.413855	0.11655	0.00485263	0.0123719	0.0100478	0.0227044	4	21	5	D1	Adipose. subcutaneous (STARNET)	EpiXcan	0.994338	starnet_sf	0.999981
665	ENSG00000139668	WDFY2	1.56748	0.184716	0.117003	0.0276452	0.0501713	9.54503e-08	3.61644e-07	9	46	9	D1	Adipose. subcutaneous (STARNET)	EpiXcan	0.994338	starnet_sf	0.999981
666	ENSG00000169189	NSMCE1	-1.56689	-0.185356	0.117139	0.0241037	0.0119143	0.011142	0.025042	33	44	37	D1	Adipose. subcutaneous (STARNET)	EpiXcan	0.994338	starnet_sf	0.999981
667	ENSG00000099940	SNAP29	1.56679	0.0575921	0.117163	0.329982	0.530238	6.14955e-102	5.53872e-100	45	68	51	D1	Adipose. subcutaneous (STARNET)	EpiXcan	0.994338	starnet_sf	0.999981
668	ENSG00000149636	DSN1	1.5667	0.200921	0.117185	0.0216394	0.0160248	0.00336311	0.00804364	27	31	31	D1	Adipose. subcutaneous (STARNET)	EpiXcan	0.994338	starnet_sf	0.999981
669	ENSG00000183666	GUSBP1	-1.56512	-0.0533159	0.117556	0.314898	0.476848	3.92764e-86	2.60935e-84	52	269	66	D1	Adipose. subcutaneous (STARNET)	EpiXcan	0.994338	starnet_sf	0.999981
670	ENSG00000116729	WLS	-1.56432	-0.239676	0.117743	0.0159259	0.0536048	5.12039e-08	1.98085e-07	14	25	17	D1	Adipose. subcutaneous (STARNET)	EpiXcan	0.994338	starnet_sf	0.999981
671	ENSG00000147606	SLC26A7	1.56309	1.90841	0.118032	0.000390765	0.0341144	1.70839e-05	5.24155e-05	2	7	5	D1	Adipose. subcutaneous (STARNET)	EpiXcan	0.994338	starnet_sf	0.999981
672	ENSG00000198346	ZNF813	1.56235	0.399433	0.118206	0.0053062	0.0137756	0.00655102	0.0151212	18	40	23	D1	Adipose. subcutaneous (STARNET)	EpiXcan	0.994338	starnet_sf	0.999981
673	ENSG00000106799	TGFBR1	-1.55992	-0.181935	0.118778	0.0488735	0.0896452	8.1178e-13	4.50914e-12	37	70	44	D1	Adipose. subcutaneous (STARNET)	EpiXcan	0.994338	starnet_sf	0.999981
674	ENSG00000160200	CBS	-1.55961	-0.24681	0.118853	0.0188926	0.11077	1.66624e-15	1.09774e-14	35	63	52	D1	Adipose. subcutaneous (STARNET)	EpiXcan	0.994338	starnet_sf	0.999981
675	ENSG00000125388	GRK4	-1.55957	-0.0997862	0.118862	0.0901973	0.268735	7.74217e-40	1.52794e-38	12	32	17	D1	Adipose. subcutaneous (STARNET)	EpiXcan	0.994338	starnet_sf	0.999981
676	ENSG00000233016	SNHG7	-1.55725	-0.0736724	0.119411	0.149547	0.392107	2.53205e-65	9.87793e-64	15	97	19	D1	Adipose. subcutaneous (STARNET)	EpiXcan	0.994338	starnet_sf	0.999981
677	ENSG00000038219	BOD1L1	1.55668	0.300449	0.119546	0.0105913	0.0238713	0.000334798	0.000892885	7	12	9	D1	Adipose. subcutaneous (STARNET)	EpiXcan	0.994338	starnet_sf	0.999981
678	ENSG00000213066	FGFR1OP	-1.556	-0.223831	0.119708	0.0157862	0.0132409	0.00783357	0.0179305	26	43	29	D1	Adipose. subcutaneous (STARNET)	EpiXcan	0.994338	starnet_sf	0.999981
679	ENSG00000135547	HEY2	1.55592	0.0940277	0.119727	0.107559	0.138425	1.63414e-19	1.37321e-18	29	48	35	D1	Adipose. subcutaneous (STARNET)	EpiXcan	0.994338	starnet_sf	0.999981
680	ENSG00000121957	GPSM2	1.55583	0.15115	0.11975	0.0541194	0.0942227	1.40468e-13	8.16053e-13	23	35	25	D1	Adipose. subcutaneous (STARNET)	EpiXcan	0.994338	starnet_sf	0.999981
681	ENSG00000132388	UBE2G1	-1.55276	-0.236629	0.12048	0.0133647	0.0204354	0.000873066	0.00221988	15	26	19	D1	Adipose. subcutaneous (STARNET)	EpiXcan	0.994338	starnet_sf	0.999981
682	ENSG00000146374	RSPO3	-1.55234	-0.113823	0.12058	0.0617594	0.0882056	1.56452e-12	8.52449e-12	21	53	25	D1	Adipose. subcutaneous (STARNET)	EpiXcan	0.994338	starnet_sf	0.999981
683	ENSG00000264538	SUZ12P1	1.5514	0.124163	0.120806	0.0496458	0.0882606	1.48434e-12	8.1107e-12	15	26	15	D1	Adipose. subcutaneous (STARNET)	EpiXcan	0.994338	starnet_sf	0.999981
684	ENSG00000051596	THOC3	1.55119	0.164348	0.120855	0.0314124	0.0405475	2.504e-06	8.34458e-06	40	53	48	D1	Adipose. subcutaneous (STARNET)	EpiXcan	0.994338	starnet_sf	0.999981
685	ENSG00000163644	PPM1K	1.55032	0.445356	0.121064	0.00404548	0.0125719	0.00943768	0.0213942	4	5	5	D1	Adipose. subcutaneous (STARNET)	EpiXcan	0.994338	starnet_sf	0.999981
686	ENSG00000009950	MLXIPL	-1.54834	-0.0660819	0.121541	0.228475	0.337277	1.11981e-52	3.24575e-51	9	16	10	D1	Adipose. subcutaneous (STARNET)	EpiXcan	0.994338	starnet_sf	0.999981
687	ENSG00000140553	UNC45A	1.548	0.133251	0.121622	0.0484927	0.0978873	5.4766e-14	3.284e-13	13	42	16	D1	Adipose. subcutaneous (STARNET)	EpiXcan	0.994338	starnet_sf	0.999981
688	ENSG00000117643	MAN1C1	-1.54589	-0.154075	0.122132	0.0335103	0.0716072	2.60614e-10	1.2106e-09	9	15	10	D1	Adipose. subcutaneous (STARNET)	EpiXcan	0.994338	starnet_sf	0.999981
689	ENSG00000005700	IBTK	-1.54569	-0.386115	0.122179	0.010808	0.0291125	7.27337e-05	0.000207967	2	7	2	D1	Adipose. subcutaneous (STARNET)	EpiXcan	0.994338	starnet_sf	0.999981
690	ENSG00000076003	MCM6	1.54564	0.153202	0.122192	0.0614039	0.0721548	1.77914e-10	8.36583e-10	29	73	38	D1	Adipose. subcutaneous (STARNET)	EpiXcan	0.994338	starnet_sf	0.999981
691	ENSG00000116898	MRPS15	1.54511	0.172904	0.12232	0.0291791	0.0600398	8.41948e-09	3.49056e-08	16	23	19	D1	Adipose. subcutaneous (STARNET)	EpiXcan	0.994338	starnet_sf	0.999981
692	ENSG00000173327	MAP3K11	1.544	0.228935	0.122589	0.0188465	0.0751426	5.53904e-11	2.70011e-10	6	8	7	D1	Adipose. subcutaneous (STARNET)	EpiXcan	0.994338	starnet_sf	0.999981
693	ENSG00000130695	CEP85	1.54392	0.327498	0.122607	0.00851723	0.017634	0.00201116	0.00492425	7	14	9	D1	Adipose. subcutaneous (STARNET)	EpiXcan	0.994338	starnet_sf	0.999981
694	ENSG00000088538	DOCK3	1.54302	0.201797	0.122825	0.0255386	0.0260333	0.000172035	0.000471453	20	31	26	D1	Adipose. subcutaneous (STARNET)	EpiXcan	0.994338	starnet_sf	0.999981
695	ENSG00000151532	VTI1A	1.54252	0.24301	0.122948	0.0164475	0.0299712	4.41334e-05	0.000129373	14	27	15	D1	Adipose. subcutaneous (STARNET)	EpiXcan	0.994338	starnet_sf	0.999981
696	ENSG00000090534	THPO	-1.54242	-0.235933	0.122971	0.0111982	0.0169747	0.00250551	0.00608467	22	30	23	D1	Adipose. subcutaneous (STARNET)	EpiXcan	0.994338	starnet_sf	0.999981
697	ENSG00000099968	BCL2L13	-1.54167	-0.261586	0.123154	0.0119014	0.0435097	1.10325e-06	3.80412e-06	5	8	6	D1	Adipose. subcutaneous (STARNET)	EpiXcan	0.994338	starnet_sf	0.999981
698	ENSG00000053371	AKR7A2	-1.5415	-0.0868283	0.123195	0.112246	0.198397	1.60567e-28	2.10431e-27	43	82	50	D1	Adipose. subcutaneous (STARNET)	EpiXcan	0.994338	starnet_sf	0.999981
699	ENSG00000101546	RBFA	1.54148	0.245027	0.123199	0.0146441	0.0673064	8.36284e-10	3.72731e-09	8	37	10	D1	Adipose. subcutaneous (STARNET)	EpiXcan	0.994338	starnet_sf	0.999981
700	ENSG00000134294	SLC38A2	-1.53928	-0.433927	0.123737	0.00682674	0.0126824	0.00888078	0.0202	17	35	23	D1	Adipose. subcutaneous (STARNET)	EpiXcan	0.994338	starnet_sf	0.999981
701	ENSG00000228300	C19orf24	1.53896	0.230882	0.123815	0.0231847	0.0500809	1.40473e-07	5.25111e-07	14	31	18	D1	Adipose. subcutaneous (STARNET)	EpiXcan	0.994338	starnet_sf	0.999981
702	ENSG00000141562	NARF	1.53891	0.102115	0.123826	0.1102	0.230425	1.53133e-33	2.43489e-32	17	31	20	D1	Adipose. subcutaneous (STARNET)	EpiXcan	0.994338	starnet_sf	0.999981
703	ENSG00000175390	EIF3F	-1.53856	-0.119811	0.123911	0.0565755	0.0454994	5.45906e-07	1.94428e-06	61	76	69	D1	Adipose. subcutaneous (STARNET)	EpiXcan	0.994338	starnet_sf	0.999981
704	ENSG00000155229	MMS19	-1.53709	-0.148504	0.12427	0.0444312	0.100529	4.34297e-14	2.6218e-13	20	36	23	D1	Adipose. subcutaneous (STARNET)	EpiXcan	0.994338	starnet_sf	0.999981
705	ENSG00000115486	GGCX	1.53618	0.224062	0.124495	0.0171013	0.0801274	9.27222e-12	4.75662e-11	9	11	10	D1	Adipose. subcutaneous (STARNET)	EpiXcan	0.994338	starnet_sf	0.999981
706	ENSG00000069869	NEDD4	-1.53595	-0.273084	0.124551	0.0120532	0.0456971	4.557e-07	1.63428e-06	12	31	16	D1	Adipose. subcutaneous (STARNET)	EpiXcan	0.994338	starnet_sf	0.999981
707	ENSG00000196172	ZNF681	1.5354	0.203451	0.124687	0.019479	0.0293933	5.94894e-05	0.000171798	18	29	23	D1	Adipose. subcutaneous (STARNET)	EpiXcan	0.994338	starnet_sf	0.999981
708	ENSG00000213516	RBMXL1	-1.53496	-0.246763	0.124793	0.0149711	0.0111422	0.0141975	0.0315031	19	34	21	D1	Adipose. subcutaneous (STARNET)	EpiXcan	0.994338	starnet_sf	0.999981
709	ENSG00000035115	SH3YL1	1.53431	0.144859	0.124954	0.0368921	0.0989596	6.98444e-14	4.15844e-13	10	29	12	D1	Adipose. subcutaneous (STARNET)	EpiXcan	0.994338	starnet_sf	0.999981
710	ENSG00000132386	SERPINF1	1.53373	0.196502	0.125096	0.023376	0.0722091	1.96685e-10	9.20333e-10	7	45	11	D1	Adipose. subcutaneous (STARNET)	EpiXcan	0.994338	starnet_sf	0.999981
711	ENSG00000137962	ARHGAP29	-1.53313	-0.394729	0.125244	0.00597901	0.0155892	0.00383111	0.0091094	3	5	4	D1	Adipose. subcutaneous (STARNET)	EpiXcan	0.994338	starnet_sf	0.999981
712	ENSG00000160323	ADAMTS13	1.53128	0.463624	0.1257	0.00358667	0.0467523	3.56993e-07	1.29064e-06	1	17	5	D1	Adipose. subcutaneous (STARNET)	EpiXcan	0.994338	starnet_sf	0.999981
713	ENSG00000132646	PCNA	-1.52953	-0.136598	0.126132	0.0374927	0.0842266	4.60116e-12	2.42337e-11	11	15	13	D1	Adipose. subcutaneous (STARNET)	EpiXcan	0.994338	starnet_sf	0.999981
714	ENSG00000267454	ZNF582-AS1	-1.52949	-0.0768838	0.126143	0.149045	0.360809	1.36438e-57	4.34918e-56	18	33	26	D1	Adipose. subcutaneous (STARNET)	EpiXcan	0.994338	starnet_sf	0.999981
715	ENSG00000170759	KIF5B	1.52777	0.112528	0.126569	0.0596963	0.114766	3.06208e-16	2.09659e-15	17	35	22	D1	Adipose. subcutaneous (STARNET)	EpiXcan	0.994338	starnet_sf	0.999981
716	ENSG00000231259	AC125232.1	1.52769	0.086783	0.126589	0.139741	0.332495	7.63124e-52	2.16514e-50	13	31	17	D1	Adipose. subcutaneous (STARNET)	EpiXcan	0.994338	starnet_sf	0.999981
717	ENSG00000184916	JAG2	-1.52742	-0.6432	0.126656	0.00300401	0.0253596	0.000189095	0.000516309	9	21	14	D1	Adipose. subcutaneous (STARNET)	EpiXcan	0.994338	starnet_sf	0.999981
718	ENSG00000169660	HEXDC	-1.52592	-0.187395	0.127029	0.0225719	0.0907415	6.09813e-13	3.41129e-12	14	26	16	D1	Adipose. subcutaneous (STARNET)	EpiXcan	0.994338	starnet_sf	0.999981
719	ENSG00000118900	UBN1	-1.5256	-0.207888	0.12711	0.0151208	0.0455135	6.23203e-07	2.20612e-06	14	19	16	D1	Adipose. subcutaneous (STARNET)	EpiXcan	0.994338	starnet_sf	0.999981
720	ENSG00000172915	NBEA	-1.52519	-0.150633	0.127211	0.0345364	0.0453543	6.47007e-07	2.28737e-06	28	46	31	D1	Adipose. subcutaneous (STARNET)	EpiXcan	0.994338	starnet_sf	0.999981
721	ENSG00000152944	MED21	-1.52456	-0.213498	0.12737	0.0243881	0.0432822	7.40776e-07	2.60582e-06	11	19	14	D1	Adipose. subcutaneous (STARNET)	EpiXcan	0.994338	starnet_sf	0.999981
722	ENSG00000173226	IQCB1	-1.52431	-0.0512575	0.127432	0.27251	0.480125	2.73119e-86	1.85114e-84	43	62	58	D1	Adipose. subcutaneous (STARNET)	EpiXcan	0.994338	starnet_sf	0.999981
723	ENSG00000163171	CDC42EP3	1.52363	0.42647	0.1276	0.00491483	0.0407314	2.00473e-06	6.76306e-06	1	22	3	D1	Adipose. subcutaneous (STARNET)	EpiXcan	0.994338	starnet_sf	0.999981
724	ENSG00000122786	CALD1	-1.52287	-0.108218	0.12779	0.0706943	0.131465	1.67277e-18	1.31355e-17	8	25	10	D1	Adipose. subcutaneous (STARNET)	EpiXcan	0.994338	starnet_sf	0.999981
725	ENSG00000134202	GSTM3	1.52225	0.0458019	0.127946	0.459563	0.659585	6.55441e-150	1.69154e-147	72	115	90	D1	Adipose. subcutaneous (STARNET)	EpiXcan	0.994338	starnet_sf	0.999981
726	ENSG00000115457	IGFBP2	1.52211	0.164446	0.127982	0.0310525	0.0444662	8.2688e-07	2.89732e-06	15	24	17	D1	Adipose. subcutaneous (STARNET)	EpiXcan	0.994338	starnet_sf	0.999981
727	ENSG00000100330	MTMR3	1.5217	0.0909207	0.128083	0.083179	0.138055	1.29214e-19	1.09473e-18	36	66	43	D1	Adipose. subcutaneous (STARNET)	EpiXcan	0.994338	starnet_sf	0.999981
728	ENSG00000219626	FAM228B	-1.52159	-0.0803789	0.128111	0.137627	0.221169	3.66896e-32	5.53852e-31	29	52	38	D1	Adipose. subcutaneous (STARNET)	EpiXcan	0.994338	starnet_sf	0.999981
729	ENSG00000103199	ZNF500	1.52147	0.211512	0.128142	0.0192293	0.0233763	0.000356479	0.000948443	16	25	20	D1	Adipose. subcutaneous (STARNET)	EpiXcan	0.994338	starnet_sf	0.999981
730	ENSG00000204316	MRPL38	-1.52117	-0.56514	0.128216	0.00301732	0.0302177	5.31043e-05	0.000154289	4	70	7	D1	Adipose. subcutaneous (STARNET)	EpiXcan	0.994338	starnet_sf	0.999981
731	ENSG00000108352	RAPGEFL1	-1.52017	-0.0874263	0.128469	0.115488	0.120827	5.00478e-18	3.83357e-17	20	62	23	D1	Adipose. subcutaneous (STARNET)	EpiXcan	0.994338	starnet_sf	0.999981
732	ENSG00000099194	SCD	-1.51983	-0.182386	0.128553	0.0277008	0.0258442	0.000181794	0.000497386	29	37	32	D1	Adipose. subcutaneous (STARNET)	EpiXcan	0.994338	starnet_sf	0.999981
733	ENSG00000166352	C11orf74	-1.51965	-0.459311	0.1286	0.00698836	0.0142222	0.00571767	0.0133098	8	9	9	D1	Adipose. subcutaneous (STARNET)	EpiXcan	0.994338	starnet_sf	0.999981
734	ENSG00000158315	RHBDL2	-1.5192	-0.0878769	0.128712	0.0859934	0.0699633	3.72801e-10	1.70867e-09	51	60	59	D1	Adipose. subcutaneous (STARNET)	EpiXcan	0.994338	starnet_sf	0.999981
735	ENSG00000182141	ZNF708	-1.51901	-0.345828	0.128759	0.0067009	0.0284151	7.95519e-05	0.000226375	8	13	12	D1	Adipose. subcutaneous (STARNET)	EpiXcan	0.994338	starnet_sf	0.999981
736	ENSG00000111671	SPSB2	-1.51858	-0.0669159	0.128869	0.164023	0.247365	3.55713e-36	6.20764e-35	6	22	11	D1	Adipose. subcutaneous (STARNET)	EpiXcan	0.994338	starnet_sf	0.999981
737	ENSG00000273033	LINC02035	1.518	0.238837	0.129014	0.01699	0.0334605	1.64493e-05	5.05149e-05	21	38	25	D1	Adipose. subcutaneous (STARNET)	EpiXcan	0.994338	starnet_sf	0.999981
738	ENSG00000069974	RAB27A	-1.51653	-0.229382	0.129385	0.0120576	0.0160591	0.00333198	0.00797346	17	35	21	D1	Adipose. subcutaneous (STARNET)	EpiXcan	0.994338	starnet_sf	0.999981
739	ENSG00000165028	NIPSNAP3B	-1.51495	-0.385131	0.129786	0.00588581	0.102403	1.67362e-14	1.03122e-13	7	37	9	D1	Adipose. subcutaneous (STARNET)	EpiXcan	0.994338	starnet_sf	0.999981
740	ENSG00000130560	UBAC1	-1.51446	-0.0978731	0.129908	0.0966684	0.180204	1.4758e-25	1.70294e-24	26	53	31	D1	Adipose. subcutaneous (STARNET)	EpiXcan	0.994338	starnet_sf	0.999981
741	ENSG00000111666	CHPT1	1.514	0.0570698	0.130026	0.25697	0.473736	2.88125e-84	1.80684e-82	27	44	29	D1	Adipose. subcutaneous (STARNET)	EpiXcan	0.994338	starnet_sf	0.999981
742	ENSG00000100239	PPP6R2	-1.51311	-0.148109	0.130251	0.0439793	0.0963562	1.14043e-13	6.67445e-13	16	31	22	D1	Adipose. subcutaneous (STARNET)	EpiXcan	0.994338	starnet_sf	0.999981
743	ENSG00000231721	LINC-PINT	1.51303	0.181084	0.130271	0.026173	0.118019	1.73999e-16	1.21113e-15	22	56	31	D1	Adipose. subcutaneous (STARNET)	EpiXcan	0.994338	starnet_sf	0.999981
744	ENSG00000161381	PLXDC1	1.51261	0.16749	0.13038	0.0577537	0.0549536	3.25826e-08	1.28266e-07	36	42	40	D1	Adipose. subcutaneous (STARNET)	EpiXcan	0.994338	starnet_sf	0.999981
745	ENSG00000134470	IL15RA	1.51226	0.116515	0.130469	0.0580336	0.142038	2.45212e-20	2.16354e-19	3	11	3	D1	Adipose. subcutaneous (STARNET)	EpiXcan	0.994338	starnet_sf	0.999981
746	ENSG00000178685	PARP10	-1.51195	-0.298334	0.130547	0.00882162	0.0294501	6.03321e-05	0.000174045	8	15	10	D1	Adipose. subcutaneous (STARNET)	EpiXcan	0.994338	starnet_sf	0.999981
747	ENSG00000087266	SH3BP2	-1.51076	-0.429561	0.130851	0.00717082	0.0545093	3.45339e-08	1.35431e-07	4	37	8	D1	Adipose. subcutaneous (STARNET)	EpiXcan	0.994338	starnet_sf	0.999981
748	ENSG00000112619	PRPH2	1.50979	0.0530963	0.131097	0.25611	0.43173	1.32043e-74	6.58744e-73	23	36	31	D1	Adipose. subcutaneous (STARNET)	EpiXcan	0.994338	starnet_sf	0.999981
749	ENSG00000119147	C2orf40	-1.50826	-0.0479309	0.131489	0.361486	0.460692	1.92048e-81	1.14546e-79	52	86	63	D1	Adipose. subcutaneous (STARNET)	EpiXcan	0.994338	starnet_sf	0.999981
750	ENSG00000166278	C2	-1.5078	-0.386595	0.131607	0.0130315	0.0124363	0.00919976	0.0208831	8	14	9	D1	Adipose. subcutaneous (STARNET)	EpiXcan	0.994338	starnet_sf	0.999981
751	ENSG00000173210	ABLIM3	-1.50667	-0.139788	0.131896	0.0401872	0.0924453	4.42735e-13	2.49433e-12	14	23	15	D1	Adipose. subcutaneous (STARNET)	EpiXcan	0.994338	starnet_sf	0.999981
752	ENSG00000272993	AC239868.4	1.50538	0.113974	0.132226	0.198936	0.246689	4.58257e-36	7.95577e-35	39	93	47	D1	Adipose. subcutaneous (STARNET)	EpiXcan	0.994338	starnet_sf	0.999981
753	ENSG00000135723	FHOD1	1.50491	0.147793	0.132346	0.0468977	0.0459178	4.86335e-07	1.7409e-06	39	49	47	D1	Adipose. subcutaneous (STARNET)	EpiXcan	0.994338	starnet_sf	0.999981
754	ENSG00000144036	EXOC6B	-1.50488	-0.563553	0.132355	0.00243619	0.0145615	0.00524169	0.012255	3	13	3	D1	Adipose. subcutaneous (STARNET)	EpiXcan	0.994338	starnet_sf	0.999981
755	ENSG00000168490	PHYHIP	1.50405	0.136756	0.132567	0.0584998	0.06126	5.39322e-09	2.26532e-08	54	71	63	D1	Adipose. subcutaneous (STARNET)	EpiXcan	0.994338	starnet_sf	0.999981
756	ENSG00000119392	GLE1	1.50307	0.0874965	0.132821	0.155802	0.224768	9.35909e-33	1.44367e-31	12	29	12	D1	Adipose. subcutaneous (STARNET)	EpiXcan	0.994338	starnet_sf	0.999981
757	ENSG00000163516	ANKZF1	-1.50302	-0.381978	0.132834	0.0101348	0.0263188	0.000153128	0.000421707	8	10	10	D1	Adipose. subcutaneous (STARNET)	EpiXcan	0.994338	starnet_sf	0.999981
758	ENSG00000143367	TUFT1	-1.50194	-0.131769	0.133113	0.0514805	0.0868734	2.57537e-12	1.3808e-11	20	51	26	D1	Adipose. subcutaneous (STARNET)	EpiXcan	0.994338	starnet_sf	0.999981
759	ENSG00000188931	CFAP126	-1.50022	-0.274798	0.133557	0.013825	0.0449687	6.42849e-07	2.27386e-06	7	14	7	D1	Adipose. subcutaneous (STARNET)	EpiXcan	0.994338	starnet_sf	0.999981
760	ENSG00000141452	C18orf8	-1.49912	-0.163652	0.133841	0.0286145	0.0533362	4.14473e-08	1.61693e-07	11	22	14	D1	Adipose. subcutaneous (STARNET)	EpiXcan	0.994338	starnet_sf	0.999981
761	ENSG00000119541	VPS4B	-1.49821	-0.565175	0.134078	0.0024447	0.0210673	0.000755014	0.00193401	4	12	7	D1	Adipose. subcutaneous (STARNET)	EpiXcan	0.994338	starnet_sf	0.999981
762	ENSG00000198792	TMEM184B	1.49744	0.122139	0.134278	0.0718791	0.143439	7.55653e-21	6.85194e-20	20	32	22	D1	Adipose. subcutaneous (STARNET)	EpiXcan	0.994338	starnet_sf	0.999981
763	ENSG00000170322	NFRKB	-1.49672	-0.0945446	0.134467	0.0976212	0.164522	3.3371e-23	3.44756e-22	20	31	22	D1	Adipose. subcutaneous (STARNET)	EpiXcan	0.994338	starnet_sf	0.999981
764	ENSG00000065665	SEC61A2	-1.49594	-0.342101	0.134668	0.00681157	0.0177728	0.00204389	0.00499969	8	13	8	D1	Adipose. subcutaneous (STARNET)	EpiXcan	0.994338	starnet_sf	0.999981
765	ENSG00000160007	ARHGAP35	-1.49471	-0.354561	0.134991	0.0080306	0.0236688	0.000353009	0.000939584	21	62	25	D1	Adipose. subcutaneous (STARNET)	EpiXcan	0.994338	starnet_sf	0.999981
766	ENSG00000178821	TMEM52	1.49462	0.503598	0.135015	0.00453068	0.0228138	0.000424946	0.00112149	7	17	12	D1	Adipose. subcutaneous (STARNET)	EpiXcan	0.994338	starnet_sf	0.999981
767	ENSG00000072778	ACADVL	1.49413	0.386908	0.135142	0.00479958	0.0316352	3.56074e-05	0.000105439	20	66	26	D1	Adipose. subcutaneous (STARNET)	EpiXcan	0.994338	starnet_sf	0.999981
768	ENSG00000185339	TCN2	-1.49318	-0.121174	0.135389	0.072485	0.0990096	6.61257e-14	3.94228e-13	35	55	45	D1	Adipose. subcutaneous (STARNET)	EpiXcan	0.994338	starnet_sf	0.999981
769	ENSG00000134824	FADS2	1.49007	0.14455	0.136205	0.0429149	0.0701431	2.35019e-10	1.09398e-09	31	48	37	D1	Adipose. subcutaneous (STARNET)	EpiXcan	0.994338	starnet_sf	0.999981
770	ENSG00000176399	DMRTA1	1.48767	0.17296	0.136837	0.0355344	0.0358502	9.96154e-06	3.13077e-05	26	46	30	D1	Adipose. subcutaneous (STARNET)	EpiXcan	0.994338	starnet_sf	0.999981
771	ENSG00000102743	SLC25A15	-1.48725	-0.143504	0.136948	0.0379213	0.11328	6.88737e-16	4.63765e-15	11	23	14	D1	Adipose. subcutaneous (STARNET)	EpiXcan	0.994338	starnet_sf	0.999981
772	ENSG00000087884	AAMDC	1.4861	0.0850045	0.137252	0.136156	0.323545	1.28967e-50	3.55389e-49	27	43	32	D1	Adipose. subcutaneous (STARNET)	EpiXcan	0.994338	starnet_sf	0.999981
773	ENSG00000111728	ST8SIA1	-1.48585	-0.144172	0.137318	0.0356342	0.0750319	3.94972e-11	1.94443e-10	29	41	34	D1	Adipose. subcutaneous (STARNET)	EpiXcan	0.994338	starnet_sf	0.999981
774	ENSG00000135749	PCNX2	1.48549	0.126685	0.137413	0.0727589	0.125126	9.28743e-18	6.97467e-17	10	23	12	D1	Adipose. subcutaneous (STARNET)	EpiXcan	0.994338	starnet_sf	0.999981
775	ENSG00000105072	C19orf44	1.48535	0.0866991	0.137452	0.0928143	0.276448	3.63044e-41	7.3819e-40	12	23	17	D1	Adipose. subcutaneous (STARNET)	EpiXcan	0.994338	starnet_sf	0.999981
776	ENSG00000183605	SFXN4	-1.48474	-0.093313	0.137614	0.0882467	0.143275	3.06139e-20	2.68873e-19	19	28	21	D1	Adipose. subcutaneous (STARNET)	EpiXcan	0.994338	starnet_sf	0.999981
777	ENSG00000133321	RARRES3	-1.48474	-0.596146	0.137614	0.00507691	0.0153249	0.00419234	0.00991037	11	27	12	D1	Adipose. subcutaneous (STARNET)	EpiXcan	0.994338	starnet_sf	0.999981
778	ENSG00000163827	LRRC2	-1.48461	-0.200907	0.137647	0.0234853	0.0544255	4.33092e-08	1.68613e-07	13	19	16	D1	Adipose. subcutaneous (STARNET)	EpiXcan	0.994338	starnet_sf	0.999981
779	ENSG00000182004	SNRPE	-1.48453	-0.197315	0.137669	0.0255588	0.0928775	1.93571e-13	1.11347e-12	15	26	23	D1	Adipose. subcutaneous (STARNET)	EpiXcan	0.994338	starnet_sf	0.999981
780	ENSG00000117151	CTBS	1.4837	0.174889	0.137888	0.0277765	0.0602883	8.01824e-09	3.33555e-08	28	50	37	D1	Adipose. subcutaneous (STARNET)	EpiXcan	0.994338	starnet_sf	0.999981
781	ENSG00000168743	NPNT	1.48316	0.15863	0.138033	0.0187813	0.0489656	2.14188e-07	7.86861e-07	33	63	41	D1	Adipose. subcutaneous (STARNET)	EpiXcan	0.994338	starnet_sf	0.999981
782	ENSG00000076641	PAG1	-1.48292	-0.273165	0.138095	0.014529	0.017297	0.0022028	0.00537581	9	16	9	D1	Adipose. subcutaneous (STARNET)	EpiXcan	0.994338	starnet_sf	0.999981
783	ENSG00000172243	CLEC7A	-1.48161	-0.565841	0.138445	0.0048899	0.0123747	0.00986038	0.022311	2	3	3	D1	Adipose. subcutaneous (STARNET)	EpiXcan	0.994338	starnet_sf	0.999981
784	ENSG00000175643	RMI2	1.48026	0.0707574	0.138805	0.149003	0.415786	8.70171e-71	3.98556e-69	19	30	23	D1	Adipose. subcutaneous (STARNET)	EpiXcan	0.994338	starnet_sf	0.999981
785	ENSG00000076258	FMO4	1.48025	0.160423	0.138805	0.0335416	0.0765072	5.33765e-11	2.60857e-10	12	18	13	D1	Adipose. subcutaneous (STARNET)	EpiXcan	0.994338	starnet_sf	0.999981
786	ENSG00000180817	PPA1	1.4796	0.232181	0.138979	0.0161205	0.016247	0.00277032	0.00669024	38	60	47	D1	Adipose. subcutaneous (STARNET)	EpiXcan	0.994338	starnet_sf	0.999981
787	ENSG00000144043	TEX261	-1.4794	-0.161417	0.139032	0.0292558	0.0803045	1.71271e-11	8.62786e-11	9	13	10	D1	Adipose. subcutaneous (STARNET)	EpiXcan	0.994338	starnet_sf	0.999981
788	ENSG00000261589	CTC-462L7.1	1.47938	0.32485	0.139039	0.00837299	0.0204588	0.0008554	0.0021762	15	37	19	D1	Adipose. subcutaneous (STARNET)	EpiXcan	0.994338	starnet_sf	0.999981
789	ENSG00000178761	FAM219B	-1.47908	-0.319393	0.139119	0.0146858	0.0144782	0.00529553	0.0123701	17	60	20	D1	Adipose. subcutaneous (STARNET)	EpiXcan	0.994338	starnet_sf	0.999981
790	ENSG00000029534	ANK1	-1.47836	-0.173572	0.13931	0.0288929	0.138069	1.36314e-19	1.15197e-18	8	28	12	D1	Adipose. subcutaneous (STARNET)	EpiXcan	0.994338	starnet_sf	0.999981
791	ENSG00000125629	INSIG2	-1.478	-0.166568	0.139407	0.0297586	0.0727919	1.09698e-10	5.24645e-10	13	30	16	D1	Adipose. subcutaneous (STARNET)	EpiXcan	0.994338	starnet_sf	0.999981
792	ENSG00000225383	SFTA1P	-1.47725	-0.0629224	0.13961	0.177623	0.253606	8.25496e-38	1.53013e-36	11	27	13	D1	Adipose. subcutaneous (STARNET)	EpiXcan	0.994338	starnet_sf	0.999981
793	ENSG00000104093	DMXL2	1.47638	0.286604	0.139843	0.00796784	0.0158894	0.00346273	0.00827307	13	28	16	D1	Adipose. subcutaneous (STARNET)	EpiXcan	0.994338	starnet_sf	0.999981
794	ENSG00000164619	BMPER	-1.47633	-0.81017	0.139856	0.00113054	0.0195144	0.00120353	0.00301896	4	7	6	D1	Adipose. subcutaneous (STARNET)	EpiXcan	0.994338	starnet_sf	0.999981
795	ENSG00000112981	NME5	-1.47594	-0.0791811	0.139961	0.118626	0.122666	6.76954e-18	5.14132e-17	33	74	38	D1	Adipose. subcutaneous (STARNET)	EpiXcan	0.994338	starnet_sf	0.999981
796	ENSG00000229043	AC091729.3	-1.4755	-0.0511458	0.140078	0.297816	0.660103	4.49486e-151	1.20642e-148	18	43	25	D1	Adipose. subcutaneous (STARNET)	EpiXcan	0.994338	starnet_sf	0.999981
797	ENSG00000004534	RBM6	1.47548	0.0720184	0.140085	0.146702	0.297626	1.369e-45	3.30028e-44	17	28	22	D1	Adipose. subcutaneous (STARNET)	EpiXcan	0.994338	starnet_sf	0.999981
798	ENSG00000059588	TARBP1	1.4735	0.126207	0.140616	0.0559326	0.0201415	0.000986657	0.00249499	71	121	82	D1	Adipose. subcutaneous (STARNET)	EpiXcan	0.994338	starnet_sf	0.999981
799	ENSG00000215447	BX322557.1	1.47278	0.135072	0.140809	0.0366199	0.077244	5.04287e-11	2.4672e-10	16	51	18	D1	Adipose. subcutaneous (STARNET)	EpiXcan	0.994338	starnet_sf	0.999981
800	ENSG00000255471	AP001528.2	1.47274	0.0773633	0.14082	0.173548	0.245874	5.43556e-36	9.41229e-35	28	43	34	D1	Adipose. subcutaneous (STARNET)	EpiXcan	0.994338	starnet_sf	0.999981
801	ENSG00000151779	NBAS	-1.47241	-0.164697	0.140909	0.0315654	0.0378157	5.16623e-06	1.6658e-05	37	82	43	D1	Adipose. subcutaneous (STARNET)	EpiXcan	0.994338	starnet_sf	0.999981
802	ENSG00000090989	EXOC1	1.47128	0.219965	0.141214	0.0209183	0.0305926	4.44762e-05	0.000130293	14	27	17	D1	Adipose. subcutaneous (STARNET)	EpiXcan	0.994338	starnet_sf	0.999981
803	ENSG00000135298	ADGRB3	-1.47065	-0.146431	0.141386	0.0328684	0.0483797	1.90022e-07	7.02506e-07	37	49	47	D1	Adipose. subcutaneous (STARNET)	EpiXcan	0.994338	starnet_sf	0.999981
804	ENSG00000149300	C11orf52	1.47036	0.325555	0.141465	0.00893711	0.0433683	9.85152e-07	3.41975e-06	9	19	11	D1	Adipose. subcutaneous (STARNET)	EpiXcan	0.994338	starnet_sf	0.999981
805	ENSG00000149474	KAT14	-1.46876	-0.209135	0.141899	0.0200514	0.0151997	0.00357067	0.00851883	24	41	32	D1	Adipose. subcutaneous (STARNET)	EpiXcan	0.994338	starnet_sf	0.999981
806	ENSG00000078898	BPIFB2	1.46869	0.0712584	0.141918	0.146551	0.311138	1.38026e-47	3.51481e-46	69	102	87	D1	Adipose. subcutaneous (STARNET)	EpiXcan	0.994338	starnet_sf	0.999981
807	ENSG00000267272	LINC01140	1.46835	0.155152	0.14201	0.0300359	0.0691253	5.24107e-10	2.37619e-09	35	126	43	D1	Adipose. subcutaneous (STARNET)	EpiXcan	0.994338	starnet_sf	0.999981
808	ENSG00000106258	CYP3A5	1.46822	0.0538465	0.142044	0.281457	0.357915	1.28429e-57	4.1036e-56	23	46	29	D1	Adipose. subcutaneous (STARNET)	EpiXcan	0.994338	starnet_sf	0.999981
809	ENSG00000168026	TTC21A	-1.46569	-0.198303	0.142732	0.0195613	0.0541452	3.44865e-08	1.35292e-07	11	41	14	D1	Adipose. subcutaneous (STARNET)	EpiXcan	0.994338	starnet_sf	0.999981
810	ENSG00000130518	KIAA1683	1.46568	0.0831646	0.142735	0.110812	0.241226	1.77031e-35	3.01493e-34	20	38	23	D1	Adipose. subcutaneous (STARNET)	EpiXcan	0.994338	starnet_sf	0.999981
811	ENSG00000257727	CNPY2	-1.46489	-0.213128	0.142952	0.0171578	0.042156	1.47486e-06	5.02734e-06	7	10	8	D1	Adipose. subcutaneous (STARNET)	EpiXcan	0.994338	starnet_sf	0.999981
812	ENSG00000273117	AC144652.1	-1.4621	-0.103884	0.143715	0.0714783	0.11257	7.75758e-16	5.20794e-15	28	57	31	D1	Adipose. subcutaneous (STARNET)	EpiXcan	0.994338	starnet_sf	0.999981
813	ENSG00000198863	RUNDC1	-1.46165	-0.507131	0.143838	0.00572721	0.0137937	0.00650638	0.0150337	8	8	8	D1	Adipose. subcutaneous (STARNET)	EpiXcan	0.994338	starnet_sf	0.999981
814	ENSG00000066468	FGFR2	-1.46158	-0.279094	0.143856	0.00991918	0.0193113	0.0012758	0.00318652	11	15	12	D1	Adipose. subcutaneous (STARNET)	EpiXcan	0.994338	starnet_sf	0.999981
815	ENSG00000166949	SMAD3	1.46064	0.117645	0.144114	0.054551	0.0822212	8.48581e-12	4.36655e-11	28	68	39	D1	Adipose. subcutaneous (STARNET)	EpiXcan	0.994338	starnet_sf	0.999981
816	ENSG00000050327	ARHGEF5	-1.46025	-0.130662	0.14422	0.0484047	0.0784558	3.30187e-11	1.6363e-10	41	56	50	D1	Adipose. subcutaneous (STARNET)	EpiXcan	0.994338	starnet_sf	0.999981
817	ENSG00000198168	SVIP	1.45972	0.064855	0.144367	0.155828	0.205073	2.07549e-29	2.82199e-28	58	89	71	D1	Adipose. subcutaneous (STARNET)	EpiXcan	0.994338	starnet_sf	0.999981
818	ENSG00000266714	MYO15B	1.45965	0.0846041	0.144386	0.0970874	0.0681129	6.89489e-10	3.0936e-09	65	85	75	D1	Adipose. subcutaneous (STARNET)	EpiXcan	0.994338	starnet_sf	0.999981
819	ENSG00000176915	ANKLE2	-1.4592	-0.247903	0.144509	0.0257635	0.0790721	1.94871e-11	9.77634e-11	39	70	53	D1	Adipose. subcutaneous (STARNET)	EpiXcan	0.994338	starnet_sf	0.999981
820	ENSG00000139620	KANSL2	-1.45864	-0.202065	0.144666	0.0152936	0.0265057	0.000150179	0.000414179	11	26	19	D1	Adipose. subcutaneous (STARNET)	EpiXcan	0.994338	starnet_sf	0.999981
821	ENSG00000121440	PDZRN3	1.45785	0.170283	0.144882	0.0252725	0.0818443	1.18362e-11	6.01672e-11	20	33	24	D1	Adipose. subcutaneous (STARNET)	EpiXcan	0.994338	starnet_sf	0.999981
822	ENSG00000130177	CDC16	-1.45774	-0.123559	0.144914	0.0600281	0.159647	1.08479e-22	1.09048e-21	15	23	19	D1	Adipose. subcutaneous (STARNET)	EpiXcan	0.994338	starnet_sf	0.999981
823	ENSG00000182636	NDN	-1.45715	-0.206282	0.145075	0.0193876	0.0115569	0.0126753	0.0282937	18	80	49	D1	Adipose. subcutaneous (STARNET)	EpiXcan	0.994338	starnet_sf	0.999981
824	ENSG00000108774	RAB5C	-1.45627	-0.262665	0.145318	0.0124339	0.0249721	0.000236952	0.000640721	13	34	19	D1	Adipose. subcutaneous (STARNET)	EpiXcan	0.994338	starnet_sf	0.999981
825	ENSG00000025772	TOMM34	-1.45575	-0.320404	0.145462	0.00921753	0.276031	2.29651e-41	4.73414e-40	14	22	19	D1	Adipose. subcutaneous (STARNET)	EpiXcan	0.994338	starnet_sf	0.999981
826	ENSG00000007080	CCDC124	-1.45489	-0.161001	0.145701	0.0426273	0.0956444	1.10641e-13	6.48666e-13	5	11	6	D1	Adipose. subcutaneous (STARNET)	EpiXcan	0.994338	starnet_sf	0.999981
827	ENSG00000136874	STX17	-1.45386	-0.176264	0.145984	0.0272121	0.0721455	1.61212e-10	7.60979e-10	9	24	10	D1	Adipose. subcutaneous (STARNET)	EpiXcan	0.994338	starnet_sf	0.999981
828	ENSG00000164241	C5orf63	-1.4536	-0.0860459	0.146058	0.0861281	0.167521	9.53234e-24	1.01206e-22	74	104	99	D1	Adipose. subcutaneous (STARNET)	EpiXcan	0.994338	starnet_sf	0.999981
829	ENSG00000117505	DR1	1.45308	0.0788365	0.146201	0.11964	0.169672	4.05365e-24	4.36597e-23	31	51	39	D1	Adipose. subcutaneous (STARNET)	EpiXcan	0.994338	starnet_sf	0.999981
830	ENSG00000106066	CPVL	1.4528	0.0851223	0.14628	0.113942	0.18463	2.37856e-26	2.82981e-25	11	18	12	D1	Adipose. subcutaneous (STARNET)	EpiXcan	0.994338	starnet_sf	0.999981
831	ENSG00000040275	SPDL1	1.45127	0.104462	0.146706	0.0491847	0.0487695	2.01728e-07	7.43325e-07	24	36	30	D1	Adipose. subcutaneous (STARNET)	EpiXcan	0.994338	starnet_sf	0.999981
832	ENSG00000143036	SLC44A3	-1.44934	-0.101797	0.147241	0.0998159	0.247601	9.87192e-37	1.75938e-35	33	52	39	D1	Adipose. subcutaneous (STARNET)	EpiXcan	0.994338	starnet_sf	0.999981
833	ENSG00000113391	FAM172A	-1.44913	-0.234645	0.1473	0.0205572	0.0267294	0.000148303	0.00040909	15	29	17	D1	Adipose. subcutaneous (STARNET)	EpiXcan	0.994338	starnet_sf	0.999981
834	ENSG00000183570	PCBP3	1.44897	0.0474	0.147345	0.188491	0.176903	4.82358e-25	5.41694e-24	60	75	69	D1	Adipose. subcutaneous (STARNET)	EpiXcan	0.994338	starnet_sf	0.999981
835	ENSG00000198793	MTOR	1.44888	0.243517	0.147372	0.013374	0.0245886	0.000242708	0.000654966	13	38	14	D1	Adipose. subcutaneous (STARNET)	EpiXcan	0.994338	starnet_sf	0.999981
836	ENSG00000214113	LYRM4	1.44873	0.0836347	0.147414	0.107747	0.148257	8.02115e-22	7.72749e-21	26	49	34	D1	Adipose. subcutaneous (STARNET)	EpiXcan	0.994338	starnet_sf	0.999981
837	ENSG00000109171	SLAIN2	-1.44871	-0.223985	0.147417	0.0158714	0.0573175	1.64759e-08	6.65581e-08	8	26	10	D1	Adipose. subcutaneous (STARNET)	EpiXcan	0.994338	starnet_sf	0.999981
838	ENSG00000169905	TOR1AIP2	-1.44833	-0.31701	0.147525	0.0102677	0.0391456	3.35373e-06	1.10177e-05	3	6	4	D1	Adipose. subcutaneous (STARNET)	EpiXcan	0.994338	starnet_sf	0.999981
839	ENSG00000111348	ARHGDIB	-1.44822	-0.292865	0.147555	0.00815031	0.0177738	0.00202006	0.00494424	11	34	13	D1	Adipose. subcutaneous (STARNET)	EpiXcan	0.994338	starnet_sf	0.999981
840	ENSG00000253982	AC100810.1	1.44761	0.127548	0.147725	0.0428539	0.494229	1.31381e-90	9.63459e-89	14	29	25	D1	Adipose. subcutaneous (STARNET)	EpiXcan	0.994338	starnet_sf	0.999981
841	ENSG00000204634	TBC1D8	1.44668	0.196683	0.147987	0.0197763	0.0588729	9.69863e-09	3.98883e-08	7	22	9	D1	Adipose. subcutaneous (STARNET)	EpiXcan	0.994338	starnet_sf	0.999981
842	ENSG00000171763	SPATA5L1	-1.44649	-0.101821	0.148039	0.0677127	0.260171	2.08382e-38	3.92214e-37	21	32	29	D1	Adipose. subcutaneous (STARNET)	EpiXcan	0.994338	starnet_sf	0.999981
843	ENSG00000112852	PCDHB2	-1.44504	-0.101978	0.148446	0.0767394	0.107803	3.04737e-15	1.97278e-14	37	55	42	D1	Adipose. subcutaneous (STARNET)	EpiXcan	0.994338	starnet_sf	0.999981
844	ENSG00000179862	CITED4	-1.44413	-0.133025	0.148702	0.0361521	0.0779503	3.31615e-11	1.64277e-10	24	38	28	D1	Adipose. subcutaneous (STARNET)	EpiXcan	0.994338	starnet_sf	0.999981
845	ENSG00000261312	AC002550.1	-1.44376	-0.0618406	0.148807	0.169656	0.332964	4.17533e-52	1.19473e-50	26	33	31	D1	Adipose. subcutaneous (STARNET)	EpiXcan	0.994338	starnet_sf	0.999981
846	ENSG00000128656	CHN1	1.44321	0.170953	0.148961	0.0277079	0.0778474	2.9401e-11	1.46026e-10	34	58	42	D1	Adipose. subcutaneous (STARNET)	EpiXcan	0.994338	starnet_sf	0.999981
847	ENSG00000108219	TSPAN14	1.4427	0.12609	0.149105	0.014715	0.0257064	0.000187406	0.000512219	9	54	14	D1	Adipose. subcutaneous (STARNET)	EpiXcan	0.994338	starnet_sf	0.999981
848	ENSG00000122644	ARL4A	1.44264	0.168582	0.149123	0.0275697	0.057347	1.53225e-08	6.20858e-08	18	21	19	D1	Adipose. subcutaneous (STARNET)	EpiXcan	0.994338	starnet_sf	0.999981
849	ENSG00000100600	LGMN	-1.44084	-0.26965	0.14963	0.00991117	0.0253536	0.000194161	0.000529593	10	16	14	D1	Adipose. subcutaneous (STARNET)	EpiXcan	0.994338	starnet_sf	0.999981
850	ENSG00000128272	ATF4	1.44058	0.0675216	0.149703	0.170131	0.264005	4.47793e-39	8.60943e-38	9	11	10	D1	Adipose. subcutaneous (STARNET)	EpiXcan	0.994338	starnet_sf	0.999981
851	ENSG00000164010	ERMAP	-1.44009	-0.276797	0.149842	0.0110135	0.0295811	6.21384e-05	0.000178986	14	18	15	D1	Adipose. subcutaneous (STARNET)	EpiXcan	0.994338	starnet_sf	0.999981
852	ENSG00000142655	PEX14	-1.43967	-0.0855867	0.149961	0.0896989	0.365261	1.25386e-58	4.0941e-57	13	31	22	D1	Adipose. subcutaneous (STARNET)	EpiXcan	0.994338	starnet_sf	0.999981
853	ENSG00000142949	PTPRF	-1.43877	-0.288739	0.150217	0.00954492	0.0451901	6.74755e-07	2.3817e-06	5	16	6	D1	Adipose. subcutaneous (STARNET)	EpiXcan	0.994338	starnet_sf	0.999981
854	ENSG00000124785	NRN1	1.43868	0.250841	0.15024	0.0125405	0.0222432	0.000463134	0.00121653	19	26	20	D1	Adipose. subcutaneous (STARNET)	EpiXcan	0.994338	starnet_sf	0.999981
855	ENSG00000184254	ALDH1A3	-1.43711	-0.21323	0.150686	0.0279861	0.0411219	1.92213e-06	6.49748e-06	17	30	23	D1	Adipose. subcutaneous (STARNET)	EpiXcan	0.994338	starnet_sf	0.999981
856	ENSG00000180806	HOXC9	-1.43679	-0.320315	0.150777	0.00764108	0.0372581	6.15308e-06	1.96981e-05	4	7	4	D1	Adipose. subcutaneous (STARNET)	EpiXcan	0.994338	starnet_sf	0.999981
857	ENSG00000164182	NDUFAF2	-1.43654	-0.272593	0.150848	0.0177114	0.0485621	2.10375e-07	7.73488e-07	7	26	8	D1	Adipose. subcutaneous (STARNET)	EpiXcan	0.994338	starnet_sf	0.999981
858	ENSG00000121075	TBX4	1.43635	0.228503	0.150903	0.0161437	0.0382428	5.08958e-06	1.64227e-05	7	11	7	D1	Adipose. subcutaneous (STARNET)	EpiXcan	0.994338	starnet_sf	0.999981
859	ENSG00000129103	SUMF2	-1.4342	-0.13267	0.151515	0.0489441	0.124794	1.2075e-17	9.01762e-17	14	30	17	D1	Adipose. subcutaneous (STARNET)	EpiXcan	0.994338	starnet_sf	0.999981
860	ENSG00000170540	ARL6IP1	1.43301	0.082252	0.151856	0.129617	0.23657	1.05538e-34	1.74855e-33	24	37	28	D1	Adipose. subcutaneous (STARNET)	EpiXcan	0.994338	starnet_sf	0.999981
861	ENSG00000146425	DYNLT1	1.43265	2.08894	0.151957	0.000157273	0.114414	4.36521e-16	2.96613e-15	2	9	7	D1	Adipose. subcutaneous (STARNET)	EpiXcan	0.994338	starnet_sf	0.999981
862	ENSG00000128915	ICE2	-1.43202	-0.118906	0.152139	0.0453028	0.0418369	1.57243e-06	5.35178e-06	33	42	37	D1	Adipose. subcutaneous (STARNET)	EpiXcan	0.994338	starnet_sf	0.999981
863	ENSG00000188511	C22orf34	1.43087	0.0481105	0.152467	0.27999	0.593336	1.64943e-124	2.21353e-122	10	21	12	D1	Adipose. subcutaneous (STARNET)	EpiXcan	0.994338	starnet_sf	0.999981
864	ENSG00000132854	KANK4	-1.43081	-0.302512	0.152485	0.00998499	0.0743493	1.05128e-10	5.03502e-10	15	21	17	D1	Adipose. subcutaneous (STARNET)	EpiXcan	0.994338	starnet_sf	0.999981
865	ENSG00000138346	DNA2	-1.42983	-0.0696524	0.152767	0.224231	0.419117	1.03908e-72	5.03408e-71	45	78	53	D1	Adipose. subcutaneous (STARNET)	EpiXcan	0.994338	starnet_sf	0.999981
866	ENSG00000175691	ZNF77	-1.42812	-0.0457151	0.153259	0.291831	0.41429	6.76344e-73	3.2886e-71	6	103	7	D1	Adipose. subcutaneous (STARNET)	EpiXcan	0.994338	starnet_sf	0.999981
867	ENSG00000125510	OPRL1	1.42746	0.0871683	0.153447	0.114907	0.167157	5.87263e-24	6.28475e-23	37	70	47	D1	Adipose. subcutaneous (STARNET)	EpiXcan	0.994338	starnet_sf	0.999981
868	ENSG00000188629	ZNF177	1.42669	0.110315	0.15367	0.055566	0.0617558	3.95842e-09	1.67472e-08	26	143	29	D1	Adipose. subcutaneous (STARNET)	EpiXcan	0.994338	starnet_sf	0.999981
869	ENSG00000135677	GNS	1.42594	0.206449	0.153884	0.0157111	0.11401	4.88257e-16	3.31432e-15	14	31	22	D1	Adipose. subcutaneous (STARNET)	EpiXcan	0.994338	starnet_sf	0.999981
870	ENSG00000165272	AQP3	1.42544	0.0534645	0.15403	0.257068	0.343582	4.00919e-54	1.20097e-52	75	145	87	D1	Adipose. subcutaneous (STARNET)	EpiXcan	0.994338	starnet_sf	0.999981
871	ENSG00000102547	CAB39L	1.42416	0.209532	0.154401	0.0181287	0.0432147	9.25298e-07	3.22449e-06	10	18	14	D1	Adipose. subcutaneous (STARNET)	EpiXcan	0.994338	starnet_sf	0.999981
872	ENSG00000135314	KHDC1	1.424	0.0519199	0.154447	0.378343	0.437424	4.73613e-76	2.45401e-74	76	99	86	D1	Adipose. subcutaneous (STARNET)	EpiXcan	0.994338	starnet_sf	0.999981
873	ENSG00000026103	FAS	-1.42296	-0.0472842	0.154747	0.302259	0.405965	2.53038e-68	1.09896e-66	28	101	30	D1	Adipose. subcutaneous (STARNET)	EpiXcan	0.994338	starnet_sf	0.999981
874	ENSG00000102910	LONP2	1.42293	0.308916	0.154755	0.0108328	0.026528	0.000147721	0.000407653	6	20	7	D1	Adipose. subcutaneous (STARNET)	EpiXcan	0.994338	starnet_sf	0.999981
875	ENSG00000206503	HLA-A	1.4227	0.141011	0.154823	0.0652958	0.275221	2.6823e-41	5.50404e-40	30	61	44	D1	Adipose. subcutaneous (STARNET)	EpiXcan	0.994338	starnet_sf	0.999981
876	ENSG00000170037	CNTROB	1.42162	0.146138	0.155137	0.0361041	0.0612308	5.48822e-09	2.30306e-08	30	43	37	D1	Adipose. subcutaneous (STARNET)	EpiXcan	0.994338	starnet_sf	0.999981
877	ENSG00000103550	KNOP1	-1.42076	-0.0579002	0.155385	0.192172	0.396218	2.13495e-65	8.35306e-64	20	28	25	D1	Adipose. subcutaneous (STARNET)	EpiXcan	0.994338	starnet_sf	0.999981
878	ENSG00000056558	TRAF1	1.42043	0.0877779	0.155481	0.101394	0.161817	7.65894e-23	7.78069e-22	21	34	25	D1	Adipose. subcutaneous (STARNET)	EpiXcan	0.994338	starnet_sf	0.999981
879	ENSG00000128891	CCDC32	1.42018	0.0635494	0.155554	0.184356	0.386651	2.12069e-63	7.99429e-62	28	42	32	D1	Adipose. subcutaneous (STARNET)	EpiXcan	0.994338	starnet_sf	0.999981
880	ENSG00000158457	TSPAN33	-1.42012	-0.064112	0.155572	0.195264	0.253584	7.12666e-38	1.32649e-36	67	96	82	D1	Adipose. subcutaneous (STARNET)	EpiXcan	0.994338	starnet_sf	0.999981
881	ENSG00000141458	NPC1	-1.42011	-0.0865034	0.155575	0.0909913	0.173627	2.38815e-25	2.72063e-24	21	35	27	D1	Adipose. subcutaneous (STARNET)	EpiXcan	0.994338	starnet_sf	0.999981
882	ENSG00000168038	ULK4	-1.41991	-0.11717	0.155635	0.0497232	0.11587	2.41007e-16	1.66374e-15	24	73	26	D1	Adipose. subcutaneous (STARNET)	EpiXcan	0.994338	starnet_sf	0.999981
883	ENSG00000182240	BACE2	-1.4182	-0.155676	0.156132	0.0332232	0.0384166	4.43615e-06	1.43869e-05	32	38	36	D1	Adipose. subcutaneous (STARNET)	EpiXcan	0.994338	starnet_sf	0.999981
884	ENSG00000108947	EFNB3	1.41762	0.0414297	0.156302	0.403702	0.48486	3.09703e-87	2.14238e-85	76	107	87	D1	Adipose. subcutaneous (STARNET)	EpiXcan	0.994338	starnet_sf	0.999981
885	ENSG00000151692	RNF144A	-1.41713	-0.421696	0.156446	0.00381081	0.0105778	0.0172101	0.0377941	7	13	9	D1	Adipose. subcutaneous (STARNET)	EpiXcan	0.994338	starnet_sf	0.999981
886	ENSG00000176595	KBTBD11	-1.41635	-0.0811173	0.156673	0.132094	0.218216	2.3305e-31	3.4032e-30	30	86	41	D1	Adipose. subcutaneous (STARNET)	EpiXcan	0.994338	starnet_sf	0.999981
887	ENSG00000099960	SLC7A4	1.41586	0.106716	0.156817	0.0675005	0.0975479	8.30424e-14	4.91588e-13	26	46	32	D1	Adipose. subcutaneous (STARNET)	EpiXcan	0.994338	starnet_sf	0.999981
888	ENSG00000165379	LRFN5	1.41493	0.125496	0.15709	0.0562701	0.0967931	1.08262e-13	6.35556e-13	17	22	19	D1	Adipose. subcutaneous (STARNET)	EpiXcan	0.994338	starnet_sf	0.999981
889	ENSG00000125611	CHCHD5	-1.41476	-0.0843085	0.157139	0.132275	0.20663	1.17151e-29	1.60589e-28	9	15	13	D1	Adipose. subcutaneous (STARNET)	EpiXcan	0.994338	starnet_sf	0.999981
890	ENSG00000130559	CAMSAP1	1.41412	0.148846	0.157327	0.0328909	0.0380314	4.78757e-06	1.54855e-05	21	49	28	D1	Adipose. subcutaneous (STARNET)	EpiXcan	0.994338	starnet_sf	0.999981
891	ENSG00000100883	SRP54	1.41385	0.26312	0.157407	0.0110877	0.0335912	1.91181e-05	5.82837e-05	9	13	10	D1	Adipose. subcutaneous (STARNET)	EpiXcan	0.994338	starnet_sf	0.999981
892	ENSG00000172785	CBWD1	-1.41382	-0.193595	0.157414	0.0283695	0.14572	7.30495e-21	6.63277e-20	33	88	49	D1	Adipose. subcutaneous (STARNET)	EpiXcan	0.994338	starnet_sf	0.999981
893	ENSG00000263142	LRRC37A17P	-1.41307	-0.112823	0.157636	0.0716823	0.111304	9.1887e-16	6.13494e-15	23	43	28	D1	Adipose. subcutaneous (STARNET)	EpiXcan	0.994338	starnet_sf	0.999981
894	ENSG00000228649	SNHG26	1.41159	0.0868314	0.15807	0.0975243	0.189914	4.31192e-27	5.33326e-26	27	48	33	D1	Adipose. subcutaneous (STARNET)	EpiXcan	0.994338	starnet_sf	0.999981
895	ENSG00000120071	KANSL1	1.41134	0.212738	0.158145	0.0172994	0.1096	1.90253e-15	1.24851e-14	20	49	27	D1	Adipose. subcutaneous (STARNET)	EpiXcan	0.994338	starnet_sf	0.999981
896	ENSG00000214765	SEPT7P2	-1.41002	-0.289539	0.158535	0.00868994	0.0223935	0.000501408	0.00131219	17	43	18	D1	Adipose. subcutaneous (STARNET)	EpiXcan	0.994338	starnet_sf	0.999981
897	ENSG00000184584	TMEM173	1.40861	0.127427	0.15895	0.0367565	0.0249776	0.000218877	0.000593761	27	32	31	D1	Adipose. subcutaneous (STARNET)	EpiXcan	0.994338	starnet_sf	0.999981
898	ENSG00000153406	NMRAL1	1.40758	0.0430546	0.159256	0.323343	0.471341	1.21703e-84	7.70406e-83	28	49	35	D1	Adipose. subcutaneous (STARNET)	EpiXcan	0.994338	starnet_sf	0.999981
899	ENSG00000245694	CRNDE	1.40722	0.43272	0.159362	0.00831931	0.0265541	0.00011735	0.000327477	9	17	9	D1	Adipose. subcutaneous (STARNET)	EpiXcan	0.994338	starnet_sf	0.999981
900	ENSG00000067141	NEO1	-1.40702	-0.156142	0.159422	0.0297895	0.0165931	0.00282225	0.00680953	28	45	33	D1	Adipose. subcutaneous (STARNET)	EpiXcan	0.994338	starnet_sf	0.999981
901	ENSG00000162836	ACP6	-1.40662	-0.0492492	0.159541	0.258944	0.588034	9.82201e-121	1.22048e-118	34	118	43	D1	Adipose. subcutaneous (STARNET)	EpiXcan	0.994338	starnet_sf	0.999981
902	ENSG00000175115	PACS1	-1.4048	-0.118716	0.16008	0.0755527	0.125023	1.21592e-17	9.07039e-17	42	57	49	D1	Adipose. subcutaneous (STARNET)	EpiXcan	0.994338	starnet_sf	0.999981
903	ENSG00000264920	AC018521.5	1.40458	0.0674492	0.160148	0.160978	0.296129	1.36979e-45	3.30028e-44	23	51	26	D1	Adipose. subcutaneous (STARNET)	EpiXcan	0.994338	starnet_sf	0.999981
904	ENSG00000113593	PPWD1	1.40361	0.314111	0.160435	0.00760688	0.0146185	0.00513479	0.0120219	9	24	10	D1	Adipose. subcutaneous (STARNET)	EpiXcan	0.994338	starnet_sf	0.999981
905	ENSG00000101134	DOK5	1.40304	0.171998	0.160606	0.0236976	0.0701231	3.3199e-10	1.52841e-09	18	34	25	D1	Adipose. subcutaneous (STARNET)	EpiXcan	0.994338	starnet_sf	0.999981
906	ENSG00000110442	COMMD9	-1.40158	-0.21822	0.161042	0.0164922	0.0631292	2.67712e-09	1.14819e-08	22	36	26	D1	Adipose. subcutaneous (STARNET)	EpiXcan	0.994338	starnet_sf	0.999981
907	ENSG00000010932	FMO1	-1.40156	-4.56889	0.161048	3.84218e-05	0.0118956	0.0114866	0.0257733	2	19	2	D1	Adipose. subcutaneous (STARNET)	EpiXcan	0.994338	starnet_sf	0.999981
908	ENSG00000152492	CCDC50	1.40087	0.102124	0.161254	0.0639293	0.151446	1.1298e-21	1.07991e-20	23	51	30	D1	Adipose. subcutaneous (STARNET)	EpiXcan	0.994338	starnet_sf	0.999981
909	ENSG00000176194	CIDEA	-1.4007	-0.123731	0.161305	0.0456998	0.137606	3.3136e-19	2.71646e-18	17	40	19	D1	Adipose. subcutaneous (STARNET)	EpiXcan	0.994338	starnet_sf	0.999981
910	ENSG00000109472	CPE	-1.40035	-0.0678847	0.161407	0.154963	0.250838	3.17585e-37	5.77505e-36	48	84	54	D1	Adipose. subcutaneous (STARNET)	EpiXcan	0.994338	starnet_sf	0.999981
911	ENSG00000136014	USP44	-1.39798	-0.108313	0.16212	0.0678254	0.0688176	5.57161e-10	2.52178e-09	56	102	67	D1	Adipose. subcutaneous (STARNET)	EpiXcan	0.994338	starnet_sf	0.999981
912	ENSG00000248487	ABHD14A	1.39776	0.139434	0.162186	0.0282092	0.039766	2.36507e-06	7.9032e-06	4	15	4	D1	Adipose. subcutaneous (STARNET)	EpiXcan	0.994338	starnet_sf	0.999981
913	ENSG00000169413	RNASE6	-1.39647	-0.210668	0.162574	0.0174422	0.0356918	9.30454e-06	2.9339e-05	23	69	23	D1	Adipose. subcutaneous (STARNET)	EpiXcan	0.994338	starnet_sf	0.999981
914	ENSG00000184497	TMEM255B	1.3963	0.198046	0.162625	0.0191215	0.0257865	0.000190986	0.000521261	28	50	37	D1	Adipose. subcutaneous (STARNET)	EpiXcan	0.994338	starnet_sf	0.999981
915	ENSG00000153832	FBXO36	-1.3951	-0.0985422	0.162987	0.0572364	0.0954387	1.43498e-13	8.33293e-13	24	38	27	D1	Adipose. subcutaneous (STARNET)	EpiXcan	0.994338	starnet_sf	0.999981
916	ENSG00000126091	ST3GAL3	1.39439	0.0859916	0.163201	0.0988444	0.0532573	5.74889e-08	2.21632e-07	69	106	86	D1	Adipose. subcutaneous (STARNET)	EpiXcan	0.994338	starnet_sf	0.999981
917	ENSG00000177337	DLGAP1-AS1	-1.39391	-0.217316	0.163345	0.0178201	0.195627	6.79017e-28	8.71167e-27	23	63	27	D1	Adipose. subcutaneous (STARNET)	EpiXcan	0.994338	starnet_sf	0.999981
918	ENSG00000106178	CCL24	-1.39387	-0.0737832	0.163358	0.141027	0.481777	6.70077e-87	4.58798e-85	21	43	32	D1	Adipose. subcutaneous (STARNET)	EpiXcan	0.994338	starnet_sf	0.999981
919	ENSG00000037474	NSUN2	-1.39365	-0.18409	0.163424	0.0243467	0.0541837	2.89849e-08	1.14506e-07	14	18	18	D1	Adipose. subcutaneous (STARNET)	EpiXcan	0.994338	starnet_sf	0.999981
920	ENSG00000170160	CCDC144A	1.39285	0.173488	0.163666	0.0284467	0.076254	5.78783e-11	2.81729e-10	33	49	41	D1	Adipose. subcutaneous (STARNET)	EpiXcan	0.994338	starnet_sf	0.999981
921	ENSG00000135144	DTX1	1.39122	0.199523	0.164158	0.0167231	0.0301365	4.78483e-05	0.000139562	12	21	13	D1	Adipose. subcutaneous (STARNET)	EpiXcan	0.994338	starnet_sf	0.999981
922	ENSG00000250786	SNHG18	1.39102	0.0515415	0.164218	0.264529	0.438173	1.05847e-75	5.42164e-74	45	71	58	D1	Adipose. subcutaneous (STARNET)	EpiXcan	0.994338	starnet_sf	0.999981
923	ENSG00000153823	PID1	-1.39055	-0.175434	0.164361	0.0234792	0.0411918	1.86263e-06	6.30746e-06	7	10	9	D1	Adipose. subcutaneous (STARNET)	EpiXcan	0.994338	starnet_sf	0.999981
924	ENSG00000184574	LPAR5	-1.39033	-0.134197	0.164428	0.0448679	0.133493	3.46225e-19	2.83141e-18	15	21	19	D1	Adipose. subcutaneous (STARNET)	EpiXcan	0.994338	starnet_sf	0.999981
925	ENSG00000163702	IL17RC	1.38707	0.101597	0.165422	0.0641992	0.168787	3.87652e-24	4.18191e-23	22	29	25	D1	Adipose. subcutaneous (STARNET)	EpiXcan	0.994338	starnet_sf	0.999981
926	ENSG00000100271	TTLL1	1.38489	0.087502	0.166086	0.080184	0.073791	1.11543e-10	5.33085e-10	56	79	70	D1	Adipose. subcutaneous (STARNET)	EpiXcan	0.994338	starnet_sf	0.999981
927	ENSG00000031698	SARS	1.3843	0.217375	0.166266	0.0206629	0.0161229	0.0033109	0.00792725	30	31	31	D1	Adipose. subcutaneous (STARNET)	EpiXcan	0.994338	starnet_sf	0.999981
928	ENSG00000214063	TSPAN4	1.38406	0.130999	0.166339	0.0402049	0.10658	5.82277e-15	3.69814e-14	35	75	45	D1	Adipose. subcutaneous (STARNET)	EpiXcan	0.994338	starnet_sf	0.999981
929	ENSG00000143486	EIF2D	1.38405	0.155867	0.166343	0.026883	0.087109	1.55149e-12	8.45697e-12	13	30	18	D1	Adipose. subcutaneous (STARNET)	EpiXcan	0.994338	starnet_sf	0.999981
930	ENSG00000145781	COMMD10	-1.38368	-0.282076	0.166455	0.0100795	0.0162719	0.00247261	0.00600912	18	27	18	D1	Adipose. subcutaneous (STARNET)	EpiXcan	0.994338	starnet_sf	0.999981
931	ENSG00000011638	TMEM159	-1.3831	-0.211082	0.166634	0.0213184	0.0442778	8.29678e-07	2.90636e-06	4	16	6	D1	Adipose. subcutaneous (STARNET)	EpiXcan	0.994338	starnet_sf	0.999981
932	ENSG00000267130	AC008738.2	-1.38299	-0.163779	0.166669	0.0275	0.0371999	6.8476e-06	2.18537e-05	25	49	31	D1	Adipose. subcutaneous (STARNET)	EpiXcan	0.994338	starnet_sf	0.999981
933	ENSG00000198734	F5	1.38261	0.369079	0.166786	0.0043632	0.023562	0.000335117	0.000893558	8	40	8	D1	Adipose. subcutaneous (STARNET)	EpiXcan	0.994338	starnet_sf	0.999981
934	ENSG00000166140	ZFYVE19	-1.38253	-0.0978916	0.166808	0.0815439	0.206876	7.56968e-30	1.04727e-28	9	23	12	D1	Adipose. subcutaneous (STARNET)	EpiXcan	0.994338	starnet_sf	0.999981
935	ENSG00000187778	MCRS1	1.38241	0.393624	0.166847	0.00662202	0.022514	0.000471087	0.00123616	12	20	15	D1	Adipose. subcutaneous (STARNET)	EpiXcan	0.994338	starnet_sf	0.999981
936	ENSG00000073008	PVR	1.38237	0.149626	0.166857	0.0398415	0.0714115	2.76881e-10	1.28262e-09	16	28	21	D1	Adipose. subcutaneous (STARNET)	EpiXcan	0.994338	starnet_sf	0.999981
937	ENSG00000105559	PLEKHA4	-1.38168	-0.120387	0.16707	0.0629335	0.0941931	2.29348e-13	1.31363e-12	18	26	24	D1	Adipose. subcutaneous (STARNET)	EpiXcan	0.994338	starnet_sf	0.999981
938	ENSG00000184840	TMED9	1.38142	0.217322	0.167151	0.0147767	0.0293443	6.0194e-05	0.000173684	6	9	9	D1	Adipose. subcutaneous (STARNET)	EpiXcan	0.994338	starnet_sf	0.999981
939	ENSG00000125257	ABCC4	1.38032	0.192024	0.16749	0.01519	0.033997	1.43612e-05	4.43969e-05	13	30	15	D1	Adipose. subcutaneous (STARNET)	EpiXcan	0.994338	starnet_sf	0.999981
940	ENSG00000159873	CCDC117	1.37962	0.481489	0.167705	0.0143547	0.0592007	8.62082e-09	3.56962e-08	10	21	14	D1	Adipose. subcutaneous (STARNET)	EpiXcan	0.994338	starnet_sf	0.999981
941	ENSG00000259070	LINC00639	1.37855	0.107417	0.168034	0.110091	0.152108	2.0307e-21	1.90307e-20	54	81	61	D1	Adipose. subcutaneous (STARNET)	EpiXcan	0.994338	starnet_sf	0.999981
942	ENSG00000101335	MYL9	1.37854	0.121941	0.168038	0.0728261	0.11977	5.45833e-17	3.91716e-16	5	5	5	D1	Adipose. subcutaneous (STARNET)	EpiXcan	0.994338	starnet_sf	0.999981
943	ENSG00000183748	MRC1L1	1.37772	0.065398	0.168288	0.22128	0.37078	7.91122e-60	2.68102e-58	71	104	90	D1	Adipose. subcutaneous (STARNET)	EpiXcan	0.994338	starnet_sf	0.999981
944	ENSG00000116786	PLEKHM2	-1.3772	-0.141167	0.168451	0.0338714	0.0653717	1.10502e-09	4.87168e-09	16	30	18	D1	Adipose. subcutaneous (STARNET)	EpiXcan	0.994338	starnet_sf	0.999981
945	ENSG00000103148	NPRL3	1.37702	0.0562618	0.168506	0.211757	0.380903	1.09811e-62	4.03744e-61	33	48	38	D1	Adipose. subcutaneous (STARNET)	EpiXcan	0.994338	starnet_sf	0.999981
946	ENSG00000167967	E4F1	1.37658	0.246642	0.168641	0.0115646	0.0162018	0.00321541	0.00771378	8	11	9	D1	Adipose. subcutaneous (STARNET)	EpiXcan	0.994338	starnet_sf	0.999981
947	ENSG00000126522	ASL	1.3762	0.323236	0.168761	0.00651802	0.0167065	0.00255196	0.00619412	5	14	9	D1	Adipose. subcutaneous (STARNET)	EpiXcan	0.994338	starnet_sf	0.999981
948	ENSG00000204291	COL15A1	-1.373	-0.131108	0.169754	0.0280488	0.0471372	3.4925e-07	1.26366e-06	18	25	18	D1	Adipose. subcutaneous (STARNET)	EpiXcan	0.994338	starnet_sf	0.999981
949	ENSG00000100344	PNPLA3	-1.37067	-0.355464	0.170478	0.00512457	0.0324656	2.46681e-05	7.42756e-05	11	13	12	D1	Adipose. subcutaneous (STARNET)	EpiXcan	0.994338	starnet_sf	0.999981
950	ENSG00000156253	RWDD2B	1.36999	0.161829	0.17069	0.026578	0.0423644	1.31978e-06	4.51936e-06	8	11	9	D1	Adipose. subcutaneous (STARNET)	EpiXcan	0.994338	starnet_sf	0.999981
951	ENSG00000156463	SH3RF2	-1.36841	-0.271018	0.171183	0.0160399	0.0265295	0.000139797	0.000387218	31	44	39	D1	Adipose. subcutaneous (STARNET)	EpiXcan	0.994338	starnet_sf	0.999981
952	ENSG00000002933	TMEM176A	1.36802	0.071011	0.171307	0.150228	0.284801	5.71734e-43	1.25576e-41	47	82	56	D1	Adipose. subcutaneous (STARNET)	EpiXcan	0.994338	starnet_sf	0.999981
953	ENSG00000198498	TMA16	1.36669	0.132997	0.171723	0.033517	0.082827	5.58461e-12	2.9173e-11	15	22	17	D1	Adipose. subcutaneous (STARNET)	EpiXcan	0.994338	starnet_sf	0.999981
954	ENSG00000104472	CHRAC1	1.36586	0.0832728	0.171984	0.126515	0.414312	2.73521e-69	1.21144e-67	8	12	12	D1	Adipose. subcutaneous (STARNET)	EpiXcan	0.994338	starnet_sf	0.999981
955	ENSG00000154330	PGM5	-1.36581	-0.168343	0.172	0.0283152	0.0162097	0.00314305	0.00754692	27	43	33	D1	Adipose. subcutaneous (STARNET)	EpiXcan	0.994338	starnet_sf	0.999981
956	ENSG00000140403	DNAJA4	1.3639	0.117656	0.172598	0.0453131	0.0849199	4.67746e-12	2.46163e-11	8	23	9	D1	Adipose. subcutaneous (STARNET)	EpiXcan	0.994338	starnet_sf	0.999981
957	ENSG00000128791	TWSG1	1.3639	0.0837537	0.1726	0.0899593	0.169672	3.64102e-24	3.93418e-23	30	38	37	D1	Adipose. subcutaneous (STARNET)	EpiXcan	0.994338	starnet_sf	0.999981
958	ENSG00000141524	TMC6	1.36183	0.465411	0.173252	0.00353016	0.0603292	7.37183e-09	3.07618e-08	7	13	10	D1	Adipose. subcutaneous (STARNET)	EpiXcan	0.994338	starnet_sf	0.999981
959	ENSG00000005243	COPZ2	-1.36173	-0.19429	0.173282	0.0167644	0.0186434	0.001261	0.0031531	12	22	12	D1	Adipose. subcutaneous (STARNET)	EpiXcan	0.994338	starnet_sf	0.999981
960	ENSG00000164850	GPER1	-1.36066	-0.152667	0.173621	0.0368816	0.140001	1.10869e-19	9.42878e-19	16	35	19	D1	Adipose. subcutaneous (STARNET)	EpiXcan	0.994338	starnet_sf	0.999981
961	ENSG00000136936	XPA	-1.3602	-0.475472	0.173767	0.00251201	0.0280697	9.28202e-05	0.000262021	3	10	9	D1	Adipose. subcutaneous (STARNET)	EpiXcan	0.994338	starnet_sf	0.999981
962	ENSG00000183506	PI4KAP2	1.35933	0.0621634	0.174043	0.273763	0.304474	5.70641e-48	1.46705e-46	68	109	81	D1	Adipose. subcutaneous (STARNET)	EpiXcan	0.994338	starnet_sf	0.999981
963	ENSG00000144843	ADPRH	1.35932	0.0602954	0.174044	0.158919	0.259741	8.60178e-40	1.69509e-38	10	93	12	D1	Adipose. subcutaneous (STARNET)	EpiXcan	0.994338	starnet_sf	0.999981
964	ENSG00000148331	ASB6	1.35932	0.44225	0.174046	0.00332521	0.0265969	0.000141081	0.000390452	4	8	5	D1	Adipose. subcutaneous (STARNET)	EpiXcan	0.994338	starnet_sf	0.999981
965	ENSG00000267265	AC011476.3	1.35925	0.0891729	0.174066	0.0896257	0.189533	2.44624e-27	3.05666e-26	7	13	10	D1	Adipose. subcutaneous (STARNET)	EpiXcan	0.994338	starnet_sf	0.999981
966	ENSG00000095002	MSH2	1.35882	0.0496367	0.174205	0.287371	0.46561	3.34862e-82	2.03341e-80	15	26	17	D1	Adipose. subcutaneous (STARNET)	EpiXcan	0.994338	starnet_sf	0.999981
967	ENSG00000140931	CMTM3	1.35805	0.325853	0.174448	0.00595585	0.0877072	1.04867e-12	5.78669e-12	21	26	26	D1	Adipose. subcutaneous (STARNET)	EpiXcan	0.994338	starnet_sf	0.999981
968	ENSG00000152223	EPG5	-1.35702	-0.184341	0.174775	0.0261001	0.0174882	0.00194123	0.00475997	35	45	43	D1	Adipose. subcutaneous (STARNET)	EpiXcan	0.994338	starnet_sf	0.999981
969	ENSG00000272645	GTF2IP20	-1.35675	-0.122089	0.174862	0.0691359	0.199454	1.56557e-28	2.05577e-27	26	49	38	D1	Adipose. subcutaneous (STARNET)	EpiXcan	0.994338	starnet_sf	0.999981
970	ENSG00000100413	POLR3H	-1.35666	-0.145165	0.174889	0.0304793	0.0260043	0.000168289	0.00046185	19	72	21	D1	Adipose. subcutaneous (STARNET)	EpiXcan	0.994338	starnet_sf	0.999981
971	ENSG00000104872	PIH1D1	1.35651	0.101085	0.174937	0.0786143	0.126368	4.97464e-18	3.81266e-17	22	97	31	D1	Adipose. subcutaneous (STARNET)	EpiXcan	0.994338	starnet_sf	0.999981
972	ENSG00000174899	PQLC2L	-1.35529	-0.131214	0.175326	0.0500987	0.083082	7.76536e-12	4.00812e-11	21	29	25	D1	Adipose. subcutaneous (STARNET)	EpiXcan	0.994338	starnet_sf	0.999981
973	ENSG00000104047	DTWD1	-1.35484	-0.190966	0.17547	0.0186811	0.123397	2.21561e-17	1.63102e-16	13	25	19	D1	Adipose. subcutaneous (STARNET)	EpiXcan	0.994338	starnet_sf	0.999981
974	ENSG00000099250	NRP1	1.35455	0.156864	0.175561	0.0327761	0.0743178	1.07971e-10	5.16565e-10	33	44	37	D1	Adipose. subcutaneous (STARNET)	EpiXcan	0.994338	starnet_sf	0.999981
975	ENSG00000125827	TMX4	1.35165	0.104239	0.176488	0.0567161	0.105595	5.12987e-15	3.26911e-14	26	38	31	D1	Adipose. subcutaneous (STARNET)	EpiXcan	0.994338	starnet_sf	0.999981
976	ENSG00000135063	FAM189A2	-1.35041	-1.06984	0.176886	0.000629909	0.0568497	1.77631e-08	7.16072e-08	6	12	9	D1	Adipose. subcutaneous (STARNET)	EpiXcan	0.994338	starnet_sf	0.999981
977	ENSG00000107020	PLGRKT	1.35005	2.57046	0.177001	0.000134122	0.18788	1.08508e-26	1.31661e-25	2	6	4	D1	Adipose. subcutaneous (STARNET)	EpiXcan	0.994338	starnet_sf	0.999981
978	ENSG00000183426	NPIPA1	-1.34995	-0.0489131	0.177031	0.285697	0.437131	2.4626e-76	1.29094e-74	70	169	86	D1	Adipose. subcutaneous (STARNET)	EpiXcan	0.994338	starnet_sf	0.999981
979	ENSG00000158467	AHCYL2	-1.34983	-0.125275	0.177071	0.042251	0.0485426	1.82395e-07	6.75427e-07	22	29	25	D1	Adipose. subcutaneous (STARNET)	EpiXcan	0.994338	starnet_sf	0.999981
980	ENSG00000146094	DOK3	1.34886	0.185101	0.177383	0.0218479	0.043939	8.81333e-07	3.07687e-06	18	38	21	D1	Adipose. subcutaneous (STARNET)	EpiXcan	0.994338	starnet_sf	0.999981
981	ENSG00000073146	MOV10L1	-1.34828	-0.0811576	0.177567	0.110479	0.294674	7.36694e-45	1.73143e-43	12	31	16	D1	Adipose. subcutaneous (STARNET)	EpiXcan	0.994338	starnet_sf	0.999981
982	ENSG00000198171	DDRGK1	-1.34614	-0.111178	0.178256	0.0535405	0.131075	1.22425e-18	9.72728e-18	12	24	14	D1	Adipose. subcutaneous (STARNET)	EpiXcan	0.994338	starnet_sf	0.999981
983	ENSG00000156381	ANKRD9	-1.34598	-0.0996974	0.178308	0.068993	0.128906	4.3896e-18	3.37391e-17	16	23	18	D1	Adipose. subcutaneous (STARNET)	EpiXcan	0.994338	starnet_sf	0.999981
984	ENSG00000128596	CCDC136	1.34594	0.215633	0.178321	0.0171268	0.121536	4.01112e-17	2.90028e-16	6	10	8	D1	Adipose. subcutaneous (STARNET)	EpiXcan	0.994338	starnet_sf	0.999981
985	ENSG00000183751	TBL3	-1.34566	-0.511117	0.178412	0.00531122	0.0324477	2.38007e-05	7.17766e-05	9	13	12	D1	Adipose. subcutaneous (STARNET)	EpiXcan	0.994338	starnet_sf	0.999981
986	ENSG00000183807	FAM162B	-1.34564	-0.120482	0.178419	0.037681	0.0701202	1.87721e-10	8.80536e-10	16	55	19	D1	Adipose. subcutaneous (STARNET)	EpiXcan	0.994338	starnet_sf	0.999981
987	ENSG00000139746	RBM26	-1.34544	-0.300643	0.178484	0.0100189	0.0416216	1.21597e-06	4.17562e-06	7	23	8	D1	Adipose. subcutaneous (STARNET)	EpiXcan	0.994338	starnet_sf	0.999981
988	ENSG00000187134	AKR1C1	-1.34508	-0.186532	0.178599	0.0218062	0.0286835	6.40454e-05	0.000184282	25	47	31	D1	Adipose. subcutaneous (STARNET)	EpiXcan	0.994338	starnet_sf	0.999981
989	ENSG00000106701	FSD1L	1.34508	0.438618	0.1786	0.00319339	0.0172305	0.00223147	0.00544084	1	1	1	D1	Adipose. subcutaneous (STARNET)	EpiXcan	0.994338	starnet_sf	0.999981
990	ENSG00000116288	PARK7	-1.34508	-0.307654	0.1786	0.00772661	0.0969795	9.03328e-14	5.33803e-13	12	53	17	D1	Adipose. subcutaneous (STARNET)	EpiXcan	0.994338	starnet_sf	0.999981
991	ENSG00000205937	RNPS1	1.34498	0.137446	0.178631	0.0460673	0.0696309	4.41513e-10	2.01329e-09	45	85	58	D1	Adipose. subcutaneous (STARNET)	EpiXcan	0.994338	starnet_sf	0.999981
992	ENSG00000185033	SEMA4B	1.34476	0.701534	0.178702	0.00313385	0.0297602	5.78672e-05	0.000167366	5	10	8	D1	Adipose. subcutaneous (STARNET)	EpiXcan	0.994338	starnet_sf	0.999981
993	ENSG00000136824	SMC2	-1.34433	-0.396793	0.178843	0.00396943	0.0709996	2.62935e-10	1.22054e-09	9	16	12	D1	Adipose. subcutaneous (STARNET)	EpiXcan	0.994338	starnet_sf	0.999981
994	ENSG00000198060	MARCH5	-1.34275	-0.335156	0.179354	0.0125259	0.023105	0.000416427	0.00110009	30	41	39	D1	Adipose. subcutaneous (STARNET)	EpiXcan	0.994338	starnet_sf	0.999981
995	ENSG00000115604	IL18R1	-1.3419	-0.157705	0.179629	0.0221159	0.0347201	1.15315e-05	3.60394e-05	40	69	54	D1	Adipose. subcutaneous (STARNET)	EpiXcan	0.994338	starnet_sf	0.999981
996	ENSG00000167972	ABCA3	-1.34093	-0.24589	0.179943	0.013806	0.0133401	0.00746934	0.0171377	13	54	16	D1	Adipose. subcutaneous (STARNET)	EpiXcan	0.994338	starnet_sf	0.999981
997	ENSG00000127993	RBM48	1.3405	0.494359	0.180084	0.00338853	0.0107977	0.0159144	0.0350806	7	17	10	D1	Adipose. subcutaneous (STARNET)	EpiXcan	0.994338	starnet_sf	0.999981
998	ENSG00000099800	TIMM13	-1.34021	-0.691685	0.180179	0.00146452	0.0416992	1.41733e-06	4.83615e-06	5	18	11	D1	Adipose. subcutaneous (STARNET)	EpiXcan	0.994338	starnet_sf	0.999981
999	ENSG00000181264	TMEM136	-1.34015	-0.12682	0.180196	0.0523877	0.0714382	2.77431e-10	1.28472e-09	21	25	21	D1	Adipose. subcutaneous (STARNET)	EpiXcan	0.994338	starnet_sf	0.999981
1000	ENSG00000125912	NCLN	1.34011	0.130506	0.180211	0.040928	0.266904	1.68097e-39	3.25521e-38	12	35	19	D1	Adipose. subcutaneous (STARNET)	EpiXcan	0.994338	starnet_sf	0.999981
1001	ENSG00000112425	EPM2A	1.34009	0.204753	0.180216	0.0119362	0.0136036	0.0064665	0.0149441	14	19	18	D1	Adipose. subcutaneous (STARNET)	EpiXcan	0.994338	starnet_sf	0.999981
1002	ENSG00000037757	MRI1	1.33877	0.413584	0.180646	0.00477804	0.0365368	7.62451e-06	2.42237e-05	11	39	17	D1	Adipose. subcutaneous (STARNET)	EpiXcan	0.994338	starnet_sf	0.999981
1003	ENSG00000175164	ABO	1.3384	0.200872	0.180765	0.0164502	0.41177	5.60347e-70	2.54049e-68	14	55	29	D1	Adipose. subcutaneous (STARNET)	EpiXcan	0.994338	starnet_sf	0.999981
1004	ENSG00000185100	ADSSL1	-1.33815	-0.28564	0.180848	0.00959276	0.0635231	2.97332e-09	1.27076e-08	3	36	5	D1	Adipose. subcutaneous (STARNET)	EpiXcan	0.994338	starnet_sf	0.999981
1005	ENSG00000176532	PRR15	1.33797	0.0974042	0.180907	0.0627444	0.107363	2.49168e-15	1.62243e-14	11	16	14	D1	Adipose. subcutaneous (STARNET)	EpiXcan	0.994338	starnet_sf	0.999981
1006	ENSG00000242372	EIF6	1.33777	0.143053	0.180971	0.0312584	0.0414653	1.70555e-06	5.7887e-06	19	34	23	D1	Adipose. subcutaneous (STARNET)	EpiXcan	0.994338	starnet_sf	0.999981
1007	ENSG00000177410	ZFAS1	1.33709	0.384761	0.181194	0.00431491	0.0255388	0.000208834	0.000568124	8	23	8	D1	Adipose. subcutaneous (STARNET)	EpiXcan	0.994338	starnet_sf	0.999981
1008	ENSG00000177951	BET1L	1.33674	0.214708	0.181307	0.0143725	0.0290863	6.74628e-05	0.000193327	12	26	15	D1	Adipose. subcutaneous (STARNET)	EpiXcan	0.994338	starnet_sf	0.999981
1009	ENSG00000064932	SBNO2	1.33568	0.141349	0.181655	0.0286146	0.0309209	4.12625e-05	0.000121488	45	71	60	D1	Adipose. subcutaneous (STARNET)	EpiXcan	0.994338	starnet_sf	0.999981
1010	ENSG00000111602	TIMELESS	1.33549	0.258257	0.181715	0.0180678	0.0308273	4.36764e-05	0.000128061	14	31	18	D1	Adipose. subcutaneous (STARNET)	EpiXcan	0.994338	starnet_sf	0.999981
1011	ENSG00000146350	TBC1D32	-1.33536	-0.186914	0.181758	0.0191951	0.0362225	8.2266e-06	2.60687e-05	13	28	13	D1	Adipose. subcutaneous (STARNET)	EpiXcan	0.994338	starnet_sf	0.999981
1012	ENSG00000141076	UTP4	-1.33439	-0.175255	0.182077	0.0143149	0.0372455	5.75242e-06	1.8486e-05	7	12	8	D1	Adipose. subcutaneous (STARNET)	EpiXcan	0.994338	starnet_sf	0.999981
1013	ENSG00000111450	STX2	-1.33359	-0.101739	0.182338	0.0659164	0.125531	1.44724e-17	1.07482e-16	14	28	17	D1	Adipose. subcutaneous (STARNET)	EpiXcan	0.994338	starnet_sf	0.999981
1014	ENSG00000230435	AC004160.2	-1.33343	-0.107187	0.18239	0.0612818	0.0957676	1.3904e-13	8.08457e-13	54	129	71	D1	Adipose. subcutaneous (STARNET)	EpiXcan	0.994338	starnet_sf	0.999981
1015	ENSG00000198728	LDB1	1.33336	0.238377	0.182413	0.0128959	0.0194622	0.00115973	0.00291398	9	17	9	D1	Adipose. subcutaneous (STARNET)	EpiXcan	0.994338	starnet_sf	0.999981
1016	ENSG00000106003	LFNG	1.33242	0.137046	0.182721	0.0424287	0.0401422	2.59951e-06	8.65643e-06	26	36	30	D1	Adipose. subcutaneous (STARNET)	EpiXcan	0.994338	starnet_sf	0.999981
1017	ENSG00000149256	TENM4	-1.33239	-0.334634	0.182733	0.0071061	0.0140783	0.00575501	0.0133875	7	13	11	D1	Adipose. subcutaneous (STARNET)	EpiXcan	0.994338	starnet_sf	0.999981
1018	ENSG00000167083	GNGT2	1.33137	0.218184	0.183066	0.0164961	0.0252152	0.000226635	0.000613936	18	57	22	D1	Adipose. subcutaneous (STARNET)	EpiXcan	0.994338	starnet_sf	0.999981
1019	ENSG00000124019	FAM124B	-1.33137	-0.33918	0.183068	0.00567643	0.0289527	7.54462e-05	0.000215377	5	11	5	D1	Adipose. subcutaneous (STARNET)	EpiXcan	0.994338	starnet_sf	0.999981
1020	ENSG00000228775	WEE2-AS1	-1.33127	-0.0752628	0.183099	0.115413	0.444102	7.38796e-77	3.93438e-75	16	36	27	D1	Adipose. subcutaneous (STARNET)	EpiXcan	0.994338	starnet_sf	0.999981
1021	ENSG00000051108	HERPUD1	-1.33119	-0.0832902	0.183127	0.0887726	0.152998	1.97909e-21	1.8573e-20	6	8	8	D1	Adipose. subcutaneous (STARNET)	EpiXcan	0.994338	starnet_sf	0.999981
1022	ENSG00000141664	ZCCHC2	1.33103	0.23207	0.183178	0.0140243	0.0219111	0.000585115	0.00152116	9	20	14	D1	Adipose. subcutaneous (STARNET)	EpiXcan	0.994338	starnet_sf	0.999981
1023	ENSG00000047932	GOPC	1.32986	0.210547	0.183565	0.0181692	0.0201186	0.000928167	0.00235374	35	60	41	D1	Adipose. subcutaneous (STARNET)	EpiXcan	0.994338	starnet_sf	0.999981
1024	ENSG00000169247	SH3TC2	1.32872	0.0729625	0.183942	0.10164	0.140051	1.09954e-19	9.35688e-19	19	35	23	D1	Adipose. subcutaneous (STARNET)	EpiXcan	0.994338	starnet_sf	0.999981
1025	ENSG00000196730	DAPK1	1.32861	0.141439	0.183976	0.0359488	0.0965223	9.37265e-14	5.5337e-13	28	51	35	D1	Adipose. subcutaneous (STARNET)	EpiXcan	0.994338	starnet_sf	0.999981
1026	ENSG00000096093	EFHC1	-1.3283	-0.0882647	0.184078	0.102543	0.141489	7.68796e-20	6.58407e-19	18	47	18	D1	Adipose. subcutaneous (STARNET)	EpiXcan	0.994338	starnet_sf	0.999981
1027	ENSG00000253873	PCDHGA11	1.32818	0.234891	0.184119	0.012132	0.049878	1.70792e-07	6.33508e-07	9	20	11	D1	Adipose. subcutaneous (STARNET)	EpiXcan	0.994338	starnet_sf	0.999981
1028	ENSG00000160917	CPSF4	-1.32812	-0.279961	0.18414	0.00897503	0.025104	0.000232777	0.000629812	4	6	5	D1	Adipose. subcutaneous (STARNET)	EpiXcan	0.994338	starnet_sf	0.999981
1029	ENSG00000180448	ARHGAP45	1.32745	0.112516	0.184361	0.073153	0.189385	4.12558e-27	5.10888e-26	30	79	43	D1	Adipose. subcutaneous (STARNET)	EpiXcan	0.994338	starnet_sf	0.999981
1030	ENSG00000092820	EZR	1.32687	0.303246	0.184551	0.0159097	0.0637002	1.84232e-09	7.99353e-09	7	11	8	D1	Adipose. subcutaneous (STARNET)	EpiXcan	0.994338	starnet_sf	0.999981
1031	ENSG00000064886	CHI3L2	1.32665	0.12829	0.184623	0.0398104	0.0723052	1.87047e-10	8.77683e-10	40	88	50	D1	Adipose. subcutaneous (STARNET)	EpiXcan	0.994338	starnet_sf	0.999981
1032	ENSG00000066379	ZNRD1	1.32665	0.0925197	0.184624	0.0767189	0.142654	4.89395e-20	4.25093e-19	25	59	28	D1	Adipose. subcutaneous (STARNET)	EpiXcan	0.994338	starnet_sf	0.999981
1033	ENSG00000158292	GPR153	-1.32602	-0.374475	0.184832	0.00619608	0.0509162	1.17916e-07	4.43384e-07	20	40	30	D1	Adipose. subcutaneous (STARNET)	EpiXcan	0.994338	starnet_sf	0.999981
1034	ENSG00000245573	BDNF-AS	-1.32587	-0.365414	0.184884	0.00565728	0.0182082	0.00175538	0.00432006	9	36	14	D1	Adipose. subcutaneous (STARNET)	EpiXcan	0.994338	starnet_sf	0.999981
1035	ENSG00000134061	CD180	-1.32534	-0.156665	0.185058	0.0255582	0.0171571	0.00242723	0.00590205	35	42	41	D1	Adipose. subcutaneous (STARNET)	EpiXcan	0.994338	starnet_sf	0.999981
1036	ENSG00000188938	FAM120AOS	-1.32482	-0.145318	0.185232	0.022951	0.0154478	0.00379865	0.00903864	31	42	33	D1	Adipose. subcutaneous (STARNET)	EpiXcan	0.994338	starnet_sf	0.999981
1037	ENSG00000164930	FZD6	-1.32371	-0.139211	0.185598	0.0287342	0.0633635	3.29189e-09	1.40067e-08	13	43	18	D1	Adipose. subcutaneous (STARNET)	EpiXcan	0.994338	starnet_sf	0.999981
1038	ENSG00000067533	RRP15	-1.32345	-0.0762541	0.185687	0.118114	0.227667	4.94594e-33	7.709e-32	15	24	18	D1	Adipose. subcutaneous (STARNET)	EpiXcan	0.994338	starnet_sf	0.999981
1039	ENSG00000171115	GIMAP8	1.32276	0.0737776	0.185914	0.116618	0.165931	1.70631e-23	1.77923e-22	26	76	33	D1	Adipose. subcutaneous (STARNET)	EpiXcan	0.994338	starnet_sf	0.999981
1040	ENSG00000055955	ITIH4	-1.32269	-0.0900126	0.185939	0.0832395	0.300877	6.09131e-46	1.48899e-44	26	35	33	D1	Adipose. subcutaneous (STARNET)	EpiXcan	0.994338	starnet_sf	0.999981
1041	ENSG00000248712	CCDC153	1.32195	0.177216	0.186185	0.0223325	0.0713427	1.66421e-10	7.85018e-10	12	38	14	D1	Adipose. subcutaneous (STARNET)	EpiXcan	0.994338	starnet_sf	0.999981
1042	ENSG00000104679	R3HCC1	-1.32135	-0.971159	0.186383	0.000723816	0.0131816	0.00773821	0.0177243	3	44	5	D1	Adipose. subcutaneous (STARNET)	EpiXcan	0.994338	starnet_sf	0.999981
1043	ENSG00000059769	DNAJC25	-1.32133	-0.127295	0.18639	0.0384213	0.195503	4.66055e-28	5.99086e-27	12	41	16	D1	Adipose. subcutaneous (STARNET)	EpiXcan	0.994338	starnet_sf	0.999981
1044	ENSG00000113296	THBS4	1.32124	0.118103	0.186423	0.0443573	0.0495871	1.93158e-07	7.13118e-07	23	64	25	D1	Adipose. subcutaneous (STARNET)	EpiXcan	0.994338	starnet_sf	0.999981
1045	ENSG00000177822	AC098864.1	1.32084	0.154993	0.186554	0.0280364	0.153379	1.43114e-21	1.35827e-20	12	40	18	D1	Adipose. subcutaneous (STARNET)	EpiXcan	0.994338	starnet_sf	0.999981
1046	ENSG00000184500	PROS1	-1.32031	-0.176563	0.186732	0.0276978	0.0235857	0.000346972	0.000924249	25	54	29	D1	Adipose. subcutaneous (STARNET)	EpiXcan	0.994338	starnet_sf	0.999981
1047	ENSG00000245685	AF250324.1	-1.32007	-0.135475	0.186813	0.0548782	0.0922069	4.25664e-13	2.40017e-12	40	65	44	D1	Adipose. subcutaneous (STARNET)	EpiXcan	0.994338	starnet_sf	0.999981
1048	ENSG00000121413	ZSCAN18	-1.31985	-0.225277	0.186886	0.0125053	0.034876	1.25247e-05	3.90433e-05	6	39	7	D1	Adipose. subcutaneous (STARNET)	EpiXcan	0.994338	starnet_sf	0.999981
1049	ENSG00000158270	COLEC12	1.31975	0.0909362	0.186918	0.120398	0.210453	4.21562e-30	5.90539e-29	72	120	92	D1	Adipose. subcutaneous (STARNET)	EpiXcan	0.994338	starnet_sf	0.999981
1050	ENSG00000102886	GDPD3	-1.31836	-0.201771	0.187384	0.191152	0.225208	7.95123e-33	1.22791e-31	37	88	50	D1	Adipose. subcutaneous (STARNET)	EpiXcan	0.994338	starnet_sf	0.999981
1051	ENSG00000196460	RFX8	1.31761	0.0929885	0.187634	0.060659	0.0992049	3.69342e-14	2.23975e-13	21	27	23	D1	Adipose. subcutaneous (STARNET)	EpiXcan	0.994338	starnet_sf	0.999981
1052	ENSG00000100767	PAPLN	-1.31731	-0.109335	0.187733	0.081365	0.0577945	1.35922e-08	5.52415e-08	60	68	65	D1	Adipose. subcutaneous (STARNET)	EpiXcan	0.994338	starnet_sf	0.999981
1053	ENSG00000253948	AC104986.2	1.3171	0.579739	0.187806	0.00540293	0.012713	0.00896456	0.0203871	5	7	6	D1	Adipose. subcutaneous (STARNET)	EpiXcan	0.994338	starnet_sf	0.999981
1054	ENSG00000136010	ALDH1L2	-1.31613	-0.274774	0.188132	0.0174402	0.0278846	9.86505e-05	0.000277666	11	15	11	D1	Adipose. subcutaneous (STARNET)	EpiXcan	0.994338	starnet_sf	0.999981
1055	ENSG00000085741	WNT11	-1.31585	-0.148345	0.188225	0.0372041	0.0498421	1.35188e-07	5.06061e-07	22	33	29	D1	Adipose. subcutaneous (STARNET)	EpiXcan	0.994338	starnet_sf	0.999981
1056	ENSG00000164144	ARFIP1	1.31535	0.106677	0.188393	0.0570949	0.21407	9.03281e-31	1.29371e-29	10	28	16	D1	Adipose. subcutaneous (STARNET)	EpiXcan	0.994338	starnet_sf	0.999981
1057	ENSG00000184470	TXNRD2	-1.31441	-0.121735	0.188708	0.0374359	0.100888	3.29434e-14	2.00317e-13	24	40	30	D1	Adipose. subcutaneous (STARNET)	EpiXcan	0.994338	starnet_sf	0.999981
1058	ENSG00000175161	CADM2	1.31438	0.123054	0.188718	0.0464072	0.086442	2.54807e-12	1.36769e-11	32	52	36	D1	Adipose. subcutaneous (STARNET)	EpiXcan	0.994338	starnet_sf	0.999981
1059	ENSG00000051382	PIK3CB	-1.31431	-0.254445	0.188742	0.0279998	0.0627317	2.85128e-09	1.22133e-08	32	63	39	D1	Adipose. subcutaneous (STARNET)	EpiXcan	0.994338	starnet_sf	0.999981
1060	ENSG00000090863	GLG1	-1.31419	-0.265043	0.188782	0.00765294	0.0242002	0.000271976	0.000730275	7	32	9	D1	Adipose. subcutaneous (STARNET)	EpiXcan	0.994338	starnet_sf	0.999981
1061	ENSG00000124374	PAIP2B	1.31286	0.584034	0.189229	0.002643	0.0110081	0.0147645	0.0326642	12	26	15	D1	Adipose. subcutaneous (STARNET)	EpiXcan	0.994338	starnet_sf	0.999981
1062	ENSG00000272777	AC019131.2	-1.31273	-0.0467481	0.189275	0.182699	0.281009	5.48374e-44	1.25156e-42	42	129	47	D1	Adipose. subcutaneous (STARNET)	EpiXcan	0.994338	starnet_sf	0.999981
1063	ENSG00000187688	TRPV2	1.31145	0.21739	0.189704	0.0124942	0.050903	9.92214e-08	3.75614e-07	18	20	19	D1	Adipose. subcutaneous (STARNET)	EpiXcan	0.994338	starnet_sf	0.999981
1064	ENSG00000236753	MKLN1-AS	1.31085	0.167958	0.189907	0.0245603	0.0165826	0.00280314	0.00676585	39	75	46	D1	Adipose. subcutaneous (STARNET)	EpiXcan	0.994338	starnet_sf	0.999981
1065	ENSG00000219481	NBPF1	-1.31068	-0.0726044	0.189966	0.14663	0.265357	1.47633e-39	2.87136e-38	81	132	101	D1	Adipose. subcutaneous (STARNET)	EpiXcan	0.994338	starnet_sf	0.999981
1066	ENSG00000003056	M6PR	1.31058	0.954932	0.19	0.000664408	0.0143412	0.00495387	0.0116185	4	20	5	D1	Adipose. subcutaneous (STARNET)	EpiXcan	0.994338	starnet_sf	0.999981
1067	ENSG00000223865	HLA-DPB1	1.31046	0.0984123	0.190041	0.0722691	0.127671	5.72261e-18	4.36845e-17	42	75	51	D1	Adipose. subcutaneous (STARNET)	EpiXcan	0.994338	starnet_sf	0.999981
1068	ENSG00000272606	AC015982.1	-1.30914	-0.262375	0.190488	0.0079262	0.0131936	0.00781976	0.0179019	9	41	9	D1	Adipose. subcutaneous (STARNET)	EpiXcan	0.994338	starnet_sf	0.999981
1069	ENSG00000156671	SAMD8	-1.30887	-0.285524	0.190577	0.00908009	0.0344785	1.34667e-05	4.18322e-05	10	24	14	D1	Adipose. subcutaneous (STARNET)	EpiXcan	0.994338	starnet_sf	0.999981
1070	ENSG00000177868	SVBP	1.3084	0.0583473	0.190737	0.186761	0.287376	1.22124e-43	2.7591e-42	15	21	16	D1	Adipose. subcutaneous (STARNET)	EpiXcan	0.994338	starnet_sf	0.999981
1071	ENSG00000130818	ZNF426	1.30814	0.238617	0.190824	0.0101819	0.011575	0.0126712	0.0282893	15	29	18	D1	Adipose. subcutaneous (STARNET)	EpiXcan	0.994338	starnet_sf	0.999981
1072	ENSG00000079337	RAPGEF3	1.30776	0.149857	0.190956	0.0314524	0.0663271	6.89328e-10	3.0936e-09	18	28	19	D1	Adipose. subcutaneous (STARNET)	EpiXcan	0.994338	starnet_sf	0.999981
1073	ENSG00000167642	SPINT2	1.30659	0.073118	0.191352	0.115092	0.132507	9.10548e-19	7.2909e-18	46	80	51	D1	Adipose. subcutaneous (STARNET)	EpiXcan	0.994338	starnet_sf	0.999981
1074	ENSG00000256073	URB1-AS1	-1.30572	-0.106068	0.191647	0.0442745	0.0862509	2.54888e-12	1.36769e-11	8	11	8	D1	Adipose. subcutaneous (STARNET)	EpiXcan	0.994338	starnet_sf	0.999981
1075	ENSG00000169814	BTD	-1.30525	-0.132858	0.191806	0.0445028	0.0730046	1.43314e-10	6.7984e-10	33	56	39	D1	Adipose. subcutaneous (STARNET)	EpiXcan	0.994338	starnet_sf	0.999981
1076	ENSG00000109787	KLF3	-1.30475	-0.218895	0.191977	0.0120325	0.0451392	6.56258e-07	2.31946e-06	7	25	10	D1	Adipose. subcutaneous (STARNET)	EpiXcan	0.994338	starnet_sf	0.999981
1077	ENSG00000141965	FEM1A	-1.30468	-0.274543	0.192003	0.00690275	0.0551453	2.59494e-08	1.02939e-07	10	16	15	D1	Adipose. subcutaneous (STARNET)	EpiXcan	0.994338	starnet_sf	0.999981
1078	ENSG00000164976	KIAA1161	1.30446	0.0888341	0.192075	0.0636394	0.0413447	1.74362e-06	5.91491e-06	52	63	59	D1	Adipose. subcutaneous (STARNET)	EpiXcan	0.994338	starnet_sf	0.999981
1079	ENSG00000106665	CLIP2	-1.30399	-0.103925	0.192237	0.0772808	0.158705	1.43703e-22	1.43276e-21	17	34	20	D1	Adipose. subcutaneous (STARNET)	EpiXcan	0.994338	starnet_sf	0.999981
1080	ENSG00000115145	STAM2	-1.30389	-0.290928	0.192273	0.00598966	0.0269396	0.000110612	0.000309835	13	20	14	D1	Adipose. subcutaneous (STARNET)	EpiXcan	0.994338	starnet_sf	0.999981
1081	ENSG00000115750	TAF1B	-1.30275	-0.0678716	0.19266	0.139445	0.243097	1.74329e-36	3.06216e-35	26	41	34	D1	Adipose. subcutaneous (STARNET)	EpiXcan	0.994338	starnet_sf	0.999981
1082	ENSG00000103196	CRISPLD2	1.30275	0.145001	0.192662	0.0364876	0.0783484	3.63787e-11	1.79618e-10	32	54	48	D1	Adipose. subcutaneous (STARNET)	EpiXcan	0.994338	starnet_sf	0.999981
1083	ENSG00000110888	CAPRIN2	-1.30248	-0.53474	0.192752	0.00189433	0.0755326	4.65748e-11	2.28615e-10	4	15	5	D1	Adipose. subcutaneous (STARNET)	EpiXcan	0.994338	starnet_sf	0.999981
1084	ENSG00000157152	SYN2	1.30211	0.112262	0.192879	0.0467139	0.101691	2.79777e-14	1.70431e-13	9	19	9	D1	Adipose. subcutaneous (STARNET)	EpiXcan	0.994338	starnet_sf	0.999981
1085	ENSG00000164941	INTS8	-1.30201	-0.440617	0.192912	0.0028963	0.0120094	0.0113023	0.0253725	8	14	10	D1	Adipose. subcutaneous (STARNET)	EpiXcan	0.994338	starnet_sf	0.999981
1086	ENSG00000230733	AC092171.2	-1.30179	-0.106514	0.192989	0.0583446	0.150233	5.36062e-21	4.90719e-20	70	104	94	D1	Adipose. subcutaneous (STARNET)	EpiXcan	0.994338	starnet_sf	0.999981
1087	ENSG00000174130	TLR6	-1.30143	-0.275271	0.193111	0.00956886	0.0504022	1.46019e-07	5.44933e-07	17	29	19	D1	Adipose. subcutaneous (STARNET)	EpiXcan	0.994338	starnet_sf	0.999981
1088	ENSG00000180917	CMTR2	-1.30066	-0.415185	0.193374	0.00345534	0.0291038	7.32951e-05	0.000209459	6	18	7	D1	Adipose. subcutaneous (STARNET)	EpiXcan	0.994338	starnet_sf	0.999981
1089	ENSG00000172057	ORMDL3	1.30058	0.147064	0.193402	0.0310536	0.136998	4.06754e-19	3.30826e-18	43	67	54	D1	Adipose. subcutaneous (STARNET)	EpiXcan	0.994338	starnet_sf	0.999981
1090	ENSG00000156172	C8orf37	1.29963	0.067331	0.193729	0.131642	0.267841	3.51782e-40	6.96301e-39	21	49	27	D1	Adipose. subcutaneous (STARNET)	EpiXcan	0.994338	starnet_sf	0.999981
1091	ENSG00000134899	ERCC5	-1.29958	-0.272006	0.193744	0.00963031	0.0236623	0.000324514	0.000866835	6	16	9	D1	Adipose. subcutaneous (STARNET)	EpiXcan	0.994338	starnet_sf	0.999981
1092	ENSG00000066583	ISOC1	1.29906	0.0886487	0.193923	0.0884393	0.022922	0.000421219	0.00111209	90	116	103	D1	Adipose. subcutaneous (STARNET)	EpiXcan	0.994338	starnet_sf	0.999981
1093	ENSG00000172349	IL16	1.29904	0.130202	0.193929	0.0272716	0.0553071	2.84538e-08	1.12574e-07	41	53	47	D1	Adipose. subcutaneous (STARNET)	EpiXcan	0.994338	starnet_sf	0.999981
1094	ENSG00000258819	LINC02289	-1.29899	-0.168434	0.193946	0.0212774	0.0395175	3.13283e-06	1.03375e-05	8	10	9	D1	Adipose. subcutaneous (STARNET)	EpiXcan	0.994338	starnet_sf	0.999981
1095	ENSG00000163710	PCOLCE2	1.29725	0.0890048	0.194544	0.0733249	0.0801728	1.69091e-11	8.52761e-11	41	58	44	D1	Adipose. subcutaneous (STARNET)	EpiXcan	0.994338	starnet_sf	0.999981
1096	ENSG00000174021	GNG5	-1.29696	-0.354338	0.194646	0.00542052	0.0192388	0.0012217	0.00305882	3	10	3	D1	Adipose. subcutaneous (STARNET)	EpiXcan	0.994338	starnet_sf	0.999981
1097	ENSG00000172331	BPGM	1.29672	0.0982404	0.194728	0.04185	0.0208941	0.000813375	0.00207558	36	58	39	D1	Adipose. subcutaneous (STARNET)	EpiXcan	0.994338	starnet_sf	0.999981
1098	ENSG00000175322	ZNF519	-1.29607	-0.152987	0.194953	0.0283627	0.178964	2.36817e-25	2.70016e-24	6	15	7	D1	Adipose. subcutaneous (STARNET)	EpiXcan	0.994338	starnet_sf	0.999981
1099	ENSG00000171766	GATM	1.29572	0.0827411	0.195072	0.0891916	0.140027	1.05105e-19	8.96703e-19	26	35	32	D1	Adipose. subcutaneous (STARNET)	EpiXcan	0.994338	starnet_sf	0.999981
1100	ENSG00000204178	TMEM57	1.29448	0.27727	0.195499	0.00978753	0.0241875	0.000295267	0.000790915	12	28	16	D1	Adipose. subcutaneous (STARNET)	EpiXcan	0.994338	starnet_sf	0.999981
1101	ENSG00000037042	TUBG2	-1.29411	-0.0907579	0.195628	0.0744833	0.239633	7.22129e-36	1.24084e-34	25	53	39	D1	Adipose. subcutaneous (STARNET)	EpiXcan	0.994338	starnet_sf	0.999981
1102	ENSG00000156968	MPV17L	-1.29365	-0.0572333	0.195785	0.202876	0.322069	4.8745e-50	1.31357e-48	21	47	25	D1	Adipose. subcutaneous (STARNET)	EpiXcan	0.994338	starnet_sf	0.999981
1103	ENSG00000152348	ATG10	1.29307	0.0454111	0.195987	0.25638	0.405958	1.88263e-67	7.9952e-66	41	97	48	D1	Adipose. subcutaneous (STARNET)	EpiXcan	0.994338	starnet_sf	0.999981
1104	ENSG00000121289	CEP89	1.29267	0.0820125	0.196125	0.0851458	0.151996	2.60448e-21	2.42387e-20	41	50	43	D1	Adipose. subcutaneous (STARNET)	EpiXcan	0.994338	starnet_sf	0.999981
1105	ENSG00000023608	SNAPC1	-1.29194	-0.105801	0.196379	0.0673878	0.0897973	1.18007e-12	6.50372e-12	26	42	30	D1	Adipose. subcutaneous (STARNET)	EpiXcan	0.994338	starnet_sf	0.999981
1106	ENSG00000100033	PRODH	-1.29102	-0.141058	0.196696	0.0317378	0.135875	4.52803e-19	3.67167e-18	34	101	51	D1	Adipose. subcutaneous (STARNET)	EpiXcan	0.994338	starnet_sf	0.999981
1107	ENSG00000124588	NQO2	1.29074	0.0830776	0.196795	0.102299	0.729837	1.73502e-190	1.05837e-187	63	96	79	D1	Adipose. subcutaneous (STARNET)	EpiXcan	0.994338	starnet_sf	0.999981
1108	ENSG00000126088	UROD	1.29068	0.0639977	0.196814	0.155708	0.217412	2.29515e-31	3.35842e-30	24	30	27	D1	Adipose. subcutaneous (STARNET)	EpiXcan	0.994338	starnet_sf	0.999981
1109	ENSG00000106628	POLD2	1.29064	0.0935747	0.196827	0.0657603	0.0912755	3.02406e-13	1.71961e-12	18	29	22	D1	Adipose. subcutaneous (STARNET)	EpiXcan	0.994338	starnet_sf	0.999981
1110	ENSG00000121236	TRIM6	-1.2897	-0.238017	0.197155	0.0165684	0.127935	3.53097e-18	2.72488e-17	4	7	7	D1	Adipose. subcutaneous (STARNET)	EpiXcan	0.994338	starnet_sf	0.999981
1111	ENSG00000117592	PRDX6	1.28832	0.263889	0.197634	0.00882288	0.0258114	0.000182227	0.000498467	6	10	6	D1	Adipose. subcutaneous (STARNET)	EpiXcan	0.994338	starnet_sf	0.999981
1112	ENSG00000128050	PAICS	-1.28778	-0.329347	0.197824	0.00540878	0.026135	0.000151076	0.000416484	3	6	3	D1	Adipose. subcutaneous (STARNET)	EpiXcan	0.994338	starnet_sf	0.999981
1113	ENSG00000110723	EXPH5	1.28695	0.353691	0.198111	0.0061351	0.0206007	0.000614187	0.00159212	3	31	3	D1	Adipose. subcutaneous (STARNET)	EpiXcan	0.994338	starnet_sf	0.999981
1114	ENSG00000167747	C19orf48	1.28559	0.0784573	0.198587	0.0984519	0.185628	1.27961e-26	1.54707e-25	12	17	14	D1	Adipose. subcutaneous (STARNET)	EpiXcan	0.994338	starnet_sf	0.999981
1115	ENSG00000136908	DPM2	1.28546	0.240712	0.19863	0.00927203	0.021195	0.000721023	0.00185189	4	24	4	D1	Adipose. subcutaneous (STARNET)	EpiXcan	0.994338	starnet_sf	0.999981
1116	ENSG00000126858	RHOT1	-1.28466	-0.102361	0.198912	0.0403125	0.0945341	2.49415e-13	1.42432e-12	32	105	41	D1	Adipose. subcutaneous (STARNET)	EpiXcan	0.994338	starnet_sf	0.999981
1117	ENSG00000007933	FMO3	1.28452	0.0474257	0.198959	0.252955	0.366826	6.96543e-59	2.29671e-57	17	22	19	D1	Adipose. subcutaneous (STARNET)	EpiXcan	0.994338	starnet_sf	0.999981
1118	ENSG00000168404	MLKL	-1.28417	-0.305148	0.199083	0.00610371	0.133415	1.13796e-18	9.06318e-18	10	36	14	D1	Adipose. subcutaneous (STARNET)	EpiXcan	0.994338	starnet_sf	0.999981
1119	ENSG00000152556	PFKM	-1.28361	-0.187272	0.199279	0.0162585	0.104015	7.56651e-15	4.75609e-14	9	19	14	D1	Adipose. subcutaneous (STARNET)	EpiXcan	0.994338	starnet_sf	0.999981
1120	ENSG00000162692	VCAM1	1.28326	0.098617	0.199402	0.0652973	0.134406	7.50219e-19	6.0287e-18	10	20	13	D1	Adipose. subcutaneous (STARNET)	EpiXcan	0.994338	starnet_sf	0.999981
1121	ENSG00000197816	CCDC180	-1.28304	-0.152582	0.199478	0.028506	0.0363938	7.5815e-06	2.41099e-05	52	63	61	D1	Adipose. subcutaneous (STARNET)	EpiXcan	0.994338	starnet_sf	0.999981
1122	ENSG00000151726	ACSL1	1.28289	0.222964	0.199532	0.01208	0.0257135	0.000183287	0.000501165	6	16	7	D1	Adipose. subcutaneous (STARNET)	EpiXcan	0.994338	starnet_sf	0.999981
1123	ENSG00000167377	ZNF23	1.28276	0.259889	0.199576	0.00784161	0.0152956	0.00388962	0.00924197	9	17	10	D1	Adipose. subcutaneous (STARNET)	EpiXcan	0.994338	starnet_sf	0.999981
1124	ENSG00000176393	RNPEP	-1.28263	-0.0366898	0.199623	0.343473	0.289855	3.28344e-44	7.56768e-43	140	247	174	D1	Adipose. subcutaneous (STARNET)	EpiXcan	0.994338	starnet_sf	0.999981
1125	ENSG00000008988	RPS20	-1.28242	-0.342307	0.199695	0.00574152	0.015165	0.00439882	0.0103649	14	27	17	D1	Adipose. subcutaneous (STARNET)	EpiXcan	0.994338	starnet_sf	0.999981
1126	ENSG00000135931	ARMC9	1.2824	0.132224	0.199701	0.038635	0.0538477	4.97723e-08	1.92769e-07	24	34	28	D1	Adipose. subcutaneous (STARNET)	EpiXcan	0.994338	starnet_sf	0.999981
1127	ENSG00000136161	RCBTB2	-1.28206	-0.21067	0.199823	0.0133529	0.012807	0.00859958	0.0196003	10	20	13	D1	Adipose. subcutaneous (STARNET)	EpiXcan	0.994338	starnet_sf	0.999981
1128	ENSG00000066629	EML1	-1.28198	-0.271413	0.199849	0.00790635	0.0185996	0.00152274	0.00377101	6	24	9	D1	Adipose. subcutaneous (STARNET)	EpiXcan	0.994338	starnet_sf	0.999981
1129	ENSG00000178222	RNF212	1.28189	0.114984	0.19988	0.0302557	0.145392	1.60684e-20	1.42996e-19	34	73	48	D1	Adipose. subcutaneous (STARNET)	EpiXcan	0.994338	starnet_sf	0.999981
1130	ENSG00000205352	PRR13	1.28137	0.0747505	0.200065	0.0988942	0.159358	9.98271e-23	1.00652e-21	14	20	17	D1	Adipose. subcutaneous (STARNET)	EpiXcan	0.994338	starnet_sf	0.999981
1131	ENSG00000090316	MAEA	-1.28	-0.103641	0.200546	0.0279135	0.0295658	6.45422e-05	0.000185592	26	43	30	D1	Adipose. subcutaneous (STARNET)	EpiXcan	0.994338	starnet_sf	0.999981
1132	ENSG00000167842	MIS12	1.27987	0.0702573	0.200592	0.111232	0.20773	9.90873e-31	1.41765e-29	13	26	17	D1	Adipose. subcutaneous (STARNET)	EpiXcan	0.994338	starnet_sf	0.999981
1133	ENSG00000148362	PAXX	-1.27985	-0.202775	0.200598	0.0164543	0.0172305	0.00236021	0.00574532	15	21	16	D1	Adipose. subcutaneous (STARNET)	EpiXcan	0.994338	starnet_sf	0.999981
1134	ENSG00000164430	MB21D1	1.27895	0.173477	0.200914	0.0172512	0.0780322	2.90116e-11	1.44305e-10	32	51	43	D1	Adipose. subcutaneous (STARNET)	EpiXcan	0.994338	starnet_sf	0.999981
1135	ENSG00000105755	ETHE1	-1.27782	-0.0722822	0.201314	0.113755	0.194473	8.74734e-28	1.11269e-26	31	69	39	D1	Adipose. subcutaneous (STARNET)	EpiXcan	0.994338	starnet_sf	0.999981
1136	ENSG00000127990	SGCE	1.27771	0.221253	0.20135	0.010126	0.0253837	0.000210682	0.000572686	4	42	5	D1	Adipose. subcutaneous (STARNET)	EpiXcan	0.994338	starnet_sf	0.999981
1137	ENSG00000136449	MYCBPAP	-1.27769	-0.0661338	0.201358	0.120387	0.1527	1.52342e-21	1.43974e-20	77	129	94	D1	Adipose. subcutaneous (STARNET)	EpiXcan	0.994338	starnet_sf	0.999981
1138	ENSG00000152154	TMEM178A	-1.27749	-0.223794	0.201429	0.010406	0.0302683	5.22006e-05	0.000151696	21	31	26	D1	Adipose. subcutaneous (STARNET)	EpiXcan	0.994338	starnet_sf	0.999981
1139	ENSG00000128594	LRRC4	-1.2773	-0.191137	0.201496	0.0147394	0.0504625	1.37934e-07	5.16049e-07	13	14	14	D1	Adipose. subcutaneous (STARNET)	EpiXcan	0.994338	starnet_sf	0.999981
1140	ENSG00000155189	AGPAT5	-1.27642	-0.122999	0.201809	0.0199105	0.0330513	2.26662e-05	6.84936e-05	22	78	39	D1	Adipose. subcutaneous (STARNET)	EpiXcan	0.994338	starnet_sf	0.999981
1141	ENSG00000125247	TMTC4	-1.27457	-0.0628165	0.202463	0.140989	0.210659	2.32191e-30	3.28693e-29	17	83	18	D1	Adipose. subcutaneous (STARNET)	EpiXcan	0.994338	starnet_sf	0.999981
1142	ENSG00000156958	GALK2	1.27372	0.505636	0.202762	0.00238293	0.0164836	0.0028309	0.00682795	5	25	9	D1	Adipose. subcutaneous (STARNET)	EpiXcan	0.994338	starnet_sf	0.999981
1143	ENSG00000135914	HTR2B	-1.27286	-0.267401	0.203069	0.00873899	0.0552668	3.27723e-08	1.28937e-07	7	14	11	D1	Adipose. subcutaneous (STARNET)	EpiXcan	0.994338	starnet_sf	0.999981
1144	ENSG00000162618	ADGRL4	-1.27156	-0.155004	0.203531	0.0310634	0.0117312	0.011926	0.0267189	33	36	36	D1	Adipose. subcutaneous (STARNET)	EpiXcan	0.994338	starnet_sf	0.999981
1145	ENSG00000172869	DMXL1	1.26951	0.192372	0.204258	0.0176065	0.08372	3.57123e-12	1.90031e-11	13	26	19	D1	Adipose. subcutaneous (STARNET)	EpiXcan	0.994338	starnet_sf	0.999981
1146	ENSG00000214425	LRRC37A4P	-1.26906	-0.0557991	0.204419	0.146817	0.273245	1.52684e-41	3.16207e-40	73	104	82	D1	Adipose. subcutaneous (STARNET)	EpiXcan	0.994338	starnet_sf	0.999981
1147	ENSG00000222041	CYTOR	-1.26902	-0.480791	0.204435	0.00281538	0.0129495	0.00826969	0.0188837	8	35	14	D1	Adipose. subcutaneous (STARNET)	EpiXcan	0.994338	starnet_sf	0.999981
1148	ENSG00000256813	AP000777.3	-1.26856	-0.594293	0.204599	0.00196758	0.0893839	9.34384e-13	5.17304e-12	5	11	7	D1	Adipose. subcutaneous (STARNET)	EpiXcan	0.994338	starnet_sf	0.999981
1149	ENSG00000140479	PCSK6	1.26846	0.107449	0.204634	0.0501535	0.0792721	2.03434e-11	1.01945e-10	10	17	13	D1	Adipose. subcutaneous (STARNET)	EpiXcan	0.994338	starnet_sf	0.999981
1150	ENSG00000205581	HMGN1	-1.26801	-0.0943509	0.204794	0.057046	0.175067	3.78097e-25	4.2675e-24	12	15	14	D1	Adipose. subcutaneous (STARNET)	EpiXcan	0.994338	starnet_sf	0.999981
1151	ENSG00000019485	PRDM11	-1.26756	-0.304598	0.204955	0.0101073	0.0373905	6.00494e-06	1.92606e-05	17	21	20	D1	Adipose. subcutaneous (STARNET)	EpiXcan	0.994338	starnet_sf	0.999981
1152	ENSG00000216490	IFI30	1.26723	0.634482	0.205073	0.00290936	0.0277638	8.76218e-05	0.000248129	5	19	7	D1	Adipose. subcutaneous (STARNET)	EpiXcan	0.994338	starnet_sf	0.999981
1153	ENSG00000122557	HERPUD2	-1.26701	-0.142181	0.205151	0.0256068	0.0666944	1.11656e-09	4.92091e-09	11	21	14	D1	Adipose. subcutaneous (STARNET)	EpiXcan	0.994338	starnet_sf	0.999981
1154	ENSG00000197165	SULT1A2	-1.26694	-0.0570533	0.205177	0.116786	0.220815	7.41148e-32	1.1076e-30	48	81	57	D1	Adipose. subcutaneous (STARNET)	EpiXcan	0.994338	starnet_sf	0.999981
1155	ENSG00000079689	SCGN	-1.26579	-0.0461119	0.205587	0.234356	0.365186	4.85316e-59	1.60813e-57	57	77	67	D1	Adipose. subcutaneous (STARNET)	EpiXcan	0.994338	starnet_sf	0.999981
1156	ENSG00000162927	PUS10	1.26472	0.0992963	0.205973	0.0602431	0.0778985	1.09977e-11	5.60749e-11	36	42	37	D1	Adipose. subcutaneous (STARNET)	EpiXcan	0.994338	starnet_sf	0.999981
1157	ENSG00000085871	MGST2	-1.2644	-0.136982	0.206088	0.0319176	0.065063	1.84409e-09	7.99859e-09	9	22	9	D1	Adipose. subcutaneous (STARNET)	EpiXcan	0.994338	starnet_sf	0.999981
1158	ENSG00000235609	AF127577.4	1.26438	0.0676996	0.206094	0.108978	0.188558	4.73851e-27	5.82868e-26	69	132	88	D1	Adipose. subcutaneous (STARNET)	EpiXcan	0.994338	starnet_sf	0.999981
1159	ENSG00000198732	SMOC1	-1.26435	-0.167289	0.206103	0.0219732	0.0374485	6.06731e-06	1.94467e-05	22	32	25	D1	Adipose. subcutaneous (STARNET)	EpiXcan	0.994338	starnet_sf	0.999981
1160	ENSG00000162129	CLPB	-1.26391	-0.269076	0.206262	0.0180522	0.0472921	3.58437e-07	1.29551e-06	10	22	11	D1	Adipose. subcutaneous (STARNET)	EpiXcan	0.994338	starnet_sf	0.999981
1161	ENSG00000147364	FBXO25	-1.2629	-0.124094	0.206624	0.0347655	0.0859571	1.46588e-12	8.01307e-12	18	30	24	D1	Adipose. subcutaneous (STARNET)	EpiXcan	0.994338	starnet_sf	0.999981
1162	ENSG00000142599	RERE	-1.26207	-0.161421	0.206922	0.0321268	0.0952043	1.34884e-13	7.85994e-13	22	44	26	D1	Adipose. subcutaneous (STARNET)	EpiXcan	0.994338	starnet_sf	0.999981
1163	ENSG00000234684	SDCBP2-AS1	1.26184	0.0927131	0.207008	0.0685229	0.14102	7.36666e-20	6.32101e-19	11	21	15	D1	Adipose. subcutaneous (STARNET)	EpiXcan	0.994338	starnet_sf	0.999981
1164	ENSG00000116062	MSH6	1.26172	0.156399	0.207049	0.025241	0.0840484	4.52993e-12	2.38867e-11	24	61	32	D1	Adipose. subcutaneous (STARNET)	EpiXcan	0.994338	starnet_sf	0.999981
1165	ENSG00000122218	COPA	1.25984	0.140968	0.207727	0.0370851	0.0292504	6.39522e-05	0.000184092	37	59	43	D1	Adipose. subcutaneous (STARNET)	EpiXcan	0.994338	starnet_sf	0.999981
1166	ENSG00000124198	ARFGEF2	-1.25918	-0.257874	0.207965	0.00832157	0.0162804	0.00286588	0.00690735	2	4	2	D1	Adipose. subcutaneous (STARNET)	EpiXcan	0.994338	starnet_sf	0.999981
1167	ENSG00000075568	TMEM131	-1.25818	-0.170398	0.208327	0.0108591	0.0150849	0.00423168	0.00999985	13	19	14	D1	Adipose. subcutaneous (STARNET)	EpiXcan	0.994338	starnet_sf	0.999981
1168	ENSG00000160049	DFFA	-1.25779	-0.179456	0.208468	0.0160964	0.0275674	0.000100849	0.000283257	11	17	12	D1	Adipose. subcutaneous (STARNET)	EpiXcan	0.994338	starnet_sf	0.999981
1169	ENSG00000197766	CFD	1.25695	0.249097	0.20877	0.0102528	0.0111697	0.014357	0.0318306	12	20	14	D1	Adipose. subcutaneous (STARNET)	EpiXcan	0.994338	starnet_sf	0.999981
1170	ENSG00000104960	PTOV1	-1.2559	-0.144461	0.209153	0.0503938	0.125957	8.72128e-18	6.56051e-17	33	62	40	D1	Adipose. subcutaneous (STARNET)	EpiXcan	0.994338	starnet_sf	0.999981
1171	ENSG00000124602	UNC5CL	-1.25506	-0.693616	0.209456	0.00116984	0.0110339	0.013325	0.0296701	2	6	4	D1	Adipose. subcutaneous (STARNET)	EpiXcan	0.994338	starnet_sf	0.999981
1172	ENSG00000136100	VPS36	1.25429	0.134786	0.209735	0.028023	0.0531068	6.12715e-08	2.35876e-07	5	23	5	D1	Adipose. subcutaneous (STARNET)	EpiXcan	0.994338	starnet_sf	0.999981
1173	ENSG00000196653	ZNF502	1.25384	0.128885	0.2099	0.0323278	0.084763	3.65538e-12	1.94246e-11	1	3	1	D1	Adipose. subcutaneous (STARNET)	EpiXcan	0.994338	starnet_sf	0.999981
1174	ENSG00000090487	SPG21	1.2535	0.057028	0.210023	0.148492	0.398521	3.97602e-67	1.67793e-65	23	41	31	D1	Adipose. subcutaneous (STARNET)	EpiXcan	0.994338	starnet_sf	0.999981
1175	ENSG00000243716	NPIPB5	-1.25329	-0.512458	0.210099	0.00238996	0.0251999	0.000210786	0.000572852	4	26	7	D1	Adipose. subcutaneous (STARNET)	EpiXcan	0.994338	starnet_sf	0.999981
1176	ENSG00000087258	GNAO1	1.25286	0.16627	0.210255	0.0223863	0.0503299	1.48714e-07	5.54526e-07	24	58	29	D1	Adipose. subcutaneous (STARNET)	EpiXcan	0.994338	starnet_sf	0.999981
1177	ENSG00000160801	PTH1R	1.25133	0.0881845	0.210814	0.0956548	0.100849	1.9289e-14	1.18254e-13	35	49	38	D1	Adipose. subcutaneous (STARNET)	EpiXcan	0.994338	starnet_sf	0.999981
1178	ENSG00000148358	GPR107	-1.25132	-0.241266	0.210819	0.0136471	0.0137228	0.00660543	0.0152389	24	48	28	D1	Adipose. subcutaneous (STARNET)	EpiXcan	0.994338	starnet_sf	0.999981
1179	ENSG00000167525	PROCA1	1.25121	0.0679352	0.210857	0.111985	0.247163	3.90527e-36	6.79751e-35	9	15	12	D1	Adipose. subcutaneous (STARNET)	EpiXcan	0.994338	starnet_sf	0.999981
1180	ENSG00000156110	ADK	1.25098	0.20983	0.210943	0.0116762	0.0180753	0.00151041	0.00374186	6	14	6	D1	Adipose. subcutaneous (STARNET)	EpiXcan	0.994338	starnet_sf	0.999981
1181	ENSG00000101331	CCM2L	1.25032	0.183181	0.211183	0.017794	0.022669	0.000463644	0.00121739	23	35	26	D1	Adipose. subcutaneous (STARNET)	EpiXcan	0.994338	starnet_sf	0.999981
1182	ENSG00000198056	PRIM1	1.25031	0.406201	0.211187	0.00286265	0.0108555	0.0157601	0.0347576	4	21	5	D1	Adipose. subcutaneous (STARNET)	EpiXcan	0.994338	starnet_sf	0.999981
1183	ENSG00000145824	CXCL14	1.25026	0.495393	0.211206	0.00191107	0.0402409	2.67609e-06	8.89599e-06	5	7	6	D1	Adipose. subcutaneous (STARNET)	EpiXcan	0.994338	starnet_sf	0.999981
1184	ENSG00000251580	LINC02482	1.24997	0.0493581	0.211312	0.222333	0.533687	7.34862e-102	6.57456e-100	23	41	32	D1	Adipose. subcutaneous (STARNET)	EpiXcan	0.994338	starnet_sf	0.999981
1185	ENSG00000159784	FAM131B	-1.2497	-0.102714	0.21141	0.0564298	0.0823209	9.70591e-12	4.9715e-11	17	20	18	D1	Adipose. subcutaneous (STARNET)	EpiXcan	0.994338	starnet_sf	0.999981
1186	ENSG00000172986	GXYLT2	1.24964	0.101291	0.21143	0.0556215	0.246121	6.69013e-37	1.19869e-35	13	29	18	D1	Adipose. subcutaneous (STARNET)	EpiXcan	0.994338	starnet_sf	0.999981
1187	ENSG00000160072	ATAD3B	1.24946	0.109467	0.211497	0.070342	0.143985	1.51676e-20	1.35249e-19	10	67	11	D1	Adipose. subcutaneous (STARNET)	EpiXcan	0.994338	starnet_sf	0.999981
1188	ENSG00000101049	SGK2	1.24915	0.161145	0.21161	0.0264691	0.0300388	5.09706e-05	0.000148282	35	49	40	D1	Adipose. subcutaneous (STARNET)	EpiXcan	0.994338	starnet_sf	0.999981
1189	ENSG00000103510	KAT8	-1.24825	-0.0975368	0.211941	0.0584278	0.175361	4.01453e-25	4.52731e-24	14	26	17	D1	Adipose. subcutaneous (STARNET)	EpiXcan	0.994338	starnet_sf	0.999981
1190	ENSG00000013573	DDX11	-1.24778	-0.0363231	0.212113	0.454768	0.836052	2.24962e-281	3.01899e-277	29	57	35	D1	Adipose. subcutaneous (STARNET)	EpiXcan	0.994338	starnet_sf	0.999981
1191	ENSG00000124491	F13A1	1.24689	0.484972	0.212436	0.00212441	0.0559322	2.61955e-08	1.03884e-07	6	8	8	D1	Adipose. subcutaneous (STARNET)	EpiXcan	0.994338	starnet_sf	0.999981
1192	ENSG00000064115	TM7SF3	-1.24639	-0.0749734	0.212622	0.108544	0.310881	1.00277e-47	2.56328e-46	65	85	82	D1	Adipose. subcutaneous (STARNET)	EpiXcan	0.994338	starnet_sf	0.999981
1193	ENSG00000236756	DNAJC9-AS1	1.24566	0.259962	0.212888	0.00877266	0.0176866	0.00197265	0.00483259	11	22	11	D1	Adipose. subcutaneous (STARNET)	EpiXcan	0.994338	starnet_sf	0.999981
1194	ENSG00000130193	THEM6	1.24565	0.101607	0.212893	0.043162	0.0867886	2.94852e-12	1.57709e-11	29	55	37	D1	Adipose. subcutaneous (STARNET)	EpiXcan	0.994338	starnet_sf	0.999981
1195	ENSG00000153029	MR1	1.24549	0.0926493	0.212952	0.0601262	0.105154	2.68196e-15	1.74042e-14	7	11	8	D1	Adipose. subcutaneous (STARNET)	EpiXcan	0.994338	starnet_sf	0.999981
1196	ENSG00000089063	TMEM230	-1.24533	-0.0864938	0.213012	0.0761398	0.176104	5.84571e-25	6.52657e-24	11	45	14	D1	Adipose. subcutaneous (STARNET)	EpiXcan	0.994338	starnet_sf	0.999981
1197	ENSG00000164404	GDF9	-1.24532	-0.229273	0.213015	0.0101924	0.110372	2.04475e-15	1.33661e-14	10	23	14	D1	Adipose. subcutaneous (STARNET)	EpiXcan	0.994338	starnet_sf	0.999981
1198	ENSG00000243646	IL10RB	-1.24345	-0.0866622	0.2137	0.0614997	0.105631	8.46264e-15	5.29704e-14	25	51	27	D1	Adipose. subcutaneous (STARNET)	EpiXcan	0.994338	starnet_sf	0.999981
1199	ENSG00000145354	CISD2	1.24128	0.285963	0.214504	0.00732059	0.0190694	0.00135749	0.00337674	16	25	20	D1	Adipose. subcutaneous (STARNET)	EpiXcan	0.994338	starnet_sf	0.999981
1200	ENSG00000103429	BFAR	-1.24097	-0.218568	0.214616	0.0212171	0.0388811	3.97536e-06	1.29615e-05	12	35	15	D1	Adipose. subcutaneous (STARNET)	EpiXcan	0.994338	starnet_sf	0.999981
1201	ENSG00000242193	AL359075.1	-1.24088	-0.0592804	0.21465	0.138181	0.265809	1.15603e-39	2.26481e-38	35	49	42	D1	Adipose. subcutaneous (STARNET)	EpiXcan	0.994338	starnet_sf	0.999981
1202	ENSG00000223501	VPS52	1.24074	0.267322	0.214702	0.00889873	0.0167427	0.00274593	0.00663612	9	13	10	D1	Adipose. subcutaneous (STARNET)	EpiXcan	0.994338	starnet_sf	0.999981
1203	ENSG00000196352	CD55	1.24063	0.132421	0.214741	0.0310468	0.0851141	3.39818e-12	1.8111e-11	4	7	5	D1	Adipose. subcutaneous (STARNET)	EpiXcan	0.994338	starnet_sf	0.999981
1204	ENSG00000180061	TMEM150B	-1.24048	-0.42118	0.214799	0.00288077	0.0241896	0.00027297	0.000732799	7	10	8	D1	Adipose. subcutaneous (STARNET)	EpiXcan	0.994338	starnet_sf	0.999981
1205	ENSG00000198774	RASSF9	-1.23965	-0.107858	0.215105	0.0597153	0.0550173	3.49577e-08	1.37053e-07	70	83	76	D1	Adipose. subcutaneous (STARNET)	EpiXcan	0.994338	starnet_sf	0.999981
1206	ENSG00000137513	NARS2	-1.23938	-0.233519	0.215206	0.012335	0.171461	2.24144e-24	2.44753e-23	5	61	9	D1	Adipose. subcutaneous (STARNET)	EpiXcan	0.994338	starnet_sf	0.999981
1207	ENSG00000235904	RBMS3-AS3	1.23883	0.0638295	0.21541	0.13117	0.164002	2.47699e-23	2.56887e-22	41	65	47	D1	Adipose. subcutaneous (STARNET)	EpiXcan	0.994338	starnet_sf	0.999981
1208	ENSG00000203666	EFCAB2	-1.23858	-0.09503	0.215501	0.051693	0.44523	7.98232e-78	4.48212e-76	47	104	62	D1	Adipose. subcutaneous (STARNET)	EpiXcan	0.994338	starnet_sf	0.999981
1209	ENSG00000111581	NUP107	1.23844	0.0604483	0.215554	0.193383	0.273106	3.61182e-41	7.35518e-40	66	111	78	D1	Adipose. subcutaneous (STARNET)	EpiXcan	0.994338	starnet_sf	0.999981
1210	ENSG00000225265	TAF1A-AS1	-1.23712	-0.0713195	0.216041	0.102341	0.232493	4.88833e-35	8.22072e-34	21	35	22	D1	Adipose. subcutaneous (STARNET)	EpiXcan	0.994338	starnet_sf	0.999981
1211	ENSG00000168356	SCN11A	1.23699	0.101946	0.216092	0.0435567	0.0833856	6.61287e-12	3.43705e-11	8	14	11	D1	Adipose. subcutaneous (STARNET)	EpiXcan	0.994338	starnet_sf	0.999981
1212	ENSG00000145632	PLK2	1.23679	0.184895	0.216165	0.015854	0.0209002	0.000814234	0.00207738	16	19	17	D1	Adipose. subcutaneous (STARNET)	EpiXcan	0.994338	starnet_sf	0.999981
1213	ENSG00000146263	MMS22L	-1.23624	-0.113986	0.216371	0.0573383	0.131648	4.28461e-19	3.47849e-18	11	15	14	D1	Adipose. subcutaneous (STARNET)	EpiXcan	0.994338	starnet_sf	0.999981
1214	ENSG00000125459	MSTO1	-1.23614	-0.257569	0.216406	0.00754213	0.016026	0.0033411	0.00799243	9	11	11	D1	Adipose. subcutaneous (STARNET)	EpiXcan	0.994338	starnet_sf	0.999981
1215	ENSG00000171772	SYCE1	1.23564	0.298763	0.216591	0.00996631	0.0254452	0.000212676	0.000577872	17	29	21	D1	Adipose. subcutaneous (STARNET)	EpiXcan	0.994338	starnet_sf	0.999981
1216	ENSG00000167985	SDHAF2	-1.23564	-0.195102	0.216591	0.0261205	0.0424455	1.11902e-06	3.85553e-06	15	23	16	D1	Adipose. subcutaneous (STARNET)	EpiXcan	0.994338	starnet_sf	0.999981
1217	ENSG00000198478	SH3BGRL2	1.23494	0.0882121	0.216853	0.0552499	0.0651046	1.83945e-09	7.98364e-09	22	30	24	D1	Adipose. subcutaneous (STARNET)	EpiXcan	0.994338	starnet_sf	0.999981
1218	ENSG00000215375	MYL5	1.23443	0.136156	0.217042	0.0331591	0.0388417	2.85668e-06	9.46817e-06	17	29	23	D1	Adipose. subcutaneous (STARNET)	EpiXcan	0.994338	starnet_sf	0.999981
1219	ENSG00000140876	NUDT7	-1.23422	-0.0356169	0.217122	0.429478	0.61467	1.78146e-130	2.81262e-128	25	56	31	D1	Adipose. subcutaneous (STARNET)	EpiXcan	0.994338	starnet_sf	0.999981
1220	ENSG00000113269	RNF130	1.23331	0.144091	0.217459	0.0382746	0.0959651	1.60046e-13	9.2658e-13	17	55	22	D1	Adipose. subcutaneous (STARNET)	EpiXcan	0.994338	starnet_sf	0.999981
1221	ENSG00000155034	FBXL18	-1.2333	-0.168583	0.217463	0.0211189	0.0538794	5.0753e-08	1.96397e-07	31	84	44	D1	Adipose. subcutaneous (STARNET)	EpiXcan	0.994338	starnet_sf	0.999981
1222	ENSG00000161677	JOSD2	-1.2332	-0.215818	0.217502	0.0104409	0.0396856	2.33379e-06	7.80645e-06	3	3	3	D1	Adipose. subcutaneous (STARNET)	EpiXcan	0.994338	starnet_sf	0.999981
1223	ENSG00000169908	TM4SF1	1.23298	0.0989615	0.217582	0.0524944	0.116443	2.20983e-16	1.53102e-15	20	28	21	D1	Adipose. subcutaneous (STARNET)	EpiXcan	0.994338	starnet_sf	0.999981
1224	ENSG00000173917	HOXB2	1.23296	0.0898312	0.217592	0.0566378	0.123894	1.65134e-17	1.22369e-16	12	31	14	D1	Adipose. subcutaneous (STARNET)	EpiXcan	0.994338	starnet_sf	0.999981
1225	ENSG00000124613	ZNF391	1.23292	0.156923	0.217606	0.0279622	0.0565696	2.07196e-08	8.2903e-08	20	39	28	D1	Adipose. subcutaneous (STARNET)	EpiXcan	0.994338	starnet_sf	0.999981
1226	ENSG00000115523	GNLY	1.23206	0.0985272	0.217926	0.0524874	0.188526	6.47052e-27	7.92285e-26	25	52	28	D1	Adipose. subcutaneous (STARNET)	EpiXcan	0.994338	starnet_sf	0.999981
1227	ENSG00000143924	EML4	1.23195	0.195509	0.21797	0.0137268	0.0493019	1.45643e-07	5.4383e-07	5	14	7	D1	Adipose. subcutaneous (STARNET)	EpiXcan	0.994338	starnet_sf	0.999981
1228	ENSG00000198961	PJA2	1.23193	0.123619	0.217974	0.0350199	0.109509	7.00739e-16	4.71138e-15	16	52	20	D1	Adipose. subcutaneous (STARNET)	EpiXcan	0.994338	starnet_sf	0.999981
1229	ENSG00000170385	SLC30A1	-1.23117	-0.247571	0.218258	0.00697706	0.0167283	0.00266731	0.00645775	7	9	8	D1	Adipose. subcutaneous (STARNET)	EpiXcan	0.994338	starnet_sf	0.999981
1230	ENSG00000149289	ZC3H12C	1.23065	0.201414	0.218453	0.015478	0.0511965	1.17409e-07	4.416e-07	14	22	16	D1	Adipose. subcutaneous (STARNET)	EpiXcan	0.994338	starnet_sf	0.999981
1231	ENSG00000007866	TEAD3	1.23012	0.287346	0.218653	0.00657306	0.0202851	0.000926926	0.00235104	6	15	7	D1	Adipose. subcutaneous (STARNET)	EpiXcan	0.994338	starnet_sf	0.999981
1232	ENSG00000136098	NEK3	1.2295	0.0476677	0.218884	0.254893	0.369043	1.12499e-59	3.77433e-58	20	32	27	D1	Adipose. subcutaneous (STARNET)	EpiXcan	0.994338	starnet_sf	0.999981
1233	ENSG00000155438	NIFK	-1.22931	-0.308064	0.218956	0.0124683	0.0184479	0.00165273	0.00407939	22	29	27	D1	Adipose. subcutaneous (STARNET)	EpiXcan	0.994338	starnet_sf	0.999981
1234	ENSG00000167914	GSDMA	1.22789	0.0376271	0.219489	0.365268	0.736155	9.57569e-193	6.11932e-190	6	12	9	D1	Adipose. subcutaneous (STARNET)	EpiXcan	0.994338	starnet_sf	0.999981
1235	ENSG00000151687	ANKAR	1.22784	0.218137	0.219506	0.0107441	0.0106624	0.0170492	0.0374592	21	92	25	D1	Adipose. subcutaneous (STARNET)	EpiXcan	0.994338	starnet_sf	0.999981
1236	ENSG00000131055	COX4I2	1.22782	0.092346	0.219514	0.0509614	0.0694596	4.86106e-10	2.20913e-09	35	81	41	D1	Adipose. subcutaneous (STARNET)	EpiXcan	0.994338	starnet_sf	0.999981
1237	ENSG00000228451	SDAD1P1	1.2275	0.12787	0.219635	0.0429218	0.124374	1.94771e-17	1.43854e-16	12	29	15	D1	Adipose. subcutaneous (STARNET)	EpiXcan	0.994338	starnet_sf	0.999981
1238	ENSG00000223768	LINC00205	1.22647	0.0718343	0.220021	0.082503	0.16046	7.07258e-23	7.20137e-22	17	37	23	D1	Adipose. subcutaneous (STARNET)	EpiXcan	0.994338	starnet_sf	0.999981
1239	ENSG00000182993	C12orf60	1.22607	0.22037	0.220174	0.011594	0.105214	6.82977e-15	4.30308e-14	16	25	18	D1	Adipose. subcutaneous (STARNET)	EpiXcan	0.994338	starnet_sf	0.999981
1240	ENSG00000105552	BCAT2	-1.22582	-0.0716361	0.220265	0.117317	0.183942	5.04053e-26	5.9181e-25	27	34	30	D1	Adipose. subcutaneous (STARNET)	EpiXcan	0.994338	starnet_sf	0.999981
1241	ENSG00000002919	SNX11	-1.22529	-0.288662	0.220465	0.00663781	0.0416761	1.37404e-06	4.7016e-06	6	17	11	D1	Adipose. subcutaneous (STARNET)	EpiXcan	0.994338	starnet_sf	0.999981
1242	ENSG00000006459	KDM7A	1.22445	0.170393	0.220784	0.0182519	0.0214909	0.000630248	0.00163186	25	31	26	D1	Adipose. subcutaneous (STARNET)	EpiXcan	0.994338	starnet_sf	0.999981
1243	ENSG00000156171	DRAM2	1.22396	0.0528555	0.220968	0.195025	0.393341	4.35402e-66	1.77602e-64	31	73	37	D1	Adipose. subcutaneous (STARNET)	EpiXcan	0.994338	starnet_sf	0.999981
1244	ENSG00000111670	GNPTAB	1.22389	0.0855071	0.220993	0.0662777	0.0350251	1.08145e-05	3.38932e-05	52	62	57	D1	Adipose. subcutaneous (STARNET)	EpiXcan	0.994338	starnet_sf	0.999981
1245	ENSG00000138074	SLC5A6	-1.22346	-0.112438	0.221156	0.0494449	0.153282	1.61735e-21	1.52529e-20	18	39	25	D1	Adipose. subcutaneous (STARNET)	EpiXcan	0.994338	starnet_sf	0.999981
1246	ENSG00000140945	CDH13	1.223	0.25978	0.221331	0.014645	0.162428	5.99948e-23	6.13666e-22	42	121	53	D1	Adipose. subcutaneous (STARNET)	EpiXcan	0.994338	starnet_sf	0.999981
1247	ENSG00000177427	MIEF2	1.22294	0.178983	0.221352	0.0184357	0.0660582	9.34317e-10	4.14497e-09	5	11	7	D1	Adipose. subcutaneous (STARNET)	EpiXcan	0.994338	starnet_sf	0.999981
1248	ENSG00000113552	GNPDA1	1.22251	0.119054	0.221514	0.0468	0.121856	2.35438e-17	1.72938e-16	38	63	46	D1	Adipose. subcutaneous (STARNET)	EpiXcan	0.994338	starnet_sf	0.999981
1249	ENSG00000134265	NAPG	-1.22248	-0.0555159	0.221527	0.170542	0.321917	4.85025e-50	1.30966e-48	23	65	26	D1	Adipose. subcutaneous (STARNET)	EpiXcan	0.994338	starnet_sf	0.999981
1250	ENSG00000197265	GTF2E2	-1.22204	-0.129321	0.221691	0.0412344	0.1179	3.05391e-17	2.22616e-16	17	24	24	D1	Adipose. subcutaneous (STARNET)	EpiXcan	0.994338	starnet_sf	0.999981
1251	ENSG00000136982	DSCC1	-1.22203	-0.0668523	0.221697	0.139853	0.487457	1.06486e-88	7.56107e-87	10	18	14	D1	Adipose. subcutaneous (STARNET)	EpiXcan	0.994338	starnet_sf	0.999981
1252	ENSG00000162627	SNX7	1.22196	0.187865	0.221725	0.0230047	0.0583392	1.25084e-08	5.09911e-08	9	19	13	D1	Adipose. subcutaneous (STARNET)	EpiXcan	0.994338	starnet_sf	0.999981
1253	ENSG00000118596	SLC16A7	-1.22171	-0.157137	0.221816	0.0205154	0.0724803	2.02221e-10	9.4525e-10	7	16	8	D1	Adipose. subcutaneous (STARNET)	EpiXcan	0.994338	starnet_sf	0.999981
1254	ENSG00000166483	WEE1	1.22158	0.125336	0.221866	0.0209542	0.0165506	0.00265803	0.00643645	18	44	20	D1	Adipose. subcutaneous (STARNET)	EpiXcan	0.994338	starnet_sf	0.999981
1255	ENSG00000104228	TRIM35	-1.22129	-0.370287	0.221976	0.00361625	0.0136125	0.00675057	0.0155604	7	9	9	D1	Adipose. subcutaneous (STARNET)	EpiXcan	0.994338	starnet_sf	0.999981
1256	ENSG00000118496	FBXO30	-1.22078	-0.329092	0.222168	0.00453757	0.0191655	0.0012736	0.00318163	5	13	6	D1	Adipose. subcutaneous (STARNET)	EpiXcan	0.994338	starnet_sf	0.999981
1257	ENSG00000006652	IFRD1	1.21937	0.0698548	0.222702	0.108654	0.257756	6.85946e-39	1.31318e-37	10	47	14	D1	Adipose. subcutaneous (STARNET)	EpiXcan	0.994338	starnet_sf	0.999981
1258	ENSG00000137288	UQCC2	1.21919	0.110043	0.222773	0.0430417	0.0496534	1.6958e-07	6.29186e-07	39	76	46	D1	Adipose. subcutaneous (STARNET)	EpiXcan	0.994338	starnet_sf	0.999981
1259	ENSG00000142279	WTIP	1.21911	0.130692	0.222801	0.130825	0.112573	2.87302e-16	1.97015e-15	79	167	101	D1	Adipose. subcutaneous (STARNET)	EpiXcan	0.994338	starnet_sf	0.999981
1260	ENSG00000163378	EOGT	1.21901	0.12077	0.222839	0.0359972	0.045787	5.54678e-07	1.97238e-06	31	62	42	D1	Adipose. subcutaneous (STARNET)	EpiXcan	0.994338	starnet_sf	0.999981
1261	ENSG00000138193	PLCE1	1.21875	0.072736	0.22294	0.0979143	0.372735	4.11206e-61	1.42963e-59	8	15	9	D1	Adipose. subcutaneous (STARNET)	EpiXcan	0.994338	starnet_sf	0.999981
1262	ENSG00000120915	EPHX2	1.2185	0.184973	0.223034	0.0167944	0.0459409	4.11329e-07	1.4803e-06	10	73	12	D1	Adipose. subcutaneous (STARNET)	EpiXcan	0.994338	starnet_sf	0.999981
1263	ENSG00000108823	SGCA	1.218	0.0651486	0.223224	0.160323	0.41318	2.46819e-69	1.09679e-67	68	109	83	D1	Adipose. subcutaneous (STARNET)	EpiXcan	0.994338	starnet_sf	0.999981
1264	ENSG00000153391	INO80C	-1.21751	-0.119859	0.223412	0.0499814	0.0447107	7.51243e-07	2.64057e-06	39	63	47	D1	Adipose. subcutaneous (STARNET)	EpiXcan	0.994338	starnet_sf	0.999981
1265	ENSG00000152778	IFIT5	1.21724	0.0513836	0.223514	0.196844	0.313125	2.08216e-48	5.41522e-47	14	35	18	D1	Adipose. subcutaneous (STARNET)	EpiXcan	0.994338	starnet_sf	0.999981
1266	ENSG00000067064	IDI1	1.21701	0.173267	0.223601	0.0176626	0.0428627	9.9007e-07	3.4347e-06	14	19	16	D1	Adipose. subcutaneous (STARNET)	EpiXcan	0.994338	starnet_sf	0.999981
1267	ENSG00000064547	LPAR2	1.21637	0.164254	0.223845	0.0214329	0.0227071	0.000451784	0.00118835	30	34	33	D1	Adipose. subcutaneous (STARNET)	EpiXcan	0.994338	starnet_sf	0.999981
1268	ENSG00000181396	OGFOD3	1.21612	0.065397	0.22394	0.10864	0.193797	1.62025e-27	2.03593e-26	24	50	28	D1	Adipose. subcutaneous (STARNET)	EpiXcan	0.994338	starnet_sf	0.999981
1269	ENSG00000254415	SIGLEC14	1.21549	0.0467501	0.22418	0.358135	0.494335	2.31668e-90	1.68966e-88	41	107	51	D1	Adipose. subcutaneous (STARNET)	EpiXcan	0.994338	starnet_sf	0.999981
1270	ENSG00000124216	SNAI1	1.21475	0.22133	0.224463	0.0129121	0.0299501	5.57582e-05	0.00016151	12	20	13	D1	Adipose. subcutaneous (STARNET)	EpiXcan	0.994338	starnet_sf	0.999981
1271	ENSG00000138085	ATRAID	-1.21474	-0.263936	0.224466	0.00712457	0.0249186	0.000237118	0.000641041	10	17	13	D1	Adipose. subcutaneous (STARNET)	EpiXcan	0.994338	starnet_sf	0.999981
1272	ENSG00000100364	KIAA0930	1.21384	0.120742	0.224809	0.0328772	0.0478465	2.84539e-07	1.03708e-06	14	45	18	D1	Adipose. subcutaneous (STARNET)	EpiXcan	0.994338	starnet_sf	0.999981
1273	ENSG00000142208	AKT1	-1.21384	-0.0924778	0.22481	0.0637679	0.120798	3.80408e-17	2.75652e-16	7	31	8	D1	Adipose. subcutaneous (STARNET)	EpiXcan	0.994338	starnet_sf	0.999981
1274	ENSG00000166682	TMPRSS5	1.21339	0.66001	0.224982	0.000781204	0.0247085	0.000264366	0.000710838	4	6	5	D1	Adipose. subcutaneous (STARNET)	EpiXcan	0.994338	starnet_sf	0.999981
1275	ENSG00000108669	CYTH1	1.21218	0.26891	0.225444	0.00821644	0.0391604	3.7157e-06	1.21562e-05	5	7	6	D1	Adipose. subcutaneous (STARNET)	EpiXcan	0.994338	starnet_sf	0.999981
1276	ENSG00000165501	LRR1	1.21204	0.050821	0.225497	0.210681	0.495929	1.9403e-91	1.46286e-89	12	21	15	D1	Adipose. subcutaneous (STARNET)	EpiXcan	0.994338	starnet_sf	0.999981
1277	ENSG00000232931	LINC00342	1.212	0.510634	0.225511	0.00296595	0.0342644	1.53831e-05	4.7414e-05	5	12	10	D1	Adipose. subcutaneous (STARNET)	EpiXcan	0.994338	starnet_sf	0.999981
1278	ENSG00000184860	SDR42E1	-1.21151	-0.281957	0.2257	0.00691103	0.045483	6.07551e-07	2.15355e-06	1	3	1	D1	Adipose. subcutaneous (STARNET)	EpiXcan	0.994338	starnet_sf	0.999981
1279	ENSG00000164877	MICALL2	-1.21085	-0.402503	0.225952	0.0029187	0.0197648	0.00111394	0.00280417	10	18	12	D1	Adipose. subcutaneous (STARNET)	EpiXcan	0.994338	starnet_sf	0.999981
1280	ENSG00000158445	KCNB1	-1.21066	-0.0746007	0.226028	0.126222	0.182178	4.67387e-26	5.49241e-25	27	43	31	D1	Adipose. subcutaneous (STARNET)	EpiXcan	0.994338	starnet_sf	0.999981
1281	ENSG00000258768	AL356019.2	1.20965	0.159542	0.226414	0.0356504	0.0724342	1.47967e-10	7.00679e-10	21	33	26	D1	Adipose. subcutaneous (STARNET)	EpiXcan	0.994338	starnet_sf	0.999981
1282	ENSG00000261063	AC009139.2	-1.20894	-0.220064	0.226686	0.0102666	0.0852396	2.94365e-12	1.57511e-11	7	17	8	D1	Adipose. subcutaneous (STARNET)	EpiXcan	0.994338	starnet_sf	0.999981
1283	ENSG00000154511	FAM69A	1.20843	0.277774	0.22688	0.00458481	0.0235915	0.000343749	0.000916028	3	5	3	D1	Adipose. subcutaneous (STARNET)	EpiXcan	0.994338	starnet_sf	0.999981
1284	ENSG00000122574	WIPF3	1.20808	0.129618	0.227018	0.0268091	0.045919	4.76644e-07	1.70712e-06	46	57	53	D1	Adipose. subcutaneous (STARNET)	EpiXcan	0.994338	starnet_sf	0.999981
1285	ENSG00000177685	CRACR2B	-1.20774	-0.144254	0.227146	0.0442062	0.12298	2.81931e-17	2.06186e-16	29	63	39	D1	Adipose. subcutaneous (STARNET)	EpiXcan	0.994338	starnet_sf	0.999981
1286	ENSG00000205221	VIT	1.20762	0.0656696	0.227193	0.110653	0.135616	3.33625e-19	2.73336e-18	57	81	67	D1	Adipose. subcutaneous (STARNET)	EpiXcan	0.994338	starnet_sf	0.999981
1287	ENSG00000146281	PM20D2	1.2076	0.12849	0.227203	0.0295146	0.0584339	7.9608e-09	3.31371e-08	17	28	20	D1	Adipose. subcutaneous (STARNET)	EpiXcan	0.994338	starnet_sf	0.999981
1288	ENSG00000002549	LAP3	1.20753	0.235121	0.227226	0.0133695	0.0703399	3.43402e-10	1.57824e-09	20	45	26	D1	Adipose. subcutaneous (STARNET)	EpiXcan	0.994338	starnet_sf	0.999981
1289	ENSG00000273038	AL365203.3	1.20747	0.0722998	0.227251	0.118411	0.166873	9.6027e-24	1.01872e-22	35	55	43	D1	Adipose. subcutaneous (STARNET)	EpiXcan	0.994338	starnet_sf	0.999981
1290	ENSG00000156345	CDK20	-1.2058	-0.125346	0.227895	0.0244266	0.0136394	0.00696101	0.0160262	35	56	39	D1	Adipose. subcutaneous (STARNET)	EpiXcan	0.994338	starnet_sf	0.999981
1291	ENSG00000213760	ATP6V1G2	-1.20513	-0.0650546	0.228153	0.15123	0.26172	6.06291e-39	1.16235e-37	9	17	13	D1	Adipose. subcutaneous (STARNET)	EpiXcan	0.994338	starnet_sf	0.999981
1292	ENSG00000058668	ATP2B4	1.20484	0.136586	0.228265	0.0492273	0.0294517	6.51075e-05	0.000187017	43	63	58	D1	Adipose. subcutaneous (STARNET)	EpiXcan	0.994338	starnet_sf	0.999981
1293	ENSG00000132819	RBM38	1.2046	0.14888	0.228359	0.0234196	0.0652079	8.74773e-10	3.8911e-09	11	19	13	D1	Adipose. subcutaneous (STARNET)	EpiXcan	0.994338	starnet_sf	0.999981
1294	ENSG00000148337	CIZ1	1.20435	0.174409	0.228456	0.0191711	0.0136157	0.00669993	0.0154463	31	54	38	D1	Adipose. subcutaneous (STARNET)	EpiXcan	0.994338	starnet_sf	0.999981
1295	ENSG00000167543	TP53I13	-1.20408	-0.311725	0.228557	0.00641547	0.105393	3.50056e-15	2.2542e-14	7	10	10	D1	Adipose. subcutaneous (STARNET)	EpiXcan	0.994338	starnet_sf	0.999981
1296	ENSG00000130347	RTN4IP1	1.20349	0.263937	0.228786	0.00798893	0.101747	2.06686e-14	1.26481e-13	19	30	24	D1	Adipose. subcutaneous (STARNET)	EpiXcan	0.994338	starnet_sf	0.999981
1297	ENSG00000003137	CYP26B1	1.20288	0.0527303	0.229022	0.165419	0.188858	3.03991e-27	3.77737e-26	41	80	47	D1	Adipose. subcutaneous (STARNET)	EpiXcan	0.994338	starnet_sf	0.999981
1298	ENSG00000172403	SYNPO2	-1.20287	-0.233971	0.229028	0.00850855	0.254905	5.55753e-38	1.03586e-36	15	27	18	D1	Adipose. subcutaneous (STARNET)	EpiXcan	0.994338	starnet_sf	0.999981
1299	ENSG00000120088	CRHR1	1.20121	0.0510122	0.22967	0.149213	0.439734	6.50366e-77	3.47726e-75	56	118	74	D1	Adipose. subcutaneous (STARNET)	EpiXcan	0.994338	starnet_sf	0.999981
1300	ENSG00000121039	RDH10	-1.20108	-0.279619	0.229721	0.0120633	0.0108342	0.0157785	0.0347926	17	23	18	D1	Adipose. subcutaneous (STARNET)	EpiXcan	0.994338	starnet_sf	0.999981
1301	ENSG00000173818	ENDOV	1.20096	0.085947	0.229766	0.0625555	0.063585	2.92696e-09	1.25255e-08	47	88	59	D1	Adipose. subcutaneous (STARNET)	EpiXcan	0.994338	starnet_sf	0.999981
1302	ENSG00000144815	NXPE3	-1.20079	-0.11679	0.229833	0.0516488	0.0996244	3.8943e-14	2.35731e-13	7	10	9	D1	Adipose. subcutaneous (STARNET)	EpiXcan	0.994338	starnet_sf	0.999981
1303	ENSG00000078177	N4BP2	1.20026	0.13675	0.23004	0.0281312	0.0297755	5.4303e-05	0.000157567	39	65	46	D1	Adipose. subcutaneous (STARNET)	EpiXcan	0.994338	starnet_sf	0.999981
1304	ENSG00000137207	YIPF3	-1.2002	-0.185147	0.230062	0.0155271	0.0137838	0.0063391	0.0146572	20	24	21	D1	Adipose. subcutaneous (STARNET)	EpiXcan	0.994338	starnet_sf	0.999981
1305	ENSG00000139910	NOVA1	-1.20008	-0.187662	0.230106	0.0143807	0.0466325	4.42713e-07	1.58941e-06	4	9	4	D1	Adipose. subcutaneous (STARNET)	EpiXcan	0.994338	starnet_sf	0.999981
1306	ENSG00000246090	AP002026.1	-1.1998	-0.061617	0.230217	0.150071	0.329993	1.41223e-51	3.9732e-50	43	86	58	D1	Adipose. subcutaneous (STARNET)	EpiXcan	0.994338	starnet_sf	0.999981
1307	ENSG00000213390	ARHGAP19	-1.19966	-0.47061	0.23027	0.00234213	0.0597781	4.5503e-09	1.91837e-08	3	23	7	D1	Adipose. subcutaneous (STARNET)	EpiXcan	0.994338	starnet_sf	0.999981
1308	ENSG00000099282	TSPAN15	1.19936	0.144782	0.23039	0.0300495	0.011149	0.0147646	0.0326642	38	54	45	D1	Adipose. subcutaneous (STARNET)	EpiXcan	0.994338	starnet_sf	0.999981
1309	ENSG00000168309	FAM107A	-1.199	-0.0800187	0.23053	0.0811308	0.122482	3.68081e-17	2.66864e-16	18	23	21	D1	Adipose. subcutaneous (STARNET)	EpiXcan	0.994338	starnet_sf	0.999981
1310	ENSG00000148719	DNAJB12	-1.19741	-0.166133	0.231148	0.0194184	0.0534706	5.41768e-08	2.09164e-07	12	21	14	D1	Adipose. subcutaneous (STARNET)	EpiXcan	0.994338	starnet_sf	0.999981
1311	ENSG00000101150	TPD52L2	1.19708	0.217863	0.231277	0.0139363	0.0223205	0.00051494	0.00134559	10	33	16	D1	Adipose. subcutaneous (STARNET)	EpiXcan	0.994338	starnet_sf	0.999981
1312	ENSG00000167220	HDHD2	1.19545	0.122102	0.231912	0.0502532	0.0995816	4.02612e-14	2.43381e-13	9	14	10	D1	Adipose. subcutaneous (STARNET)	EpiXcan	0.994338	starnet_sf	0.999981
1313	ENSG00000155621	C9orf85	1.19461	0.121512	0.23224	0.0420221	0.0824436	9.72469e-12	4.97922e-11	15	24	17	D1	Adipose. subcutaneous (STARNET)	EpiXcan	0.994338	starnet_sf	0.999981
1314	ENSG00000108559	NUP88	-1.19458	-0.273893	0.23225	0.00759101	0.0196334	0.00108105	0.00272393	6	12	9	D1	Adipose. subcutaneous (STARNET)	EpiXcan	0.994338	starnet_sf	0.999981
1315	ENSG00000148290	SURF1	1.19418	0.0607477	0.232407	0.12401	0.430352	2.05351e-76	1.08071e-74	18	33	25	D1	Adipose. subcutaneous (STARNET)	EpiXcan	0.994338	starnet_sf	0.999981
1316	ENSG00000186439	TRDN	1.19404	0.220157	0.232461	0.00998112	0.0343515	1.58622e-05	4.87787e-05	8	30	9	D1	Adipose. subcutaneous (STARNET)	EpiXcan	0.994338	starnet_sf	0.999981
1317	ENSG00000196670	ZFP62	1.1938	0.230082	0.232557	0.0117624	0.036986	7.04598e-06	2.24548e-05	29	34	30	D1	Adipose. subcutaneous (STARNET)	EpiXcan	0.994338	starnet_sf	0.999981
1318	ENSG00000257410	AC089984.1	-1.19365	-0.112301	0.232615	0.0593911	0.0121607	0.0105435	0.0237606	63	98	73	D1	Adipose. subcutaneous (STARNET)	EpiXcan	0.994338	starnet_sf	0.999981
1319	ENSG00000107021	TBC1D13	1.19336	0.376277	0.232728	0.00976198	0.0155078	0.00376177	0.00895247	9	20	10	D1	Adipose. subcutaneous (STARNET)	EpiXcan	0.994338	starnet_sf	0.999981
1320	ENSG00000230091	TMEM254-AS1	1.19268	0.0419308	0.232996	0.216861	0.323467	3.97608e-50	1.07796e-48	49	71	60	D1	Adipose. subcutaneous (STARNET)	EpiXcan	0.994338	starnet_sf	0.999981
1321	ENSG00000119446	RBM18	1.1909	0.206343	0.233694	0.00765382	0.041495	1.50257e-06	5.1192e-06	11	32	14	D1	Adipose. subcutaneous (STARNET)	EpiXcan	0.994338	starnet_sf	0.999981
1322	ENSG00000105576	TNPO2	-1.1906	-0.132261	0.233809	0.0304244	0.0578439	1.71286e-08	6.91116e-08	9	16	10	D1	Adipose. subcutaneous (STARNET)	EpiXcan	0.994338	starnet_sf	0.999981
1323	ENSG00000239713	APOBEC3G	1.19008	0.0607123	0.234015	0.176409	0.21642	2.9852e-32	4.52671e-31	43	57	51	D1	Adipose. subcutaneous (STARNET)	EpiXcan	0.994338	starnet_sf	0.999981
1324	ENSG00000182362	YBEY	-1.18977	-0.0460689	0.234136	0.255538	0.581684	1.06646e-117	1.26654e-115	56	103	76	D1	Adipose. subcutaneous (STARNET)	EpiXcan	0.994338	starnet_sf	0.999981
1325	ENSG00000260565	ERVK13-1	1.18965	0.115988	0.234183	0.039064	0.0858006	3.7423e-12	1.9874e-11	17	27	21	D1	Adipose. subcutaneous (STARNET)	EpiXcan	0.994338	starnet_sf	0.999981
1326	ENSG00000197498	RPF2	-1.18936	-0.151287	0.234299	0.0311924	0.0266897	0.000140751	0.0003897	22	51	29	D1	Adipose. subcutaneous (STARNET)	EpiXcan	0.994338	starnet_sf	0.999981
1327	ENSG00000110080	ST3GAL4	1.18917	0.172731	0.234375	0.0273647	0.0429511	9.974e-07	3.45779e-06	15	22	18	D1	Adipose. subcutaneous (STARNET)	EpiXcan	0.994338	starnet_sf	0.999981
1328	ENSG00000117595	IRF6	-1.18821	-0.0877746	0.23475	0.0691647	0.232321	7.23104e-34	1.16776e-32	16	28	18	D1	Adipose. subcutaneous (STARNET)	EpiXcan	0.994338	starnet_sf	0.999981
1329	ENSG00000150471	ADGRL3	1.18766	0.0929798	0.234966	0.070272	0.0952187	3.50566e-14	2.12877e-13	61	120	70	D1	Adipose. subcutaneous (STARNET)	EpiXcan	0.994338	starnet_sf	0.999981
1330	ENSG00000168653	NDUFS5	1.1868	0.113215	0.235306	0.0361618	0.0442602	7.78838e-07	2.7347e-06	14	47	14	D1	Adipose. subcutaneous (STARNET)	EpiXcan	0.994338	starnet_sf	0.999981
1331	ENSG00000088280	ASAP3	1.18605	0.105946	0.235604	0.044508	0.166638	1.68004e-23	1.7532e-22	54	69	65	D1	Adipose. subcutaneous (STARNET)	EpiXcan	0.994338	starnet_sf	0.999981
1332	ENSG00000180398	MCFD2	-1.186	-0.0389605	0.235623	0.261186	0.295627	1.06164e-45	2.56705e-44	46	69	60	D1	Adipose. subcutaneous (STARNET)	EpiXcan	0.994338	starnet_sf	0.999981
1333	ENSG00000119688	ABCD4	1.18568	0.111064	0.235747	0.0366733	0.0738921	6.55098e-11	3.18069e-10	20	39	25	D1	Adipose. subcutaneous (STARNET)	EpiXcan	0.994338	starnet_sf	0.999981
1334	ENSG00000184787	UBE2G2	-1.18539	-0.0969538	0.235864	0.0585092	0.22288	7.22916e-33	1.12027e-31	18	27	22	D1	Adipose. subcutaneous (STARNET)	EpiXcan	0.994338	starnet_sf	0.999981
1335	ENSG00000204839	MROH6	1.18528	0.0638929	0.235907	0.11175	0.145721	7.9355e-21	7.18586e-20	42	65	50	D1	Adipose. subcutaneous (STARNET)	EpiXcan	0.994338	starnet_sf	0.999981
1336	ENSG00000184613	NELL2	-1.18518	-0.0626251	0.235947	0.121614	0.281524	6.45305e-43	1.41042e-41	34	65	45	D1	Adipose. subcutaneous (STARNET)	EpiXcan	0.994338	starnet_sf	0.999981
1337	ENSG00000260708	AL118516.1	1.185	0.106037	0.236019	0.0489049	0.433653	1.24105e-75	6.30865e-74	12	18	18	D1	Adipose. subcutaneous (STARNET)	EpiXcan	0.994338	starnet_sf	0.999981
1338	ENSG00000128829	EIF2AK4	-1.18475	-0.115938	0.236116	0.0283398	0.207611	6.42209e-30	8.93103e-29	15	25	19	D1	Adipose. subcutaneous (STARNET)	EpiXcan	0.994338	starnet_sf	0.999981
1339	ENSG00000180229	HERC2P3	1.18457	0.334254	0.236186	0.0154827	0.0160161	0.0032301	0.00774623	7	11	9	D1	Adipose. subcutaneous (STARNET)	EpiXcan	0.994338	starnet_sf	0.999981
1340	ENSG00000171700	RGS19	1.18444	0.405799	0.236239	0.00314858	0.0575167	1.38229e-08	5.61449e-08	7	12	11	D1	Adipose. subcutaneous (STARNET)	EpiXcan	0.994338	starnet_sf	0.999981
1341	ENSG00000013297	CLDN11	1.18386	0.119489	0.236469	0.0309581	0.0191725	0.0013143	0.00327902	48	70	56	D1	Adipose. subcutaneous (STARNET)	EpiXcan	0.994338	starnet_sf	0.999981
1342	ENSG00000041988	THAP3	-1.18329	-0.115028	0.236694	0.0325564	0.11459	3.03949e-16	2.08218e-15	21	41	28	D1	Adipose. subcutaneous (STARNET)	EpiXcan	0.994338	starnet_sf	0.999981
1343	ENSG00000143742	SRP9	1.18273	0.149503	0.236917	0.0211878	0.054438	4.05168e-08	1.58201e-07	14	23	15	D1	Adipose. subcutaneous (STARNET)	EpiXcan	0.994338	starnet_sf	0.999981
1344	ENSG00000108839	ALOX12	1.18249	0.167115	0.23701	0.0185133	0.141959	5.14043e-20	4.45061e-19	16	69	25	D1	Adipose. subcutaneous (STARNET)	EpiXcan	0.994338	starnet_sf	0.999981
1345	ENSG00000269910	AL049840.2	1.18197	0.0852134	0.237216	0.0681052	0.207905	9.05888e-30	1.24815e-28	22	36	30	D1	Adipose. subcutaneous (STARNET)	EpiXcan	0.994338	starnet_sf	0.999981
1346	ENSG00000172954	LCLAT1	1.18192	0.100535	0.237238	0.0612318	0.16488	3.12938e-23	3.23796e-22	20	49	23	D1	Adipose. subcutaneous (STARNET)	EpiXcan	0.994338	starnet_sf	0.999981
1347	ENSG00000135643	KCNMB4	-1.1814	-0.117055	0.237446	0.0331063	0.0595295	8.2919e-09	3.44119e-08	47	72	52	D1	Adipose. subcutaneous (STARNET)	EpiXcan	0.994338	starnet_sf	0.999981
1348	ENSG00000105556	MIER2	-1.18085	-0.115868	0.237661	0.045217	0.115177	3.0723e-16	2.10251e-15	44	65	55	D1	Adipose. subcutaneous (STARNET)	EpiXcan	0.994338	starnet_sf	0.999981
1349	ENSG00000261934	PCDHGA9	1.18067	0.286513	0.237732	0.00619003	0.0135337	0.0070606	0.0162471	11	54	14	D1	Adipose. subcutaneous (STARNET)	EpiXcan	0.994338	starnet_sf	0.999981
1350	ENSG00000186020	ZNF529	1.18061	0.0713777	0.237758	0.094394	0.0964988	1.33215e-13	7.76604e-13	35	79	44	D1	Adipose. subcutaneous (STARNET)	EpiXcan	0.994338	starnet_sf	0.999981
1351	ENSG00000197417	SHPK	1.18027	0.0440094	0.237894	0.255682	0.454236	1.62146e-79	9.37931e-78	37	62	46	D1	Adipose. subcutaneous (STARNET)	EpiXcan	0.994338	starnet_sf	0.999981
1352	ENSG00000198874	TYW1	-1.17984	-0.0803224	0.238066	0.0802626	0.18218	3.43049e-26	4.05972e-25	21	41	26	D1	Adipose. subcutaneous (STARNET)	EpiXcan	0.994338	starnet_sf	0.999981
1353	ENSG00000127415	IDUA	-1.17919	-0.0805084	0.238321	0.0786055	0.125099	7.60793e-18	5.74555e-17	53	90	62	D1	Adipose. subcutaneous (STARNET)	EpiXcan	0.994338	starnet_sf	0.999981
1354	ENSG00000136932	TRMO	-1.17877	-0.0888204	0.238489	0.064321	0.198807	2.29235e-28	2.97806e-27	12	25	19	D1	Adipose. subcutaneous (STARNET)	EpiXcan	0.994338	starnet_sf	0.999981
1355	ENSG00000086061	DNAJA1	-1.17866	-0.117893	0.238532	0.0343696	0.0413728	1.89756e-06	6.4225e-06	29	45	39	D1	Adipose. subcutaneous (STARNET)	EpiXcan	0.994338	starnet_sf	0.999981
1356	ENSG00000119321	FKBP15	1.17665	0.233019	0.239337	0.011317	0.0159974	0.00344543	0.00823321	10	26	11	D1	Adipose. subcutaneous (STARNET)	EpiXcan	0.994338	starnet_sf	0.999981
1357	ENSG00000151500	THYN1	1.17664	0.275579	0.239338	0.0143446	0.019991	0.000944126	0.0023915	14	20	17	D1	Adipose. subcutaneous (STARNET)	EpiXcan	0.994338	starnet_sf	0.999981
1358	ENSG00000127220	ABHD8	1.1763	0.16391	0.239473	0.0166671	0.0529763	6.60402e-08	2.53434e-07	15	20	17	D1	Adipose. subcutaneous (STARNET)	EpiXcan	0.994338	starnet_sf	0.999981
1359	ENSG00000136205	TNS3	-1.17599	-0.128289	0.2396	0.0326118	0.0232274	0.000391549	0.00103702	50	93	67	D1	Adipose. subcutaneous (STARNET)	EpiXcan	0.994338	starnet_sf	0.999981
1360	ENSG00000198721	ECI2	-1.17594	-0.133075	0.23962	0.0334853	0.0409802	2.22215e-06	7.4516e-06	21	83	22	D1	Adipose. subcutaneous (STARNET)	EpiXcan	0.994338	starnet_sf	0.999981
1361	ENSG00000161513	FDXR	-1.17572	-0.15473	0.239708	0.020411	0.0193831	0.00121077	0.0030354	28	49	32	D1	Adipose. subcutaneous (STARNET)	EpiXcan	0.994338	starnet_sf	0.999981
1362	ENSG00000149273	RPS3	1.1753	0.280792	0.239875	0.0108498	0.0399667	3.09867e-06	1.02273e-05	7	13	8	D1	Adipose. subcutaneous (STARNET)	EpiXcan	0.994338	starnet_sf	0.999981
1363	ENSG00000127954	STEAP4	-1.17514	-0.144801	0.239938	0.0220371	0.0439231	7.87364e-07	2.76246e-06	8	10	9	D1	Adipose. subcutaneous (STARNET)	EpiXcan	0.994338	starnet_sf	0.999981
1364	ENSG00000197362	ZNF786	-1.17491	-0.209117	0.240031	0.0159543	0.0156377	0.0036199	0.00863015	24	54	33	D1	Adipose. subcutaneous (STARNET)	EpiXcan	0.994338	starnet_sf	0.999981
1365	ENSG00000160593	JAML	-1.17434	-0.107929	0.24026	0.0522151	0.0885696	1.38995e-12	7.61353e-12	8	10	8	D1	Adipose. subcutaneous (STARNET)	EpiXcan	0.994338	starnet_sf	0.999981
1366	ENSG00000196975	ANXA4	-1.17376	-0.138181	0.240492	0.0241125	0.0565396	1.69032e-08	6.82226e-08	8	13	10	D1	Adipose. subcutaneous (STARNET)	EpiXcan	0.994338	starnet_sf	0.999981
1367	ENSG00000134769	DTNA	-1.17347	-0.12286	0.240606	0.0347557	0.0596551	8.05088e-09	3.34705e-08	11	27	12	D1	Adipose. subcutaneous (STARNET)	EpiXcan	0.994338	starnet_sf	0.999981
1368	ENSG00000224165	DNAJC27-AS1	1.17294	0.168098	0.240818	0.0217465	0.0194866	0.00103309	0.00260847	21	62	28	D1	Adipose. subcutaneous (STARNET)	EpiXcan	0.994338	starnet_sf	0.999981
1369	ENSG00000010704	HFE	1.17288	0.166953	0.240844	0.0175424	0.0168003	0.00267711	0.00648031	25	51	32	D1	Adipose. subcutaneous (STARNET)	EpiXcan	0.994338	starnet_sf	0.999981
1370	ENSG00000160325	CACFD1	-1.17239	-0.113051	0.241042	0.0635402	0.106453	3.14674e-15	2.03514e-14	18	34	20	D1	Adipose. subcutaneous (STARNET)	EpiXcan	0.994338	starnet_sf	0.999981
1371	ENSG00000157193	LRP8	-1.17238	-0.395345	0.241045	0.004997	0.0770399	5.42051e-11	2.64617e-10	6	11	8	D1	Adipose. subcutaneous (STARNET)	EpiXcan	0.994338	starnet_sf	0.999981
1372	ENSG00000175274	TP53I11	1.17228	0.333989	0.241085	0.00641832	0.0165514	0.00278947	0.00673528	14	22	15	D1	Adipose. subcutaneous (STARNET)	EpiXcan	0.994338	starnet_sf	0.999981
1373	ENSG00000069712	KIAA1107	1.17225	0.405544	0.241097	0.00286109	0.0100423	0.0204639	0.0445458	3	4	3	D1	Adipose. subcutaneous (STARNET)	EpiXcan	0.994338	starnet_sf	0.999981
1374	ENSG00000123416	TUBA1B	1.17224	0.170891	0.241101	0.0175768	0.0666119	1.059e-09	4.67491e-09	5	12	8	D1	Adipose. subcutaneous (STARNET)	EpiXcan	0.994338	starnet_sf	0.999981
1375	ENSG00000119599	DCAF4	-1.17183	-0.0613334	0.241266	0.135553	0.173791	1.06706e-24	1.17956e-23	54	96	63	D1	Adipose. subcutaneous (STARNET)	EpiXcan	0.994338	starnet_sf	0.999981
1376	ENSG00000254682	AP002387.1	1.17135	0.0453098	0.24146	0.301333	0.527771	5.10494e-100	4.53697e-98	26	45	34	D1	Adipose. subcutaneous (STARNET)	EpiXcan	0.994338	starnet_sf	0.999981
1377	ENSG00000178038	ALS2CL	-1.17126	-0.151937	0.241496	0.0180362	0.0332982	2.07823e-05	6.31278e-05	10	19	13	D1	Adipose. subcutaneous (STARNET)	EpiXcan	0.994338	starnet_sf	0.999981
1378	ENSG00000126215	XRCC3	1.17114	0.305886	0.241542	0.00534128	0.048438	2.51509e-07	9.20692e-07	14	30	22	D1	Adipose. subcutaneous (STARNET)	EpiXcan	0.994338	starnet_sf	0.999981
1379	ENSG00000182093	WRB	1.17065	0.0513482	0.241741	0.173667	0.472556	3.87942e-85	2.50297e-83	14	31	20	D1	Adipose. subcutaneous (STARNET)	EpiXcan	0.994338	starnet_sf	0.999981
1380	ENSG00000133624	ZNF767P	-1.17063	-0.131139	0.241749	0.0278084	0.0189311	0.00144217	0.00357678	38	57	56	D1	Adipose. subcutaneous (STARNET)	EpiXcan	0.994338	starnet_sf	0.999981
1381	ENSG00000077044	DGKD	1.1703	0.127586	0.241882	0.0262873	0.0289568	7.57406e-05	0.000216172	18	63	22	D1	Adipose. subcutaneous (STARNET)	EpiXcan	0.994338	starnet_sf	0.999981
1382	ENSG00000203710	CR1	1.17018	0.548125	0.241928	0.00159421	0.0140557	0.00614011	0.0142364	3	21	4	D1	Adipose. subcutaneous (STARNET)	EpiXcan	0.994338	starnet_sf	0.999981
1383	ENSG00000150750	C11orf53	-1.16871	-0.0857947	0.242519	0.072462	0.20028	6.47738e-29	8.62365e-28	14	21	16	D1	Adipose. subcutaneous (STARNET)	EpiXcan	0.994338	starnet_sf	0.999981
1384	ENSG00000149554	CHEK1	1.16863	0.144394	0.242552	0.0228273	0.0400401	1.90903e-06	6.45807e-06	22	31	28	D1	Adipose. subcutaneous (STARNET)	EpiXcan	0.994338	starnet_sf	0.999981
1385	ENSG00000036448	MYOM2	1.1685	0.105578	0.242604	0.0860956	0.513654	5.49489e-96	4.49643e-94	38	118	59	D1	Adipose. subcutaneous (STARNET)	EpiXcan	0.994338	starnet_sf	0.999981
1386	ENSG00000177301	KCNA2	-1.16846	-0.164318	0.242623	0.0315927	0.0682374	3.78171e-10	1.7321e-09	19	28	26	D1	Adipose. subcutaneous (STARNET)	EpiXcan	0.994338	starnet_sf	0.999981
1387	ENSG00000111186	WNT5B	-1.16815	-0.122359	0.242745	0.034513	0.0754265	8.61983e-11	4.14914e-10	12	30	14	D1	Adipose. subcutaneous (STARNET)	EpiXcan	0.994338	starnet_sf	0.999981
1388	ENSG00000085721	RRN3	-1.16787	-0.0717098	0.24286	0.10543	0.194396	8.99797e-28	1.14349e-26	46	72	55	D1	Adipose. subcutaneous (STARNET)	EpiXcan	0.994338	starnet_sf	0.999981
1389	ENSG00000248144	ADH1C	-1.16774	-0.0375768	0.242911	0.221784	0.460163	2.8765e-82	1.76268e-80	89	203	109	D1	Adipose. subcutaneous (STARNET)	EpiXcan	0.994338	starnet_sf	0.999981
1390	ENSG00000243317	C7orf73	-1.16756	-0.0784814	0.242986	0.0782061	0.140909	1.09478e-19	9.32228e-19	11	56	12	D1	Adipose. subcutaneous (STARNET)	EpiXcan	0.994338	starnet_sf	0.999981
1391	ENSG00000237440	ZNF737	1.16726	0.112931	0.243106	0.0513648	0.111571	6.89718e-16	4.64193e-15	16	21	19	D1	Adipose. subcutaneous (STARNET)	EpiXcan	0.994338	starnet_sf	0.999981
1392	ENSG00000197345	MRPL21	-1.1667	-0.0922852	0.243333	0.0797525	0.487034	5.86823e-90	4.25685e-88	15	32	25	D1	Adipose. subcutaneous (STARNET)	EpiXcan	0.994338	starnet_sf	0.999981
1393	ENSG00000162959	MEMO1	1.16597	0.112577	0.243626	0.0258012	0.0223906	0.00048679	0.00127567	29	57	36	D1	Adipose. subcutaneous (STARNET)	EpiXcan	0.994338	starnet_sf	0.999981
1394	ENSG00000241468	ATP5J2	-1.16594	-0.0843254	0.243639	0.0841006	0.143329	8.72494e-21	7.87415e-20	20	25	23	D1	Adipose. subcutaneous (STARNET)	EpiXcan	0.994338	starnet_sf	0.999981
1395	ENSG00000109736	MFSD10	-1.16578	-0.226149	0.243704	0.0105504	0.0286017	8.34122e-05	0.000236708	11	16	12	D1	Adipose. subcutaneous (STARNET)	EpiXcan	0.994338	starnet_sf	0.999981
1396	ENSG00000142606	MMEL1	-1.16529	-0.74581	0.2439	0.000905806	0.0130911	0.00797047	0.0182159	1	26	3	D1	Adipose. subcutaneous (STARNET)	EpiXcan	0.994338	starnet_sf	0.999981
1397	ENSG00000137760	ALKBH8	-1.16353	-0.276283	0.244614	0.00911057	0.02171	0.000591496	0.00153567	15	25	15	D1	Adipose. subcutaneous (STARNET)	EpiXcan	0.994338	starnet_sf	0.999981
1398	ENSG00000100056	ESS2	1.1633	0.0892627	0.244708	0.0839535	0.121788	4.46997e-17	3.22684e-16	24	44	27	D1	Adipose. subcutaneous (STARNET)	EpiXcan	0.994338	starnet_sf	0.999981
1399	ENSG00000162367	TAL1	-1.16283	-0.111608	0.244898	0.0429842	0.0649968	1.81943e-09	7.90184e-09	31	87	35	D1	Adipose. subcutaneous (STARNET)	EpiXcan	0.994338	starnet_sf	0.999981
1400	ENSG00000121769	FABP3	1.16213	0.195432	0.245182	0.0138854	0.0368238	6.91613e-06	2.20567e-05	8	21	9	D1	Adipose. subcutaneous (STARNET)	EpiXcan	0.994338	starnet_sf	0.999981
1401	ENSG00000168488	ATXN2L	1.16192	0.16939	0.245268	0.0207884	0.068137	5.09669e-10	2.31307e-09	11	22	14	D1	Adipose. subcutaneous (STARNET)	EpiXcan	0.994338	starnet_sf	0.999981
1402	ENSG00000247982	LINC00926	-1.16129	-0.186437	0.245524	0.0136766	0.0297713	6.14163e-05	0.000176982	9	11	9	D1	Adipose. subcutaneous (STARNET)	EpiXcan	0.994338	starnet_sf	0.999981
1403	ENSG00000197226	TBC1D9B	-1.16093	-0.0356078	0.245672	0.304259	0.38785	1.76603e-65	6.95019e-64	27	50	32	D1	Adipose. subcutaneous (STARNET)	EpiXcan	0.994338	starnet_sf	0.999981
1404	ENSG00000113971	NPHP3	1.16065	0.0412437	0.245782	0.289455	0.485293	8.37568e-89	6.01078e-87	20	23	22	D1	Adipose. subcutaneous (STARNET)	EpiXcan	0.994338	starnet_sf	0.999981
1405	ENSG00000231365	AL359915.2	1.16007	0.042392	0.246019	0.239827	0.381541	1.86933e-62	6.79847e-61	47	67	56	D1	Adipose. subcutaneous (STARNET)	EpiXcan	0.994338	starnet_sf	0.999981
1406	ENSG00000047188	YTHDC2	1.15968	0.210396	0.246178	0.0119906	0.0235528	0.000331438	0.00088445	15	25	19	D1	Adipose. subcutaneous (STARNET)	EpiXcan	0.994338	starnet_sf	0.999981
1407	ENSG00000103248	MTHFSD	1.15947	0.0542899	0.246263	0.145967	0.144815	6.21851e-21	5.66548e-20	64	128	74	D1	Adipose. subcutaneous (STARNET)	EpiXcan	0.994338	starnet_sf	0.999981
1408	ENSG00000111145	ELK3	1.15918	0.197009	0.246382	0.0173649	0.0201089	0.00100188	0.00253302	32	43	38	D1	Adipose. subcutaneous (STARNET)	EpiXcan	0.994338	starnet_sf	0.999981
1409	ENSG00000223482	NUTM2A-AS1	-1.15849	-0.0771722	0.246665	0.0909452	0.178873	1.29495e-25	1.49812e-24	32	107	40	D1	Adipose. subcutaneous (STARNET)	EpiXcan	0.994338	starnet_sf	0.999981
1410	ENSG00000103202	NME4	1.15796	0.100816	0.24688	0.0391645	0.16202	2.40881e-23	2.50009e-22	17	36	23	D1	Adipose. subcutaneous (STARNET)	EpiXcan	0.994338	starnet_sf	0.999981
1411	ENSG00000170581	STAT2	1.1573	0.0847561	0.247152	0.0731713	0.144758	5.36748e-21	4.91013e-20	11	18	12	D1	Adipose. subcutaneous (STARNET)	EpiXcan	0.994338	starnet_sf	0.999981
1412	ENSG00000145996	CDKAL1	1.15697	0.561843	0.247285	0.00167935	0.0151518	0.00438323	0.0103361	7	40	9	D1	Adipose. subcutaneous (STARNET)	EpiXcan	0.994338	starnet_sf	0.999981
1413	ENSG00000099365	STX1B	1.15686	0.142633	0.247329	0.0295523	0.02582	0.000190507	0.000520058	13	19	14	D1	Adipose. subcutaneous (STARNET)	EpiXcan	0.994338	starnet_sf	0.999981
1414	ENSG00000116885	OSCP1	1.15679	0.113293	0.247357	0.0364854	0.0365804	8.05772e-06	2.55517e-05	20	42	23	D1	Adipose. subcutaneous (STARNET)	EpiXcan	0.994338	starnet_sf	0.999981
1415	ENSG00000140367	UBE2Q2	-1.1565	-0.0877888	0.247478	0.0539207	0.0805036	1.31737e-11	6.66883e-11	25	48	26	D1	Adipose. subcutaneous (STARNET)	EpiXcan	0.994338	starnet_sf	0.999981
1416	ENSG00000099956	SMARCB1	1.15618	0.046808	0.247609	0.256323	0.453418	5.73554e-79	3.28936e-77	50	69	61	D1	Adipose. subcutaneous (STARNET)	EpiXcan	0.994338	starnet_sf	0.999981
1417	ENSG00000101181	MTG2	-1.15604	-0.0486178	0.247667	0.248359	0.45387	1.32049e-79	7.70475e-78	83	160	108	D1	Adipose. subcutaneous (STARNET)	EpiXcan	0.994338	starnet_sf	0.999981
1418	ENSG00000165810	BTNL9	1.15581	0.274345	0.247761	0.00570974	0.0207001	0.000799542	0.00204223	5	10	6	D1	Adipose. subcutaneous (STARNET)	EpiXcan	0.994338	starnet_sf	0.999981
1419	ENSG00000065457	ADAT1	1.1552	0.0459915	0.248007	0.226488	0.436218	5.72722e-75	2.87862e-73	35	53	44	D1	Adipose. subcutaneous (STARNET)	EpiXcan	0.994338	starnet_sf	0.999981
1420	ENSG00000081853	PCDHGA2	1.15519	0.306808	0.248011	0.00606953	0.0274576	0.00010069	0.000282925	5	29	6	D1	Adipose. subcutaneous (STARNET)	EpiXcan	0.994338	starnet_sf	0.999981
1421	ENSG00000173852	DPY19L1	-1.15436	-0.184418	0.248354	0.0100765	0.0107535	0.0163456	0.035984	17	36	22	D1	Adipose. subcutaneous (STARNET)	EpiXcan	0.994338	starnet_sf	0.999981
1422	ENSG00000127955	GNAI1	1.15425	0.0972155	0.248399	0.0587823	0.08142	6.83442e-12	3.54671e-11	16	22	19	D1	Adipose. subcutaneous (STARNET)	EpiXcan	0.994338	starnet_sf	0.999981
1423	ENSG00000092964	DPYSL2	1.15415	0.221862	0.248438	0.00866658	0.0211673	0.000661989	0.00170746	6	37	8	D1	Adipose. subcutaneous (STARNET)	EpiXcan	0.994338	starnet_sf	0.999981
1424	ENSG00000255197	AC090559.1	1.15407	0.167162	0.248474	0.0207226	0.0161205	0.00303684	0.00729711	11	13	13	D1	Adipose. subcutaneous (STARNET)	EpiXcan	0.994338	starnet_sf	0.999981
1425	ENSG00000172613	RAD9A	1.15395	0.155668	0.248519	0.022405	0.021828	0.000586575	0.00152466	9	39	9	D1	Adipose. subcutaneous (STARNET)	EpiXcan	0.994338	starnet_sf	0.999981
1426	ENSG00000135074	ADAM19	-1.15348	-0.0763139	0.248712	0.0869749	0.120128	5.95735e-17	4.26615e-16	36	55	43	D1	Adipose. subcutaneous (STARNET)	EpiXcan	0.994338	starnet_sf	0.999981
1427	ENSG00000171202	TMEM126A	-1.15343	-0.104452	0.248734	0.0145655	0.0261089	0.000173693	0.0004759	8	15	10	D1	Adipose. subcutaneous (STARNET)	EpiXcan	0.994338	starnet_sf	0.999981
1428	ENSG00000106290	TAF6	-1.15314	-0.176222	0.248855	0.0165138	0.0530925	5.58928e-08	2.15602e-07	17	29	23	D1	Adipose. subcutaneous (STARNET)	EpiXcan	0.994338	starnet_sf	0.999981
1429	ENSG00000198795	ZNF521	1.15233	0.204146	0.249185	0.00662956	0.0199864	0.00101454	0.00256405	10	12	12	D1	Adipose. subcutaneous (STARNET)	EpiXcan	0.994338	starnet_sf	0.999981
1430	ENSG00000156030	ELMSAN1	-1.15225	-0.112223	0.24922	0.0375382	0.0447907	6.78267e-07	2.39221e-06	36	59	40	D1	Adipose. subcutaneous (STARNET)	EpiXcan	0.994338	starnet_sf	0.999981
1431	ENSG00000163161	ERCC3	1.15191	0.0859984	0.249358	0.0450935	0.0570814	1.93255e-08	7.75099e-08	26	51	31	D1	Adipose. subcutaneous (STARNET)	EpiXcan	0.994338	starnet_sf	0.999981
1432	ENSG00000090263	MRPS33	1.15072	0.102799	0.249849	0.0403405	0.105296	6.34251e-15	4.01115e-14	21	32	22	D1	Adipose. subcutaneous (STARNET)	EpiXcan	0.994338	starnet_sf	0.999981
1433	ENSG00000197157	SND1	1.15068	0.060602	0.249866	0.127174	0.16795	5.19735e-24	5.57987e-23	38	49	39	D1	Adipose. subcutaneous (STARNET)	EpiXcan	0.994338	starnet_sf	0.999981
1434	ENSG00000176894	PXMP2	-1.14992	-0.128978	0.250176	0.0216206	0.013834	0.00624191	0.01445	12	17	13	D1	Adipose. subcutaneous (STARNET)	EpiXcan	0.994338	starnet_sf	0.999981
1435	ENSG00000113319	RASGRF2	-1.1497	-0.0858317	0.250269	0.0943643	0.438852	2.77784e-76	1.45053e-74	31	59	39	D1	Adipose. subcutaneous (STARNET)	EpiXcan	0.994338	starnet_sf	0.999981
1436	ENSG00000114857	NKTR	-1.1495	-0.0700849	0.250348	0.104509	0.244106	8.28162e-36	1.42122e-34	11	31	15	D1	Adipose. subcutaneous (STARNET)	EpiXcan	0.994338	starnet_sf	0.999981
1437	ENSG00000139133	ALG10	1.14938	0.0726824	0.250398	0.0832436	0.136305	2.27453e-19	1.89592e-18	9	17	12	D1	Adipose. subcutaneous (STARNET)	EpiXcan	0.994338	starnet_sf	0.999981
1438	ENSG00000140284	SLC27A2	-1.14902	-0.0989857	0.250548	0.0207125	0.0178797	0.0018491	0.00454152	21	24	23	D1	Adipose. subcutaneous (STARNET)	EpiXcan	0.994338	starnet_sf	0.999981
1439	ENSG00000177302	TOP3A	-1.14895	-0.125118	0.250579	0.0276885	0.032509	2.42287e-05	7.30016e-05	37	115	45	D1	Adipose. subcutaneous (STARNET)	EpiXcan	0.994338	starnet_sf	0.999981
1440	ENSG00000244617	ASPRV1	1.14879	0.332308	0.250641	0.00431103	0.0318083	3.36525e-05	0.00010007	16	36	18	D1	Adipose. subcutaneous (STARNET)	EpiXcan	0.994338	starnet_sf	0.999981
1441	ENSG00000138326	RPS24	1.14735	0.391072	0.251237	0.0028888	0.0224222	0.000520842	0.0013596	4	7	6	D1	Adipose. subcutaneous (STARNET)	EpiXcan	0.994338	starnet_sf	0.999981
1442	ENSG00000103091	WDR59	-1.14715	-0.175061	0.251319	0.00992083	0.010097	0.0196911	0.0429402	14	18	15	D1	Adipose. subcutaneous (STARNET)	EpiXcan	0.994338	starnet_sf	0.999981
1443	ENSG00000215845	TSTD1	1.1468	0.0330595	0.251466	0.491323	0.634434	7.9085e-139	1.56077e-136	11	43	14	D1	Adipose. subcutaneous (STARNET)	EpiXcan	0.994338	starnet_sf	0.999981
1444	ENSG00000150712	MTMR12	1.14676	0.132954	0.251481	0.0180517	0.0346535	1.37835e-05	4.27392e-05	20	39	26	D1	Adipose. subcutaneous (STARNET)	EpiXcan	0.994338	starnet_sf	0.999981
1445	ENSG00000120586	MRC1	-1.14643	-0.0605186	0.251617	0.142728	0.222873	2.03312e-32	3.11111e-31	51	123	59	D1	Adipose. subcutaneous (STARNET)	EpiXcan	0.994338	starnet_sf	0.999981
1446	ENSG00000122376	FAM35A	-1.14613	-0.197521	0.25174	0.0124887	0.0873182	1.88462e-12	1.02147e-11	5	13	7	D1	Adipose. subcutaneous (STARNET)	EpiXcan	0.994338	starnet_sf	0.999981
1447	ENSG00000001460	STPG1	-1.14612	-0.0813126	0.251746	0.0735063	0.143341	7.08027e-21	6.43312e-20	20	94	28	D1	Adipose. subcutaneous (STARNET)	EpiXcan	0.994338	starnet_sf	0.999981
1448	ENSG00000134987	WDR36	1.14586	0.15047	0.251853	0.0228906	0.0234753	0.000362574	0.000963705	32	42	36	D1	Adipose. subcutaneous (STARNET)	EpiXcan	0.994338	starnet_sf	0.999981
1449	ENSG00000118217	ATF6	1.14586	0.0797513	0.251855	0.0747919	0.118612	1.24664e-16	8.79136e-16	32	63	46	D1	Adipose. subcutaneous (STARNET)	EpiXcan	0.994338	starnet_sf	0.999981
1450	ENSG00000113595	TRIM23	1.14576	0.205646	0.251893	0.010966	0.0266689	0.000134615	0.000373328	17	33	23	D1	Adipose. subcutaneous (STARNET)	EpiXcan	0.994338	starnet_sf	0.999981
1451	ENSG00000075275	CELSR1	1.14461	0.732178	0.252371	0.000895329	0.0982908	4.70655e-14	2.83492e-13	12	38	19	D1	Adipose. subcutaneous (STARNET)	EpiXcan	0.994338	starnet_sf	0.999981
1452	ENSG00000165511	C10orf25	-1.14445	-0.0730284	0.252437	0.0921058	0.293442	8.55686e-45	1.9971e-43	39	60	44	D1	Adipose. subcutaneous (STARNET)	EpiXcan	0.994338	starnet_sf	0.999981
1453	ENSG00000105186	ANKRD27	-1.14378	-0.138442	0.252715	0.0172981	0.0470872	2.98413e-07	1.08587e-06	23	45	31	D1	Adipose. subcutaneous (STARNET)	EpiXcan	0.994338	starnet_sf	0.999981
1454	ENSG00000105997	HOXA3	1.14375	0.143223	0.252725	0.0276196	0.013704	0.00653607	0.0150971	24	56	32	D1	Adipose. subcutaneous (STARNET)	EpiXcan	0.994338	starnet_sf	0.999981
1455	ENSG00000123096	SSPN	1.14375	0.097447	0.252728	0.0421447	0.0673368	9.71033e-10	4.30074e-09	31	70	34	D1	Adipose. subcutaneous (STARNET)	EpiXcan	0.994338	starnet_sf	0.999981
1456	ENSG00000144034	TPRKB	-1.14354	-0.384969	0.252815	0.00797049	0.0117029	0.0123032	0.0275181	8	11	10	D1	Adipose. subcutaneous (STARNET)	EpiXcan	0.994338	starnet_sf	0.999981
1457	ENSG00000163964	PIGX	-1.14347	-0.0687303	0.252842	0.0866082	0.186193	7.52202e-27	9.17687e-26	32	53	41	D1	Adipose. subcutaneous (STARNET)	EpiXcan	0.994338	starnet_sf	0.999981
1458	ENSG00000267194	AC002546.1	1.14328	0.115865	0.252923	0.0353118	0.060027	8.30318e-09	3.44447e-08	16	23	20	D1	Adipose. subcutaneous (STARNET)	EpiXcan	0.994338	starnet_sf	0.999981
1459	ENSG00000130208	APOC1	-1.14324	-0.177736	0.252941	0.0196595	0.0296996	5.18831e-05	0.000150806	20	43	26	D1	Adipose. subcutaneous (STARNET)	EpiXcan	0.994338	starnet_sf	0.999981
1460	ENSG00000108828	VAT1	1.14311	0.105114	0.252994	0.0640895	0.130932	1.61729e-18	1.27371e-17	24	45	32	D1	Adipose. subcutaneous (STARNET)	EpiXcan	0.994338	starnet_sf	0.999981
1461	ENSG00000160339	FCN2	1.14205	0.240554	0.253432	0.00868891	0.0342387	1.54146e-05	4.75005e-05	9	16	13	D1	Adipose. subcutaneous (STARNET)	EpiXcan	0.994338	starnet_sf	0.999981
1462	ENSG00000121766	ZCCHC17	-1.14178	-0.25248	0.253545	0.00761597	0.0131284	0.0078506	0.0179656	7	7	7	D1	Adipose. subcutaneous (STARNET)	EpiXcan	0.994338	starnet_sf	0.999981
1463	ENSG00000204084	INPP5B	1.14133	0.0753972	0.253733	0.0869756	0.126919	8.9046e-18	6.69092e-17	24	30	25	D1	Adipose. subcutaneous (STARNET)	EpiXcan	0.994338	starnet_sf	0.999981
1464	ENSG00000169169	CPT1C	1.14127	0.130285	0.253756	0.0289244	0.0408435	2.01533e-06	6.7937e-06	25	33	27	D1	Adipose. subcutaneous (STARNET)	EpiXcan	0.994338	starnet_sf	0.999981
1465	ENSG00000183688	RFLNB	-1.14097	-0.132848	0.253881	0.0235109	0.0320448	3.01715e-05	9.01985e-05	23	49	33	D1	Adipose. subcutaneous (STARNET)	EpiXcan	0.994338	starnet_sf	0.999981
1466	ENSG00000169635	HIC2	-1.14062	-0.302964	0.254028	0.00519262	0.0133596	0.00738457	0.0169606	6	8	7	D1	Adipose. subcutaneous (STARNET)	EpiXcan	0.994338	starnet_sf	0.999981
1467	ENSG00000168282	MGAT2	1.14008	0.292167	0.254253	0.00558224	0.0184635	0.00162462	0.0040137	4	5	5	D1	Adipose. subcutaneous (STARNET)	EpiXcan	0.994338	starnet_sf	0.999981
1468	ENSG00000025156	HSF2	-1.13983	-0.0923697	0.254359	0.0640136	0.0997666	4.16583e-14	2.51713e-13	27	46	34	D1	Adipose. subcutaneous (STARNET)	EpiXcan	0.994338	starnet_sf	0.999981
1469	ENSG00000153064	BANK1	-1.13949	-0.0852904	0.254501	0.0721779	0.191076	2.90112e-27	3.6116e-26	26	48	41	D1	Adipose. subcutaneous (STARNET)	EpiXcan	0.994338	starnet_sf	0.999981
1470	ENSG00000082482	KCNK2	1.13937	0.135713	0.254547	0.0184776	0.0343758	1.54803e-05	4.7681e-05	9	12	10	D1	Adipose. subcutaneous (STARNET)	EpiXcan	0.994338	starnet_sf	0.999981
1471	ENSG00000214226	C17orf67	-1.13873	-0.114677	0.254816	0.0465937	0.106689	5.5405e-15	3.52386e-14	17	41	20	D1	Adipose. subcutaneous (STARNET)	EpiXcan	0.994338	starnet_sf	0.999981
1472	ENSG00000137101	CD72	1.13781	0.226731	0.2552	0.00840054	0.0264549	0.000159466	0.000438621	1	1	1	D1	Adipose. subcutaneous (STARNET)	EpiXcan	0.994338	starnet_sf	0.999981
1473	ENSG00000118257	NRP2	-1.1378	-0.200029	0.255204	0.0149851	0.0335568	1.86801e-05	5.70521e-05	11	14	14	D1	Adipose. subcutaneous (STARNET)	EpiXcan	0.994338	starnet_sf	0.999981
1474	ENSG00000091592	NLRP1	1.13751	0.0712656	0.255325	0.0994121	0.169151	5.78809e-24	6.19922e-23	38	72	48	D1	Adipose. subcutaneous (STARNET)	EpiXcan	0.994338	starnet_sf	0.999981
1475	ENSG00000101474	APMAP	1.1373	0.129839	0.255413	0.0281459	0.0399685	2.21451e-06	7.42968e-06	30	35	31	D1	Adipose. subcutaneous (STARNET)	EpiXcan	0.994338	starnet_sf	0.999981
1476	ENSG00000204991	SPIRE2	-1.13726	-0.0863773	0.255429	0.0647202	0.131527	1.99914e-18	1.56252e-17	22	45	31	D1	Adipose. subcutaneous (STARNET)	EpiXcan	0.994338	starnet_sf	0.999981
1477	ENSG00000010361	FUZ	-1.13652	-0.148478	0.255739	0.0238455	0.0209608	0.000751632	0.00192608	19	45	21	D1	Adipose. subcutaneous (STARNET)	EpiXcan	0.994338	starnet_sf	0.999981
1478	ENSG00000109180	OCIAD1	1.13648	0.313108	0.255757	0.00597423	0.0113515	0.0128274	0.0286191	8	14	12	D1	Adipose. subcutaneous (STARNET)	EpiXcan	0.994338	starnet_sf	0.999981
1479	ENSG00000181458	TMEM45A	-1.13579	-0.163853	0.256044	0.0212062	0.0331524	2.1922e-05	6.63642e-05	12	21	14	D1	Adipose. subcutaneous (STARNET)	EpiXcan	0.994338	starnet_sf	0.999981
1480	ENSG00000169218	RSPO1	1.13559	0.229157	0.256127	0.0111961	0.0100696	0.0200847	0.0437702	24	33	31	D1	Adipose. subcutaneous (STARNET)	EpiXcan	0.994338	starnet_sf	0.999981
1481	ENSG00000093072	ADA2	1.13531	0.345799	0.256245	0.00747041	0.201462	7.33929e-29	9.74216e-28	11	32	16	D1	Adipose. subcutaneous (STARNET)	EpiXcan	0.994338	starnet_sf	0.999981
1482	ENSG00000108786	HSD17B1	-1.13469	-0.158253	0.256504	0.0188761	0.160441	1.35925e-22	1.35925e-21	4	26	9	D1	Adipose. subcutaneous (STARNET)	EpiXcan	0.994338	starnet_sf	0.999981
1483	ENSG00000143771	CNIH4	-1.13423	-0.0573051	0.2567	0.154287	0.346084	4.87333e-55	1.48636e-53	71	125	87	D1	Adipose. subcutaneous (STARNET)	EpiXcan	0.994338	starnet_sf	0.999981
1484	ENSG00000126457	PRMT1	-1.13419	-0.123333	0.256716	0.00762663	0.021408	0.000590094	0.00153262	4	5	5	D1	Adipose. subcutaneous (STARNET)	EpiXcan	0.994338	starnet_sf	0.999981
1485	ENSG00000214290	COLCA2	-1.13395	-0.0632005	0.256816	0.134692	0.277815	8.8018e-42	1.85432e-40	47	64	60	D1	Adipose. subcutaneous (STARNET)	EpiXcan	0.994338	starnet_sf	0.999981
1486	ENSG00000185585	OLFML2A	-1.13395	-0.0845099	0.256818	0.0500952	0.076332	5.50012e-11	2.68308e-10	27	65	30	D1	Adipose. subcutaneous (STARNET)	EpiXcan	0.994338	starnet_sf	0.999981
1487	ENSG00000155760	FZD7	-1.13384	-0.0667655	0.25686	0.106471	0.20265	2.42514e-29	3.29406e-28	17	19	18	D1	Adipose. subcutaneous (STARNET)	EpiXcan	0.994338	starnet_sf	0.999981
1488	ENSG00000065029	ZNF76	1.1338	0.127637	0.256878	0.028817	0.0439662	7.65582e-07	2.68956e-06	12	34	15	D1	Adipose. subcutaneous (STARNET)	EpiXcan	0.994338	starnet_sf	0.999981
1489	ENSG00000212127	TAS2R14	1.1332	0.0709793	0.257129	0.124496	0.176353	4.60114e-25	5.1758e-24	18	39	22	D1	Adipose. subcutaneous (STARNET)	EpiXcan	0.994338	starnet_sf	0.999981
1490	ENSG00000109061	MYH1	-1.13283	-0.0427825	0.257287	0.258413	0.393173	2.50015e-66	1.0292e-64	11	26	15	D1	Adipose. subcutaneous (STARNET)	EpiXcan	0.994338	starnet_sf	0.999981
1491	ENSG00000170260	ZNF212	-1.13272	-0.43103	0.257333	0.00557605	0.0688131	4.79273e-10	2.18029e-09	26	43	36	D1	Adipose. subcutaneous (STARNET)	EpiXcan	0.994338	starnet_sf	0.999981
1492	ENSG00000100348	TXN2	1.13262	0.167675	0.257375	0.022123	0.0347039	1.41676e-05	4.38489e-05	26	35	28	D1	Adipose. subcutaneous (STARNET)	EpiXcan	0.994338	starnet_sf	0.999981
1493	ENSG00000105607	GCDH	-1.13231	-0.101678	0.257505	0.0534779	0.0947483	2.36133e-13	1.35077e-12	17	29	21	D1	Adipose. subcutaneous (STARNET)	EpiXcan	0.994338	starnet_sf	0.999981
1494	ENSG00000159228	CBR1	-1.13219	-0.0951543	0.257556	0.0469262	0.0664737	9.27155e-10	4.11455e-09	17	50	19	D1	Adipose. subcutaneous (STARNET)	EpiXcan	0.994338	starnet_sf	0.999981
1495	ENSG00000120262	CCDC170	-1.13193	-0.12442	0.257662	0.0308891	0.0884021	1.4596e-12	7.98199e-12	67	112	84	D1	Adipose. subcutaneous (STARNET)	EpiXcan	0.994338	starnet_sf	0.999981
1496	ENSG00000137992	DBT	-1.13178	-0.40289	0.257726	0.00270082	0.0150977	0.00436855	0.010307	8	17	11	D1	Adipose. subcutaneous (STARNET)	EpiXcan	0.994338	starnet_sf	0.999981
1497	ENSG00000272758	AC083798.2	-1.13171	-0.0478436	0.257758	0.206416	0.298999	9.06573e-46	2.20004e-44	34	69	36	D1	Adipose. subcutaneous (STARNET)	EpiXcan	0.994338	starnet_sf	0.999981
1498	ENSG00000134184	GSTM1	1.1312	0.0353512	0.257973	0.417711	0.571094	2.6418e-115	2.90598e-113	75	161	82	D1	Adipose. subcutaneous (STARNET)	EpiXcan	0.994338	starnet_sf	0.999981
1499	ENSG00000259891	AC107375.1	1.13071	0.340173	0.258176	0.00300515	0.0138388	0.00613334	0.0142232	3	6	5	D1	Adipose. subcutaneous (STARNET)	EpiXcan	0.994338	starnet_sf	0.999981
1500	ENSG00000111786	SRSF9	1.13071	0.253947	0.258177	0.0124965	0.0209967	0.000774663	0.00198132	13	18	16	D1	Adipose. subcutaneous (STARNET)	EpiXcan	0.994338	starnet_sf	0.999981
1501	ENSG00000143164	DCAF6	1.13062	0.19229	0.258214	0.0125865	0.0627197	3.41788e-09	1.45198e-08	10	53	14	D1	Adipose. subcutaneous (STARNET)	EpiXcan	0.994338	starnet_sf	0.999981
1502	ENSG00000233101	HOXB-AS3	-1.13004	-0.528636	0.258459	0.00632781	0.0139429	0.00615582	0.0142704	7	18	7	D1	Adipose. subcutaneous (STARNET)	EpiXcan	0.994338	starnet_sf	0.999981
1503	ENSG00000176978	DPP7	-1.12995	-0.240125	0.258499	0.0146371	0.0336041	1.81643e-05	5.55401e-05	16	30	20	D1	Adipose. subcutaneous (STARNET)	EpiXcan	0.994338	starnet_sf	0.999981
1504	ENSG00000248835	AL357673.1	1.12955	0.0537789	0.258666	0.323884	0.443076	1.15644e-76	6.13417e-75	34	164	38	D1	Adipose. subcutaneous (STARNET)	EpiXcan	0.994338	starnet_sf	0.999981
1505	ENSG00000175581	MRPL48	1.1294	0.104302	0.25873	0.0531425	0.187633	1.41663e-26	1.70964e-25	10	24	12	D1	Adipose. subcutaneous (STARNET)	EpiXcan	0.994338	starnet_sf	0.999981
1506	ENSG00000111713	GYS2	-1.12935	-0.207727	0.258751	0.0125907	0.038275	4.88554e-06	1.57909e-05	6	7	7	D1	Adipose. subcutaneous (STARNET)	EpiXcan	0.994338	starnet_sf	0.999981
1507	ENSG00000049759	NEDD4L	1.12887	0.0663747	0.258952	0.111197	0.176178	5.70244e-25	6.37192e-24	30	42	36	D1	Adipose. subcutaneous (STARNET)	EpiXcan	0.994338	starnet_sf	0.999981
1508	ENSG00000132376	INPP5K	-1.1288	-0.143017	0.25898	0.0215677	0.0120456	0.0107355	0.024173	30	34	34	D1	Adipose. subcutaneous (STARNET)	EpiXcan	0.994338	starnet_sf	0.999981
1509	ENSG00000249825	CTD-2201I18.1	1.12871	0.0792638	0.25902	0.0673255	0.0631587	3.35919e-09	1.42795e-08	42	78	44	D1	Adipose. subcutaneous (STARNET)	EpiXcan	0.994338	starnet_sf	0.999981
1510	ENSG00000163521	GLB1L	-1.1286	-0.0797255	0.259068	0.173212	0.135443	2.93732e-19	2.41981e-18	55	80	67	D1	Adipose. subcutaneous (STARNET)	EpiXcan	0.994338	starnet_sf	0.999981
1511	ENSG00000165730	STOX1	1.12757	0.364618	0.2595	0.00449944	0.0192767	0.00111722	0.00281191	1	10	1	D1	Adipose. subcutaneous (STARNET)	EpiXcan	0.994338	starnet_sf	0.999981
1512	ENSG00000014914	MTMR11	-1.12748	-0.136638	0.259539	0.045351	0.0945728	2.47231e-13	1.41245e-12	8	13	11	D1	Adipose. subcutaneous (STARNET)	EpiXcan	0.994338	starnet_sf	0.999981
1513	ENSG00000155508	CNOT8	-1.1272	-0.522978	0.259659	0.00227415	0.105815	7.17035e-15	4.5113e-14	4	6	6	D1	Adipose. subcutaneous (STARNET)	EpiXcan	0.994338	starnet_sf	0.999981
1514	ENSG00000048162	NOP16	1.12717	0.140911	0.259672	0.0168801	0.0271344	0.000129221	0.000358962	22	31	25	D1	Adipose. subcutaneous (STARNET)	EpiXcan	0.994338	starnet_sf	0.999981
1515	ENSG00000271811	Z97200.1	-1.12625	-0.0378342	0.260061	0.357004	0.365825	9.74727e-60	3.2784e-58	70	108	78	D1	Adipose. subcutaneous (STARNET)	EpiXcan	0.994338	starnet_sf	0.999981
1516	ENSG00000225733	FGD5-AS1	-1.126	-0.0822419	0.260166	0.0627781	0.107271	2.63012e-15	1.70926e-14	31	50	36	D1	Adipose. subcutaneous (STARNET)	EpiXcan	0.994338	starnet_sf	0.999981
1517	ENSG00000164944	VIRMA	1.12566	0.139188	0.260308	0.0342828	0.0157456	0.00363487	0.00866275	43	50	47	D1	Adipose. subcutaneous (STARNET)	EpiXcan	0.994338	starnet_sf	0.999981
1518	ENSG00000089335	ZNF302	-1.12502	-0.103501	0.260578	0.0418192	0.123196	2.98029e-17	2.17603e-16	10	26	11	D1	Adipose. subcutaneous (STARNET)	EpiXcan	0.994338	starnet_sf	0.999981
1519	ENSG00000197568	HHLA3	-1.125	-0.114518	0.260588	0.0332182	0.157537	2.58498e-22	2.54142e-21	14	22	21	D1	Adipose. subcutaneous (STARNET)	EpiXcan	0.994338	starnet_sf	0.999981
1520	ENSG00000189306	RRP7A	1.12462	0.0500762	0.260751	0.389335	0.556762	3.21873e-110	3.19965e-108	58	143	71	D1	Adipose. subcutaneous (STARNET)	EpiXcan	0.994338	starnet_sf	0.999981
1521	ENSG00000165410	CFL2	1.12437	0.0805211	0.260858	0.0993265	0.1451	1.83741e-20	1.62867e-19	22	47	27	D1	Adipose. subcutaneous (STARNET)	EpiXcan	0.994338	starnet_sf	0.999981
1522	ENSG00000134262	AP4B1	-1.12427	-0.10979	0.2609	0.0372274	0.0478239	2.83816e-07	1.035e-06	19	41	23	D1	Adipose. subcutaneous (STARNET)	EpiXcan	0.994338	starnet_sf	0.999981
1523	ENSG00000135698	MPHOSPH6	1.1239	0.12516	0.261054	0.0378411	0.0831382	6.75088e-12	3.50743e-11	43	72	53	D1	Adipose. subcutaneous (STARNET)	EpiXcan	0.994338	starnet_sf	0.999981
1524	ENSG00000204351	SKIV2L	1.12375	0.0545449	0.261118	0.160535	0.253959	1.40256e-37	2.57136e-36	47	72	57	D1	Adipose. subcutaneous (STARNET)	EpiXcan	0.994338	starnet_sf	0.999981
1525	ENSG00000183648	NDUFB1	1.1234	0.233898	0.261266	0.00847043	0.0269775	0.000116417	0.000324942	17	32	23	D1	Adipose. subcutaneous (STARNET)	EpiXcan	0.994338	starnet_sf	0.999981
1526	ENSG00000096717	SIRT1	-1.12302	-0.532228	0.261428	0.00315943	0.0186515	0.00154612	0.00382611	9	26	15	D1	Adipose. subcutaneous (STARNET)	EpiXcan	0.994338	starnet_sf	0.999981
1527	ENSG00000090615	GOLGA3	1.12267	0.104196	0.261576	0.0314705	0.0668897	7.67888e-10	3.43388e-09	14	21	17	D1	Adipose. subcutaneous (STARNET)	EpiXcan	0.994338	starnet_sf	0.999981
1528	ENSG00000157954	WIPI2	1.12259	0.303942	0.261611	0.00618653	0.0297671	5.8905e-05	0.000170221	4	6	4	D1	Adipose. subcutaneous (STARNET)	EpiXcan	0.994338	starnet_sf	0.999981
1529	ENSG00000162998	FRZB	-1.12181	-0.436788	0.261943	0.00285863	0.0289882	6.99627e-05	0.00020032	8	17	10	D1	Adipose. subcutaneous (STARNET)	EpiXcan	0.994338	starnet_sf	0.999981
1530	ENSG00000137494	ANKRD42	1.12181	0.219255	0.261945	0.010194	0.0214165	0.000648675	0.00167601	15	19	17	D1	Adipose. subcutaneous (STARNET)	EpiXcan	0.994338	starnet_sf	0.999981
1531	ENSG00000100578	KIAA0586	-1.11969	-0.270803	0.262845	0.00677073	0.015232	0.00375106	0.00892856	2	9	2	D1	Adipose. subcutaneous (STARNET)	EpiXcan	0.994338	starnet_sf	0.999981
1532	ENSG00000204252	HLA-DOA	-1.11968	-0.098162	0.262851	0.0482743	0.0841164	2.33635e-12	1.25717e-11	40	116	50	D1	Adipose. subcutaneous (STARNET)	EpiXcan	0.994338	starnet_sf	0.999981
1533	ENSG00000150753	CCT5	-1.11931	-0.251547	0.26301	0.00760781	0.0423579	1.4211e-06	4.84778e-06	10	19	13	D1	Adipose. subcutaneous (STARNET)	EpiXcan	0.994338	starnet_sf	0.999981
1534	ENSG00000070018	LRP6	-1.11912	-0.195093	0.263089	0.0114969	0.0312001	4.05475e-05	0.00011954	12	24	13	D1	Adipose. subcutaneous (STARNET)	EpiXcan	0.994338	starnet_sf	0.999981
1535	ENSG00000101624	CEP76	1.11909	0.0740445	0.263103	0.0744303	0.122021	1.86522e-17	1.37913e-16	18	36	19	D1	Adipose. subcutaneous (STARNET)	EpiXcan	0.994338	starnet_sf	0.999981
1536	ENSG00000179406	LINC00174	-1.11897	-0.087987	0.263154	0.0500166	0.067179	8.09234e-10	3.61395e-09	38	62	46	D1	Adipose. subcutaneous (STARNET)	EpiXcan	0.994338	starnet_sf	0.999981
1537	ENSG00000197363	ZNF517	-1.11831	-0.153981	0.263434	0.0222407	0.0634614	2.60467e-09	1.11748e-08	19	35	26	D1	Adipose. subcutaneous (STARNET)	EpiXcan	0.994338	starnet_sf	0.999981
1538	ENSG00000133302	SLF1	-1.11814	-0.211672	0.263505	0.0103979	0.0178397	0.00194913	0.0047776	16	23	19	D1	Adipose. subcutaneous (STARNET)	EpiXcan	0.994338	starnet_sf	0.999981
1539	ENSG00000205517	RGL3	-1.11813	-0.144702	0.263513	0.0192134	0.0508119	1.19304e-07	4.48351e-07	19	43	20	D1	Adipose. subcutaneous (STARNET)	EpiXcan	0.994338	starnet_sf	0.999981
1540	ENSG00000144677	CTDSPL	-1.11798	-0.0907727	0.263573	0.0551587	0.0494296	1.72499e-07	6.39486e-07	32	47	36	D1	Adipose. subcutaneous (STARNET)	EpiXcan	0.994338	starnet_sf	0.999981
1541	ENSG00000179119	SPTY2D1	1.11714	0.0782835	0.263936	0.0830894	0.217673	1.44855e-31	2.14091e-30	17	27	22	D1	Adipose. subcutaneous (STARNET)	EpiXcan	0.994338	starnet_sf	0.999981
1542	ENSG00000196204	RNF216P1	1.11703	0.0797148	0.263981	0.0658407	0.377742	5.24363e-61	1.81833e-59	16	45	30	D1	Adipose. subcutaneous (STARNET)	EpiXcan	0.994338	starnet_sf	0.999981
1543	ENSG00000140263	SORD	1.11603	0.130552	0.264408	0.0254876	0.0189084	0.00140483	0.00348932	24	47	28	D1	Adipose. subcutaneous (STARNET)	EpiXcan	0.994338	starnet_sf	0.999981
1544	ENSG00000158258	CLSTN2	1.11411	0.0526036	0.265233	0.160083	0.319451	4.09066e-49	1.0722e-47	30	40	35	D1	Adipose. subcutaneous (STARNET)	EpiXcan	0.994338	starnet_sf	0.999981
1545	ENSG00000138286	FAM149B1	1.11346	0.0577143	0.265509	0.127787	0.185801	1.66774e-26	2.00189e-25	17	25	17	D1	Adipose. subcutaneous (STARNET)	EpiXcan	0.994338	starnet_sf	0.999981
1546	ENSG00000273131	RP6-42F4.1	1.11324	0.067677	0.265607	0.11278	0.0584004	1.3923e-08	5.65346e-08	83	125	94	D1	Adipose. subcutaneous (STARNET)	EpiXcan	0.994338	starnet_sf	0.999981
1547	ENSG00000079332	SAR1A	1.11313	0.0839549	0.265653	0.072911	0.121963	2.55511e-17	1.8758e-16	53	68	63	D1	Adipose. subcutaneous (STARNET)	EpiXcan	0.994338	starnet_sf	0.999981
1548	ENSG00000106733	NMRK1	1.11207	0.0488058	0.266108	0.167065	0.342616	3.4275e-55	1.05256e-53	31	75	37	D1	Adipose. subcutaneous (STARNET)	EpiXcan	0.994338	starnet_sf	0.999981
1549	ENSG00000227354	RBM26-AS1	-1.11195	-0.0379668	0.266159	0.418078	0.463753	6.65277e-82	4.00359e-80	40	79	47	D1	Adipose. subcutaneous (STARNET)	EpiXcan	0.994338	starnet_sf	0.999981
1550	ENSG00000166260	COX11	-1.11184	-0.281295	0.266209	0.00592605	0.032074	2.37913e-05	7.17642e-05	5	23	6	D1	Adipose. subcutaneous (STARNET)	EpiXcan	0.994338	starnet_sf	0.999981
1551	ENSG00000106012	IQCE	-1.11138	-0.14658	0.266404	0.0219225	0.0157671	0.00327019	0.00783397	17	45	21	D1	Adipose. subcutaneous (STARNET)	EpiXcan	0.994338	starnet_sf	0.999981
1552	ENSG00000177989	ODF3B	-1.11063	-1.18387	0.266728	0.000307831	0.0204704	0.000909703	0.00230954	3	10	7	D1	Adipose. subcutaneous (STARNET)	EpiXcan	0.994338	starnet_sf	0.999981
1553	ENSG00000204650	LINC02210	1.10948	0.0493512	0.267223	0.132449	0.655816	1.68631e-148	4.26986e-146	70	138	104	D1	Adipose. subcutaneous (STARNET)	EpiXcan	0.994338	starnet_sf	0.999981
1554	ENSG00000154079	SDHAF4	-1.10898	-0.212522	0.267441	0.0100235	0.0704655	2.72022e-10	1.26185e-09	11	31	16	D1	Adipose. subcutaneous (STARNET)	EpiXcan	0.994338	starnet_sf	0.999981
1555	ENSG00000189283	FHIT	-1.10856	-0.296453	0.267621	0.00587147	0.0166395	0.0027265	0.00659155	14	26	17	D1	Adipose. subcutaneous (STARNET)	EpiXcan	0.994338	starnet_sf	0.999981
1556	ENSG00000154917	RAB6B	-1.10846	-0.0556532	0.267661	0.150823	0.124659	7.48834e-18	5.6648e-17	83	150	91	D1	Adipose. subcutaneous (STARNET)	EpiXcan	0.994338	starnet_sf	0.999981
1557	ENSG00000168297	PXK	1.10684	0.106618	0.268364	0.0345077	0.0950806	1.01339e-13	5.96739e-13	15	35	19	D1	Adipose. subcutaneous (STARNET)	EpiXcan	0.994338	starnet_sf	0.999981
1558	ENSG00000121210	TMEM131L	1.10673	0.0926544	0.26841	0.0504741	0.039558	3.07801e-06	1.01666e-05	46	68	53	D1	Adipose. subcutaneous (STARNET)	EpiXcan	0.994338	starnet_sf	0.999981
1559	ENSG00000107902	LHPP	1.1065	0.12321	0.268511	0.0325203	0.104512	1.19093e-14	7.38213e-14	33	63	45	D1	Adipose. subcutaneous (STARNET)	EpiXcan	0.994338	starnet_sf	0.999981
1560	ENSG00000245910	SNHG6	-1.10646	-0.285186	0.268527	0.00724172	0.0127688	0.00901428	0.0204898	13	18	15	D1	Adipose. subcutaneous (STARNET)	EpiXcan	0.994338	starnet_sf	0.999981
1561	ENSG00000078053	AMPH	1.10641	0.0309616	0.268548	0.541475	0.647425	3.05102e-144	6.82411e-142	24	29	25	D1	Adipose. subcutaneous (STARNET)	EpiXcan	0.994338	starnet_sf	0.999981
1562	ENSG00000142541	RPL13A	-1.10621	-0.235898	0.268637	0.00699409	0.0424523	1.4012e-06	4.78477e-06	22	39	31	D1	Adipose. subcutaneous (STARNET)	EpiXcan	0.994338	starnet_sf	0.999981
1563	ENSG00000180881	CAPS2	-1.105	-0.169928	0.26916	0.0147433	0.0427826	1.24369e-06	4.26864e-06	8	14	10	D1	Adipose. subcutaneous (STARNET)	EpiXcan	0.994338	starnet_sf	0.999981
1564	ENSG00000081923	ATP8B1	1.10485	0.117575	0.269225	0.0237867	0.0818681	1.0299e-11	5.2663e-11	11	16	14	D1	Adipose. subcutaneous (STARNET)	EpiXcan	0.994338	starnet_sf	0.999981
1565	ENSG00000176731	C8orf59	-1.10468	-0.175961	0.2693	0.0156655	0.0152702	0.00417242	0.00986677	27	64	32	D1	Adipose. subcutaneous (STARNET)	EpiXcan	0.994338	starnet_sf	0.999981
1566	ENSG00000176871	WSB2	1.10446	0.102624	0.269395	0.0147055	0.0116427	0.0120671	0.0270172	22	27	23	D1	Adipose. subcutaneous (STARNET)	EpiXcan	0.994338	starnet_sf	0.999981
1567	ENSG00000106948	AKNA	-1.10396	-0.109208	0.269612	0.0539707	0.0758562	4.55111e-11	2.23475e-10	17	34	20	D1	Adipose. subcutaneous (STARNET)	EpiXcan	0.994338	starnet_sf	0.999981
1568	ENSG00000186188	FFAR4	1.10389	0.0847478	0.269639	0.0654105	0.100286	3.912e-14	2.36696e-13	24	59	25	D1	Adipose. subcutaneous (STARNET)	EpiXcan	0.994338	starnet_sf	0.999981
1569	ENSG00000196236	XPNPEP3	1.1036	0.232272	0.269765	0.0101101	0.135315	2.65628e-19	2.19638e-18	7	18	9	D1	Adipose. subcutaneous (STARNET)	EpiXcan	0.994338	starnet_sf	0.999981
1570	ENSG00000186472	PCLO	-1.10348	-0.0810169	0.269817	0.0751885	0.109321	2.5789e-15	1.6776e-14	77	108	95	D1	Adipose. subcutaneous (STARNET)	EpiXcan	0.994338	starnet_sf	0.999981
1571	ENSG00000166925	TSC22D4	-1.10286	-0.380579	0.270087	0.00231484	0.0299025	4.68297e-05	0.00013668	6	17	9	D1	Adipose. subcutaneous (STARNET)	EpiXcan	0.994338	starnet_sf	0.999981
1572	ENSG00000162761	LMX1A	-1.10283	-0.104118	0.270101	0.0443615	0.0744983	1.18677e-10	5.66175e-10	39	80	57	D1	Adipose. subcutaneous (STARNET)	EpiXcan	0.994338	starnet_sf	0.999981
1573	ENSG00000105287	PRKD2	1.10269	0.117224	0.270161	0.0556421	0.0757653	7.40892e-11	3.58815e-10	19	39	19	D1	Adipose. subcutaneous (STARNET)	EpiXcan	0.994338	starnet_sf	0.999981
1574	ENSG00000151348	EXT2	-1.10247	-0.406298	0.270256	0.00427612	0.161354	9.3353e-23	9.44082e-22	8	20	10	D1	Adipose. subcutaneous (STARNET)	EpiXcan	0.994338	starnet_sf	0.999981
1575	ENSG00000138463	DIRC2	1.10203	0.287087	0.270449	0.00701523	0.0226206	0.000440701	0.00116032	33	48	39	D1	Adipose. subcutaneous (STARNET)	EpiXcan	0.994338	starnet_sf	0.999981
1576	ENSG00000235944	ZNF815P	1.10156	0.090043	0.270652	0.0433639	0.0290526	6.60075e-05	0.00018944	41	73	54	D1	Adipose. subcutaneous (STARNET)	EpiXcan	0.994338	starnet_sf	0.999981
1577	ENSG00000146700	SSC4D	1.10066	0.0764824	0.271045	0.0657617	0.105798	7.80786e-15	4.90321e-14	34	55	38	D1	Adipose. subcutaneous (STARNET)	EpiXcan	0.994338	starnet_sf	0.999981
1578	ENSG00000129465	RIPK3	1.1006	0.0568088	0.271069	0.190096	0.251516	7.69549e-38	1.4284e-36	32	40	39	D1	Adipose. subcutaneous (STARNET)	EpiXcan	0.994338	starnet_sf	0.999981
1579	ENSG00000018510	AGPS	-1.1006	-0.100163	0.271072	0.0404944	0.0807614	1.72457e-11	8.68431e-11	23	36	27	D1	Adipose. subcutaneous (STARNET)	EpiXcan	0.994338	starnet_sf	0.999981
1580	ENSG00000145088	EAF2	-1.10034	-0.23229	0.271182	0.00702165	0.0100253	0.0206721	0.0449846	13	22	15	D1	Adipose. subcutaneous (STARNET)	EpiXcan	0.994338	starnet_sf	0.999981
1581	ENSG00000134548	SPX	-1.10003	-0.340013	0.271319	0.00385911	0.0153072	0.00361301	0.00861524	6	14	10	D1	Adipose. subcutaneous (STARNET)	EpiXcan	0.994338	starnet_sf	0.999981
1582	ENSG00000116874	WARS2	1.10002	0.0352559	0.271323	0.31382	0.448513	1.419e-77	7.83664e-76	38	56	45	D1	Adipose. subcutaneous (STARNET)	EpiXcan	0.994338	starnet_sf	0.999981
1583	ENSG00000084090	STARD7	-1.09932	-0.0931684	0.271627	0.0427516	0.0363454	7.60754e-06	2.41755e-05	25	40	32	D1	Adipose. subcutaneous (STARNET)	EpiXcan	0.994338	starnet_sf	0.999981
1584	ENSG00000155097	ATP6V1C1	-1.09869	-0.179844	0.271904	0.0121185	0.0414646	1.82033e-06	6.16733e-06	5	9	6	D1	Adipose. subcutaneous (STARNET)	EpiXcan	0.994338	starnet_sf	0.999981
1585	ENSG00000066382	MPPED2	1.09863	0.172364	0.271929	0.0236678	0.0508753	1.25848e-07	4.72016e-07	24	31	24	D1	Adipose. subcutaneous (STARNET)	EpiXcan	0.994338	starnet_sf	0.999981
1586	ENSG00000068078	FGFR3	-1.09817	-0.0950635	0.272131	0.0493015	0.161897	7.82679e-23	7.94519e-22	23	65	29	D1	Adipose. subcutaneous (STARNET)	EpiXcan	0.994338	starnet_sf	0.999981
1587	ENSG00000142937	RPS8	1.09816	0.14675	0.272135	0.022046	0.0516944	8.95443e-08	3.39939e-07	2	3	2	D1	Adipose. subcutaneous (STARNET)	EpiXcan	0.994338	starnet_sf	0.999981
1588	ENSG00000169609	C15orf40	-1.09793	-0.0561994	0.272237	0.0952043	0.130717	1.3442e-18	1.06615e-17	20	34	21	D1	Adipose. subcutaneous (STARNET)	EpiXcan	0.994338	starnet_sf	0.999981
1589	ENSG00000131730	CKMT2	-1.0974	-0.0948336	0.272464	0.0615637	0.214706	5.24894e-32	7.88811e-31	24	52	30	D1	Adipose. subcutaneous (STARNET)	EpiXcan	0.994338	starnet_sf	0.999981
1590	ENSG00000108349	CASC3	-1.09635	-0.0827921	0.272924	0.0760549	0.0726662	1.45304e-10	6.88551e-10	57	73	67	D1	Adipose. subcutaneous (STARNET)	EpiXcan	0.994338	starnet_sf	0.999981
1591	ENSG00000186340	THBS2	1.09549	0.1822	0.273303	0.0130018	0.0131134	0.00804681	0.0183872	14	23	14	D1	Adipose. subcutaneous (STARNET)	EpiXcan	0.994338	starnet_sf	0.999981
1592	ENSG00000178075	GRAMD1C	-1.09546	-0.0780266	0.273313	0.0724496	0.0921151	3.34246e-13	1.89425e-12	37	73	39	D1	Adipose. subcutaneous (STARNET)	EpiXcan	0.994338	starnet_sf	0.999981
1593	ENSG00000167106	FAM102A	1.09533	0.227448	0.273372	0.00564401	0.0237726	0.000326355	0.000871405	2	42	3	D1	Adipose. subcutaneous (STARNET)	EpiXcan	0.994338	starnet_sf	0.999981
1594	ENSG00000203685	STUM	-1.09517	-0.152397	0.273443	0.0275188	0.142047	3.97064e-20	3.47366e-19	21	37	29	D1	Adipose. subcutaneous (STARNET)	EpiXcan	0.994338	starnet_sf	0.999981
1595	ENSG00000121940	CLCC1	1.09477	0.0766742	0.273618	0.0353617	0.0659307	7.3612e-10	3.29621e-09	19	35	23	D1	Adipose. subcutaneous (STARNET)	EpiXcan	0.994338	starnet_sf	0.999981
1596	ENSG00000164078	MST1R	-1.09458	-0.146581	0.273701	0.0187133	0.0898696	7.87889e-13	4.37825e-12	7	17	10	D1	Adipose. subcutaneous (STARNET)	EpiXcan	0.994338	starnet_sf	0.999981
1597	ENSG00000161533	ACOX1	1.0945	0.819333	0.273737	0.000942691	0.0140091	0.00612873	0.0142149	7	12	9	D1	Adipose. subcutaneous (STARNET)	EpiXcan	0.994338	starnet_sf	0.999981
1598	ENSG00000183696	UPP1	1.09388	0.0596712	0.27401	0.107895	0.15388	1.09836e-21	1.0521e-20	12	42	17	D1	Adipose. subcutaneous (STARNET)	EpiXcan	0.994338	starnet_sf	0.999981
1599	ENSG00000146067	FAM193B	-1.09334	-0.110577	0.274243	0.0432686	0.0418704	1.77167e-06	6.00702e-06	25	33	29	D1	Adipose. subcutaneous (STARNET)	EpiXcan	0.994338	starnet_sf	0.999981
1600	ENSG00000159267	HLCS	-1.09329	-0.108252	0.274266	0.0369761	0.0881784	1.33571e-12	7.33437e-12	34	58	39	D1	Adipose. subcutaneous (STARNET)	EpiXcan	0.994338	starnet_sf	0.999981
1601	ENSG00000163428	LRRC58	-1.09281	-0.193647	0.274478	0.0104869	0.028577	7.19246e-05	0.000205849	10	16	11	D1	Adipose. subcutaneous (STARNET)	EpiXcan	0.994338	starnet_sf	0.999981
1602	ENSG00000171497	PPID	1.09133	0.0917135	0.27513	0.0426375	0.102613	1.73597e-14	1.06866e-13	4	13	6	D1	Adipose. subcutaneous (STARNET)	EpiXcan	0.994338	starnet_sf	0.999981
1603	ENSG00000064309	CDON	1.09114	0.321288	0.275211	0.00592521	0.0537188	4.50134e-08	1.74994e-07	5	10	7	D1	Adipose. subcutaneous (STARNET)	EpiXcan	0.994338	starnet_sf	0.999981
1604	ENSG00000111843	TMEM14C	-1.09113	-0.12184	0.275217	0.0284739	0.0792029	2.35864e-11	1.17844e-10	36	86	44	D1	Adipose. subcutaneous (STARNET)	EpiXcan	0.994338	starnet_sf	0.999981
1605	ENSG00000156239	N6AMT1	1.09105	0.0681342	0.27525	0.138699	0.273408	1.18951e-41	2.48262e-40	18	26	21	D1	Adipose. subcutaneous (STARNET)	EpiXcan	0.994338	starnet_sf	0.999981
1606	ENSG00000079150	FKBP7	1.09103	0.0811457	0.275262	0.0730567	0.122895	1.28203e-17	9.54766e-17	16	26	18	D1	Adipose. subcutaneous (STARNET)	EpiXcan	0.994338	starnet_sf	0.999981
1607	ENSG00000145982	FARS2	1.09087	0.215348	0.275328	0.0116457	0.0133929	0.00643398	0.0148715	11	15	13	D1	Adipose. subcutaneous (STARNET)	EpiXcan	0.994338	starnet_sf	0.999981
1608	ENSG00000138600	SPPL2A	-1.09068	-0.0495256	0.275414	0.203269	0.270351	1.3564e-40	2.72907e-39	50	80	59	D1	Adipose. subcutaneous (STARNET)	EpiXcan	0.994338	starnet_sf	0.999981
1609	ENSG00000226328	NUP50-AS1	-1.09019	-0.0471664	0.275631	0.210257	0.39708	6.31283e-66	2.55175e-64	21	53	32	D1	Adipose. subcutaneous (STARNET)	EpiXcan	0.994338	starnet_sf	0.999981
1610	ENSG00000168159	RNF187	-1.09009	-0.20806	0.275675	0.00826838	0.0442921	8.89779e-07	3.10394e-06	14	22	18	D1	Adipose. subcutaneous (STARNET)	EpiXcan	0.994338	starnet_sf	0.999981
1611	ENSG00000174684	B4GAT1	1.08962	0.124588	0.275881	0.0396166	0.0877501	1.59358e-12	8.67578e-12	4	6	5	D1	Adipose. subcutaneous (STARNET)	EpiXcan	0.994338	starnet_sf	0.999981
1612	ENSG00000135917	SLC19A3	1.08934	0.187661	0.276005	0.0343491	0.104994	2.37879e-15	1.55269e-14	23	32	27	D1	Adipose. subcutaneous (STARNET)	EpiXcan	0.994338	starnet_sf	0.999981
1613	ENSG00000244255	AL645922.1	1.08932	0.448617	0.276011	0.00315798	0.0348958	1.30304e-05	4.05255e-05	22	28	24	D1	Adipose. subcutaneous (STARNET)	EpiXcan	0.994338	starnet_sf	0.999981
1614	ENSG00000233621	LINC01137	-1.08892	-0.0306651	0.27619	0.494296	0.654273	3.73713e-150	9.83377e-148	33	49	37	D1	Adipose. subcutaneous (STARNET)	EpiXcan	0.994338	starnet_sf	0.999981
1615	ENSG00000129422	MTUS1	-1.0887	-0.122009	0.276286	0.0280999	0.0650878	1.61172e-09	7.02933e-09	12	36	14	D1	Adipose. subcutaneous (STARNET)	EpiXcan	0.994338	starnet_sf	0.999981
1616	ENSG00000136240	KDELR2	-1.08863	-0.164273	0.276315	0.0157961	0.0424275	1.4099e-06	4.81203e-06	3	44	3	D1	Adipose. subcutaneous (STARNET)	EpiXcan	0.994338	starnet_sf	0.999981
1617	ENSG00000185437	SH3BGR	1.08841	0.0505138	0.276416	0.148742	0.307253	8.5179e-47	2.12078e-45	53	81	62	D1	Adipose. subcutaneous (STARNET)	EpiXcan	0.994338	starnet_sf	0.999981
1618	ENSG00000145780	FEM1C	1.08749	0.124457	0.27682	0.0225803	0.069177	4.12323e-10	1.88531e-09	18	38	22	D1	Adipose. subcutaneous (STARNET)	EpiXcan	0.994338	starnet_sf	0.999981
1619	ENSG00000144230	GPR17	-1.08694	-0.0440928	0.277062	0.1914	0.35779	1.64342e-57	5.22622e-56	25	59	31	D1	Adipose. subcutaneous (STARNET)	EpiXcan	0.994338	starnet_sf	0.999981
1620	ENSG00000167720	SRR	-1.08687	-0.0546836	0.277096	0.127825	0.203948	3.10993e-29	4.20719e-28	12	23	13	D1	Adipose. subcutaneous (STARNET)	EpiXcan	0.994338	starnet_sf	0.999981
1621	ENSG00000163749	CCDC158	-1.08649	-0.0806529	0.277261	0.0583947	0.106395	5.91782e-15	3.75495e-14	13	19	15	D1	Adipose. subcutaneous (STARNET)	EpiXcan	0.994338	starnet_sf	0.999981
1622	ENSG00000179163	FUCA1	-1.08589	-0.116844	0.277528	0.022417	0.0155919	0.00382633	0.00909967	32	56	36	D1	Adipose. subcutaneous (STARNET)	EpiXcan	0.994338	starnet_sf	0.999981
1623	ENSG00000239697	TNFSF12	-1.08425	-0.0743458	0.278255	0.0663332	0.146994	1.34125e-20	1.19758e-19	5	11	6	D1	Adipose. subcutaneous (STARNET)	EpiXcan	0.994338	starnet_sf	0.999981
1624	ENSG00000159322	ADPGK	-1.08407	-0.0909921	0.278334	0.039717	0.0450249	6.61489e-07	2.33672e-06	16	23	17	D1	Adipose. subcutaneous (STARNET)	EpiXcan	0.994338	starnet_sf	0.999981
1625	ENSG00000108883	EFTUD2	-1.08401	-0.095484	0.278358	0.0511114	0.0676794	5.45662e-10	2.47141e-09	15	35	17	D1	Adipose. subcutaneous (STARNET)	EpiXcan	0.994338	starnet_sf	0.999981
1626	ENSG00000149503	INCENP	1.08354	0.105955	0.278568	0.0819668	0.142014	4.74195e-20	4.12424e-19	11	14	11	D1	Adipose. subcutaneous (STARNET)	EpiXcan	0.994338	starnet_sf	0.999981
1627	ENSG00000121903	ZSCAN20	1.0835	0.161018	0.278589	0.00890232	0.012562	0.00865912	0.0197226	4	4	4	D1	Adipose. subcutaneous (STARNET)	EpiXcan	0.994338	starnet_sf	0.999981
1628	ENSG00000141013	GAS8	1.08325	0.0674653	0.278698	0.0919997	0.149499	3.70546e-21	3.43184e-20	40	88	51	D1	Adipose. subcutaneous (STARNET)	EpiXcan	0.994338	starnet_sf	0.999981
1629	ENSG00000117472	TSPAN1	1.08312	0.265001	0.278754	0.00608559	0.0279677	9.04815e-05	0.000255796	11	34	15	D1	Adipose. subcutaneous (STARNET)	EpiXcan	0.994338	starnet_sf	0.999981
1630	ENSG00000137106	GRHPR	1.08306	0.051229	0.278784	0.163125	0.31866	2.70432e-49	7.13006e-48	12	40	17	D1	Adipose. subcutaneous (STARNET)	EpiXcan	0.994338	starnet_sf	0.999981
1631	ENSG00000110717	NDUFS8	-1.08223	-0.139813	0.279149	0.0231634	0.0646653	1.57343e-09	6.86906e-09	11	14	14	D1	Adipose. subcutaneous (STARNET)	EpiXcan	0.994338	starnet_sf	0.999981
1632	ENSG00000233622	CYP2T1P	-1.08199	-0.112669	0.279255	0.0144873	0.0272471	0.00012742	0.000354253	23	32	26	D1	Adipose. subcutaneous (STARNET)	EpiXcan	0.994338	starnet_sf	0.999981
1633	ENSG00000121552	CSTA	1.08192	0.115192	0.279289	0.0410543	0.0859008	2.32847e-12	1.25343e-11	19	23	21	D1	Adipose. subcutaneous (STARNET)	EpiXcan	0.994338	starnet_sf	0.999981
1634	ENSG00000132970	WASF3	1.08112	0.0651977	0.279645	0.0884378	0.180869	1.28297e-25	1.48554e-24	16	45	19	D1	Adipose. subcutaneous (STARNET)	EpiXcan	0.994338	starnet_sf	0.999981
1635	ENSG00000187624	C17orf97	1.08044	0.0353818	0.279948	0.312123	0.727855	4.45611e-187	2.60004e-184	7	9	8	D1	Adipose. subcutaneous (STARNET)	EpiXcan	0.994338	starnet_sf	0.999981
1636	ENSG00000116906	GNPAT	1.0796	0.172784	0.280322	0.0135322	0.0563973	1.91298e-08	7.6794e-08	5	12	6	D1	Adipose. subcutaneous (STARNET)	EpiXcan	0.994338	starnet_sf	0.999981
1637	ENSG00000162639	HENMT1	-1.07881	-0.109805	0.280673	0.0290686	0.0295674	6.11905e-05	0.000176407	18	25	21	D1	Adipose. subcutaneous (STARNET)	EpiXcan	0.994338	starnet_sf	0.999981
1638	ENSG00000163703	CRELD1	1.07868	0.101826	0.280732	0.105888	0.3013	5.36499e-46	1.31624e-44	30	58	38	D1	Adipose. subcutaneous (STARNET)	EpiXcan	0.994338	starnet_sf	0.999981
1639	ENSG00000104983	CCDC61	-1.07839	-0.167069	0.28086	0.0147344	0.0233716	0.000369383	0.00098083	24	37	27	D1	Adipose. subcutaneous (STARNET)	EpiXcan	0.994338	starnet_sf	0.999981
1640	ENSG00000167460	TPM4	-1.07829	-0.11924	0.280902	0.0282303	0.0591164	1.13344e-08	4.63741e-08	33	44	40	D1	Adipose. subcutaneous (STARNET)	EpiXcan	0.994338	starnet_sf	0.999981
1641	ENSG00000120645	IQSEC3	1.07777	0.0489985	0.281136	0.132165	0.251875	1.49847e-37	2.73971e-36	36	67	49	D1	Adipose. subcutaneous (STARNET)	EpiXcan	0.994338	starnet_sf	0.999981
1642	ENSG00000244694	PTCHD4	-1.07728	-0.14604	0.281354	0.0174507	0.0181597	0.00164622	0.00406483	8	27	12	D1	Adipose. subcutaneous (STARNET)	EpiXcan	0.994338	starnet_sf	0.999981
1643	ENSG00000168421	RHOH	-1.07696	-0.190007	0.281499	0.0138938	0.0337152	1.65319e-05	5.07568e-05	10	18	10	D1	Adipose. subcutaneous (STARNET)	EpiXcan	0.994338	starnet_sf	0.999981
1644	ENSG00000143622	RIT1	1.07654	0.138263	0.281686	0.0209903	0.047562	3.01936e-07	1.0981e-06	9	17	12	D1	Adipose. subcutaneous (STARNET)	EpiXcan	0.994338	starnet_sf	0.999981
1645	ENSG00000164465	DCBLD1	1.07634	0.0726953	0.281775	0.0688691	0.0875223	1.89061e-12	1.0243e-11	28	48	29	D1	Adipose. subcutaneous (STARNET)	EpiXcan	0.994338	starnet_sf	0.999981
1646	ENSG00000020256	ZFP64	-1.07584	-0.17721	0.282	0.0145662	0.048994	1.54559e-07	5.75682e-07	1	16	1	D1	Adipose. subcutaneous (STARNET)	EpiXcan	0.994338	starnet_sf	0.999981
1647	ENSG00000100068	LRP5L	-1.07541	-0.0962058	0.282193	0.0868887	0.130703	1.56166e-18	1.23062e-17	19	38	24	D1	Adipose. subcutaneous (STARNET)	EpiXcan	0.994338	starnet_sf	0.999981
1648	ENSG00000118849	RARRES1	1.07537	0.149986	0.282208	0.0185643	0.0220941	0.000573693	0.00149233	10	16	13	D1	Adipose. subcutaneous (STARNET)	EpiXcan	0.994338	starnet_sf	0.999981
1649	ENSG00000269834	ZNF528-AS1	1.07512	0.0680385	0.282319	0.110598	0.177368	2.97869e-25	3.37903e-24	31	46	37	D1	Adipose. subcutaneous (STARNET)	EpiXcan	0.994338	starnet_sf	0.999981
1650	ENSG00000107537	PHYH	1.07501	0.107614	0.28237	0.037739	0.0679418	6.85828e-10	3.07923e-09	17	46	20	D1	Adipose. subcutaneous (STARNET)	EpiXcan	0.994338	starnet_sf	0.999981
1651	ENSG00000149418	ST14	-1.07489	-0.266241	0.282424	0.00676784	0.0432954	1.00653e-06	3.48856e-06	7	9	9	D1	Adipose. subcutaneous (STARNET)	EpiXcan	0.994338	starnet_sf	0.999981
1652	ENSG00000132434	LANCL2	1.07427	0.254896	0.282703	0.00599725	0.0282666	8.92507e-05	0.000252582	2	5	2	D1	Adipose. subcutaneous (STARNET)	EpiXcan	0.994338	starnet_sf	0.999981
1653	ENSG00000094975	SUCO	-1.07415	-0.106493	0.282756	0.0371329	0.090683	6.64571e-13	3.71296e-12	4	15	5	D1	Adipose. subcutaneous (STARNET)	EpiXcan	0.994338	starnet_sf	0.999981
1654	ENSG00000171298	GAA	-1.07376	-0.0699474	0.282929	0.0878354	0.138248	2.33324e-19	1.94244e-18	50	72	63	D1	Adipose. subcutaneous (STARNET)	EpiXcan	0.994338	starnet_sf	0.999981
1655	ENSG00000164306	PRIMPOL	-1.07373	-0.112471	0.282944	0.0539867	0.0347193	1.18132e-05	3.68938e-05	48	64	58	D1	Adipose. subcutaneous (STARNET)	EpiXcan	0.994338	starnet_sf	0.999981
1656	ENSG00000022976	ZNF839	-1.07351	-0.224204	0.283043	0.00813151	0.0218779	0.000573127	0.00149115	12	24	15	D1	Adipose. subcutaneous (STARNET)	EpiXcan	0.994338	starnet_sf	0.999981
1657	ENSG00000244045	TMEM199	1.07257	0.194864	0.283464	0.0147553	0.0330865	2.16499e-05	6.56e-05	12	23	15	D1	Adipose. subcutaneous (STARNET)	EpiXcan	0.994338	starnet_sf	0.999981
1658	ENSG00000260804	LINC01963	1.07192	0.0737503	0.283754	0.0761184	0.224776	3.02117e-33	4.74756e-32	5	13	7	D1	Adipose. subcutaneous (STARNET)	EpiXcan	0.994338	starnet_sf	0.999981
1659	ENSG00000205106	DKFZp779M0652	-1.07024	-0.134767	0.284509	0.0288437	0.0612458	5.08914e-09	2.14095e-08	10	21	12	D1	Adipose. subcutaneous (STARNET)	EpiXcan	0.994338	starnet_sf	0.999981
1660	ENSG00000159733	ZFYVE28	-1.0697	-0.113941	0.284754	0.0323441	0.132501	4.87768e-19	3.95281e-18	24	33	28	D1	Adipose. subcutaneous (STARNET)	EpiXcan	0.994338	starnet_sf	0.999981
1661	ENSG00000144278	GALNT13	-1.06795	-0.0618525	0.285542	0.111035	0.264553	1.84311e-39	3.55892e-38	23	52	32	D1	Adipose. subcutaneous (STARNET)	EpiXcan	0.994338	starnet_sf	0.999981
1662	ENSG00000122035	RASL11A	1.06782	0.324667	0.2856	0.00516269	0.0438282	9.94931e-07	3.45012e-06	1	4	2	D1	Adipose. subcutaneous (STARNET)	EpiXcan	0.994338	starnet_sf	0.999981
1663	ENSG00000104522	TSTA3	-1.06757	-0.14871	0.285713	0.0205777	0.0589849	9.27904e-09	3.82212e-08	5	28	8	D1	Adipose. subcutaneous (STARNET)	EpiXcan	0.994338	starnet_sf	0.999981
1664	ENSG00000077984	CST7	-1.06748	-0.232909	0.285754	0.00601974	0.0115833	0.0126138	0.0281659	5	27	5	D1	Adipose. subcutaneous (STARNET)	EpiXcan	0.994338	starnet_sf	0.999981
1665	ENSG00000086475	SEPHS1	1.06635	0.11249	0.286266	0.0285265	0.0551524	2.88079e-08	1.13908e-07	49	90	60	D1	Adipose. subcutaneous (STARNET)	EpiXcan	0.994338	starnet_sf	0.999981
1666	ENSG00000188130	MAPK12	-1.06606	-0.117371	0.286398	0.0257467	0.0720152	2.24302e-10	1.04518e-09	19	37	23	D1	Adipose. subcutaneous (STARNET)	EpiXcan	0.994338	starnet_sf	0.999981
1667	ENSG00000142207	URB1	1.06599	0.0964708	0.286428	0.0353302	0.0253672	0.000185783	0.000507886	34	69	47	D1	Adipose. subcutaneous (STARNET)	EpiXcan	0.994338	starnet_sf	0.999981
1668	ENSG00000161618	ALDH16A1	1.06589	0.0888431	0.286474	0.0521034	0.110513	1.69407e-15	1.11443e-14	20	28	24	D1	Adipose. subcutaneous (STARNET)	EpiXcan	0.994338	starnet_sf	0.999981
1669	ENSG00000065268	WDR18	1.06567	0.0459295	0.286573	0.282774	0.630862	1.1087e-138	2.12553e-136	23	42	27	D1	Adipose. subcutaneous (STARNET)	EpiXcan	0.994338	starnet_sf	0.999981
1670	ENSG00000133985	TTC9	1.06534	0.173715	0.286722	0.0160776	0.0231489	0.000396924	0.00105084	20	71	25	D1	Adipose. subcutaneous (STARNET)	EpiXcan	0.994338	starnet_sf	0.999981
1671	ENSG00000174775	HRAS	1.06453	0.099104	0.287089	0.0426346	0.114026	3.21296e-16	2.19541e-15	12	39	14	D1	Adipose. subcutaneous (STARNET)	EpiXcan	0.994338	starnet_sf	0.999981
1672	ENSG00000137404	NRM	1.06441	0.131836	0.287144	0.0630841	0.122768	4.00888e-17	2.90023e-16	24	45	32	D1	Adipose. subcutaneous (STARNET)	EpiXcan	0.994338	starnet_sf	0.999981
1673	ENSG00000124357	NAGK	1.06387	0.109217	0.287389	0.0295767	0.110769	1.27919e-15	8.48581e-15	6	43	7	D1	Adipose. subcutaneous (STARNET)	EpiXcan	0.994338	starnet_sf	0.999981
1674	ENSG00000112137	PHACTR1	1.06364	0.14666	0.28749	0.0234973	0.0922077	4.65465e-13	2.62019e-12	13	23	17	D1	Adipose. subcutaneous (STARNET)	EpiXcan	0.994338	starnet_sf	0.999981
1675	ENSG00000227811	FAM212B-AS1	-1.06251	-0.052872	0.288006	0.13667	0.206229	1.04749e-29	1.43883e-28	21	29	24	D1	Adipose. subcutaneous (STARNET)	EpiXcan	0.994338	starnet_sf	0.999981
1676	ENSG00000150627	WDR17	-1.0623	-0.0986023	0.2881	0.0453009	0.0900114	9.57632e-13	5.29737e-12	1	12	1	D1	Adipose. subcutaneous (STARNET)	EpiXcan	0.994338	starnet_sf	0.999981
1677	ENSG00000227775	AL031282.1	1.06207	0.105859	0.288203	0.0446201	0.0123061	0.0103161	0.0232755	47	87	59	D1	Adipose. subcutaneous (STARNET)	EpiXcan	0.994338	starnet_sf	0.999981
1678	ENSG00000065308	TRAM2	1.06177	0.0928616	0.288342	0.0473156	0.0750003	8.10323e-11	3.91452e-10	22	40	29	D1	Adipose. subcutaneous (STARNET)	EpiXcan	0.994338	starnet_sf	0.999981
1679	ENSG00000136830	FAM129B	1.06101	0.175689	0.288687	0.0191938	0.0373825	6.08268e-06	1.94913e-05	11	23	12	D1	Adipose. subcutaneous (STARNET)	EpiXcan	0.994338	starnet_sf	0.999981
1680	ENSG00000178538	CA8	1.06062	0.122999	0.288865	0.0282324	0.242559	4.34228e-36	7.54837e-35	23	63	36	D1	Adipose. subcutaneous (STARNET)	EpiXcan	0.994338	starnet_sf	0.999981
1681	ENSG00000149231	CCDC82	-1.06022	-0.0548701	0.289047	0.149849	0.226725	1.54635e-33	2.45587e-32	18	27	20	D1	Adipose. subcutaneous (STARNET)	EpiXcan	0.994338	starnet_sf	0.999981
1682	ENSG00000137310	TCF19	-1.0595	-0.0920854	0.289374	0.0499881	0.0987197	6.2406e-14	3.73046e-13	31	47	34	D1	Adipose. subcutaneous (STARNET)	EpiXcan	0.994338	starnet_sf	0.999981
1683	ENSG00000225889	AC012368.1	1.05922	0.0673835	0.2895	0.101152	0.166615	1.47782e-23	1.55061e-22	17	30	19	D1	Adipose. subcutaneous (STARNET)	EpiXcan	0.994338	starnet_sf	0.999981
1684	ENSG00000125818	PSMF1	-1.05911	-0.186106	0.28955	0.00950537	0.0440825	7.7162e-07	2.71006e-06	10	16	14	D1	Adipose. subcutaneous (STARNET)	EpiXcan	0.994338	starnet_sf	0.999981
1685	ENSG00000071994	PDCD2	-1.05857	-0.30023	0.289795	0.00712516	0.0149926	0.00429605	0.0101448	16	33	19	D1	Adipose. subcutaneous (STARNET)	EpiXcan	0.994338	starnet_sf	0.999981
1686	ENSG00000186470	BTN3A2	1.05821	0.0311927	0.28996	0.3891	0.682826	1.08262e-161	3.82336e-159	38	55	49	D1	Adipose. subcutaneous (STARNET)	EpiXcan	0.994338	starnet_sf	0.999981
1687	ENSG00000086666	ZFAND6	1.0574	0.143959	0.290329	0.0255587	0.123519	1.22065e-17	9.1006e-17	14	23	21	D1	Adipose. subcutaneous (STARNET)	EpiXcan	0.994338	starnet_sf	0.999981
1688	ENSG00000138030	KHK	-1.05639	-0.0692664	0.290791	0.0785346	0.38383	2.14212e-62	7.76953e-61	17	31	21	D1	Adipose. subcutaneous (STARNET)	EpiXcan	0.994338	starnet_sf	0.999981
1689	ENSG00000184110	EIF3C	-1.05626	-0.121656	0.290851	0.0737073	0.186407	2.02033e-26	2.41432e-25	40	98	52	D1	Adipose. subcutaneous (STARNET)	EpiXcan	0.994338	starnet_sf	0.999981
1690	ENSG00000140416	TPM1	-1.05593	-0.0849473	0.290998	0.04824	0.138516	1.48062e-19	1.2489e-18	33	60	45	D1	Adipose. subcutaneous (STARNET)	EpiXcan	0.994338	starnet_sf	0.999981
1691	ENSG00000113048	MRPS27	1.05564	0.252399	0.291132	0.015506	0.0483614	2.45982e-07	9.0095e-07	2	6	5	D1	Adipose. subcutaneous (STARNET)	EpiXcan	0.994338	starnet_sf	0.999981
1692	ENSG00000096696	DSP	-1.05539	-0.0428526	0.291245	0.161328	0.306044	2.69969e-47	6.82294e-46	32	75	35	D1	Adipose. subcutaneous (STARNET)	EpiXcan	0.994338	starnet_sf	0.999981
1693	ENSG00000151838	CCDC175	-1.05507	-0.529076	0.291393	0.00127214	0.0161589	0.00326714	0.00782808	7	11	10	D1	Adipose. subcutaneous (STARNET)	EpiXcan	0.994338	starnet_sf	0.999981
1694	ENSG00000228035	AL512638.2	1.05502	0.14922	0.291415	0.0153368	0.0137469	0.00662114	0.0152726	20	25	25	D1	Adipose. subcutaneous (STARNET)	EpiXcan	0.994338	starnet_sf	0.999981
1695	ENSG00000089916	GPATCH2L	-1.05464	-0.0928019	0.291591	0.0333294	0.0750905	4.06051e-11	1.99751e-10	18	22	19	D1	Adipose. subcutaneous (STARNET)	EpiXcan	0.994338	starnet_sf	0.999981
1696	ENSG00000197291	RAMP2-AS1	-1.05462	-0.419942	0.2916	0.00214455	0.079243	2.18418e-11	1.09372e-10	1	6	2	D1	Adipose. subcutaneous (STARNET)	EpiXcan	0.994338	starnet_sf	0.999981
1697	ENSG00000139433	GLTP	1.05392	0.0927826	0.291918	0.0456808	0.178099	3.53317e-25	3.9979e-24	11	19	15	D1	Adipose. subcutaneous (STARNET)	EpiXcan	0.994338	starnet_sf	0.999981
1698	ENSG00000119986	AVPI1	-1.05376	-0.117384	0.291995	0.0305992	0.0504909	1.40032e-07	5.23609e-07	9	24	12	D1	Adipose. subcutaneous (STARNET)	EpiXcan	0.994338	starnet_sf	0.999981
1699	ENSG00000100814	CCNB1IP1	1.0529	0.246774	0.292385	0.00688903	0.040121	2.40967e-06	8.04624e-06	8	12	10	D1	Adipose. subcutaneous (STARNET)	EpiXcan	0.994338	starnet_sf	0.999981
1700	ENSG00000272871	AL159169.2	-1.05258	-0.0657278	0.292535	0.0959228	0.169695	6.76616e-24	7.2237e-23	17	25	18	D1	Adipose. subcutaneous (STARNET)	EpiXcan	0.994338	starnet_sf	0.999981
1701	ENSG00000253716	MINCR	1.0525	0.0461474	0.292571	0.17433	0.344699	2.98498e-54	9.02216e-53	27	53	41	D1	Adipose. subcutaneous (STARNET)	EpiXcan	0.994338	starnet_sf	0.999981
1702	ENSG00000163531	NFASC	-1.05179	-0.304579	0.292896	0.00388918	0.0110094	0.0153251	0.0338428	6	9	7	D1	Adipose. subcutaneous (STARNET)	EpiXcan	0.994338	starnet_sf	0.999981
1703	ENSG00000111341	MGP	1.05154	0.0919104	0.293011	0.054057	0.0648576	1.64801e-09	7.18296e-09	19	33	26	D1	Adipose. subcutaneous (STARNET)	EpiXcan	0.994338	starnet_sf	0.999981
1704	ENSG00000164054	SHISA5	1.05125	0.121286	0.293145	0.0317741	0.0432104	1.03034e-06	3.56831e-06	20	27	21	D1	Adipose. subcutaneous (STARNET)	EpiXcan	0.994338	starnet_sf	0.999981
1705	ENSG00000110756	HPS5	1.05111	0.110907	0.293208	0.0254175	0.0227671	0.00046013	0.00120935	23	32	30	D1	Adipose. subcutaneous (STARNET)	EpiXcan	0.994338	starnet_sf	0.999981
1706	ENSG00000138744	NAAA	-1.05082	-0.0392467	0.29334	0.251827	0.558404	1.94862e-110	1.95153e-108	43	64	55	D1	Adipose. subcutaneous (STARNET)	EpiXcan	0.994338	starnet_sf	0.999981
1707	ENSG00000214331	AC009053.1	-1.05062	-0.157364	0.293435	0.0322617	0.0323307	2.70871e-05	8.12673e-05	17	57	22	D1	Adipose. subcutaneous (STARNET)	EpiXcan	0.994338	starnet_sf	0.999981
1708	ENSG00000166321	NUDT13	-1.04958	-0.0449694	0.293913	0.176821	0.259483	4.07004e-39	7.83643e-38	31	51	32	D1	Adipose. subcutaneous (STARNET)	EpiXcan	0.994338	starnet_sf	0.999981
1709	ENSG00000163485	ADORA1	-1.04852	-0.225389	0.2944	0.0080381	0.0725532	1.81804e-10	8.54275e-10	6	39	7	D1	Adipose. subcutaneous (STARNET)	EpiXcan	0.994338	starnet_sf	0.999981
1710	ENSG00000075303	SLC25A40	1.04804	0.135566	0.294621	0.0203594	0.0248494	0.000241321	0.000651484	38	46	44	D1	Adipose. subcutaneous (STARNET)	EpiXcan	0.994338	starnet_sf	0.999981
1711	ENSG00000171631	P2RY6	-1.04683	-0.134507	0.295177	0.0247242	0.0511892	1.08352e-07	4.08909e-07	20	23	22	D1	Adipose. subcutaneous (STARNET)	EpiXcan	0.994338	starnet_sf	0.999981
1712	ENSG00000184292	TACSTD2	1.04646	0.146412	0.295348	0.0157251	0.0189472	0.00132385	0.00330041	12	22	17	D1	Adipose. subcutaneous (STARNET)	EpiXcan	0.994338	starnet_sf	0.999981
1713	ENSG00000185052	SLC24A3	-1.04602	-0.126135	0.295553	0.0203296	0.0578944	1.14273e-08	4.6726e-08	9	23	9	D1	Adipose. subcutaneous (STARNET)	EpiXcan	0.994338	starnet_sf	0.999981
1714	ENSG00000115956	PLEK	-1.04559	-0.096357	0.295749	0.0370309	0.0726537	1.75796e-10	8.27491e-10	16	21	18	D1	Adipose. subcutaneous (STARNET)	EpiXcan	0.994338	starnet_sf	0.999981
1715	ENSG00000115840	SLC25A12	-1.04409	-0.0824413	0.296444	0.0494291	0.117631	1.45471e-16	1.01837e-15	34	50	37	D1	Adipose. subcutaneous (STARNET)	EpiXcan	0.994338	starnet_sf	0.999981
1716	ENSG00000272338	AC067838.1	-1.04395	-0.233843	0.296509	0.00697498	0.0106157	0.0160978	0.0354559	13	31	18	D1	Adipose. subcutaneous (STARNET)	EpiXcan	0.994338	starnet_sf	0.999981
1717	ENSG00000175711	B3GNTL1	1.04395	0.0343975	0.296509	0.16461	0.311487	3.69182e-48	9.56452e-47	19	37	23	D1	Adipose. subcutaneous (STARNET)	EpiXcan	0.994338	starnet_sf	0.999981
1718	ENSG00000132109	TRIM21	-1.0435	-0.213744	0.296715	0.0120384	0.0386812	3.81144e-06	1.24603e-05	4	12	5	D1	Adipose. subcutaneous (STARNET)	EpiXcan	0.994338	starnet_sf	0.999981
1719	ENSG00000177239	MAN1B1	-1.04282	-0.32052	0.297031	0.00522888	0.0111079	0.0145246	0.0321862	6	12	7	D1	Adipose. subcutaneous (STARNET)	EpiXcan	0.994338	starnet_sf	0.999981
1720	ENSG00000196937	FAM3C	-1.04269	-0.0710718	0.297093	0.106196	0.120354	5.43205e-17	3.90038e-16	23	29	25	D1	Adipose. subcutaneous (STARNET)	EpiXcan	0.994338	starnet_sf	0.999981
1721	ENSG00000185591	SP1	-1.04229	-0.150555	0.297279	0.0166553	0.0612334	5.34857e-09	2.24727e-08	6	25	10	D1	Adipose. subcutaneous (STARNET)	EpiXcan	0.994338	starnet_sf	0.999981
1722	ENSG00000186446	ZNF501	1.04226	0.0863771	0.297293	0.050277	0.0941928	1.56374e-13	9.06889e-13	20	47	25	D1	Adipose. subcutaneous (STARNET)	EpiXcan	0.994338	starnet_sf	0.999981
1723	ENSG00000150403	TMCO3	1.04215	0.15286	0.297344	0.0398796	0.0965127	1.05643e-13	6.20994e-13	26	53	35	D1	Adipose. subcutaneous (STARNET)	EpiXcan	0.994338	starnet_sf	0.999981
1724	ENSG00000221838	AP4M1	-1.04162	-0.0774374	0.297587	0.0636127	0.258388	1.14021e-38	2.1643e-37	43	102	57	D1	Adipose. subcutaneous (STARNET)	EpiXcan	0.994338	starnet_sf	0.999981
1725	ENSG00000182022	CHST15	-1.0414	-0.151395	0.297691	0.0165111	0.0131434	0.00770756	0.0176632	19	30	21	D1	Adipose. subcutaneous (STARNET)	EpiXcan	0.994338	starnet_sf	0.999981
1726	ENSG00000138468	SENP7	1.04122	0.0965316	0.297776	0.0439984	0.0515347	9.73636e-08	3.68789e-07	34	56	41	D1	Adipose. subcutaneous (STARNET)	EpiXcan	0.994338	starnet_sf	0.999981
1727	ENSG00000230074	AL162231.2	1.04094	0.049123	0.297902	0.148486	0.331097	3.53255e-52	1.01297e-50	29	53	33	D1	Adipose. subcutaneous (STARNET)	EpiXcan	0.994338	starnet_sf	0.999981
1728	ENSG00000189362	NEMP2	1.0406	0.0490124	0.298062	0.161567	0.221503	5.3382e-32	8.00432e-31	35	45	38	D1	Adipose. subcutaneous (STARNET)	EpiXcan	0.994338	starnet_sf	0.999981
1729	ENSG00000156232	WHAMM	-1.04058	-0.02782	0.298072	0.454454	0.600296	1.21964e-124	1.65329e-122	24	39	29	D1	Adipose. subcutaneous (STARNET)	EpiXcan	0.994338	starnet_sf	0.999981
1730	ENSG00000185800	DMWD	-1.04041	-0.150416	0.298151	0.0169396	0.0382434	4.90342e-06	1.58449e-05	14	19	17	D1	Adipose. subcutaneous (STARNET)	EpiXcan	0.994338	starnet_sf	0.999981
1731	ENSG00000114850	SSR3	-1.04027	-0.121729	0.298215	0.0219493	0.0177052	0.00179039	0.00440217	27	32	30	D1	Adipose. subcutaneous (STARNET)	EpiXcan	0.994338	starnet_sf	0.999981
1732	ENSG00000168702	LRP1B	-1.04005	-0.164849	0.298315	0.0497428	0.0940565	2.36959e-13	1.35492e-12	23	29	29	D1	Adipose. subcutaneous (STARNET)	EpiXcan	0.994338	starnet_sf	0.999981
1733	ENSG00000163870	TPRA1	-1.03994	-0.585523	0.298368	0.00125799	0.0368974	7.66228e-06	2.4338e-05	4	8	6	D1	Adipose. subcutaneous (STARNET)	EpiXcan	0.994338	starnet_sf	0.999981
1734	ENSG00000162654	GBP4	-1.03903	-0.163409	0.29879	0.0274161	0.0195725	0.00115446	0.00290129	25	32	28	D1	Adipose. subcutaneous (STARNET)	EpiXcan	0.994338	starnet_sf	0.999981
1735	ENSG00000261888	AC144831.1	-1.03903	-0.287678	0.298793	0.00493464	0.0422924	1.38254e-06	4.72586e-06	8	25	12	D1	Adipose. subcutaneous (STARNET)	EpiXcan	0.994338	starnet_sf	0.999981
1736	ENSG00000198929	NOS1AP	-1.03872	-0.0518036	0.298934	0.176751	0.237053	1.61638e-34	2.65506e-33	23	46	28	D1	Adipose. subcutaneous (STARNET)	EpiXcan	0.994338	starnet_sf	0.999981
1737	ENSG00000078098	FAP	1.03865	0.153094	0.298967	0.038978	0.0804038	1.72892e-11	8.70295e-11	10	24	11	D1	Adipose. subcutaneous (STARNET)	EpiXcan	0.994338	starnet_sf	0.999981
1738	ENSG00000168434	COG7	-1.03859	-0.57577	0.298998	0.00136809	0.0149718	0.00452591	0.010649	4	38	7	D1	Adipose. subcutaneous (STARNET)	EpiXcan	0.994338	starnet_sf	0.999981
1739	ENSG00000178149	DALRD3	1.03822	0.233394	0.299169	0.00717712	0.0696521	4.20378e-10	1.92083e-09	10	38	21	D1	Adipose. subcutaneous (STARNET)	EpiXcan	0.994338	starnet_sf	0.999981
1740	ENSG00000151632	AKR1C2	1.03808	0.0459937	0.299235	0.24246	0.271796	3.84211e-42	8.21037e-41	67	144	79	D1	Adipose. subcutaneous (STARNET)	EpiXcan	0.994338	starnet_sf	0.999981
1741	ENSG00000032742	IFT88	-1.03776	-0.108473	0.299382	0.0422933	0.10538	8.30683e-15	5.20437e-14	45	74	60	D1	Adipose. subcutaneous (STARNET)	EpiXcan	0.994338	starnet_sf	0.999981
1742	ENSG00000187957	DNER	1.03755	0.0925508	0.299478	0.0525804	0.0599292	8.87609e-09	3.66514e-08	25	37	29	D1	Adipose. subcutaneous (STARNET)	EpiXcan	0.994338	starnet_sf	0.999981
1743	ENSG00000224877	NDUFAF8	1.03707	0.104499	0.299704	0.0351838	0.0197959	0.00110839	0.00279126	24	35	26	D1	Adipose. subcutaneous (STARNET)	EpiXcan	0.994338	starnet_sf	0.999981
1744	ENSG00000082438	COBLL1	-1.03706	-0.0831523	0.299708	0.0467774	0.0541633	4.32309e-08	1.68357e-07	32	41	36	D1	Adipose. subcutaneous (STARNET)	EpiXcan	0.994338	starnet_sf	0.999981
1745	ENSG00000180787	ZFP3	-1.03661	-0.134011	0.299916	0.012421	0.0231929	0.000388041	0.00102834	13	22	17	D1	Adipose. subcutaneous (STARNET)	EpiXcan	0.994338	starnet_sf	0.999981
1746	ENSG00000183060	LYSMD4	-1.03612	-0.045211	0.300145	0.15644	0.236166	8.28688e-35	1.38321e-33	45	74	55	D1	Adipose. subcutaneous (STARNET)	EpiXcan	0.994338	starnet_sf	0.999981
1747	ENSG00000146540	C7orf50	-1.03546	-0.080243	0.300455	0.0383335	0.0532975	6.33745e-08	2.43483e-07	34	60	42	D1	Adipose. subcutaneous (STARNET)	EpiXcan	0.994338	starnet_sf	0.999981
1748	ENSG00000110881	ASIC1	-1.03535	-0.596268	0.300504	0.00202561	0.0237212	0.000319171	0.000852902	6	9	9	D1	Adipose. subcutaneous (STARNET)	EpiXcan	0.994338	starnet_sf	0.999981
1749	ENSG00000180616	SSTR2	-1.03517	-0.0805865	0.300591	0.0728876	0.118984	1.37127e-16	9.62972e-16	52	64	56	D1	Adipose. subcutaneous (STARNET)	EpiXcan	0.994338	starnet_sf	0.999981
1750	ENSG00000138621	PPCDC	-1.03513	-0.0566224	0.300607	0.125899	0.18496	3.06507e-26	3.63368e-25	17	22	19	D1	Adipose. subcutaneous (STARNET)	EpiXcan	0.994338	starnet_sf	0.999981
1751	ENSG00000205362	MT1A	-1.03448	-0.300514	0.300912	0.00570018	0.0222025	0.00051814	0.00135334	14	22	17	D1	Adipose. subcutaneous (STARNET)	EpiXcan	0.994338	starnet_sf	0.999981
1752	ENSG00000186458	DEFB132	1.03427	0.112179	0.30101	0.0325502	0.0583886	1.00492e-08	4.12796e-08	9	10	10	D1	Adipose. subcutaneous (STARNET)	EpiXcan	0.994338	starnet_sf	0.999981
1753	ENSG00000223891	OSER1-AS1	-1.03417	-0.1209	0.301055	0.0408213	0.195549	8.59859e-28	1.09481e-26	26	54	40	D1	Adipose. subcutaneous (STARNET)	EpiXcan	0.994338	starnet_sf	0.999981
1754	ENSG00000166747	AP1G1	-1.03348	-0.137063	0.301378	0.0129055	0.0145226	0.00515155	0.0120568	13	13	13	D1	Adipose. subcutaneous (STARNET)	EpiXcan	0.994338	starnet_sf	0.999981
1755	ENSG00000151470	C4orf33	1.03345	0.0506906	0.301392	0.0922474	0.208723	2.79909e-30	3.94992e-29	13	18	16	D1	Adipose. subcutaneous (STARNET)	EpiXcan	0.994338	starnet_sf	0.999981
1756	ENSG00000197903	HIST1H2BK	1.03234	0.205817	0.301911	0.0154864	0.0407354	2.39055e-06	7.98634e-06	15	27	21	D1	Adipose. subcutaneous (STARNET)	EpiXcan	0.994338	starnet_sf	0.999981
1757	ENSG00000173153	ESRRA	-1.03214	-0.339133	0.302009	0.0063395	0.0183307	0.00165759	0.00409062	3	3	3	D1	Adipose. subcutaneous (STARNET)	EpiXcan	0.994338	starnet_sf	0.999981
1758	ENSG00000132740	IGHMBP2	1.03197	0.0557638	0.302084	0.164562	0.391961	2.01444e-65	7.90463e-64	28	48	38	D1	Adipose. subcutaneous (STARNET)	EpiXcan	0.994338	starnet_sf	0.999981
1759	ENSG00000054611	TBC1D22A	-1.0318	-0.066132	0.302167	0.0804136	0.184264	3.5976e-26	4.24624e-25	22	41	30	D1	Adipose. subcutaneous (STARNET)	EpiXcan	0.994338	starnet_sf	0.999981
1760	ENSG00000198832	SELENOM	-1.03161	-0.142694	0.302253	0.0169085	0.0788276	2.91906e-11	1.45055e-10	5	31	8	D1	Adipose. subcutaneous (STARNET)	EpiXcan	0.994338	starnet_sf	0.999981
1761	ENSG00000152784	PRDM8	1.03117	0.131054	0.30246	0.0261565	0.0925591	4.45072e-13	2.50645e-12	15	36	23	D1	Adipose. subcutaneous (STARNET)	EpiXcan	0.994338	starnet_sf	0.999981
1762	ENSG00000093000	NUP50	-1.03084	-0.106823	0.302616	0.0356834	0.107428	3.44496e-15	2.22159e-14	12	59	16	D1	Adipose. subcutaneous (STARNET)	EpiXcan	0.994338	starnet_sf	0.999981
1763	ENSG00000116198	CEP104	-1.0305	-0.0541939	0.302775	0.119824	0.210539	1.56177e-30	2.22731e-29	23	40	28	D1	Adipose. subcutaneous (STARNET)	EpiXcan	0.994338	starnet_sf	0.999981
1764	ENSG00000067221	STOML1	1.03039	0.0745818	0.302828	0.0718862	0.168046	1.16439e-23	1.22944e-22	13	36	17	D1	Adipose. subcutaneous (STARNET)	EpiXcan	0.994338	starnet_sf	0.999981
1765	ENSG00000166189	HPS6	1.03012	0.24822	0.302954	0.0069804	0.0223665	0.000488308	0.00127938	16	20	17	D1	Adipose. subcutaneous (STARNET)	EpiXcan	0.994338	starnet_sf	0.999981
1766	ENSG00000060656	PTPRU	-1.02997	-0.0530482	0.303022	0.0890456	0.106434	4.37551e-15	2.80551e-14	44	97	50	D1	Adipose. subcutaneous (STARNET)	EpiXcan	0.994338	starnet_sf	0.999981
1767	ENSG00000057019	DCBLD2	-1.02995	-0.0899443	0.303032	0.0450891	0.0997504	3.97164e-14	2.40196e-13	15	44	18	D1	Adipose. subcutaneous (STARNET)	EpiXcan	0.994338	starnet_sf	0.999981
1768	ENSG00000064666	CNN2	-1.02984	-0.201039	0.303087	0.0108425	0.025518	0.00017886	0.000489558	5	18	6	D1	Adipose. subcutaneous (STARNET)	EpiXcan	0.994338	starnet_sf	0.999981
1769	ENSG00000164761	TNFRSF11B	1.02984	0.0404846	0.303087	0.213919	0.277096	2.30125e-41	4.73663e-40	23	40	28	D1	Adipose. subcutaneous (STARNET)	EpiXcan	0.994338	starnet_sf	0.999981
1770	ENSG00000172661	WASHC2C	1.02968	0.0711751	0.303162	0.101637	0.10707	3.6008e-15	2.31652e-14	56	89	69	D1	Adipose. subcutaneous (STARNET)	EpiXcan	0.994338	starnet_sf	0.999981
1771	ENSG00000097021	ACOT7	1.02958	0.0495998	0.303209	0.169063	0.283291	2.02886e-42	4.37738e-41	11	22	12	D1	Adipose. subcutaneous (STARNET)	EpiXcan	0.994338	starnet_sf	0.999981
1772	ENSG00000089006	SNX5	1.0292	0.0686555	0.303386	0.0695075	0.111415	8.34108e-16	5.58012e-15	33	36	35	D1	Adipose. subcutaneous (STARNET)	EpiXcan	0.994338	starnet_sf	0.999981
1773	ENSG00000154640	BTG3	1.02848	0.0563516	0.303723	0.125	0.201657	5.02477e-29	6.72978e-28	24	29	25	D1	Adipose. subcutaneous (STARNET)	EpiXcan	0.994338	starnet_sf	0.999981
1774	ENSG00000222011	FAM185A	1.02842	0.238881	0.303754	0.00748134	0.0142431	0.00565687	0.0131751	7	26	9	D1	Adipose. subcutaneous (STARNET)	EpiXcan	0.994338	starnet_sf	0.999981
1775	ENSG00000141956	PRDM15	1.02775	0.0925362	0.304069	0.0376363	0.0400474	2.75778e-06	9.1562e-06	46	65	52	D1	Adipose. subcutaneous (STARNET)	EpiXcan	0.994338	starnet_sf	0.999981
1776	ENSG00000186577	SMIM29	-1.02744	-0.449914	0.304213	0.00147272	0.0185422	0.00153569	0.003801	3	8	5	D1	Adipose. subcutaneous (STARNET)	EpiXcan	0.994338	starnet_sf	0.999981
1777	ENSG00000165672	PRDX3	-1.02708	-0.16208	0.304383	0.0132968	0.0250678	0.000226852	0.000614399	11	15	14	D1	Adipose. subcutaneous (STARNET)	EpiXcan	0.994338	starnet_sf	0.999981
1778	ENSG00000134283	PPHLN1	-1.02635	-0.069009	0.304728	0.0664678	0.0565546	1.91402e-08	7.68125e-08	42	66	57	D1	Adipose. subcutaneous (STARNET)	EpiXcan	0.994338	starnet_sf	0.999981
1779	ENSG00000269858	EGLN2	1.02631	0.160001	0.304744	0.0347354	0.0142115	0.00572572	0.0133239	35	52	40	D1	Adipose. subcutaneous (STARNET)	EpiXcan	0.994338	starnet_sf	0.999981
1780	ENSG00000172638	EFEMP2	1.02568	0.0696763	0.305041	0.0299612	0.0265232	0.00014243	0.000393942	27	45	31	D1	Adipose. subcutaneous (STARNET)	EpiXcan	0.994338	starnet_sf	0.999981
1781	ENSG00000064300	NGFR	-1.02562	-0.111446	0.305072	0.036295	0.0266244	0.000147856	0.000407943	46	62	57	D1	Adipose. subcutaneous (STARNET)	EpiXcan	0.994338	starnet_sf	0.999981
1782	ENSG00000114650	SCAP	1.02559	0.101837	0.305083	0.0521894	0.0460743	4.13499e-07	1.48771e-06	29	41	33	D1	Adipose. subcutaneous (STARNET)	EpiXcan	0.994338	starnet_sf	0.999981
1783	ENSG00000168813	ZNF507	-1.02545	-0.198799	0.305151	0.0142369	0.144483	1.27243e-20	1.13765e-19	25	37	28	D1	Adipose. subcutaneous (STARNET)	EpiXcan	0.994338	starnet_sf	0.999981
1784	ENSG00000144115	THNSL2	1.02536	0.0232627	0.305192	0.752443	0.823028	7.88751e-268	3.52834e-264	57	132	78	D1	Adipose. subcutaneous (STARNET)	EpiXcan	0.994338	starnet_sf	0.999981
1785	ENSG00000214941	ZSWIM7	-1.02515	-0.038001	0.305293	0.248046	0.521261	7.30153e-98	6.20168e-96	17	27	21	D1	Adipose. subcutaneous (STARNET)	EpiXcan	0.994338	starnet_sf	0.999981
1786	ENSG00000163807	KIAA1143	-1.02512	-0.108176	0.305307	0.024865	0.0414568	1.91331e-06	6.46929e-06	10	19	12	D1	Adipose. subcutaneous (STARNET)	EpiXcan	0.994338	starnet_sf	0.999981
1787	ENSG00000170909	OSCAR	1.02411	0.139169	0.305781	0.0178262	0.0208993	0.000755439	0.00193468	19	36	25	D1	Adipose. subcutaneous (STARNET)	EpiXcan	0.994338	starnet_sf	0.999981
1788	ENSG00000120675	DNAJC15	1.02378	0.0303733	0.30594	0.420735	0.575356	5.69109e-116	6.36454e-114	15	39	17	D1	Adipose. subcutaneous (STARNET)	EpiXcan	0.994338	starnet_sf	0.999981
1789	ENSG00000184144	CNTN2	-1.02373	-0.0498136	0.305962	0.180797	0.284113	1.39389e-42	3.03178e-41	7	11	7	D1	Adipose. subcutaneous (STARNET)	EpiXcan	0.994338	starnet_sf	0.999981
1790	ENSG00000126870	WDR60	-1.02372	-0.0654988	0.305969	0.107125	0.205636	3.72099e-30	5.2234e-29	32	48	42	D1	Adipose. subcutaneous (STARNET)	EpiXcan	0.994338	starnet_sf	0.999981
1791	ENSG00000104921	FCER2	-1.02316	-0.0792495	0.306233	0.0687092	0.364719	1.54183e-58	5.01002e-57	29	55	35	D1	Adipose. subcutaneous (STARNET)	EpiXcan	0.994338	starnet_sf	0.999981
1792	ENSG00000176046	NUPR1	-1.02302	-0.12278	0.306299	0.0256089	0.0588311	9.93532e-09	4.08242e-08	10	85	12	D1	Adipose. subcutaneous (STARNET)	EpiXcan	0.994338	starnet_sf	0.999981
1793	ENSG00000164615	CAMLG	1.0225	0.0690787	0.306546	0.105374	0.176232	1.5105e-25	1.73999e-24	18	34	24	D1	Adipose. subcutaneous (STARNET)	EpiXcan	0.994338	starnet_sf	0.999981
1794	ENSG00000149499	EML3	-1.02245	-0.148783	0.306569	0.0164638	0.0375456	6.41062e-06	2.0503e-05	8	35	10	D1	Adipose. subcutaneous (STARNET)	EpiXcan	0.994338	starnet_sf	0.999981
1795	ENSG00000156103	MMP16	-1.02219	-0.0875752	0.30669	0.0541905	0.109337	1.20963e-15	8.03623e-15	7	19	8	D1	Adipose. subcutaneous (STARNET)	EpiXcan	0.994338	starnet_sf	0.999981
1796	ENSG00000100058	CRYBB2P1	-1.0217	-0.0590727	0.306921	0.113413	0.213953	3.86361e-32	5.8258e-31	21	28	26	D1	Adipose. subcutaneous (STARNET)	EpiXcan	0.994338	starnet_sf	0.999981
1797	ENSG00000182054	IDH2	-1.02166	-0.117057	0.306942	0.0365288	0.0947356	2.22829e-13	1.27739e-12	5	10	6	D1	Adipose. subcutaneous (STARNET)	EpiXcan	0.994338	starnet_sf	0.999981
1798	ENSG00000126246	IGFLR1	-1.02096	-0.0886786	0.307275	0.0418706	0.0437732	1.03224e-06	3.57396e-06	33	54	37	D1	Adipose. subcutaneous (STARNET)	EpiXcan	0.994338	starnet_sf	0.999981
1799	ENSG00000174564	IL20RB	-1.02026	-0.0444199	0.307604	0.17688	0.343531	2.91247e-55	8.98514e-54	39	66	51	D1	Adipose. subcutaneous (STARNET)	EpiXcan	0.994338	starnet_sf	0.999981
1800	ENSG00000273456	AC064836.3	1.01957	0.0935429	0.307934	0.0495544	0.0949364	1.68236e-13	9.7232e-13	16	20	18	D1	Adipose. subcutaneous (STARNET)	EpiXcan	0.994338	starnet_sf	0.999981
1801	ENSG00000103051	COG4	1.01862	0.066566	0.308381	0.0605817	0.116116	1.91064e-16	1.32648e-15	31	44	35	D1	Adipose. subcutaneous (STARNET)	EpiXcan	0.994338	starnet_sf	0.999981
1802	ENSG00000224818	AC096677.2	1.01825	0.0632546	0.308559	0.0784869	0.135317	6.24932e-19	5.04304e-18	9	11	9	D1	Adipose. subcutaneous (STARNET)	EpiXcan	0.994338	starnet_sf	0.999981
1803	ENSG00000164088	PPM1M	1.01823	0.0873741	0.308568	0.0467544	0.111753	7.69682e-16	5.16974e-15	11	18	13	D1	Adipose. subcutaneous (STARNET)	EpiXcan	0.994338	starnet_sf	0.999981
1804	ENSG00000167850	CD300C	-1.01818	-0.0980061	0.308593	0.0680689	0.112172	7.92243e-16	5.31329e-15	29	59	31	D1	Adipose. subcutaneous (STARNET)	EpiXcan	0.994338	starnet_sf	0.999981
1805	ENSG00000125877	ITPA	-1.01808	-0.052471	0.308638	0.195343	0.278128	1.01004e-41	2.11436e-40	22	31	26	D1	Adipose. subcutaneous (STARNET)	EpiXcan	0.994338	starnet_sf	0.999981
1806	ENSG00000178921	PFAS	1.01777	0.15377	0.308787	0.01515	0.0579919	1.533e-08	6.20975e-08	15	42	19	D1	Adipose. subcutaneous (STARNET)	EpiXcan	0.994338	starnet_sf	0.999981
1807	ENSG00000138430	OLA1	-1.01774	-0.192227	0.308803	0.0125012	0.0109155	0.0155084	0.0342364	25	27	27	D1	Adipose. subcutaneous (STARNET)	EpiXcan	0.994338	starnet_sf	0.999981
1808	ENSG00000113282	CLINT1	1.01747	0.13807	0.308929	0.0177861	0.0226375	0.00044497	0.00117088	19	25	22	D1	Adipose. subcutaneous (STARNET)	EpiXcan	0.994338	starnet_sf	0.999981
1809	ENSG00000154134	ROBO3	-1.01712	-0.065516	0.309097	0.100502	0.104011	1.17613e-14	7.29373e-14	50	107	54	D1	Adipose. subcutaneous (STARNET)	EpiXcan	0.994338	starnet_sf	0.999981
1810	ENSG00000164978	NUDT2	1.0171	0.0248477	0.309106	0.482392	0.759688	2.21058e-210	2.69691e-207	43	64	49	D1	Adipose. subcutaneous (STARNET)	EpiXcan	0.994338	starnet_sf	0.999981
1811	ENSG00000151176	PLBD2	1.01708	0.0760734	0.309116	0.071778	0.146921	1.17558e-20	1.05457e-19	3	22	3	D1	Adipose. subcutaneous (STARNET)	EpiXcan	0.994338	starnet_sf	0.999981
1812	ENSG00000070882	OSBPL3	-1.01687	-0.111145	0.309215	0.0308336	0.0435054	9.28072e-07	3.23164e-06	28	43	31	D1	Adipose. subcutaneous (STARNET)	EpiXcan	0.994338	starnet_sf	0.999981
1813	ENSG00000196187	TMEM63A	-1.01661	-0.13447	0.309339	0.0361604	0.0869033	2.37591e-12	1.27795e-11	26	33	30	D1	Adipose. subcutaneous (STARNET)	EpiXcan	0.994338	starnet_sf	0.999981
1814	ENSG00000127328	RAB3IP	1.01637	0.0867823	0.309453	0.0537955	0.134399	2.50297e-19	2.07601e-18	9	19	10	D1	Adipose. subcutaneous (STARNET)	EpiXcan	0.994338	starnet_sf	0.999981
1815	ENSG00000164970	FAM219A	1.01608	0.173076	0.309592	0.0125338	0.0362964	8.90834e-06	2.8136e-05	6	23	8	D1	Adipose. subcutaneous (STARNET)	EpiXcan	0.994338	starnet_sf	0.999981
1816	ENSG00000123610	TNFAIP6	1.01586	0.107999	0.309698	0.0295602	0.0346592	1.37437e-05	4.26255e-05	25	40	30	D1	Adipose. subcutaneous (STARNET)	EpiXcan	0.994338	starnet_sf	0.999981
1817	ENSG00000158825	CDA	-1.01489	-0.0823002	0.310158	0.0643438	0.113327	5.86542e-16	3.96544e-15	40	70	49	D1	Adipose. subcutaneous (STARNET)	EpiXcan	0.994338	starnet_sf	0.999981
1818	ENSG00000099290	WASHC2A	1.01479	0.0681109	0.310207	0.0804394	0.475896	5.90815e-86	3.90578e-84	18	41	25	D1	Adipose. subcutaneous (STARNET)	EpiXcan	0.994338	starnet_sf	0.999981
1819	ENSG00000186074	CD300LF	1.01466	0.165117	0.310266	0.0178358	0.024755	0.000247662	0.000667394	17	19	17	D1	Adipose. subcutaneous (STARNET)	EpiXcan	0.994338	starnet_sf	0.999981
1820	ENSG00000175334	BANF1	1.01466	0.110726	0.310266	0.0351341	0.079748	1.28809e-11	6.52555e-11	13	25	16	D1	Adipose. subcutaneous (STARNET)	EpiXcan	0.994338	starnet_sf	0.999981
1821	ENSG00000134013	LOXL2	1.01454	0.229603	0.310327	0.0051965	0.0126413	0.0092648	0.0210236	10	29	13	D1	Adipose. subcutaneous (STARNET)	EpiXcan	0.994338	starnet_sf	0.999981
1822	ENSG00000143013	LMO4	-1.01352	-0.222705	0.310811	0.00628078	0.0230225	0.000423555	0.00111804	7	8	8	D1	Adipose. subcutaneous (STARNET)	EpiXcan	0.994338	starnet_sf	0.999981
1823	ENSG00000119938	PPP1R3C	-1.01341	-0.088117	0.310862	0.0367739	0.0381703	4.36521e-06	1.4174e-05	22	39	23	D1	Adipose. subcutaneous (STARNET)	EpiXcan	0.994338	starnet_sf	0.999981
1824	ENSG00000101367	MAPRE1	-1.01316	-0.139725	0.310985	0.0264657	0.0185709	0.00152661	0.00377991	36	67	44	D1	Adipose. subcutaneous (STARNET)	EpiXcan	0.994338	starnet_sf	0.999981
1825	ENSG00000008710	PKD1	-1.0128	-0.154045	0.311156	0.0120698	0.0402945	2.63907e-06	8.77946e-06	6	12	6	D1	Adipose. subcutaneous (STARNET)	EpiXcan	0.994338	starnet_sf	0.999981
1826	ENSG00000141127	PRPSAP2	1.01266	0.0654963	0.311224	0.0825225	0.171853	7.5593e-25	8.37702e-24	27	54	39	D1	Adipose. subcutaneous (STARNET)	EpiXcan	0.994338	starnet_sf	0.999981
1827	ENSG00000130300	PLVAP	-1.01234	-0.176044	0.311376	0.0138213	0.0408861	1.84792e-06	6.25924e-06	10	32	11	D1	Adipose. subcutaneous (STARNET)	EpiXcan	0.994338	starnet_sf	0.999981
1828	ENSG00000148158	SNX30	1.01217	0.448056	0.311459	0.00196467	0.0381737	5.292e-06	1.70513e-05	8	14	10	D1	Adipose. subcutaneous (STARNET)	EpiXcan	0.994338	starnet_sf	0.999981
1829	ENSG00000108651	UTP6	-1.01112	-0.139298	0.311957	0.0274473	0.0326965	2.52014e-05	7.57963e-05	21	22	21	D1	Adipose. subcutaneous (STARNET)	EpiXcan	0.994338	starnet_sf	0.999981
1830	ENSG00000142046	TMEM91	-1.01083	-0.0798066	0.3121	0.0404054	0.0889532	7.35644e-13	4.09641e-12	1	3	1	D1	Adipose. subcutaneous (STARNET)	EpiXcan	0.994338	starnet_sf	0.999981
1831	ENSG00000144331	ZNF385B	-1.01044	-0.201257	0.312284	0.0159647	0.0334822	1.83882e-05	5.61862e-05	27	65	31	D1	Adipose. subcutaneous (STARNET)	EpiXcan	0.994338	starnet_sf	0.999981
1832	ENSG00000196843	ARID5A	1.01031	0.27785	0.312347	0.004772	0.0413973	2.02977e-06	6.83721e-06	3	5	5	D1	Adipose. subcutaneous (STARNET)	EpiXcan	0.994338	starnet_sf	0.999981
1833	ENSG00000146733	PSPH	-1.00972	-0.0882085	0.312629	0.0562361	0.096285	1.1956e-13	6.98515e-13	30	98	43	D1	Adipose. subcutaneous (STARNET)	EpiXcan	0.994338	starnet_sf	0.999981
1834	ENSG00000128607	KLHDC10	-1.0089	-0.161599	0.313024	0.016164	0.0247924	0.000223698	0.000606225	14	56	17	D1	Adipose. subcutaneous (STARNET)	EpiXcan	0.994338	starnet_sf	0.999981
1835	ENSG00000256087	ZNF432	1.00857	0.140108	0.313183	0.0166623	0.0508462	1.21739e-07	4.56988e-07	16	23	20	D1	Adipose. subcutaneous (STARNET)	EpiXcan	0.994338	starnet_sf	0.999981
1836	ENSG00000174574	AKIRIN1	1.00806	0.238032	0.313424	0.00802686	0.0974197	4.81096e-14	2.89391e-13	10	21	12	D1	Adipose. subcutaneous (STARNET)	EpiXcan	0.994338	starnet_sf	0.999981
1837	ENSG00000196372	ASB13	1.00757	0.120708	0.313661	0.0419922	0.0478462	3.17902e-07	1.15359e-06	44	59	50	D1	Adipose. subcutaneous (STARNET)	EpiXcan	0.994338	starnet_sf	0.999981
1838	ENSG00000144152	FBLN7	1.00698	0.0536288	0.313944	0.199115	0.31027	7.23872e-48	1.85389e-46	38	65	43	D1	Adipose. subcutaneous (STARNET)	EpiXcan	0.994338	starnet_sf	0.999981
1839	ENSG00000146409	SLC18B1	1.00649	0.0994757	0.314179	0.0430172	0.0988777	3.59326e-14	2.18e-13	31	43	35	D1	Adipose. subcutaneous (STARNET)	EpiXcan	0.994338	starnet_sf	0.999981
1840	ENSG00000198885	ITPRIPL1	-1.00598	-0.141346	0.314425	0.0172863	0.0819372	7.98091e-12	4.11305e-11	14	24	18	D1	Adipose. subcutaneous (STARNET)	EpiXcan	0.994338	starnet_sf	0.999981
1841	ENSG00000198860	TSEN15	-1.00594	-0.250763	0.314442	0.00803981	0.0306089	4.76465e-05	0.000139003	13	24	16	D1	Adipose. subcutaneous (STARNET)	EpiXcan	0.994338	starnet_sf	0.999981
1842	ENSG00000166813	KIF7	-1.00588	-0.156461	0.314474	0.0149692	0.0427606	1.2913e-06	4.42638e-06	6	10	7	D1	Adipose. subcutaneous (STARNET)	EpiXcan	0.994338	starnet_sf	0.999981
1843	ENSG00000084444	FAM234B	-1.00539	-0.337122	0.314711	0.00909805	0.0307174	4.53916e-05	0.0001328	21	34	25	D1	Adipose. subcutaneous (STARNET)	EpiXcan	0.994338	starnet_sf	0.999981
1844	ENSG00000144120	TMEM177	-1.00487	-0.213462	0.314958	0.00943214	0.0113507	0.0137415	0.0305265	16	25	22	D1	Adipose. subcutaneous (STARNET)	EpiXcan	0.994338	starnet_sf	0.999981
1845	ENSG00000167280	ENGASE	-1.00481	-0.0803974	0.31499	0.0706773	0.153769	9.06534e-22	8.72092e-21	15	59	18	D1	Adipose. subcutaneous (STARNET)	EpiXcan	0.994338	starnet_sf	0.999981
1846	ENSG00000196923	PDLIM7	-1.00479	-0.11382	0.314998	0.021869	0.0141019	0.00576332	0.0134021	27	50	33	D1	Adipose. subcutaneous (STARNET)	EpiXcan	0.994338	starnet_sf	0.999981
1847	ENSG00000108528	SLC25A11	1.00313	0.178205	0.315799	0.0121656	0.0325935	2.26831e-05	6.85294e-05	20	27	24	D1	Adipose. subcutaneous (STARNET)	EpiXcan	0.994338	starnet_sf	0.999981
1848	ENSG00000090686	USP48	1.00303	0.179168	0.315845	0.0136563	0.0370626	6.14176e-06	1.96665e-05	11	19	14	D1	Adipose. subcutaneous (STARNET)	EpiXcan	0.994338	starnet_sf	0.999981
1849	ENSG00000107485	GATA3	-1.00288	-0.423836	0.315919	0.00237524	0.013543	0.0066293	0.0152887	11	21	14	D1	Adipose. subcutaneous (STARNET)	EpiXcan	0.994338	starnet_sf	0.999981
1850	ENSG00000170430	MGMT	-1.00264	-0.0250089	0.316036	0.435653	0.597236	4.86809e-125	6.80518e-123	49	128	64	D1	Adipose. subcutaneous (STARNET)	EpiXcan	0.994338	starnet_sf	0.999981
1851	ENSG00000240344	PPIL3	1.00159	0.0410122	0.316542	0.2686	0.738662	1.10508e-197	8.72362e-195	24	46	29	D1	Adipose. subcutaneous (STARNET)	EpiXcan	0.994338	starnet_sf	0.999981
1852	ENSG00000089220	PEBP1	-1.00059	-0.0798948	0.317023	0.0538777	0.0809505	1.18703e-11	6.03179e-11	12	23	12	D1	Adipose. subcutaneous (STARNET)	EpiXcan	0.994338	starnet_sf	0.999981
1853	ENSG00000182013	PNMA8A	-0.999689	-0.0269774	0.317461	0.454887	0.678395	5.2481e-160	1.71779e-157	24	52	31	D1	Adipose. subcutaneous (STARNET)	EpiXcan	0.994338	starnet_sf	0.999981
1854	ENSG00000112182	BACH2	0.99944	0.138682	0.317582	0.0146667	0.0442275	8.4504e-07	2.95478e-06	4	9	4	D1	Adipose. subcutaneous (STARNET)	EpiXcan	0.994338	starnet_sf	0.999981
1855	ENSG00000135953	MFSD9	-0.999331	-0.229838	0.317634	0.00860336	0.0272362	8.9758e-05	0.000253911	3	3	3	D1	Adipose. subcutaneous (STARNET)	EpiXcan	0.994338	starnet_sf	0.999981
1856	ENSG00000165502	RPL36AL	0.999187	0.0483082	0.317704	0.171978	0.29232	7.32931e-45	1.7256e-43	22	27	24	D1	Adipose. subcutaneous (STARNET)	EpiXcan	0.994338	starnet_sf	0.999981
1857	ENSG00000166002	SMCO4	0.999071	0.152998	0.317761	0.021131	0.0560279	1.57415e-08	6.36296e-08	10	28	10	D1	Adipose. subcutaneous (STARNET)	EpiXcan	0.994338	starnet_sf	0.999981
1858	ENSG00000184349	EFNA5	-0.998947	-0.119335	0.31782	0.0207461	0.0484786	2.20546e-07	8.09675e-07	16	22	19	D1	Adipose. subcutaneous (STARNET)	EpiXcan	0.994338	starnet_sf	0.999981
1859	ENSG00000267352	AC005332.2	-0.997126	-0.137307	0.318703	0.0251667	0.0684433	6.99148e-10	3.13588e-09	19	31	20	D1	Adipose. subcutaneous (STARNET)	EpiXcan	0.994338	starnet_sf	0.999981
1860	ENSG00000109113	RAB34	0.997029	0.229723	0.31875	0.00954682	0.0329443	2.26389e-05	6.84265e-05	20	54	25	D1	Adipose. subcutaneous (STARNET)	EpiXcan	0.994338	starnet_sf	0.999981
1861	ENSG00000160948	VPS28	0.996071	0.0355444	0.319216	0.237965	0.322762	9.55679e-53	2.78204e-51	12	40	14	D1	Adipose. subcutaneous (STARNET)	EpiXcan	0.994338	starnet_sf	0.999981
1862	ENSG00000184983	NDUFA6	-0.995666	-0.0987626	0.319412	0.0346512	0.201117	1.06829e-28	1.41107e-27	13	51	19	D1	Adipose. subcutaneous (STARNET)	EpiXcan	0.994338	starnet_sf	0.999981
1863	ENSG00000038210	PI4K2B	0.995548	0.121387	0.31947	0.0205553	0.0397232	2.97502e-06	9.84097e-06	32	49	40	D1	Adipose. subcutaneous (STARNET)	EpiXcan	0.994338	starnet_sf	0.999981
1864	ENSG00000154553	PDLIM3	-0.994944	-0.0774019	0.319764	0.0485539	0.0827078	6.13485e-12	3.19603e-11	57	77	74	D1	Adipose. subcutaneous (STARNET)	EpiXcan	0.994338	starnet_sf	0.999981
1865	ENSG00000128849	CGNL1	0.994245	0.0667	0.320104	0.0461143	0.0474305	3.20487e-07	1.1621e-06	48	63	54	D1	Adipose. subcutaneous (STARNET)	EpiXcan	0.994338	starnet_sf	0.999981
1866	ENSG00000160961	ZNF333	0.994069	0.0738612	0.320189	0.0600214	0.134088	2.88185e-19	2.37704e-18	13	20	17	D1	Adipose. subcutaneous (STARNET)	EpiXcan	0.994338	starnet_sf	0.999981
1867	ENSG00000164535	DAGLB	0.993741	0.36146	0.320349	0.00353244	0.0125371	0.00941778	0.0213527	10	22	16	D1	Adipose. subcutaneous (STARNET)	EpiXcan	0.994338	starnet_sf	0.999981
1868	ENSG00000103528	SYT17	0.993502	0.084831	0.320465	0.0683668	0.156203	4.32695e-22	4.21085e-21	28	65	38	D1	Adipose. subcutaneous (STARNET)	EpiXcan	0.994338	starnet_sf	0.999981
1869	ENSG00000160932	LY6E	-0.993273	-0.0893938	0.320577	0.0438741	0.0313514	3.62316e-05	0.000107217	62	78	77	D1	Adipose. subcutaneous (STARNET)	EpiXcan	0.994338	starnet_sf	0.999981
1870	ENSG00000135525	MAP7	0.993254	0.0836999	0.320586	0.0435744	0.106354	3.45697e-15	2.22827e-14	9	53	10	D1	Adipose. subcutaneous (STARNET)	EpiXcan	0.994338	starnet_sf	0.999981
1871	ENSG00000075420	FNDC3B	-0.993251	-0.149333	0.320588	0.015562	0.0125584	0.0093168	0.0211309	16	28	21	D1	Adipose. subcutaneous (STARNET)	EpiXcan	0.994338	starnet_sf	0.999981
1872	ENSG00000136160	EDNRB	-0.992927	-0.191394	0.320745	0.0165274	0.0257266	0.000188296	0.000514335	12	17	13	D1	Adipose. subcutaneous (STARNET)	EpiXcan	0.994338	starnet_sf	0.999981
1873	ENSG00000134986	NREP	-0.992836	-0.10364	0.32079	0.0567282	0.0276101	0.0001072	0.000300339	55	61	60	D1	Adipose. subcutaneous (STARNET)	EpiXcan	0.994338	starnet_sf	0.999981
1874	ENSG00000162734	PEA15	-0.99274	-0.158005	0.320836	0.018343	0.03113	3.46273e-05	0.000102809	27	43	32	D1	Adipose. subcutaneous (STARNET)	EpiXcan	0.994338	starnet_sf	0.999981
1875	ENSG00000271361	AL133351.4	0.992108	0.0407606	0.321145	0.209909	0.497744	8.8088e-91	6.60414e-89	34	43	38	D1	Adipose. subcutaneous (STARNET)	EpiXcan	0.994338	starnet_sf	0.999981
1876	ENSG00000141580	WDR45B	-0.991886	-0.0948016	0.321253	0.0532503	0.124219	1.38325e-17	1.02844e-16	20	68	27	D1	Adipose. subcutaneous (STARNET)	EpiXcan	0.994338	starnet_sf	0.999981
1877	ENSG00000214046	SMIM7	-0.991795	-0.149955	0.321298	0.0274083	0.0400371	2.76017e-06	9.16187e-06	34	69	42	D1	Adipose. subcutaneous (STARNET)	EpiXcan	0.994338	starnet_sf	0.999981
1878	ENSG00000114554	PLXNA1	-0.991122	-0.0529342	0.321626	0.117103	0.251161	4.8861e-37	8.80154e-36	13	23	16	D1	Adipose. subcutaneous (STARNET)	EpiXcan	0.994338	starnet_sf	0.999981
1879	ENSG00000137573	SULF1	0.990667	0.147282	0.321848	0.0163164	0.0400376	2.73846e-06	9.09432e-06	11	16	13	D1	Adipose. subcutaneous (STARNET)	EpiXcan	0.994338	starnet_sf	0.999981
1880	ENSG00000262879	AC068152.1	-0.990513	-0.0474718	0.321923	0.143656	0.266486	9.30309e-40	1.82526e-38	16	29	22	D1	Adipose. subcutaneous (STARNET)	EpiXcan	0.994338	starnet_sf	0.999981
1881	ENSG00000164574	GALNT10	-0.989826	-0.0665029	0.322259	0.0787921	0.228299	6.11679e-33	9.50085e-32	44	62	50	D1	Adipose. subcutaneous (STARNET)	EpiXcan	0.994338	starnet_sf	0.999981
1882	ENSG00000123552	USP45	-0.989364	-0.532987	0.322485	0.00137208	0.030633	4.14765e-05	0.000122065	9	15	10	D1	Adipose. subcutaneous (STARNET)	EpiXcan	0.994338	starnet_sf	0.999981
1883	ENSG00000166394	CYB5R2	-0.988951	-0.0396715	0.322687	0.248418	0.279477	1.93161e-42	4.17427e-41	105	150	127	D1	Adipose. subcutaneous (STARNET)	EpiXcan	0.994338	starnet_sf	0.999981
1884	ENSG00000117425	PTCH2	0.988368	0.211053	0.322973	0.00792091	0.0318913	3.08601e-05	9.21725e-05	8	15	10	D1	Adipose. subcutaneous (STARNET)	EpiXcan	0.994338	starnet_sf	0.999981
1885	ENSG00000116857	TMEM9	-0.988336	-0.0722447	0.322988	0.0716494	0.198661	1.79622e-28	2.34944e-27	9	49	11	D1	Adipose. subcutaneous (STARNET)	EpiXcan	0.994338	starnet_sf	0.999981
1886	ENSG00000180481	GLIPR1L2	0.987686	0.0284588	0.323307	0.41244	0.609233	1.10477e-128	1.62923e-126	18	34	22	D1	Adipose. subcutaneous (STARNET)	EpiXcan	0.994338	starnet_sf	0.999981
1887	ENSG00000272414	FAM47E-STBD1	0.987532	0.0368913	0.323382	0.264003	0.301764	3.57379e-46	8.80005e-45	62	116	72	D1	Adipose. subcutaneous (STARNET)	EpiXcan	0.994338	starnet_sf	0.999981
1888	ENSG00000143479	DYRK3	-0.987343	-0.195167	0.323474	0.0176514	0.0133957	0.00691024	0.0159175	28	48	30	D1	Adipose. subcutaneous (STARNET)	EpiXcan	0.994338	starnet_sf	0.999981
1889	ENSG00000179627	ZBTB42	-0.987245	-0.211822	0.323523	0.00767238	0.0167101	0.00270437	0.00654158	9	33	10	D1	Adipose. subcutaneous (STARNET)	EpiXcan	0.994338	starnet_sf	0.999981
1890	ENSG00000122417	ODF2L	0.986531	0.0614861	0.323872	0.0936163	0.182828	4.34263e-26	5.1166e-25	26	39	31	D1	Adipose. subcutaneous (STARNET)	EpiXcan	0.994338	starnet_sf	0.999981
1891	ENSG00000197782	ZNF780A	0.986185	0.0897068	0.324042	0.0493759	0.0987173	3.87462e-14	2.34645e-13	12	29	18	D1	Adipose. subcutaneous (STARNET)	EpiXcan	0.994338	starnet_sf	0.999981
1892	ENSG00000213983	AP1G2	-0.986012	-0.0644984	0.324127	0.0784469	0.116504	1.61263e-16	1.12482e-15	24	48	30	D1	Adipose. subcutaneous (STARNET)	EpiXcan	0.994338	starnet_sf	0.999981
1893	ENSG00000121057	AKAP1	-0.98568	-0.102303	0.32429	0.0347381	0.0562488	2.16081e-08	8.63037e-08	14	35	17	D1	Adipose. subcutaneous (STARNET)	EpiXcan	0.994338	starnet_sf	0.999981
1894	ENSG00000182095	TNRC18	-0.985572	-0.541389	0.324343	0.00139504	0.0222563	0.000488394	0.00127938	3	9	5	D1	Adipose. subcutaneous (STARNET)	EpiXcan	0.994338	starnet_sf	0.999981
1895	ENSG00000152128	TMEM163	0.985215	0.094123	0.324518	0.0604005	0.0680639	6.77226e-10	3.04162e-09	54	79	62	D1	Adipose. subcutaneous (STARNET)	EpiXcan	0.994338	starnet_sf	0.999981
1896	ENSG00000100504	PYGL	-0.9848	-0.0553721	0.324722	0.123892	0.247096	1.52396e-36	2.69453e-35	14	24	18	D1	Adipose. subcutaneous (STARNET)	EpiXcan	0.994338	starnet_sf	0.999981
1897	ENSG00000100726	TELO2	0.984218	0.139203	0.325008	0.0197534	0.0560982	2.67319e-08	1.05949e-07	13	23	16	D1	Adipose. subcutaneous (STARNET)	EpiXcan	0.994338	starnet_sf	0.999981
1898	ENSG00000102595	UGGT2	0.984149	0.152421	0.325042	0.0161865	0.0391668	3.71116e-06	1.21443e-05	11	13	13	D1	Adipose. subcutaneous (STARNET)	EpiXcan	0.994338	starnet_sf	0.999981
1899	ENSG00000154175	ABI3BP	-0.984144	-0.120837	0.325044	0.0231683	0.0568794	2.02273e-08	8.10057e-08	10	13	11	D1	Adipose. subcutaneous (STARNET)	EpiXcan	0.994338	starnet_sf	0.999981
1900	ENSG00000153291	SLC25A27	-0.983478	-0.0535633	0.325372	0.13474	0.193927	1.48895e-27	1.87621e-26	32	46	35	D1	Adipose. subcutaneous (STARNET)	EpiXcan	0.994338	starnet_sf	0.999981
1901	ENSG00000163689	C3orf67	-0.983436	-0.349679	0.325393	0.0504728	0.131975	1.37324e-18	1.08853e-17	5	18	7	D1	Adipose. subcutaneous (STARNET)	EpiXcan	0.994338	starnet_sf	0.999981
1902	ENSG00000243961	AL109754.1	0.98334	0.128706	0.32544	0.0231017	0.0813944	6.86919e-12	3.562e-11	13	32	15	D1	Adipose. subcutaneous (STARNET)	EpiXcan	0.994338	starnet_sf	0.999981
1903	ENSG00000135899	SP110	-0.983184	-0.123396	0.325517	0.0190885	0.0393673	2.80455e-06	9.30457e-06	12	13	12	D1	Adipose. subcutaneous (STARNET)	EpiXcan	0.994338	starnet_sf	0.999981
1904	ENSG00000187741	FANCA	-0.982274	-0.171597	0.325965	0.0129899	0.278199	9.3728e-42	1.97152e-40	11	24	14	D1	Adipose. subcutaneous (STARNET)	EpiXcan	0.994338	starnet_sf	0.999981
1905	ENSG00000104361	NIPAL2	0.981667	0.205171	0.326264	0.0036111	0.0231925	0.000361532	0.000961125	2	2	2	D1	Adipose. subcutaneous (STARNET)	EpiXcan	0.994338	starnet_sf	0.999981
1906	ENSG00000134809	TIMM10	-0.981638	-0.0450668	0.326278	0.155953	0.432494	5.02388e-74	2.47869e-72	28	48	36	D1	Adipose. subcutaneous (STARNET)	EpiXcan	0.994338	starnet_sf	0.999981
1907	ENSG00000186417	GLDN	0.981288	0.0410382	0.326451	0.165751	0.395848	9.8338e-66	3.93939e-64	45	77	53	D1	Adipose. subcutaneous (STARNET)	EpiXcan	0.994338	starnet_sf	0.999981
1908	ENSG00000224046	AC005076.1	0.98075	0.133545	0.326716	0.0315287	0.0669266	1.04535e-09	4.61619e-09	23	28	27	D1	Adipose. subcutaneous (STARNET)	EpiXcan	0.994338	starnet_sf	0.999981
1909	ENSG00000163125	RPRD2	0.98033	0.10315	0.326923	0.0377319	0.0822714	9.64103e-12	4.94015e-11	14	25	15	D1	Adipose. subcutaneous (STARNET)	EpiXcan	0.994338	starnet_sf	0.999981
1910	ENSG00000245680	ZNF585B	0.980171	0.181287	0.327002	0.0103206	0.088431	1.38499e-12	7.58944e-12	9	44	14	D1	Adipose. subcutaneous (STARNET)	EpiXcan	0.994338	starnet_sf	0.999981
1911	ENSG00000174080	CTSF	-0.980138	-0.180453	0.327018	0.0152805	0.0362535	9.27326e-06	2.92473e-05	8	24	10	D1	Adipose. subcutaneous (STARNET)	EpiXcan	0.994338	starnet_sf	0.999981
1912	ENSG00000176720	BOK	-0.979974	-0.0457696	0.327099	0.148368	0.33938	8.67757e-54	2.58784e-52	47	71	57	D1	Adipose. subcutaneous (STARNET)	EpiXcan	0.994338	starnet_sf	0.999981
1913	ENSG00000138777	PPA2	-0.97973	-0.124544	0.32722	0.0305453	0.0802168	7.53002e-12	3.89564e-11	21	27	23	D1	Adipose. subcutaneous (STARNET)	EpiXcan	0.994338	starnet_sf	0.999981
1914	ENSG00000136630	HLX	-0.979497	-0.0857774	0.327334	0.0405637	0.0760732	4.9619e-11	2.42847e-10	23	32	27	D1	Adipose. subcutaneous (STARNET)	EpiXcan	0.994338	starnet_sf	0.999981
1915	ENSG00000104973	MED25	-0.979496	-0.126575	0.327335	0.0239483	0.0157704	0.00353902	0.00844781	25	27	27	D1	Adipose. subcutaneous (STARNET)	EpiXcan	0.994338	starnet_sf	0.999981
1916	ENSG00000155761	SPAG17	0.979426	0.167426	0.327369	0.0120706	0.11169	1.38457e-15	9.17122e-15	9	15	12	D1	Adipose. subcutaneous (STARNET)	EpiXcan	0.994338	starnet_sf	0.999981
1917	ENSG00000100079	LGALS2	0.978999	0.0338528	0.327581	0.317896	0.361636	7.69673e-58	2.47106e-56	42	56	47	D1	Adipose. subcutaneous (STARNET)	EpiXcan	0.994338	starnet_sf	0.999981
1918	ENSG00000178209	PLEC	-0.978889	-0.100164	0.327635	0.0399986	0.12939	3.1697e-18	2.45172e-17	13	25	16	D1	Adipose. subcutaneous (STARNET)	EpiXcan	0.994338	starnet_sf	0.999981
1919	ENSG00000196167	COLCA1	-0.978796	-0.0560189	0.327681	0.100737	0.168869	2.8573e-24	3.10235e-23	26	37	31	D1	Adipose. subcutaneous (STARNET)	EpiXcan	0.994338	starnet_sf	0.999981
1920	ENSG00000163743	RCHY1	-0.978672	-0.0907257	0.327742	0.0407851	0.0892489	1.25677e-12	6.91222e-12	12	23	16	D1	Adipose. subcutaneous (STARNET)	EpiXcan	0.994338	starnet_sf	0.999981
1921	ENSG00000034971	MYOC	-0.978183	-0.0608779	0.327984	0.077883	0.165242	2.36421e-23	2.4557e-22	17	35	22	D1	Adipose. subcutaneous (STARNET)	EpiXcan	0.994338	starnet_sf	0.999981
1922	ENSG00000138801	PAPSS1	-0.977889	-0.0597272	0.328129	0.090358	0.16267	8.54223e-23	8.65183e-22	12	19	18	D1	Adipose. subcutaneous (STARNET)	EpiXcan	0.994338	starnet_sf	0.999981
1923	ENSG00000147457	CHMP7	-0.977341	-0.179699	0.3284	0.0107716	0.0645124	1.79185e-09	7.78963e-09	7	16	10	D1	Adipose. subcutaneous (STARNET)	EpiXcan	0.994338	starnet_sf	0.999981
1924	ENSG00000152582	SPEF2	-0.977333	-0.122477	0.328404	0.0302801	0.0310408	3.4225e-05	0.000101705	49	67	63	D1	Adipose. subcutaneous (STARNET)	EpiXcan	0.994338	starnet_sf	0.999981
1925	ENSG00000250132	AC004803.1	0.977186	0.0731677	0.328477	0.0685479	0.129463	2.69679e-18	2.08955e-17	32	63	41	D1	Adipose. subcutaneous (STARNET)	EpiXcan	0.994338	starnet_sf	0.999981
1926	ENSG00000063322	MED29	0.977129	0.27434	0.328505	0.00529851	0.0103161	0.018982	0.0414614	8	17	10	D1	Adipose. subcutaneous (STARNET)	EpiXcan	0.994338	starnet_sf	0.999981
1927	ENSG00000266904	LINC00663	-0.97708	-0.0409318	0.32853	0.124731	0.13368	1.15638e-18	9.20439e-18	58	99	75	D1	Adipose. subcutaneous (STARNET)	EpiXcan	0.994338	starnet_sf	0.999981
1928	ENSG00000245937	LINC01184	-0.977042	-0.049621	0.328549	0.1134	0.189743	2.65163e-27	3.30407e-26	21	27	26	D1	Adipose. subcutaneous (STARNET)	EpiXcan	0.994338	starnet_sf	0.999981
1929	ENSG00000106399	RPA3	0.976646	0.115956	0.328745	0.0278992	0.0686118	5.9891e-10	2.70528e-09	6	10	7	D1	Adipose. subcutaneous (STARNET)	EpiXcan	0.994338	starnet_sf	0.999981
1930	ENSG00000136111	TBC1D4	-0.975974	-0.0697047	0.329077	0.0735353	0.137687	1.53145e-19	1.29015e-18	19	31	21	D1	Adipose. subcutaneous (STARNET)	EpiXcan	0.994338	starnet_sf	0.999981
1931	ENSG00000137841	PLCB2	0.975932	0.102231	0.329098	0.0349003	0.0625785	3.56969e-09	1.51359e-08	13	37	13	D1	Adipose. subcutaneous (STARNET)	EpiXcan	0.994338	starnet_sf	0.999981
1932	ENSG00000166478	ZNF143	0.975843	0.220368	0.329142	0.00721616	0.0212338	0.000736582	0.00188968	13	22	15	D1	Adipose. subcutaneous (STARNET)	EpiXcan	0.994338	starnet_sf	0.999981
1933	ENSG00000064199	SPA17	0.975798	0.156841	0.329165	0.0147508	0.0294176	6.61809e-05	0.000189897	20	24	20	D1	Adipose. subcutaneous (STARNET)	EpiXcan	0.994338	starnet_sf	0.999981
1934	ENSG00000161664	ASB16	-0.975488	-0.0776417	0.329318	0.0611582	0.03402	1.74324e-05	5.34482e-05	42	64	48	D1	Adipose. subcutaneous (STARNET)	EpiXcan	0.994338	starnet_sf	0.999981
1935	ENSG00000084764	MAPRE3	-0.975282	-0.0839119	0.32942	0.0452358	0.17553	2.86004e-25	3.24994e-24	13	25	16	D1	Adipose. subcutaneous (STARNET)	EpiXcan	0.994338	starnet_sf	0.999981
1936	ENSG00000205659	LIN52	-0.975251	-0.100214	0.329436	0.00799043	0.0339554	1.75235e-05	5.3703e-05	13	29	20	D1	Adipose. subcutaneous (STARNET)	EpiXcan	0.994338	starnet_sf	0.999981
1937	ENSG00000171735	CAMTA1	0.975006	0.0684044	0.329557	0.0661992	0.0381044	4.78547e-06	1.54824e-05	68	98	81	D1	Adipose. subcutaneous (STARNET)	EpiXcan	0.994338	starnet_sf	0.999981
1938	ENSG00000100991	TRPC4AP	-0.974722	-0.16985	0.329698	0.0300406	0.0401146	2.70519e-06	8.98827e-06	28	61	35	D1	Adipose. subcutaneous (STARNET)	EpiXcan	0.994338	starnet_sf	0.999981
1939	ENSG00000183549	ACSM5	-0.97373	-0.032132	0.330191	0.279111	0.389937	3.21442e-64	1.22203e-62	91	162	106	D1	Adipose. subcutaneous (STARNET)	EpiXcan	0.994338	starnet_sf	0.999981
1940	ENSG00000182551	ADI1	0.973665	0.393801	0.330223	0.00212881	0.0203125	0.000924507	0.00234611	6	12	8	D1	Adipose. subcutaneous (STARNET)	EpiXcan	0.994338	starnet_sf	0.999981
1941	ENSG00000072786	STK10	0.973448	0.0931881	0.330331	0.0388258	0.0714762	2.43129e-10	1.13095e-09	31	39	38	D1	Adipose. subcutaneous (STARNET)	EpiXcan	0.994338	starnet_sf	0.999981
1942	ENSG00000078124	ACER3	-0.97332	-0.0746942	0.330394	0.0839271	0.21077	2.8778e-30	4.05673e-29	11	41	16	D1	Adipose. subcutaneous (STARNET)	EpiXcan	0.994338	starnet_sf	0.999981
1943	ENSG00000137699	TRIM29	0.97301	0.0881569	0.330548	0.0545241	0.131026	2.64179e-18	2.04811e-17	10	37	11	D1	Adipose. subcutaneous (STARNET)	EpiXcan	0.994338	starnet_sf	0.999981
1944	ENSG00000106351	AGFG2	-0.972773	-0.625539	0.330666	0.000955284	0.039354	3.29654e-06	1.08404e-05	4	7	6	D1	Adipose. subcutaneous (STARNET)	EpiXcan	0.994338	starnet_sf	0.999981
1945	ENSG00000242086	LINC00969	-0.971392	-0.0295058	0.331353	0.333336	0.630869	1.37238e-139	2.74885e-137	68	143	87	D1	Adipose. subcutaneous (STARNET)	EpiXcan	0.994338	starnet_sf	0.999981
1946	ENSG00000235878	AP001468.1	0.970842	0.0663601	0.331627	0.0695049	0.130601	1.75799e-18	1.37644e-17	23	35	31	D1	Adipose. subcutaneous (STARNET)	EpiXcan	0.994338	starnet_sf	0.999981
1947	ENSG00000081665	ZNF506	-0.970737	-0.0791179	0.331679	0.0524946	0.245574	2.99313e-36	5.237e-35	4	7	7	D1	Adipose. subcutaneous (STARNET)	EpiXcan	0.994338	starnet_sf	0.999981
1948	ENSG00000151746	BICD1	-0.970446	-0.0397532	0.331824	0.179939	0.249829	3.26178e-37	5.91528e-36	26	37	29	D1	Adipose. subcutaneous (STARNET)	EpiXcan	0.994338	starnet_sf	0.999981
1949	ENSG00000135452	TSPAN31	0.970296	0.182354	0.331899	0.00875742	0.0115278	0.0116817	0.0261936	11	11	11	D1	Adipose. subcutaneous (STARNET)	EpiXcan	0.994338	starnet_sf	0.999981
1950	ENSG00000184117	NIPSNAP1	-0.97025	-0.115143	0.331922	0.0258257	0.0620977	4.31787e-09	1.82105e-08	16	26	19	D1	Adipose. subcutaneous (STARNET)	EpiXcan	0.994338	starnet_sf	0.999981
1951	ENSG00000102804	TSC22D1	-0.970203	-0.0766138	0.331946	0.0443109	0.0564501	2.36378e-08	9.41303e-08	38	81	44	D1	Adipose. subcutaneous (STARNET)	EpiXcan	0.994338	starnet_sf	0.999981
1952	ENSG00000149292	TTC12	-0.968516	-0.0294595	0.332787	0.51705	0.643557	9.85758e-144	2.16867e-141	53	192	63	D1	Adipose. subcutaneous (STARNET)	EpiXcan	0.994338	starnet_sf	0.999981
1953	ENSG00000198087	CD2AP	0.968121	0.379456	0.332984	0.00364494	0.0193551	0.00126811	0.0031691	4	16	5	D1	Adipose. subcutaneous (STARNET)	EpiXcan	0.994338	starnet_sf	0.999981
1954	ENSG00000272279	AL512329.2	-0.968067	-0.0280032	0.333011	0.4131	0.660798	6.82551e-153	1.9083e-150	22	34	26	D1	Adipose. subcutaneous (STARNET)	EpiXcan	0.994338	starnet_sf	0.999981
1955	ENSG00000158480	SPATA2	-0.967825	-0.451953	0.333132	0.00516873	0.0455361	4.92398e-07	1.76166e-06	12	28	17	D1	Adipose. subcutaneous (STARNET)	EpiXcan	0.994338	starnet_sf	0.999981
1956	ENSG00000136044	APPL2	-0.966904	-0.105401	0.333592	0.054245	0.0417748	1.74214e-06	5.91137e-06	45	66	53	D1	Adipose. subcutaneous (STARNET)	EpiXcan	0.994338	starnet_sf	0.999981
1957	ENSG00000163655	GMPS	0.966688	0.256354	0.3337	0.00763697	0.0287698	8.23442e-05	0.000233875	1	9	1	D1	Adipose. subcutaneous (STARNET)	EpiXcan	0.994338	starnet_sf	0.999981
1958	ENSG00000218336	TENM3	-0.966394	-0.072335	0.333847	0.0421082	0.0123274	0.0100642	0.0227376	68	83	83	D1	Adipose. subcutaneous (STARNET)	EpiXcan	0.994338	starnet_sf	0.999981
1959	ENSG00000166971	AKTIP	0.966229	0.180123	0.33393	0.0100514	0.0295344	6.50742e-05	0.000186961	4	7	6	D1	Adipose. subcutaneous (STARNET)	EpiXcan	0.994338	starnet_sf	0.999981
1960	ENSG00000164989	CCDC171	-0.966147	-0.246677	0.333971	0.0116952	0.0308739	4.15507e-05	0.000122256	9	24	12	D1	Adipose. subcutaneous (STARNET)	EpiXcan	0.994338	starnet_sf	0.999981
1961	ENSG00000136444	RSAD1	-0.965781	-0.28877	0.334154	0.00451795	0.0398184	2.60161e-06	8.66126e-06	5	11	8	D1	Adipose. subcutaneous (STARNET)	EpiXcan	0.994338	starnet_sf	0.999981
1962	ENSG00000109667	SLC2A9	0.965679	0.0640343	0.334205	0.059155	0.120136	6.63081e-17	4.73831e-16	20	29	24	D1	Adipose. subcutaneous (STARNET)	EpiXcan	0.994338	starnet_sf	0.999981
1963	ENSG00000177963	RIC8A	-0.96495	-0.115077	0.33457	0.0233507	0.0723244	1.53964e-10	7.28306e-10	13	34	17	D1	Adipose. subcutaneous (STARNET)	EpiXcan	0.994338	starnet_sf	0.999981
1964	ENSG00000152061	RABGAP1L	0.964897	0.10487	0.334596	0.0260576	0.0462241	5.02229e-07	1.79444e-06	16	25	17	D1	Adipose. subcutaneous (STARNET)	EpiXcan	0.994338	starnet_sf	0.999981
1965	ENSG00000140009	ESR2	0.964006	0.103603	0.335043	0.0372616	0.179216	1.89372e-25	2.16656e-24	28	70	34	D1	Adipose. subcutaneous (STARNET)	EpiXcan	0.994338	starnet_sf	0.999981
1966	ENSG00000171109	MFN1	-0.963673	-0.0653018	0.33521	0.066863	0.152103	1.5436e-21	1.45778e-20	13	36	17	D1	Adipose. subcutaneous (STARNET)	EpiXcan	0.994338	starnet_sf	0.999981
1967	ENSG00000168004	HRASLS5	0.963606	0.11555	0.335244	0.025982	0.0396491	3.20468e-06	1.05668e-05	16	38	20	D1	Adipose. subcutaneous (STARNET)	EpiXcan	0.994338	starnet_sf	0.999981
1968	ENSG00000163346	PBXIP1	0.963579	0.0757211	0.335257	0.0439212	0.0929038	3.6443e-13	2.05922e-12	21	25	25	D1	Adipose. subcutaneous (STARNET)	EpiXcan	0.994338	starnet_sf	0.999981
1969	ENSG00000112782	CLIC5	-0.963442	-0.0835394	0.335326	0.0406008	0.0560321	2.35251e-08	9.37095e-08	23	42	24	D1	Adipose. subcutaneous (STARNET)	EpiXcan	0.994338	starnet_sf	0.999981
1970	ENSG00000272010	AC100814.1	-0.962661	-0.065913	0.335718	0.0718206	0.184124	1.58789e-26	1.90945e-25	26	46	38	D1	Adipose. subcutaneous (STARNET)	EpiXcan	0.994338	starnet_sf	0.999981
1971	ENSG00000122378	FAM213A	0.961999	0.0848346	0.33605	0.0449845	0.101093	2.86797e-14	1.74629e-13	6	19	8	D1	Adipose. subcutaneous (STARNET)	EpiXcan	0.994338	starnet_sf	0.999981
1972	ENSG00000142453	CARM1	-0.961279	-0.244042	0.336412	0.00524906	0.0103829	0.0182819	0.0400169	5	9	6	D1	Adipose. subcutaneous (STARNET)	EpiXcan	0.994338	starnet_sf	0.999981
1973	ENSG00000172171	TEFM	0.961056	0.175919	0.336524	0.00906593	0.0281827	8.6872e-05	0.000246058	4	7	5	D1	Adipose. subcutaneous (STARNET)	EpiXcan	0.994338	starnet_sf	0.999981
1974	ENSG00000135972	MRPS9	-0.960982	-0.131247	0.336561	0.019025	0.0235737	0.00035141	0.000935513	24	35	27	D1	Adipose. subcutaneous (STARNET)	EpiXcan	0.994338	starnet_sf	0.999981
1975	ENSG00000172123	SLFN12	-0.960283	-0.0681355	0.336913	0.0254741	0.0692929	3.87794e-10	1.77557e-09	8	18	11	D1	Adipose. subcutaneous (STARNET)	EpiXcan	0.994338	starnet_sf	0.999981
1976	ENSG00000143801	PSEN2	0.960202	0.0638211	0.336954	0.0971569	0.162459	7.6161e-23	7.74304e-22	20	60	22	D1	Adipose. subcutaneous (STARNET)	EpiXcan	0.994338	starnet_sf	0.999981
1977	ENSG00000198925	ATG9A	-0.960081	-0.179581	0.337014	0.0218143	0.0293388	6.24533e-05	0.000179855	18	45	22	D1	Adipose. subcutaneous (STARNET)	EpiXcan	0.994338	starnet_sf	0.999981
1978	ENSG00000168405	CMAHP	-0.959265	-0.044465	0.337425	0.186269	0.407214	1.6423e-68	7.17903e-67	66	128	77	D1	Adipose. subcutaneous (STARNET)	EpiXcan	0.994338	starnet_sf	0.999981
1979	ENSG00000107338	SHB	-0.958722	-0.0774716	0.337699	0.055445	0.112192	6.23905e-16	4.20956e-15	16	28	18	D1	Adipose. subcutaneous (STARNET)	EpiXcan	0.994338	starnet_sf	0.999981
1980	ENSG00000135823	STX6	-0.958535	-0.151636	0.337793	0.0132679	0.042608	1.33294e-06	4.56328e-06	7	13	9	D1	Adipose. subcutaneous (STARNET)	EpiXcan	0.994338	starnet_sf	0.999981
1981	ENSG00000169683	LRRC45	-0.958046	-0.160623	0.338039	0.015768	0.0549282	2.93287e-08	1.15796e-07	16	46	23	D1	Adipose. subcutaneous (STARNET)	EpiXcan	0.994338	starnet_sf	0.999981
1982	ENSG00000253958	CLDN23	0.957711	0.0567037	0.338208	0.124815	0.211095	2.07669e-30	2.94289e-29	40	91	55	D1	Adipose. subcutaneous (STARNET)	EpiXcan	0.994338	starnet_sf	0.999981
1983	ENSG00000089127	OAS1	0.957664	0.19261	0.338232	0.00760928	0.0497351	1.21939e-07	4.57614e-07	19	28	26	D1	Adipose. subcutaneous (STARNET)	EpiXcan	0.994338	starnet_sf	0.999981
1984	ENSG00000164124	TMEM144	0.957072	0.0646599	0.338531	0.0852694	0.168121	6.69297e-24	7.15125e-23	61	102	74	D1	Adipose. subcutaneous (STARNET)	EpiXcan	0.994338	starnet_sf	0.999981
1985	ENSG00000136754	ABI1	0.956685	0.165594	0.338726	0.0150826	0.0226446	0.000461931	0.00121385	24	46	30	D1	Adipose. subcutaneous (STARNET)	EpiXcan	0.994338	starnet_sf	0.999981
1986	ENSG00000175166	PSMD2	-0.95584	-0.329413	0.339153	0.00516964	0.0493676	1.65968e-07	6.16294e-07	13	26	22	D1	Adipose. subcutaneous (STARNET)	EpiXcan	0.994338	starnet_sf	0.999981
1987	ENSG00000204950	LRRC10B	0.954983	0.118742	0.339586	0.0287047	0.0209974	0.00077307	0.001978	22	59	27	D1	Adipose. subcutaneous (STARNET)	EpiXcan	0.994338	starnet_sf	0.999981
1988	ENSG00000167491	GATAD2A	-0.954664	-0.111834	0.339748	0.0365306	0.0318942	3.09024e-05	9.22605e-05	42	57	45	D1	Adipose. subcutaneous (STARNET)	EpiXcan	0.994338	starnet_sf	0.999981
1989	ENSG00000066185	ZMYND12	-0.954601	-0.0714915	0.339779	0.0563425	0.154712	5.3066e-22	5.14556e-21	17	22	20	D1	Adipose. subcutaneous (STARNET)	EpiXcan	0.994338	starnet_sf	0.999981
1990	ENSG00000130475	FCHO1	-0.954338	-0.539195	0.339913	0.00105316	0.0106372	0.016962	0.0372736	5	6	6	D1	Adipose. subcutaneous (STARNET)	EpiXcan	0.994338	starnet_sf	0.999981
1991	ENSG00000164742	ADCY1	-0.954272	-0.088343	0.339946	0.0487445	0.0464621	4.62644e-07	1.65786e-06	35	87	45	D1	Adipose. subcutaneous (STARNET)	EpiXcan	0.994338	starnet_sf	0.999981
1992	ENSG00000101224	CDC25B	-0.954097	-0.0715666	0.340035	0.0619448	0.128459	4.69047e-18	3.6031e-17	11	25	11	D1	Adipose. subcutaneous (STARNET)	EpiXcan	0.994338	starnet_sf	0.999981
1993	ENSG00000125430	HS3ST3B1	-0.95368	-0.0532361	0.340246	0.14047	0.146685	1.22053e-20	1.09416e-19	95	159	119	D1	Adipose. subcutaneous (STARNET)	EpiXcan	0.994338	starnet_sf	0.999981
1994	ENSG00000162769	FLVCR1	0.953674	0.0874729	0.340249	0.036729	0.0826097	9.97425e-12	5.10505e-11	30	92	35	D1	Adipose. subcutaneous (STARNET)	EpiXcan	0.994338	starnet_sf	0.999981
1995	ENSG00000136732	GYPC	0.953319	0.297631	0.340429	0.00361008	0.0275468	0.000114556	0.00032028	7	19	15	D1	Adipose. subcutaneous (STARNET)	EpiXcan	0.994338	starnet_sf	0.999981
1996	ENSG00000031081	ARHGAP31	0.952427	0.0632952	0.34088	0.0774505	0.102369	1.11551e-14	6.94347e-14	19	38	21	D1	Adipose. subcutaneous (STARNET)	EpiXcan	0.994338	starnet_sf	0.999981
1997	ENSG00000148154	UGCG	0.952345	0.287877	0.340922	0.00286856	0.0192738	0.00123129	0.0030811	12	25	18	D1	Adipose. subcutaneous (STARNET)	EpiXcan	0.994338	starnet_sf	0.999981
1998	ENSG00000177946	CENPBD1	0.952055	0.0940558	0.341069	0.0892304	0.136255	2.50167e-19	2.07601e-18	24	42	26	D1	Adipose. subcutaneous (STARNET)	EpiXcan	0.994338	starnet_sf	0.999981
1999	ENSG00000116675	DNAJC6	0.952054	0.23808	0.34107	0.0139555	0.0178005	0.00201685	0.00493728	22	55	30	D1	Adipose. subcutaneous (STARNET)	EpiXcan	0.994338	starnet_sf	0.999981
2000	ENSG00000143196	DPT	0.951926	0.208178	0.341135	0.00702859	0.0197494	0.00107854	0.00271813	9	11	11	D1	Adipose. subcutaneous (STARNET)	EpiXcan	0.994338	starnet_sf	0.999981
2001	ENSG00000085719	CPNE3	0.951344	0.1862	0.34143	0.00921567	0.0116973	0.0119076	0.0266824	18	28	23	D1	Adipose. subcutaneous (STARNET)	EpiXcan	0.994338	starnet_sf	0.999981
2002	ENSG00000134242	PTPN22	-0.951328	-0.200445	0.341438	0.00948296	0.0155851	0.003644	0.00868144	8	22	9	D1	Adipose. subcutaneous (STARNET)	EpiXcan	0.994338	starnet_sf	0.999981
2003	ENSG00000185864	NPIPB4	-0.951296	-0.120941	0.341454	0.0283697	0.0190312	0.00142054	0.00352574	41	61	44	D1	Adipose. subcutaneous (STARNET)	EpiXcan	0.994338	starnet_sf	0.999981
2004	ENSG00000104884	ERCC2	-0.95095	-0.131198	0.34163	0.0260807	0.111329	1.01729e-15	6.77855e-15	32	52	45	D1	Adipose. subcutaneous (STARNET)	EpiXcan	0.994338	starnet_sf	0.999981
2005	ENSG00000143570	SLC39A1	0.950891	0.083373	0.341659	0.0153426	0.0112454	0.0140622	0.0312184	35	42	41	D1	Adipose. subcutaneous (STARNET)	EpiXcan	0.994338	starnet_sf	0.999981
2006	ENSG00000234380	LINC01426	-0.950594	-0.100543	0.341811	0.0300262	0.211201	1.9428e-30	2.76191e-29	9	12	11	D1	Adipose. subcutaneous (STARNET)	EpiXcan	0.994338	starnet_sf	0.999981
2007	ENSG00000102924	CBLN1	0.950302	0.129	0.341959	0.0233096	0.0728709	1.58063e-10	7.46901e-10	22	43	29	D1	Adipose. subcutaneous (STARNET)	EpiXcan	0.994338	starnet_sf	0.999981
2008	ENSG00000168769	TET2	-0.949092	-0.0691424	0.342574	0.07145	0.0579409	9.20626e-09	3.79331e-08	48	57	55	D1	Adipose. subcutaneous (STARNET)	EpiXcan	0.994338	starnet_sf	0.999981
2009	ENSG00000203865	ATP1A1-AS1	0.949012	0.0645347	0.342614	0.110048	0.189417	4.36065e-27	5.38361e-26	2	18	2	D1	Adipose. subcutaneous (STARNET)	EpiXcan	0.994338	starnet_sf	0.999981
2010	ENSG00000196365	LONP1	0.948773	0.0412739	0.342736	0.205165	0.327354	5.94716e-51	1.6524e-49	21	39	24	D1	Adipose. subcutaneous (STARNET)	EpiXcan	0.994338	starnet_sf	0.999981
2011	ENSG00000165966	PDZRN4	-0.948591	-0.0656559	0.342828	0.0591383	0.108288	1.56279e-15	1.03111e-14	30	41	33	D1	Adipose. subcutaneous (STARNET)	EpiXcan	0.994338	starnet_sf	0.999981
2012	ENSG00000101307	SIRPB1	0.948173	0.0395952	0.343042	0.174849	0.243914	5.49546e-36	9.50375e-35	23	38	23	D1	Adipose. subcutaneous (STARNET)	EpiXcan	0.994338	starnet_sf	0.999981
2013	ENSG00000181513	ACBD4	-0.947978	-0.112666	0.343141	0.03127	0.0298964	5.57351e-05	0.000161478	39	60	48	D1	Adipose. subcutaneous (STARNET)	EpiXcan	0.994338	starnet_sf	0.999981
2014	ENSG00000203791	EEF1AKMT2	-0.947822	-0.0498748	0.34322	0.12975	0.238032	1.11282e-34	1.84143e-33	18	38	22	D1	Adipose. subcutaneous (STARNET)	EpiXcan	0.994338	starnet_sf	0.999981
2015	ENSG00000166454	ATMIN	-0.947385	-0.189765	0.343443	0.013029	0.0109317	0.0155348	0.0342889	14	25	22	D1	Adipose. subcutaneous (STARNET)	EpiXcan	0.994338	starnet_sf	0.999981
2016	ENSG00000130023	ERMARD	-0.946824	-0.10875	0.343729	0.0296928	0.0591278	1.15561e-08	4.72239e-08	34	76	39	D1	Adipose. subcutaneous (STARNET)	EpiXcan	0.994338	starnet_sf	0.999981
2017	ENSG00000146555	SDK1	-0.946814	-0.0447284	0.343734	0.178017	0.37867	3.75653e-61	1.30942e-59	33	58	42	D1	Adipose. subcutaneous (STARNET)	EpiXcan	0.994338	starnet_sf	0.999981
2018	ENSG00000125772	GPCPD1	0.946205	0.0764311	0.344044	0.067936	0.0550223	3.71127e-08	1.45247e-07	92	140	112	D1	Adipose. subcutaneous (STARNET)	EpiXcan	0.994338	starnet_sf	0.999981
2019	ENSG00000105185	PDCD5	0.946003	0.0746229	0.344147	0.0703163	0.129157	3.46056e-18	2.67208e-17	12	35	17	D1	Adipose. subcutaneous (STARNET)	EpiXcan	0.994338	starnet_sf	0.999981
2020	ENSG00000023330	ALAS1	-0.945885	-0.117173	0.344207	0.0311166	0.0549195	3.1914e-08	1.25708e-07	17	28	19	D1	Adipose. subcutaneous (STARNET)	EpiXcan	0.994338	starnet_sf	0.999981
2021	ENSG00000070081	NUCB2	0.945503	0.160611	0.344402	0.0188428	0.0330687	1.98152e-05	6.0313e-05	20	49	23	D1	Adipose. subcutaneous (STARNET)	EpiXcan	0.994338	starnet_sf	0.999981
2022	ENSG00000172992	DCAKD	-0.944888	-0.0729569	0.344716	0.0573409	0.112238	8.50134e-16	5.68181e-15	13	20	14	D1	Adipose. subcutaneous (STARNET)	EpiXcan	0.994338	starnet_sf	0.999981
2023	ENSG00000044090	CUL7	0.944865	0.161805	0.344728	0.0128071	0.0491439	2.05828e-07	7.57393e-07	3	3	3	D1	Adipose. subcutaneous (STARNET)	EpiXcan	0.994338	starnet_sf	0.999981
2024	ENSG00000139324	TMTC3	-0.944342	-0.150725	0.344995	0.0116441	0.0116758	0.0124751	0.0278793	15	25	20	D1	Adipose. subcutaneous (STARNET)	EpiXcan	0.994338	starnet_sf	0.999981
2025	ENSG00000111711	GOLT1B	0.944261	0.370874	0.345037	0.00219667	0.0254704	0.000206883	0.000563159	5	38	6	D1	Adipose. subcutaneous (STARNET)	EpiXcan	0.994338	starnet_sf	0.999981
2026	ENSG00000079277	MKNK1	0.944159	0.088368	0.345088	0.0511829	0.0983104	7.16227e-14	4.25865e-13	29	58	29	D1	Adipose. subcutaneous (STARNET)	EpiXcan	0.994338	starnet_sf	0.999981
2027	ENSG00000264016	AC015908.3	0.943178	0.0505003	0.34559	0.134485	0.385979	8.01277e-63	2.97048e-61	48	86	58	D1	Adipose. subcutaneous (STARNET)	EpiXcan	0.994338	starnet_sf	0.999981
2028	ENSG00000232098	AC012313.1	-0.943147	-0.105515	0.345606	0.039487	0.0664075	7.58639e-10	3.39477e-09	14	28	17	D1	Adipose. subcutaneous (STARNET)	EpiXcan	0.994338	starnet_sf	0.999981
2029	ENSG00000100228	RAB36	0.943025	0.0581269	0.345668	0.0876432	0.157455	2.63201e-22	2.58577e-21	19	37	22	D1	Adipose. subcutaneous (STARNET)	EpiXcan	0.994338	starnet_sf	0.999981
2030	ENSG00000138119	MYOF	0.94299	0.0437085	0.345686	0.179344	0.367238	4.98136e-59	1.64655e-57	19	53	24	D1	Adipose. subcutaneous (STARNET)	EpiXcan	0.994338	starnet_sf	0.999981
2031	ENSG00000157426	AASDH	-0.942663	-0.124114	0.345854	0.0222166	0.059314	9.91634e-09	4.07587e-08	16	27	23	D1	Adipose. subcutaneous (STARNET)	EpiXcan	0.994338	starnet_sf	0.999981
2032	ENSG00000137185	ZSCAN9	-0.941953	-0.167251	0.346217	0.0164263	0.0658976	9.16507e-10	4.06865e-09	12	39	18	D1	Adipose. subcutaneous (STARNET)	EpiXcan	0.994338	starnet_sf	0.999981
2033	ENSG00000173535	TNFRSF10C	0.94165	0.330153	0.346372	0.00346479	0.0371319	6.15745e-06	1.97074e-05	6	9	7	D1	Adipose. subcutaneous (STARNET)	EpiXcan	0.994338	starnet_sf	0.999981
2034	ENSG00000182372	CLN8	0.941181	0.155897	0.346612	0.00853081	0.12001	8.42274e-17	5.97427e-16	11	28	21	D1	Adipose. subcutaneous (STARNET)	EpiXcan	0.994338	starnet_sf	0.999981
2035	ENSG00000247400	DNAJC3-AS1	0.941166	0.109892	0.34662	0.0236729	0.0863612	1.36687e-12	7.49934e-12	26	44	33	D1	Adipose. subcutaneous (STARNET)	EpiXcan	0.994338	starnet_sf	0.999981
2036	ENSG00000009844	VTA1	-0.940947	-0.297344	0.346732	0.00316801	0.0172207	0.00236887	0.00576536	4	11	5	D1	Adipose. subcutaneous (STARNET)	EpiXcan	0.994338	starnet_sf	0.999981
2037	ENSG00000138792	ENPEP	0.940927	0.0701647	0.346742	0.0830421	0.0902553	7.62125e-13	4.23859e-12	57	128	69	D1	Adipose. subcutaneous (STARNET)	EpiXcan	0.994338	starnet_sf	0.999981
2038	ENSG00000153214	TMEM87B	0.940895	0.132296	0.346759	0.0179297	0.0356722	7.59509e-06	2.41465e-05	15	27	18	D1	Adipose. subcutaneous (STARNET)	EpiXcan	0.994338	starnet_sf	0.999981
2039	ENSG00000117114	ADGRL2	0.940527	0.167313	0.346947	0.0111725	0.0175293	0.00220408	0.00537796	9	17	12	D1	Adipose. subcutaneous (STARNET)	EpiXcan	0.994338	starnet_sf	0.999981
2040	ENSG00000075415	SLC25A3	-0.940184	-0.106814	0.347123	0.0256781	0.019208	0.00132596	0.00330505	60	81	67	D1	Adipose. subcutaneous (STARNET)	EpiXcan	0.994338	starnet_sf	0.999981
2041	ENSG00000110060	PUS3	0.940145	0.108608	0.347143	0.0330641	0.0681321	8.16106e-10	3.64343e-09	13	22	18	D1	Adipose. subcutaneous (STARNET)	EpiXcan	0.994338	starnet_sf	0.999981
2042	ENSG00000064225	ST3GAL6	-0.940116	-0.0782961	0.347158	0.0422362	0.040782	2.27665e-06	7.62672e-06	46	71	51	D1	Adipose. subcutaneous (STARNET)	EpiXcan	0.994338	starnet_sf	0.999981
2043	ENSG00000179604	CDC42EP4	-0.939952	-0.122451	0.347242	0.0117324	0.0357406	9.58759e-06	3.01819e-05	10	16	11	D1	Adipose. subcutaneous (STARNET)	EpiXcan	0.994338	starnet_sf	0.999981
2044	ENSG00000103365	GGA2	0.93973	0.0725394	0.347356	0.0386601	0.0732201	1.33238e-10	6.3294e-10	14	17	17	D1	Adipose. subcutaneous (STARNET)	EpiXcan	0.994338	starnet_sf	0.999981
2045	ENSG00000134248	LAMTOR5	-0.939563	-0.141245	0.347442	0.0150355	0.0169339	0.00260577	0.00631444	12	13	13	D1	Adipose. subcutaneous (STARNET)	EpiXcan	0.994338	starnet_sf	0.999981
2046	ENSG00000100246	DNAL4	-0.939553	-0.215886	0.347447	0.00828234	0.0272667	0.000123694	0.000344106	20	33	25	D1	Adipose. subcutaneous (STARNET)	EpiXcan	0.994338	starnet_sf	0.999981
2047	ENSG00000175395	ZNF25	0.939143	0.0662466	0.347657	0.0496462	0.10435	9.23473e-15	5.76687e-14	41	61	49	D1	Adipose. subcutaneous (STARNET)	EpiXcan	0.994338	starnet_sf	0.999981
2048	ENSG00000118960	HS1BP3	-0.939013	-0.0570708	0.347724	0.0992024	0.0987877	6.47333e-14	3.86098e-13	37	53	48	D1	Adipose. subcutaneous (STARNET)	EpiXcan	0.994338	starnet_sf	0.999981
2049	ENSG00000185070	FLRT2	-0.938441	-0.181461	0.348018	0.015102	0.0166909	0.00258007	0.00625783	33	68	43	D1	Adipose. subcutaneous (STARNET)	EpiXcan	0.994338	starnet_sf	0.999981
2050	ENSG00000160213	CSTB	0.938003	0.0760763	0.348243	0.0558679	0.141729	5.15045e-20	4.45641e-19	12	52	15	D1	Adipose. subcutaneous (STARNET)	EpiXcan	0.994338	starnet_sf	0.999981
2051	ENSG00000144040	SFXN5	0.938	0.298651	0.348245	0.0046449	0.0224131	0.000503353	0.00131702	5	17	5	D1	Adipose. subcutaneous (STARNET)	EpiXcan	0.994338	starnet_sf	0.999981
2052	ENSG00000111731	C2CD5	0.93787	0.0807886	0.348311	0.0708949	0.143249	1.94391e-20	1.7208e-19	57	106	67	D1	Adipose. subcutaneous (STARNET)	EpiXcan	0.994338	starnet_sf	0.999981
2053	ENSG00000067798	NAV3	0.937727	0.181284	0.348385	0.0122033	0.0185126	0.00149655	0.00370959	12	21	13	D1	Adipose. subcutaneous (STARNET)	EpiXcan	0.994338	starnet_sf	0.999981
2054	ENSG00000171757	LRRC34	-0.937471	-0.0851021	0.348516	0.0574236	0.104361	1.12717e-14	7.00632e-14	10	14	10	D1	Adipose. subcutaneous (STARNET)	EpiXcan	0.994338	starnet_sf	0.999981
2055	ENSG00000005100	DHX33	0.936942	0.158837	0.348789	0.0140367	0.0235365	0.000366555	0.000973516	17	26	19	D1	Adipose. subcutaneous (STARNET)	EpiXcan	0.994338	starnet_sf	0.999981
2056	ENSG00000196616	ADH1B	0.936632	0.179244	0.348948	0.0106797	0.0248383	0.000241658	0.000652262	8	47	12	D1	Adipose. subcutaneous (STARNET)	EpiXcan	0.994338	starnet_sf	0.999981
2057	ENSG00000269973	AC010969.2	-0.936596	-0.0763164	0.348967	0.0647068	0.171697	2.82547e-24	3.07027e-23	17	34	24	D1	Adipose. subcutaneous (STARNET)	EpiXcan	0.994338	starnet_sf	0.999981
2058	ENSG00000165071	TMEM71	-0.936368	-0.223153	0.349084	0.00505419	0.0155635	0.00384156	0.00913263	14	20	17	D1	Adipose. subcutaneous (STARNET)	EpiXcan	0.994338	starnet_sf	0.999981
2059	ENSG00000070214	SLC44A1	0.936321	0.216775	0.349108	0.00850386	0.0313361	3.49715e-05	0.000103762	8	44	12	D1	Adipose. subcutaneous (STARNET)	EpiXcan	0.994338	starnet_sf	0.999981
2060	ENSG00000138172	CALHM2	0.936119	0.0420912	0.349212	0.103542	0.119599	7.34313e-17	5.23896e-16	53	71	58	D1	Adipose. subcutaneous (STARNET)	EpiXcan	0.994338	starnet_sf	0.999981
2061	ENSG00000076554	TPD52	0.935862	0.477454	0.349344	0.00118445	0.0118051	0.0114693	0.0257388	7	9	8	D1	Adipose. subcutaneous (STARNET)	EpiXcan	0.994338	starnet_sf	0.999981
2062	ENSG00000113615	SEC24A	0.935816	0.137699	0.349368	0.0172917	0.0173528	0.00219518	0.00535818	19	41	22	D1	Adipose. subcutaneous (STARNET)	EpiXcan	0.994338	starnet_sf	0.999981
2063	ENSG00000165609	NUDT5	0.935232	0.168117	0.349669	0.00929672	0.035388	1.12792e-05	3.53002e-05	15	60	21	D1	Adipose. subcutaneous (STARNET)	EpiXcan	0.994338	starnet_sf	0.999981
2064	ENSG00000106565	TMEM176B	0.934518	0.0413598	0.350037	0.211064	0.387403	4.30323e-63	1.60862e-61	46	123	64	D1	Adipose. subcutaneous (STARNET)	EpiXcan	0.994338	starnet_sf	0.999981
2065	ENSG00000161835	GRASP	-0.934005	-0.21816	0.350301	0.00957066	0.0122128	0.00976607	0.0221087	14	28	19	D1	Adipose. subcutaneous (STARNET)	EpiXcan	0.994338	starnet_sf	0.999981
2066	ENSG00000117305	HMGCL	0.933744	0.180092	0.350436	0.0167076	0.0168071	0.00262067	0.0063494	18	42	19	D1	Adipose. subcutaneous (STARNET)	EpiXcan	0.994338	starnet_sf	0.999981
2067	ENSG00000130313	PGLS	0.933387	0.160109	0.35062	0.0246121	0.0580888	1.2237e-08	4.99606e-08	18	36	25	D1	Adipose. subcutaneous (STARNET)	EpiXcan	0.994338	starnet_sf	0.999981
2068	ENSG00000135437	RDH5	0.932715	0.121275	0.350967	0.0216966	0.144905	1.11918e-20	1.00532e-19	9	16	12	D1	Adipose. subcutaneous (STARNET)	EpiXcan	0.994338	starnet_sf	0.999981
2069	ENSG00000114744	COMMD2	-0.932687	-0.0883978	0.350982	0.0394124	0.10163	2.14131e-14	1.30977e-13	5	16	9	D1	Adipose. subcutaneous (STARNET)	EpiXcan	0.994338	starnet_sf	0.999981
2070	ENSG00000167965	MLST8	-0.932013	-0.110164	0.35133	0.0298062	0.0831011	5.23145e-12	2.73814e-11	3	13	4	D1	Adipose. subcutaneous (STARNET)	EpiXcan	0.994338	starnet_sf	0.999981
2071	ENSG00000018189	RUFY3	0.931703	0.167916	0.35149	0.0148475	0.159398	9.54904e-23	9.64245e-22	30	67	35	D1	Adipose. subcutaneous (STARNET)	EpiXcan	0.994338	starnet_sf	0.999981
2072	ENSG00000095637	SORBS1	-0.931422	-0.118444	0.351635	0.0173725	0.0369416	6.81191e-06	2.1745e-05	17	31	23	D1	Adipose. subcutaneous (STARNET)	EpiXcan	0.994338	starnet_sf	0.999981
2073	ENSG00000147894	C9orf72	-0.931413	-0.053885	0.35164	0.128821	0.238644	6.47584e-35	1.08361e-33	12	28	14	D1	Adipose. subcutaneous (STARNET)	EpiXcan	0.994338	starnet_sf	0.999981
2074	ENSG00000188825	LINC00910	0.931388	0.232736	0.351653	0.0045088	0.0119025	0.0114955	0.025789	3	11	4	D1	Adipose. subcutaneous (STARNET)	EpiXcan	0.994338	starnet_sf	0.999981
2075	ENSG00000127663	KDM4B	-0.931231	-0.11321	0.351734	0.0333629	0.0867988	1.839e-12	9.98358e-12	14	16	15	D1	Adipose. subcutaneous (STARNET)	EpiXcan	0.994338	starnet_sf	0.999981
2076	ENSG00000113578	FGF1	-0.930748	-0.169114	0.351984	0.00773851	0.0682202	6.34173e-10	2.85495e-09	21	39	26	D1	Adipose. subcutaneous (STARNET)	EpiXcan	0.994338	starnet_sf	0.999981
2077	ENSG00000269893	SNHG8	-0.930315	-0.0270627	0.352208	0.377592	0.503485	1.9772e-93	1.52494e-91	38	56	41	D1	Adipose. subcutaneous (STARNET)	EpiXcan	0.994338	starnet_sf	0.999981
2078	ENSG00000188157	AGRN	-0.930208	-0.0647216	0.352263	0.057551	0.0893826	7.83302e-13	4.35456e-12	13	26	16	D1	Adipose. subcutaneous (STARNET)	EpiXcan	0.994338	starnet_sf	0.999981
2079	ENSG00000183527	PSMG1	-0.930106	-0.0543815	0.352316	0.0616385	0.127265	5.62264e-18	4.29947e-17	38	63	46	D1	Adipose. subcutaneous (STARNET)	EpiXcan	0.994338	starnet_sf	0.999981
2080	ENSG00000122970	IFT81	-0.930097	-0.0919037	0.352321	0.0330293	0.0161422	0.00317214	0.0076154	32	43	36	D1	Adipose. subcutaneous (STARNET)	EpiXcan	0.994338	starnet_sf	0.999981
2081	ENSG00000177465	ACOT4	0.929946	0.0808424	0.352399	0.0479149	0.0877561	1.61549e-12	8.79154e-12	25	37	30	D1	Adipose. subcutaneous (STARNET)	EpiXcan	0.994338	starnet_sf	0.999981
2082	ENSG00000154822	PLCL2	0.929917	0.071932	0.352414	0.0731402	0.0933943	3.36496e-13	1.90539e-12	19	37	21	D1	Adipose. subcutaneous (STARNET)	EpiXcan	0.994338	starnet_sf	0.999981
2083	ENSG00000170043	TRAPPC1	-0.929799	-0.108822	0.352475	0.0419836	0.0120429	0.0108407	0.0243934	47	93	55	D1	Adipose. subcutaneous (STARNET)	EpiXcan	0.994338	starnet_sf	0.999981
2084	ENSG00000145390	USP53	0.92973	0.0727947	0.352511	0.0542421	0.251468	1.40907e-37	2.57977e-36	12	25	18	D1	Adipose. subcutaneous (STARNET)	EpiXcan	0.994338	starnet_sf	0.999981
2085	ENSG00000165912	PACSIN3	0.929721	0.158996	0.352516	0.011954	0.0208012	0.000827395	0.00210895	12	28	12	D1	Adipose. subcutaneous (STARNET)	EpiXcan	0.994338	starnet_sf	0.999981
2086	ENSG00000133657	ATP13A3	0.92928	0.257373	0.352744	0.00667138	0.0177963	0.0019588	0.00480042	7	14	8	D1	Adipose. subcutaneous (STARNET)	EpiXcan	0.994338	starnet_sf	0.999981
2087	ENSG00000256667	KLRA1P	0.929163	0.0638737	0.352804	0.0716622	0.122987	3.03313e-17	2.2122e-16	33	76	40	D1	Adipose. subcutaneous (STARNET)	EpiXcan	0.994338	starnet_sf	0.999981
2088	ENSG00000173457	PPP1R14B	-0.929116	-0.127656	0.352829	0.0235304	0.0742365	4.71348e-11	2.3111e-10	10	17	11	D1	Adipose. subcutaneous (STARNET)	EpiXcan	0.994338	starnet_sf	0.999981
2089	ENSG00000171307	ZDHHC16	-0.928915	-0.14927	0.352933	0.0122355	0.0313799	3.5413e-05	0.00010491	9	14	10	D1	Adipose. subcutaneous (STARNET)	EpiXcan	0.994338	starnet_sf	0.999981
2090	ENSG00000135272	MDFIC	0.928593	0.395474	0.3531	0.00203024	0.0308965	2.8954e-05	8.67329e-05	1	7	2	D1	Adipose. subcutaneous (STARNET)	EpiXcan	0.994338	starnet_sf	0.999981
2091	ENSG00000008323	PLEKHG6	-0.928405	-0.0485548	0.353198	0.122731	0.161952	6.84024e-23	6.97008e-22	48	101	54	D1	Adipose. subcutaneous (STARNET)	EpiXcan	0.994338	starnet_sf	0.999981
2092	ENSG00000152137	HSPB8	-0.928392	-0.10904	0.353204	0.0167558	0.0152961	0.00401697	0.00952097	35	42	41	D1	Adipose. subcutaneous (STARNET)	EpiXcan	0.994338	starnet_sf	0.999981
2093	ENSG00000131386	GALNT15	0.927711	0.0865794	0.353558	0.0460187	0.122713	3.02719e-17	2.20907e-16	18	28	22	D1	Adipose. subcutaneous (STARNET)	EpiXcan	0.994338	starnet_sf	0.999981
2094	ENSG00000187049	TMEM216	-0.92755	-0.107638	0.353641	0.0260898	0.0850244	4.71394e-12	2.47791e-11	29	51	40	D1	Adipose. subcutaneous (STARNET)	EpiXcan	0.994338	starnet_sf	0.999981
2095	ENSG00000118292	C1orf54	0.927339	0.108607	0.353751	0.0285367	0.0381252	5.08433e-06	1.64097e-05	4	14	4	D1	Adipose. subcutaneous (STARNET)	EpiXcan	0.994338	starnet_sf	0.999981
2096	ENSG00000205808	PLPP6	0.926959	0.140407	0.353948	0.021583	0.0163141	0.00292965	0.00705217	28	35	35	D1	Adipose. subcutaneous (STARNET)	EpiXcan	0.994338	starnet_sf	0.999981
2097	ENSG00000082684	SEMA5B	-0.926925	-0.0995789	0.353965	0.0229577	0.0149117	0.00456905	0.0107385	35	51	45	D1	Adipose. subcutaneous (STARNET)	EpiXcan	0.994338	starnet_sf	0.999981
2098	ENSG00000168795	ZBTB5	0.926659	0.423199	0.354103	0.0015943	0.0175922	0.00206437	0.00504808	2	27	3	D1	Adipose. subcutaneous (STARNET)	EpiXcan	0.994338	starnet_sf	0.999981
2099	ENSG00000132832	LINC01260	0.926404	0.080432	0.354236	0.0533449	0.11872	1.14444e-16	8.08764e-16	10	18	11	D1	Adipose. subcutaneous (STARNET)	EpiXcan	0.994338	starnet_sf	0.999981
2100	ENSG00000198453	ZNF568	0.926312	0.107872	0.354284	0.0251991	0.0635072	2.88955e-09	1.23733e-08	20	31	23	D1	Adipose. subcutaneous (STARNET)	EpiXcan	0.994338	starnet_sf	0.999981
2101	ENSG00000162591	MEGF6	-0.925429	-0.0853536	0.354743	0.0515398	0.0546935	3.53783e-08	1.38621e-07	41	93	51	D1	Adipose. subcutaneous (STARNET)	EpiXcan	0.994338	starnet_sf	0.999981
2102	ENSG00000145293	ENOPH1	0.924851	0.0558803	0.355043	0.0739602	0.0324597	2.59514e-05	7.79645e-05	70	124	88	D1	Adipose. subcutaneous (STARNET)	EpiXcan	0.994338	starnet_sf	0.999981
2103	ENSG00000188112	C6orf132	-0.924422	-0.245078	0.355267	0.00562464	0.0372369	5.98528e-06	1.92067e-05	4	9	6	D1	Adipose. subcutaneous (STARNET)	EpiXcan	0.994338	starnet_sf	0.999981
2104	ENSG00000154529	CNTNAP3B	0.924355	1.22961	0.355302	0.00125955	0.173577	7.69283e-25	8.51796e-24	3	19	11	D1	Adipose. subcutaneous (STARNET)	EpiXcan	0.994338	starnet_sf	0.999981
2105	ENSG00000143248	RGS5	-0.924206	-0.112654	0.355379	0.0259146	0.0395483	2.85999e-06	9.47681e-06	25	53	27	D1	Adipose. subcutaneous (STARNET)	EpiXcan	0.994338	starnet_sf	0.999981
2106	ENSG00000105963	ADAP1	0.923222	0.135968	0.355892	0.054824	0.0797976	1.03011e-11	5.2663e-11	17	49	18	D1	Adipose. subcutaneous (STARNET)	EpiXcan	0.994338	starnet_sf	0.999981
2107	ENSG00000227456	LINC00310	0.923211	0.235767	0.355897	0.0075623	0.0301804	4.5777e-05	0.00013384	5	11	5	D1	Adipose. subcutaneous (STARNET)	EpiXcan	0.994338	starnet_sf	0.999981
2108	ENSG00000120341	SEC16B	0.922773	0.0828005	0.356126	0.0420265	0.0771959	3.86727e-11	1.90454e-10	31	45	33	D1	Adipose. subcutaneous (STARNET)	EpiXcan	0.994338	starnet_sf	0.999981
2109	ENSG00000168333	C8orf22	0.921846	0.0731317	0.356609	0.0747629	0.133553	7.16823e-19	5.7707e-18	11	35	14	D1	Adipose. subcutaneous (STARNET)	EpiXcan	0.994338	starnet_sf	0.999981
2110	ENSG00000205930	C21orf62-AS1	-0.921624	-0.125211	0.356725	0.0139905	0.0399635	2.80934e-06	9.31819e-06	8	15	10	D1	Adipose. subcutaneous (STARNET)	EpiXcan	0.994338	starnet_sf	0.999981
2111	ENSG00000074047	GLI2	-0.921092	-0.121236	0.357003	0.0197495	0.0135218	0.00722618	0.016611	25	33	26	D1	Adipose. subcutaneous (STARNET)	EpiXcan	0.994338	starnet_sf	0.999981
2112	ENSG00000175348	TMEM9B	-0.920928	-0.0918581	0.357088	0.0432198	0.119839	7.36022e-17	5.24557e-16	11	19	16	D1	Adipose. subcutaneous (STARNET)	EpiXcan	0.994338	starnet_sf	0.999981
2113	ENSG00000189241	TSPYL1	0.920014	0.0556354	0.357565	0.0893195	0.150502	4.18607e-21	3.85567e-20	27	41	31	D1	Adipose. subcutaneous (STARNET)	EpiXcan	0.994338	starnet_sf	0.999981
2114	ENSG00000149294	NCAM1	-0.919996	-0.0938299	0.357575	0.0713467	0.223759	5.92245e-33	9.20964e-32	22	38	32	D1	Adipose. subcutaneous (STARNET)	EpiXcan	0.994338	starnet_sf	0.999981
2115	ENSG00000111639	MRPL51	0.919794	0.0344721	0.35768	0.250662	0.300059	3.34493e-46	8.2821e-45	44	72	52	D1	Adipose. subcutaneous (STARNET)	EpiXcan	0.994338	starnet_sf	0.999981
2116	ENSG00000111799	COL12A1	-0.919164	-0.299981	0.35801	0.00506903	0.059987	8.92613e-09	3.68467e-08	16	26	21	D1	Adipose. subcutaneous (STARNET)	EpiXcan	0.994338	starnet_sf	0.999981
2117	ENSG00000213015	ZNF580	0.919071	0.299265	0.358059	0.00308885	0.0196273	0.0011506	0.00289213	5	11	6	D1	Adipose. subcutaneous (STARNET)	EpiXcan	0.994338	starnet_sf	0.999981
2118	ENSG00000198682	PAPSS2	0.918879	0.0417807	0.358159	0.148818	0.321853	2.93354e-50	8.0343e-49	75	99	85	D1	Adipose. subcutaneous (STARNET)	EpiXcan	0.994338	starnet_sf	0.999981
2119	ENSG00000269696	AC005498.3	-0.918484	-0.0535513	0.358366	0.106406	0.152311	2.12811e-21	1.99157e-20	44	96	50	D1	Adipose. subcutaneous (STARNET)	EpiXcan	0.994338	starnet_sf	0.999981
2120	ENSG00000186160	CYP4Z1	0.918437	0.075953	0.35839	0.0746984	0.0921637	3.24043e-13	1.83954e-12	23	30	27	D1	Adipose. subcutaneous (STARNET)	EpiXcan	0.994338	starnet_sf	0.999981
2121	ENSG00000101182	PSMA7	-0.918376	-0.134383	0.358422	0.0160083	0.0155238	0.00380377	0.00904922	33	47	41	D1	Adipose. subcutaneous (STARNET)	EpiXcan	0.994338	starnet_sf	0.999981
2122	ENSG00000198300	PEG3	0.918087	0.0549316	0.358573	0.100022	0.100995	3.50062e-14	2.12668e-13	69	90	84	D1	Adipose. subcutaneous (STARNET)	EpiXcan	0.994338	starnet_sf	0.999981
2123	ENSG00000136856	SLC2A8	0.918034	0.0405285	0.358601	0.134464	0.221372	2.1163e-32	3.23103e-31	19	39	25	D1	Adipose. subcutaneous (STARNET)	EpiXcan	0.994338	starnet_sf	0.999981
2124	ENSG00000078070	MCCC1	-0.917937	-0.153621	0.358652	0.0141112	0.0476968	3.13596e-07	1.13865e-06	17	25	22	D1	Adipose. subcutaneous (STARNET)	EpiXcan	0.994338	starnet_sf	0.999981
2125	ENSG00000166347	CYB5A	0.917779	0.0726039	0.358735	0.0682687	0.111669	1.19078e-15	7.91494e-15	31	72	37	D1	Adipose. subcutaneous (STARNET)	EpiXcan	0.994338	starnet_sf	0.999981
2126	ENSG00000196159	FAT4	-0.917107	-0.17819	0.359087	0.00935384	0.0243562	0.000291481	0.000781242	4	5	4	D1	Adipose. subcutaneous (STARNET)	EpiXcan	0.994338	starnet_sf	0.999981
2127	ENSG00000150051	MKX	0.91694	0.0387219	0.359174	0.197339	0.273148	8.50734e-41	1.71424e-39	35	67	43	D1	Adipose. subcutaneous (STARNET)	EpiXcan	0.994338	starnet_sf	0.999981
2128	ENSG00000120437	ACAT2	-0.916524	-0.18965	0.359392	0.00989676	0.0212875	0.000722528	0.00185505	29	60	37	D1	Adipose. subcutaneous (STARNET)	EpiXcan	0.994338	starnet_sf	0.999981
2129	ENSG00000140471	LINS1	0.916073	0.0577162	0.359628	0.076655	0.123197	1.75531e-17	1.29929e-16	33	51	35	D1	Adipose. subcutaneous (STARNET)	EpiXcan	0.994338	starnet_sf	0.999981
2130	ENSG00000148803	FUOM	0.915966	0.158937	0.359685	0.0120891	0.0317678	3.06277e-05	9.15012e-05	3	55	3	D1	Adipose. subcutaneous (STARNET)	EpiXcan	0.994338	starnet_sf	0.999981
2131	ENSG00000185986	SDHAP3	-0.915585	-0.142943	0.359885	0.0478851	0.0819204	1.14346e-11	5.81919e-11	38	53	42	D1	Adipose. subcutaneous (STARNET)	EpiXcan	0.994338	starnet_sf	0.999981
2132	ENSG00000137070	IL11RA	-0.915508	-0.0992151	0.359925	0.0358999	0.0317776	3.08661e-05	9.21725e-05	26	39	30	D1	Adipose. subcutaneous (STARNET)	EpiXcan	0.994338	starnet_sf	0.999981
2133	ENSG00000100890	KIAA0391	-0.915429	-0.0671174	0.359966	0.0689314	0.0747964	7.98912e-11	3.86218e-10	44	61	50	D1	Adipose. subcutaneous (STARNET)	EpiXcan	0.994338	starnet_sf	0.999981
2134	ENSG00000138036	DYNC2LI1	0.915043	0.0831415	0.360169	0.0684854	0.0956153	8.09864e-14	4.80052e-13	19	45	27	D1	Adipose. subcutaneous (STARNET)	EpiXcan	0.994338	starnet_sf	0.999981
2135	ENSG00000169567	HINT1	-0.914894	-0.11372	0.360247	0.0278829	0.0468989	3.17968e-07	1.15359e-06	6	9	8	D1	Adipose. subcutaneous (STARNET)	EpiXcan	0.994338	starnet_sf	0.999981
2136	ENSG00000049449	RCN1	-0.914837	-0.148618	0.360277	0.0162723	0.0422949	1.16391e-06	3.99993e-06	9	14	10	D1	Adipose. subcutaneous (STARNET)	EpiXcan	0.994338	starnet_sf	0.999981
2137	ENSG00000177700	POLR2L	0.914287	0.113307	0.360566	0.0248227	0.0688607	5.80872e-10	2.62557e-09	18	35	22	D1	Adipose. subcutaneous (STARNET)	EpiXcan	0.994338	starnet_sf	0.999981
2138	ENSG00000125648	SLC25A23	-0.913866	-0.124504	0.360787	0.030798	0.0678965	7.92719e-10	3.54138e-09	12	20	14	D1	Adipose. subcutaneous (STARNET)	EpiXcan	0.994338	starnet_sf	0.999981
2139	ENSG00000198837	DENND4B	0.913845	0.184863	0.360798	0.00900078	0.0286995	5.04158e-05	0.000146732	2	8	3	D1	Adipose. subcutaneous (STARNET)	EpiXcan	0.994338	starnet_sf	0.999981
2140	ENSG00000013288	MAN2B2	-0.913767	-0.0653904	0.360839	0.0539924	0.108096	6.1572e-16	4.15642e-15	7	8	7	D1	Adipose. subcutaneous (STARNET)	EpiXcan	0.994338	starnet_sf	0.999981
2141	ENSG00000116691	MIIP	0.913138	0.0964003	0.36117	0.0268546	0.0138603	0.0059608	0.013847	30	38	33	D1	Adipose. subcutaneous (STARNET)	EpiXcan	0.994338	starnet_sf	0.999981
2142	ENSG00000064655	EYA2	0.912925	0.0726948	0.361282	0.0523909	0.0833455	6.93872e-12	3.59528e-11	42	60	51	D1	Adipose. subcutaneous (STARNET)	EpiXcan	0.994338	starnet_sf	0.999981
2143	ENSG00000232229	LINC00865	-0.912792	-0.0288599	0.361352	0.384738	0.479577	9.16058e-87	6.24035e-85	32	84	39	D1	Adipose. subcutaneous (STARNET)	EpiXcan	0.994338	starnet_sf	0.999981
2144	ENSG00000226055	PAICSP1	-0.91266	-0.039489	0.361422	0.159878	0.193175	1.02167e-27	1.29715e-26	41	49	43	D1	Adipose. subcutaneous (STARNET)	EpiXcan	0.994338	starnet_sf	0.999981
2145	ENSG00000196693	ZNF33B	-0.912566	-0.0525276	0.361471	0.0991132	0.235968	1.04971e-34	1.7413e-33	32	54	42	D1	Adipose. subcutaneous (STARNET)	EpiXcan	0.994338	starnet_sf	0.999981
2146	ENSG00000161981	SNRNP25	-0.912368	-0.0521346	0.361575	0.193276	0.296139	8.10728e-45	1.89547e-43	19	29	26	D1	Adipose. subcutaneous (STARNET)	EpiXcan	0.994338	starnet_sf	0.999981
2147	ENSG00000182175	RGMA	-0.912284	-0.576034	0.361619	0.0046368	0.0307205	4.63331e-05	0.000135289	2	2	2	D1	Adipose. subcutaneous (STARNET)	EpiXcan	0.994338	starnet_sf	0.999981
2148	ENSG00000112304	ACOT13	0.9118	0.147054	0.361874	0.0182524	0.0353208	1.16315e-05	3.63434e-05	14	45	16	D1	Adipose. subcutaneous (STARNET)	EpiXcan	0.994338	starnet_sf	0.999981
2149	ENSG00000152952	PLOD2	-0.911666	-0.0802893	0.361945	0.0429599	0.0819363	1.0677e-11	5.44811e-11	18	36	19	D1	Adipose. subcutaneous (STARNET)	EpiXcan	0.994338	starnet_sf	0.999981
2150	ENSG00000175287	PHYHD1	0.91065	0.264011	0.36248	0.0038836	0.0324698	2.72033e-05	8.15977e-05	9	22	10	D1	Adipose. subcutaneous (STARNET)	EpiXcan	0.994338	starnet_sf	0.999981
2151	ENSG00000164120	HPGD	0.909486	0.100047	0.363094	0.0328063	0.171678	1.88608e-24	2.06623e-23	9	29	11	D1	Adipose. subcutaneous (STARNET)	EpiXcan	0.994338	starnet_sf	0.999981
2152	ENSG00000135297	MTO1	0.90913	0.23613	0.363281	0.00619855	0.0441865	9.17024e-07	3.19648e-06	7	26	9	D1	Adipose. subcutaneous (STARNET)	EpiXcan	0.994338	starnet_sf	0.999981
2153	ENSG00000126790	L3HYPDH	0.909074	0.0352475	0.363311	0.196121	0.270253	4.46264e-41	9.04661e-40	24	35	28	D1	Adipose. subcutaneous (STARNET)	EpiXcan	0.994338	starnet_sf	0.999981
2154	ENSG00000245060	LINC00847	0.907949	0.055635	0.363905	0.058557	0.110966	5.20789e-16	3.53157e-15	31	85	40	D1	Adipose. subcutaneous (STARNET)	EpiXcan	0.994338	starnet_sf	0.999981
2155	ENSG00000083838	ZNF446	0.907683	0.128113	0.364046	0.0148924	0.0278034	8.65325e-05	0.000245148	9	42	10	D1	Adipose. subcutaneous (STARNET)	EpiXcan	0.994338	starnet_sf	0.999981
2156	ENSG00000135047	CTSL	0.907579	0.235259	0.364101	0.00542884	0.0685206	6.42187e-10	2.88909e-09	5	12	9	D1	Adipose. subcutaneous (STARNET)	EpiXcan	0.994338	starnet_sf	0.999981
2157	ENSG00000089050	RBBP9	-0.907431	-0.131341	0.364179	0.0175872	0.0414116	1.62686e-06	5.52859e-06	14	25	16	D1	Adipose. subcutaneous (STARNET)	EpiXcan	0.994338	starnet_sf	0.999981
2158	ENSG00000204387	C6orf48	-0.907415	-0.0934055	0.364187	0.0384506	0.0493202	1.86286e-07	6.89074e-07	27	39	33	D1	Adipose. subcutaneous (STARNET)	EpiXcan	0.994338	starnet_sf	0.999981
2159	ENSG00000251136	AF117829.1	-0.907405	-0.0588716	0.364193	0.0992821	0.195905	1.32704e-28	1.74939e-27	25	54	32	D1	Adipose. subcutaneous (STARNET)	EpiXcan	0.994338	starnet_sf	0.999981
2160	ENSG00000166801	FAM111A	-0.907239	-0.0537663	0.364281	0.135975	0.184563	1.57168e-27	1.97675e-26	10	47	11	D1	Adipose. subcutaneous (STARNET)	EpiXcan	0.994338	starnet_sf	0.999981
2161	ENSG00000133943	C14orf159	0.907234	0.0653144	0.364283	0.0651466	0.153982	7.94505e-22	7.65967e-21	33	57	44	D1	Adipose. subcutaneous (STARNET)	EpiXcan	0.994338	starnet_sf	0.999981
2162	ENSG00000182118	FAM89A	0.907008	0.0497767	0.364403	0.130023	0.15982	1.02078e-22	1.02767e-21	45	66	50	D1	Adipose. subcutaneous (STARNET)	EpiXcan	0.994338	starnet_sf	0.999981
2163	ENSG00000234072	AC074117.1	-0.906555	-0.120969	0.364642	0.0219963	0.0484456	2.40642e-07	8.81632e-07	4	8	7	D1	Adipose. subcutaneous (STARNET)	EpiXcan	0.994338	starnet_sf	0.999981
2164	ENSG00000181619	GPR135	-0.906497	-0.109314	0.364673	0.0216983	0.0558449	2.80461e-08	1.10994e-07	8	12	10	D1	Adipose. subcutaneous (STARNET)	EpiXcan	0.994338	starnet_sf	0.999981
2165	ENSG00000237489	LINC00959	-0.905902	-0.144688	0.364988	0.0260214	0.0823918	5.58778e-12	2.91782e-11	37	69	43	D1	Adipose. subcutaneous (STARNET)	EpiXcan	0.994338	starnet_sf	0.999981
2166	ENSG00000168827	GFM1	-0.905738	-0.0845749	0.365074	0.0357363	0.105702	6.67333e-15	4.21044e-14	7	14	10	D1	Adipose. subcutaneous (STARNET)	EpiXcan	0.994338	starnet_sf	0.999981
2167	ENSG00000042429	MED17	0.905695	0.161776	0.365098	0.0107902	0.0144908	0.00523117	0.012233	15	35	17	D1	Adipose. subcutaneous (STARNET)	EpiXcan	0.994338	starnet_sf	0.999981
2168	ENSG00000054282	SDCCAG8	-0.905388	-0.122864	0.36526	0.0255212	0.0512373	9.21069e-08	3.49371e-07	15	35	18	D1	Adipose. subcutaneous (STARNET)	EpiXcan	0.994338	starnet_sf	0.999981
2169	ENSG00000113356	POLR3G	0.90508	0.14273	0.365423	0.0134968	0.0736384	1.27902e-10	6.08668e-10	5	18	9	D1	Adipose. subcutaneous (STARNET)	EpiXcan	0.994338	starnet_sf	0.999981
2170	ENSG00000138111	MFSD13A	-0.905032	-0.0731571	0.365449	0.0569939	0.111121	1.15158e-15	7.65819e-15	15	27	17	D1	Adipose. subcutaneous (STARNET)	EpiXcan	0.994338	starnet_sf	0.999981
2171	ENSG00000141447	OSBPL1A	0.904825	0.0872421	0.365558	0.0408064	0.0539525	4.78351e-08	1.85641e-07	21	26	24	D1	Adipose. subcutaneous (STARNET)	EpiXcan	0.994338	starnet_sf	0.999981
2172	ENSG00000079215	SLC1A3	-0.904752	-0.0757853	0.365597	0.0593744	0.0459162	5.43666e-07	1.93682e-06	46	64	50	D1	Adipose. subcutaneous (STARNET)	EpiXcan	0.994338	starnet_sf	0.999981
2173	ENSG00000149489	ROM1	0.904633	0.0364012	0.36566	0.252736	0.404231	1.25297e-67	5.33803e-66	12	16	14	D1	Adipose. subcutaneous (STARNET)	EpiXcan	0.994338	starnet_sf	0.999981
2174	ENSG00000108465	CDK5RAP3	0.90408	0.109695	0.365953	0.0224566	0.0626617	4.10314e-09	1.7343e-08	17	26	21	D1	Adipose. subcutaneous (STARNET)	EpiXcan	0.994338	starnet_sf	0.999981
2175	ENSG00000103966	EHD4	0.903301	0.104328	0.366366	0.045521	0.0404893	2.56521e-06	8.54644e-06	39	65	48	D1	Adipose. subcutaneous (STARNET)	EpiXcan	0.994338	starnet_sf	0.999981
2176	ENSG00000196126	HLA-DRB1	-0.903155	-0.0357603	0.366444	0.227457	0.365139	3.10708e-59	1.03467e-57	39	82	50	D1	Adipose. subcutaneous (STARNET)	EpiXcan	0.994338	starnet_sf	0.999981
2177	ENSG00000105875	WDR91	0.902693	0.0528981	0.366689	0.0930127	0.160208	1.52478e-22	1.51687e-21	14	19	17	D1	Adipose. subcutaneous (STARNET)	EpiXcan	0.994338	starnet_sf	0.999981
2178	ENSG00000160310	PRMT2	-0.902064	-0.0936419	0.367023	0.0534394	0.115969	1.33633e-16	9.39423e-16	50	69	64	D1	Adipose. subcutaneous (STARNET)	EpiXcan	0.994338	starnet_sf	0.999981
2179	ENSG00000136045	PWP1	-0.901948	-0.16758	0.367085	0.0214033	0.0347135	1.38829e-05	4.29976e-05	24	69	31	D1	Adipose. subcutaneous (STARNET)	EpiXcan	0.994338	starnet_sf	0.999981
2180	ENSG00000197181	PIWIL2	-0.901919	-0.0382839	0.3671	0.201468	0.571156	9.55839e-115	1.03446e-112	13	23	16	D1	Adipose. subcutaneous (STARNET)	EpiXcan	0.994338	starnet_sf	0.999981
2181	ENSG00000178980	SELENOW	-0.901855	-0.0494888	0.367134	0.108814	0.248558	1.7164e-36	3.01888e-35	16	23	19	D1	Adipose. subcutaneous (STARNET)	EpiXcan	0.994338	starnet_sf	0.999981
2182	ENSG00000143740	SNAP47	-0.901755	-0.0609162	0.367187	0.0757937	0.0648057	2.02895e-09	8.76643e-09	40	59	48	D1	Adipose. subcutaneous (STARNET)	EpiXcan	0.994338	starnet_sf	0.999981
2183	ENSG00000174748	RPL15	0.901389	0.178442	0.367382	0.0192532	0.0205805	0.000830632	0.0021168	16	22	18	D1	Adipose. subcutaneous (STARNET)	EpiXcan	0.994338	starnet_sf	0.999981
2184	ENSG00000163040	CCDC74A	-0.901106	-0.143404	0.367532	0.01475	0.0385796	4.03302e-06	1.31335e-05	7	12	8	D1	Adipose. subcutaneous (STARNET)	EpiXcan	0.994338	starnet_sf	0.999981
2185	ENSG00000198468	FLVCR1-AS1	0.900663	0.0275851	0.367768	0.416215	0.690022	2.2874e-165	8.5269e-163	41	99	51	D1	Adipose. subcutaneous (STARNET)	EpiXcan	0.994338	starnet_sf	0.999981
2186	ENSG00000170310	STX8	0.900508	0.0618303	0.36785	0.118701	0.144513	1.97054e-20	1.74322e-19	31	44	33	D1	Adipose. subcutaneous (STARNET)	EpiXcan	0.994338	starnet_sf	0.999981
2187	ENSG00000130764	LRRC47	0.900428	0.0548357	0.367892	0.0854293	0.131301	2.30536e-18	1.79767e-17	17	22	18	D1	Adipose. subcutaneous (STARNET)	EpiXcan	0.994338	starnet_sf	0.999981
2188	ENSG00000079257	LXN	0.900079	0.102427	0.368078	0.0280751	0.0449095	5.14153e-07	1.8346e-06	21	39	27	D1	Adipose. subcutaneous (STARNET)	EpiXcan	0.994338	starnet_sf	0.999981
2189	ENSG00000173905	GOLIM4	0.899823	0.114666	0.368214	0.0251517	0.0325978	2.64793e-05	7.9515e-05	20	35	22	D1	Adipose. subcutaneous (STARNET)	EpiXcan	0.994338	starnet_sf	0.999981
2190	ENSG00000227644	HIGD1AP11	-0.899217	-0.0890272	0.368537	0.0302987	0.175079	8.91141e-25	9.85912e-24	23	36	26	D1	Adipose. subcutaneous (STARNET)	EpiXcan	0.994338	starnet_sf	0.999981
2191	ENSG00000119522	DENND1A	0.897837	0.150415	0.369273	0.0117439	0.0202611	0.000956123	0.00241961	15	31	20	D1	Adipose. subcutaneous (STARNET)	EpiXcan	0.994338	starnet_sf	0.999981
2192	ENSG00000235217	TSPY26P	-0.89773	-0.0632588	0.36933	0.0648032	0.133138	5.53882e-19	4.47507e-18	15	27	18	D1	Adipose. subcutaneous (STARNET)	EpiXcan	0.994338	starnet_sf	0.999981
2193	ENSG00000173421	CCDC36	-0.897624	-0.0601692	0.369386	0.101644	0.104253	8.84254e-15	5.5271e-14	36	72	41	D1	Adipose. subcutaneous (STARNET)	EpiXcan	0.994338	starnet_sf	0.999981
2194	ENSG00000122490	PQLC1	-0.897482	-0.0800654	0.369462	0.0492732	0.0673485	8.20532e-10	3.66197e-09	10	18	12	D1	Adipose. subcutaneous (STARNET)	EpiXcan	0.994338	starnet_sf	0.999981
2195	ENSG00000263400	TMEM220-AS1	0.896564	0.0629233	0.369952	0.0737626	0.202297	3.43394e-29	4.63616e-28	45	74	56	D1	Adipose. subcutaneous (STARNET)	EpiXcan	0.994338	starnet_sf	0.999981
2196	ENSG00000138439	FAM117B	-0.896521	-0.0816087	0.369975	0.0414233	0.056047	2.4255e-08	9.65025e-08	20	33	23	D1	Adipose. subcutaneous (STARNET)	EpiXcan	0.994338	starnet_sf	0.999981
2197	ENSG00000168438	CDC40	-0.89641	-0.113804	0.370034	0.0364146	0.0451636	6.44865e-07	2.28039e-06	30	45	38	D1	Adipose. subcutaneous (STARNET)	EpiXcan	0.994338	starnet_sf	0.999981
2198	ENSG00000166816	LDHD	-0.896207	-0.165994	0.370142	0.0181575	0.0593473	8.27666e-09	3.43666e-08	25	41	31	D1	Adipose. subcutaneous (STARNET)	EpiXcan	0.994338	starnet_sf	0.999981
2199	ENSG00000107201	DDX58	0.896083	0.0885151	0.370208	0.033213	0.0945686	8.31629e-14	4.92084e-13	3	4	3	D1	Adipose. subcutaneous (STARNET)	EpiXcan	0.994338	starnet_sf	0.999981
2200	ENSG00000136104	RNASEH2B	0.89602	0.0396039	0.370242	0.183142	0.529566	2.51535e-105	2.41114e-103	14	94	19	D1	Adipose. subcutaneous (STARNET)	EpiXcan	0.994338	starnet_sf	0.999981
2201	ENSG00000124104	SNX21	-0.895822	-0.17367	0.370348	0.0144261	0.185044	3.09413e-26	3.66489e-25	7	14	11	D1	Adipose. subcutaneous (STARNET)	EpiXcan	0.994338	starnet_sf	0.999981
2202	ENSG00000186081	KRT5	0.895359	0.0473775	0.370595	0.106992	0.152625	2.12173e-21	1.98699e-20	34	48	42	D1	Adipose. subcutaneous (STARNET)	EpiXcan	0.994338	starnet_sf	0.999981
2203	ENSG00000255153	TOLLIP-AS1	0.894644	0.144531	0.370977	0.0263035	0.0439482	9.41803e-07	3.2769e-06	43	62	57	D1	Adipose. subcutaneous (STARNET)	EpiXcan	0.994338	starnet_sf	0.999981
2204	ENSG00000259865	AL390728.6	-0.894604	-0.052174	0.370999	0.0849639	0.137919	2.26581e-19	1.88981e-18	18	27	19	D1	Adipose. subcutaneous (STARNET)	EpiXcan	0.994338	starnet_sf	0.999981
2205	ENSG00000067601	PMS2P4	-0.894371	-0.124996	0.371123	0.0169405	0.147104	4.80042e-21	4.4064e-20	28	51	33	D1	Adipose. subcutaneous (STARNET)	EpiXcan	0.994338	starnet_sf	0.999981
2206	ENSG00000081277	PKP1	0.89387	0.189528	0.371391	0.00772887	0.0211276	0.000664372	0.00171294	4	21	5	D1	Adipose. subcutaneous (STARNET)	EpiXcan	0.994338	starnet_sf	0.999981
2207	ENSG00000266173	STRADA	-0.893522	-0.449456	0.371578	0.00111395	0.0281169	9.77885e-05	0.000275466	3	9	5	D1	Adipose. subcutaneous (STARNET)	EpiXcan	0.994338	starnet_sf	0.999981
2208	ENSG00000079246	XRCC5	-0.893447	-0.191406	0.371618	0.00774475	0.0190821	0.001342	0.0033413	5	17	6	D1	Adipose. subcutaneous (STARNET)	EpiXcan	0.994338	starnet_sf	0.999981
2209	ENSG00000125826	RBCK1	0.893289	0.0951946	0.371702	0.026915	0.057763	1.29372e-08	5.2675e-08	10	51	13	D1	Adipose. subcutaneous (STARNET)	EpiXcan	0.994338	starnet_sf	0.999981
2210	ENSG00000156876	SASS6	-0.893211	-0.0727137	0.371744	0.0333108	0.0305224	4.81474e-05	0.000140373	44	80	53	D1	Adipose. subcutaneous (STARNET)	EpiXcan	0.994338	starnet_sf	0.999981
2211	ENSG00000106591	MRPL32	-0.892847	-0.207377	0.371939	0.00474287	0.0483525	2.04202e-07	7.52026e-07	4	19	8	D1	Adipose. subcutaneous (STARNET)	EpiXcan	0.994338	starnet_sf	0.999981
2212	ENSG00000105223	PLD3	0.892765	0.258957	0.371983	0.00439337	0.0153416	0.00417103	0.00986521	7	13	8	D1	Adipose. subcutaneous (STARNET)	EpiXcan	0.994338	starnet_sf	0.999981
2213	ENSG00000112576	CCND3	-0.892743	-0.330049	0.371995	0.0033255	0.0135129	0.00705801	0.016244	6	9	7	D1	Adipose. subcutaneous (STARNET)	EpiXcan	0.994338	starnet_sf	0.999981
2214	ENSG00000120327	PCDHB14	-0.892539	-0.250169	0.372104	0.00490562	0.0273051	0.00012187	0.000339315	4	4	4	D1	Adipose. subcutaneous (STARNET)	EpiXcan	0.994338	starnet_sf	0.999981
2215	ENSG00000003393	ALS2	-0.892137	-0.112919	0.37232	0.021933	0.0542521	4.94882e-08	1.91806e-07	13	24	16	D1	Adipose. subcutaneous (STARNET)	EpiXcan	0.994338	starnet_sf	0.999981
2216	ENSG00000161010	MRNIP	0.891999	0.207812	0.372394	0.00746118	0.0230212	0.000413531	0.00109287	12	29	17	D1	Adipose. subcutaneous (STARNET)	EpiXcan	0.994338	starnet_sf	0.999981
2217	ENSG00000197696	NMB	0.891917	0.073717	0.372437	0.0426533	0.112193	6.92342e-16	4.65726e-15	12	24	14	D1	Adipose. subcutaneous (STARNET)	EpiXcan	0.994338	starnet_sf	0.999981
2218	ENSG00000255717	SNHG1	0.891903	0.196691	0.372445	0.0119532	0.0403512	2.72676e-06	9.05771e-06	11	24	16	D1	Adipose. subcutaneous (STARNET)	EpiXcan	0.994338	starnet_sf	0.999981
2219	ENSG00000120889	TNFRSF10B	-0.891416	-0.25278	0.372706	0.00459773	0.04057	2.13113e-06	7.16248e-06	6	31	8	D1	Adipose. subcutaneous (STARNET)	EpiXcan	0.994338	starnet_sf	0.999981
2220	ENSG00000000457	SCYL3	0.891383	0.143522	0.372724	0.00897705	0.0142593	0.00572413	0.0133225	10	10	10	D1	Adipose. subcutaneous (STARNET)	EpiXcan	0.994338	starnet_sf	0.999981
2221	ENSG00000197245	FAM110D	0.890983	0.124438	0.372938	0.0187465	0.0468997	3.07702e-07	1.11785e-06	6	6	6	D1	Adipose. subcutaneous (STARNET)	EpiXcan	0.994338	starnet_sf	0.999981
2222	ENSG00000165138	ANKS6	0.89078	0.0981233	0.373047	0.0228967	0.030601	4.60606e-05	0.000134582	19	26	20	D1	Adipose. subcutaneous (STARNET)	EpiXcan	0.994338	starnet_sf	0.999981
2223	ENSG00000186854	TRABD2A	0.890577	0.101608	0.373156	0.027874	0.0455619	4.81969e-07	1.72573e-06	20	38	22	D1	Adipose. subcutaneous (STARNET)	EpiXcan	0.994338	starnet_sf	0.999981
2224	ENSG00000116095	PLEKHA3	-0.890276	-0.147461	0.373317	0.0122132	0.0395574	3.15061e-06	1.03936e-05	5	11	6	D1	Adipose. subcutaneous (STARNET)	EpiXcan	0.994338	starnet_sf	0.999981
2225	ENSG00000131966	ACTR10	0.890078	0.213865	0.373424	0.00596554	0.0103378	0.0167532	0.0368571	4	5	5	D1	Adipose. subcutaneous (STARNET)	EpiXcan	0.994338	starnet_sf	0.999981
2226	ENSG00000182173	TSEN54	-0.889688	-0.0922227	0.373633	0.027902	0.0329495	1.94501e-05	5.92555e-05	32	63	35	D1	Adipose. subcutaneous (STARNET)	EpiXcan	0.994338	starnet_sf	0.999981
2227	ENSG00000250312	ZNF718	-0.88956	-0.0713216	0.373702	0.0950683	0.179839	1.74078e-25	1.99669e-24	30	53	37	D1	Adipose. subcutaneous (STARNET)	EpiXcan	0.994338	starnet_sf	0.999981
2228	ENSG00000179954	SSC5D	0.889169	0.0597884	0.373912	0.0831809	0.200874	9.55552e-29	1.26589e-27	13	29	19	D1	Adipose. subcutaneous (STARNET)	EpiXcan	0.994338	starnet_sf	0.999981
2229	ENSG00000164867	NOS3	0.888809	0.124895	0.374106	0.0323427	0.014897	0.0047839	0.0112375	44	68	67	D1	Adipose. subcutaneous (STARNET)	EpiXcan	0.994338	starnet_sf	0.999981
2230	ENSG00000085832	EPS15	-0.888457	-0.113882	0.374295	0.0205375	0.0545713	2.88815e-08	1.14165e-07	8	25	9	D1	Adipose. subcutaneous (STARNET)	EpiXcan	0.994338	starnet_sf	0.999981
2231	ENSG00000007384	RHBDF1	0.88844	0.196286	0.374304	0.0112958	0.0190201	0.00137821	0.0034251	15	39	21	D1	Adipose. subcutaneous (STARNET)	EpiXcan	0.994338	starnet_sf	0.999981
2232	ENSG00000149557	FEZ1	0.887951	0.105868	0.374567	0.0423253	0.0732106	1.50298e-10	7.11462e-10	23	32	26	D1	Adipose. subcutaneous (STARNET)	EpiXcan	0.994338	starnet_sf	0.999981
2233	ENSG00000267871	AC005261.1	0.887814	0.203054	0.374641	0.00639044	0.0639456	2.50352e-09	1.07615e-08	3	9	6	D1	Adipose. subcutaneous (STARNET)	EpiXcan	0.994338	starnet_sf	0.999981
2234	ENSG00000198429	ZNF69	0.88757	0.0966729	0.374772	0.0243657	0.0130918	0.00745887	0.0171166	34	53	47	D1	Adipose. subcutaneous (STARNET)	EpiXcan	0.994338	starnet_sf	0.999981
2235	ENSG00000165886	UBTD1	-0.887145	-0.0794392	0.375001	0.0577602	0.0956809	1.16408e-13	6.80398e-13	31	50	38	D1	Adipose. subcutaneous (STARNET)	EpiXcan	0.994338	starnet_sf	0.999981
2236	ENSG00000145736	GTF2H2	-0.8868	-0.0947798	0.375187	0.061677	0.157464	3.56595e-22	3.48543e-21	29	51	38	D1	Adipose. subcutaneous (STARNET)	EpiXcan	0.994338	starnet_sf	0.999981
2237	ENSG00000215252	GOLGA8B	0.886157	0.0601267	0.375533	0.142891	0.17939	2.13291e-25	2.43606e-24	89	204	105	D1	Adipose. subcutaneous (STARNET)	EpiXcan	0.994338	starnet_sf	0.999981
2238	ENSG00000158411	MITD1	0.885523	0.140075	0.375875	0.0131485	0.01964	0.00114166	0.00287073	14	44	18	D1	Adipose. subcutaneous (STARNET)	EpiXcan	0.994338	starnet_sf	0.999981
2239	ENSG00000057608	GDI2	-0.885489	-0.0370145	0.375893	0.136258	0.223073	2.05816e-32	3.14584e-31	39	65	50	D1	Adipose. subcutaneous (STARNET)	EpiXcan	0.994338	starnet_sf	0.999981
2240	ENSG00000152785	BMP3	0.884744	0.113926	0.376295	0.0189275	0.0299021	4.90151e-05	0.000142779	6	11	7	D1	Adipose. subcutaneous (STARNET)	EpiXcan	0.994338	starnet_sf	0.999981
2241	ENSG00000012061	ERCC1	0.884268	0.269831	0.376551	0.00403753	0.0596106	7.93382e-09	3.3035e-08	6	9	8	D1	Adipose. subcutaneous (STARNET)	EpiXcan	0.994338	starnet_sf	0.999981
2242	ENSG00000179409	GEMIN4	0.884045	0.104105	0.376672	0.0239026	0.0665223	1.28957e-09	5.66296e-09	9	33	13	D1	Adipose. subcutaneous (STARNET)	EpiXcan	0.994338	starnet_sf	0.999981
2243	ENSG00000122966	CIT	-0.883162	-0.14809	0.377149	0.0100461	0.0279084	9.8652e-05	0.000277666	9	15	11	D1	Adipose. subcutaneous (STARNET)	EpiXcan	0.994338	starnet_sf	0.999981
2244	ENSG00000166037	CEP57	-0.882834	-0.0937887	0.377326	0.0350507	0.095388	1.87213e-13	1.07782e-12	10	23	12	D1	Adipose. subcutaneous (STARNET)	EpiXcan	0.994338	starnet_sf	0.999981
2245	ENSG00000164904	ALDH7A1	-0.882819	-0.0553939	0.377334	0.102612	0.125679	6.40712e-18	4.87989e-17	40	51	45	D1	Adipose. subcutaneous (STARNET)	EpiXcan	0.994338	starnet_sf	0.999981
2246	ENSG00000259448	LINC02352	0.882717	0.118601	0.377389	0.0154091	0.0400027	2.17261e-06	7.29275e-06	9	32	11	D1	Adipose. subcutaneous (STARNET)	EpiXcan	0.994338	starnet_sf	0.999981
2247	ENSG00000120029	C10orf76	0.882195	0.147882	0.377671	0.0114861	0.0164012	0.00300756	0.00723064	11	16	13	D1	Adipose. subcutaneous (STARNET)	EpiXcan	0.994338	starnet_sf	0.999981
2248	ENSG00000196139	AKR1C3	0.88214	0.0399535	0.377701	0.177191	0.265977	2.88332e-40	5.73247e-39	30	53	36	D1	Adipose. subcutaneous (STARNET)	EpiXcan	0.994338	starnet_sf	0.999981
2249	ENSG00000172795	DCP2	-0.881664	-0.147709	0.377959	0.0117987	0.0360161	8.38411e-06	2.65192e-05	3	14	4	D1	Adipose. subcutaneous (STARNET)	EpiXcan	0.994338	starnet_sf	0.999981
2250	ENSG00000126214	KLC1	0.88163	0.106636	0.377977	0.0257562	0.0623234	4.07303e-09	1.72212e-08	14	20	16	D1	Adipose. subcutaneous (STARNET)	EpiXcan	0.994338	starnet_sf	0.999981
2251	ENSG00000131148	EMC8	0.881617	0.311149	0.377984	0.00371077	0.0194273	0.00123209	0.00308251	5	9	9	D1	Adipose. subcutaneous (STARNET)	EpiXcan	0.994338	starnet_sf	0.999981
2252	ENSG00000169122	FAM110B	-0.88145	-0.0618312	0.378074	0.0753598	0.144639	1.91608e-20	1.69728e-19	10	12	11	D1	Adipose. subcutaneous (STARNET)	EpiXcan	0.994338	starnet_sf	0.999981
2253	ENSG00000164338	UTP15	0.881372	0.221374	0.378116	0.0198258	0.0100966	0.0202713	0.0441624	32	48	42	D1	Adipose. subcutaneous (STARNET)	EpiXcan	0.994338	starnet_sf	0.999981
2254	ENSG00000224596	ZMIZ1-AS1	-0.881178	-0.0714301	0.378222	0.0903044	0.105896	3.13809e-15	2.03053e-14	32	47	39	D1	Adipose. subcutaneous (STARNET)	EpiXcan	0.994338	starnet_sf	0.999981
2255	ENSG00000113318	MSH3	-0.880866	-0.0389326	0.37839	0.1799	0.280458	2.78971e-42	5.99966e-41	49	58	52	D1	Adipose. subcutaneous (STARNET)	EpiXcan	0.994338	starnet_sf	0.999981
2256	ENSG00000103335	PIEZO1	0.880812	0.107288	0.378419	0.0208276	0.0442963	8.11808e-07	2.84599e-06	26	93	32	D1	Adipose. subcutaneous (STARNET)	EpiXcan	0.994338	starnet_sf	0.999981
2257	ENSG00000197646	PDCD1LG2	0.880608	0.048948	0.37853	0.141791	0.231952	1.6619e-34	2.72649e-33	15	22	18	D1	Adipose. subcutaneous (STARNET)	EpiXcan	0.994338	starnet_sf	0.999981
2258	ENSG00000189339	SLC35E2B	-0.880509	-0.0649113	0.378584	0.0992805	0.204178	1.69845e-29	2.31638e-28	48	108	68	D1	Adipose. subcutaneous (STARNET)	EpiXcan	0.994338	starnet_sf	0.999981
2259	ENSG00000105373	NOP53	-0.87965	-0.0894292	0.379049	0.0362278	0.0340822	1.58916e-05	4.8858e-05	30	71	43	D1	Adipose. subcutaneous (STARNET)	EpiXcan	0.994338	starnet_sf	0.999981
2260	ENSG00000006125	AP2B1	0.879363	0.120056	0.379205	0.0118073	0.0106342	0.01726	0.0378912	14	17	15	D1	Adipose. subcutaneous (STARNET)	EpiXcan	0.994338	starnet_sf	0.999981
2261	ENSG00000069329	VPS35	0.879204	0.103855	0.379291	0.0644037	0.027416	0.000102905	0.000288666	28	47	30	D1	Adipose. subcutaneous (STARNET)	EpiXcan	0.994338	starnet_sf	0.999981
2262	ENSG00000103174	NAGPA	0.87893	0.0500025	0.379439	0.0662574	0.176704	1.41715e-25	1.63668e-24	35	49	45	D1	Adipose. subcutaneous (STARNET)	EpiXcan	0.994338	starnet_sf	0.999981
2263	ENSG00000111058	ACSS3	-0.87847	-0.0740123	0.379688	0.0598917	0.0875003	1.01139e-12	5.58782e-12	33	56	41	D1	Adipose. subcutaneous (STARNET)	EpiXcan	0.994338	starnet_sf	0.999981
2264	ENSG00000048540	LMO3	-0.878253	-0.0251402	0.379806	0.405472	0.488261	9.15822e-89	6.53741e-87	19	34	24	D1	Adipose. subcutaneous (STARNET)	EpiXcan	0.994338	starnet_sf	0.999981
2265	ENSG00000108582	CPD	0.878086	0.234721	0.379897	0.00470714	0.0227123	0.000417122	0.00110171	10	28	11	D1	Adipose. subcutaneous (STARNET)	EpiXcan	0.994338	starnet_sf	0.999981
2266	ENSG00000162444	RBP7	0.87806	0.0500868	0.379911	0.130629	0.215921	1.06309e-31	1.57817e-30	11	38	12	D1	Adipose. subcutaneous (STARNET)	EpiXcan	0.994338	starnet_sf	0.999981
2267	ENSG00000240771	ARHGEF25	0.877815	0.105454	0.380044	0.0175264	0.0170866	0.00194195	0.00476086	28	42	33	D1	Adipose. subcutaneous (STARNET)	EpiXcan	0.994338	starnet_sf	0.999981
2268	ENSG00000165084	C8orf34	0.877717	0.0739766	0.380097	0.0561895	0.0585321	1.23504e-08	5.04084e-08	48	68	58	D1	Adipose. subcutaneous (STARNET)	EpiXcan	0.994338	starnet_sf	0.999981
2269	ENSG00000136197	C7orf25	-0.877603	-0.367408	0.380159	0.0014613	0.012771	0.00840853	0.0191811	3	6	5	D1	Adipose. subcutaneous (STARNET)	EpiXcan	0.994338	starnet_sf	0.999981
2270	ENSG00000259081	AF111169.4	-0.877215	-0.170876	0.38037	0.00935428	0.111692	5.41798e-16	3.67033e-15	4	11	7	D1	Adipose. subcutaneous (STARNET)	EpiXcan	0.994338	starnet_sf	0.999981
2271	ENSG00000229358	DPY19L1P1	0.876928	0.0859963	0.380526	0.0416722	0.0345685	1.44852e-05	4.47597e-05	41	62	51	D1	Adipose. subcutaneous (STARNET)	EpiXcan	0.994338	starnet_sf	0.999981
2272	ENSG00000163235	TGFA	-0.875882	-0.164358	0.381094	0.0120053	0.0258401	0.000163294	0.000448691	11	17	12	D1	Adipose. subcutaneous (STARNET)	EpiXcan	0.994338	starnet_sf	0.999981
2273	ENSG00000117525	F3	0.87578	0.0812131	0.38115	0.0477873	0.0346055	1.39571e-05	4.32173e-05	39	46	42	D1	Adipose. subcutaneous (STARNET)	EpiXcan	0.994338	starnet_sf	0.999981
2274	ENSG00000272221	AL645933.2	0.875033	0.0288229	0.381556	0.587608	0.629492	7.9766e-138	1.48675e-135	81	120	92	D1	Adipose. subcutaneous (STARNET)	EpiXcan	0.994338	starnet_sf	0.999981
2275	ENSG00000177663	IL17RA	-0.874462	-0.0494927	0.381867	0.108339	0.175698	5.96538e-25	6.64912e-24	32	52	40	D1	Adipose. subcutaneous (STARNET)	EpiXcan	0.994338	starnet_sf	0.999981
2276	ENSG00000111962	UST	-0.87418	-0.099743	0.38202	0.0316723	0.0659935	1.24103e-09	5.45697e-09	24	36	31	D1	Adipose. subcutaneous (STARNET)	EpiXcan	0.994338	starnet_sf	0.999981
2277	ENSG00000101605	MYOM1	0.873873	0.0840095	0.382188	0.0212486	0.037969	5.55013e-06	1.78573e-05	21	46	29	D1	Adipose. subcutaneous (STARNET)	EpiXcan	0.994338	starnet_sf	0.999981
2278	ENSG00000171962	DRC3	-0.873563	-0.259982	0.382356	0.0104105	0.0296787	5.65144e-05	0.00016363	4	4	4	D1	Adipose. subcutaneous (STARNET)	EpiXcan	0.994338	starnet_sf	0.999981
2279	ENSG00000164062	APEH	0.872484	0.173416	0.382945	0.0175877	0.0333634	2.03668e-05	6.19078e-05	11	31	14	D1	Adipose. subcutaneous (STARNET)	EpiXcan	0.994338	starnet_sf	0.999981
2280	ENSG00000118507	AKAP7	-0.872398	-0.077945	0.382991	0.047785	0.0345981	1.42076e-05	4.39524e-05	46	54	54	D1	Adipose. subcutaneous (STARNET)	EpiXcan	0.994338	starnet_sf	0.999981
2281	ENSG00000100227	POLDIP3	-0.872008	-0.12184	0.383204	0.01641	0.043534	1.12529e-06	3.87414e-06	5	9	6	D1	Adipose. subcutaneous (STARNET)	EpiXcan	0.994338	starnet_sf	0.999981
2282	ENSG00000271367	AL034374.2	0.871858	0.222804	0.383286	0.00666726	0.0112242	0.0142226	0.0315535	14	29	17	D1	Adipose. subcutaneous (STARNET)	EpiXcan	0.994338	starnet_sf	0.999981
2283	ENSG00000228439	TSTD3	0.871837	0.116155	0.383297	0.0187385	0.029528	5.82674e-05	0.000168476	21	31	23	D1	Adipose. subcutaneous (STARNET)	EpiXcan	0.994338	starnet_sf	0.999981
2284	ENSG00000158623	COPG2	0.871626	0.0575141	0.383412	0.0688108	0.192818	1.54047e-27	1.93931e-26	21	65	33	D1	Adipose. subcutaneous (STARNET)	EpiXcan	0.994338	starnet_sf	0.999981
2285	ENSG00000170903	MSANTD4	-0.871431	-0.286834	0.383519	0.00388726	0.0154603	0.00403861	0.00956888	6	12	9	D1	Adipose. subcutaneous (STARNET)	EpiXcan	0.994338	starnet_sf	0.999981
2286	ENSG00000198959	TGM2	0.871337	0.0661188	0.38357	0.0656675	0.286067	6.31976e-43	1.38354e-41	17	31	21	D1	Adipose. subcutaneous (STARNET)	EpiXcan	0.994338	starnet_sf	0.999981
2287	ENSG00000177383	MAGEF1	-0.871164	-0.082869	0.383664	0.0409007	0.0698695	4.27438e-10	1.95242e-09	15	25	17	D1	Adipose. subcutaneous (STARNET)	EpiXcan	0.994338	starnet_sf	0.999981
2288	ENSG00000204946	ZNF783	0.87005	0.142085	0.384273	0.0185634	0.0592758	8.83648e-09	3.65078e-08	11	17	12	D1	Adipose. subcutaneous (STARNET)	EpiXcan	0.994338	starnet_sf	0.999981
2289	ENSG00000123643	SLC36A1	-0.869769	-0.0728623	0.384427	0.077425	0.136402	3.16994e-19	2.60346e-18	36	104	46	D1	Adipose. subcutaneous (STARNET)	EpiXcan	0.994338	starnet_sf	0.999981
2290	ENSG00000188958	UTS2B	0.869234	0.0758563	0.384719	0.0384653	0.176518	5.64209e-25	6.30973e-24	29	46	34	D1	Adipose. subcutaneous (STARNET)	EpiXcan	0.994338	starnet_sf	0.999981
2291	ENSG00000142632	ARHGEF19	-0.869068	-0.0282572	0.38481	0.306272	0.570821	8.64411e-115	9.43121e-113	14	21	17	D1	Adipose. subcutaneous (STARNET)	EpiXcan	0.994338	starnet_sf	0.999981
2292	ENSG00000074201	CLNS1A	-0.869023	-0.094308	0.384835	0.037623	0.0501007	1.58542e-07	5.89861e-07	28	51	34	D1	Adipose. subcutaneous (STARNET)	EpiXcan	0.994338	starnet_sf	0.999981
2293	ENSG00000163755	HPS3	-0.86886	-0.167427	0.384923	0.0117041	0.0237282	0.000350311	0.000932957	10	21	14	D1	Adipose. subcutaneous (STARNET)	EpiXcan	0.994338	starnet_sf	0.999981
2294	ENSG00000069966	GNB5	0.867619	0.0745784	0.385603	0.0761925	0.0938632	3.4086e-13	1.92929e-12	58	104	76	D1	Adipose. subcutaneous (STARNET)	EpiXcan	0.994338	starnet_sf	0.999981
2295	ENSG00000177640	CASC2	0.867612	0.0941526	0.385607	0.0276374	0.0671217	5.43321e-10	2.46164e-09	10	13	12	D1	Adipose. subcutaneous (STARNET)	EpiXcan	0.994338	starnet_sf	0.999981
2296	ENSG00000126804	ZBTB1	0.86677	0.0849057	0.386068	0.0213659	0.0453865	4.60578e-07	1.6509e-06	24	29	26	D1	Adipose. subcutaneous (STARNET)	EpiXcan	0.994338	starnet_sf	0.999981
2297	ENSG00000123360	PDE1B	0.866504	0.0417839	0.386214	0.150537	0.334837	6.08761e-53	1.78375e-51	9	35	10	D1	Adipose. subcutaneous (STARNET)	EpiXcan	0.994338	starnet_sf	0.999981
2298	ENSG00000132305	IMMT	0.866321	0.051063	0.386314	0.0453291	0.0731753	1.44958e-10	6.87157e-10	52	93	64	D1	Adipose. subcutaneous (STARNET)	EpiXcan	0.994338	starnet_sf	0.999981
2299	ENSG00000073605	GSDMB	0.86519	0.0758984	0.386934	0.0343167	0.0819254	1.06754e-11	5.44811e-11	15	71	16	D1	Adipose. subcutaneous (STARNET)	EpiXcan	0.994338	starnet_sf	0.999981
2300	ENSG00000095713	CRTAC1	0.865165	0.0571835	0.386948	0.091562	0.175185	1.18164e-24	1.30301e-23	8	14	10	D1	Adipose. subcutaneous (STARNET)	EpiXcan	0.994338	starnet_sf	0.999981
2301	ENSG00000005189	REXO5	-0.864976	-0.052416	0.387052	0.0810976	0.125536	9.77995e-18	7.33223e-17	31	39	33	D1	Adipose. subcutaneous (STARNET)	EpiXcan	0.994338	starnet_sf	0.999981
2302	ENSG00000151725	CENPU	0.864962	0.0595994	0.38706	0.0934025	0.249062	3.45047e-37	6.24061e-36	18	38	26	D1	Adipose. subcutaneous (STARNET)	EpiXcan	0.994338	starnet_sf	0.999981
2303	ENSG00000115459	ELMOD3	-0.864186	-0.144761	0.387486	0.0109304	0.0337645	1.87636e-05	5.72942e-05	5	12	6	D1	Adipose. subcutaneous (STARNET)	EpiXcan	0.994338	starnet_sf	0.999981
2304	ENSG00000170291	ELP5	0.864143	0.0375174	0.38751	0.191525	0.593847	1.02514e-124	1.41829e-122	19	35	29	D1	Adipose. subcutaneous (STARNET)	EpiXcan	0.994338	starnet_sf	0.999981
2305	ENSG00000169062	UPF3A	-0.864058	-0.0461267	0.387556	0.13743	0.242539	1.7543e-35	2.99145e-34	26	70	34	D1	Adipose. subcutaneous (STARNET)	EpiXcan	0.994338	starnet_sf	0.999981
2306	ENSG00000013583	HEBP1	-0.864018	-0.0775313	0.387578	0.0459035	0.133807	3.90613e-19	3.18278e-18	30	51	37	D1	Adipose. subcutaneous (STARNET)	EpiXcan	0.994338	starnet_sf	0.999981
2307	ENSG00000115159	GPD2	-0.86374	-0.0612321	0.387731	0.071019	0.12229	4.52241e-17	3.26294e-16	14	37	15	D1	Adipose. subcutaneous (STARNET)	EpiXcan	0.994338	starnet_sf	0.999981
2308	ENSG00000198182	ZNF607	-0.863337	-0.127073	0.387952	0.0302681	0.0252701	0.000219142	0.000594358	24	42	27	D1	Adipose. subcutaneous (STARNET)	EpiXcan	0.994338	starnet_sf	0.999981
2309	ENSG00000115738	ID2	0.863246	0.217811	0.388002	0.00563703	0.0231429	0.000419029	0.00110653	7	23	7	D1	Adipose. subcutaneous (STARNET)	EpiXcan	0.994338	starnet_sf	0.999981
2310	ENSG00000139629	GALNT6	-0.863202	-0.158953	0.388027	0.0172147	0.0301	5.53935e-05	0.000160557	21	78	25	D1	Adipose. subcutaneous (STARNET)	EpiXcan	0.994338	starnet_sf	0.999981
2311	ENSG00000168079	SCARA5	0.86312	0.108315	0.388072	0.0144851	0.0173498	0.00213449	0.00521385	13	22	15	D1	Adipose. subcutaneous (STARNET)	EpiXcan	0.994338	starnet_sf	0.999981
2312	ENSG00000271755	AL031118.1	0.862947	0.183858	0.388167	0.00818637	0.0137325	0.00657687	0.0151757	17	30	18	D1	Adipose. subcutaneous (STARNET)	EpiXcan	0.994338	starnet_sf	0.999981
2313	ENSG00000272369	AC008035.1	-0.86294	-0.0399433	0.38817	0.169646	0.349355	1.51889e-55	4.70751e-54	21	33	25	D1	Adipose. subcutaneous (STARNET)	EpiXcan	0.994338	starnet_sf	0.999981
2314	ENSG00000108771	DHX58	0.86293	0.0819718	0.388176	0.0287705	0.135508	3.37301e-19	2.76179e-18	12	22	14	D1	Adipose. subcutaneous (STARNET)	EpiXcan	0.994338	starnet_sf	0.999981
2315	ENSG00000101457	DNTTIP1	-0.862782	-0.106483	0.388258	0.0174768	0.134768	6.19071e-19	4.99875e-18	16	29	22	D1	Adipose. subcutaneous (STARNET)	EpiXcan	0.994338	starnet_sf	0.999981
2316	ENSG00000132635	PCED1A	0.86278	0.408374	0.388259	0.00162193	0.0230245	0.000405607	0.0010732	4	6	6	D1	Adipose. subcutaneous (STARNET)	EpiXcan	0.994338	starnet_sf	0.999981
2317	ENSG00000142684	ZNF593	-0.86274	-0.046633	0.38828	0.116203	0.166826	1.10857e-23	1.17234e-22	14	30	19	D1	Adipose. subcutaneous (STARNET)	EpiXcan	0.994338	starnet_sf	0.999981
2318	ENSG00000121864	ZNF639	-0.862675	-0.0419626	0.388316	0.129468	0.160716	1.25882e-22	1.2607e-21	37	43	41	D1	Adipose. subcutaneous (STARNET)	EpiXcan	0.994338	starnet_sf	0.999981
2319	ENSG00000168884	TNIP2	0.862646	0.12438	0.388332	0.00903969	0.0408817	2.08102e-06	7.00457e-06	12	68	15	D1	Adipose. subcutaneous (STARNET)	EpiXcan	0.994338	starnet_sf	0.999981
2320	ENSG00000155085	AK9	-0.862567	-0.0636752	0.388375	0.061395	0.170459	2.7056e-24	2.94478e-23	26	31	29	D1	Adipose. subcutaneous (STARNET)	EpiXcan	0.994338	starnet_sf	0.999981
2321	ENSG00000110315	RNF141	-0.862456	-0.0946097	0.388437	0.0307919	0.09535	1.39956e-13	8.13428e-13	20	24	20	D1	Adipose. subcutaneous (STARNET)	EpiXcan	0.994338	starnet_sf	0.999981
2322	ENSG00000130363	RSPH3	0.862408	0.0848793	0.388463	0.018397	0.0405596	2.12136e-06	7.13323e-06	56	63	63	D1	Adipose. subcutaneous (STARNET)	EpiXcan	0.994338	starnet_sf	0.999981
2323	ENSG00000117153	KLHL12	0.862168	0.123518	0.388595	0.0150504	0.0225238	0.000434916	0.00114555	21	30	22	D1	Adipose. subcutaneous (STARNET)	EpiXcan	0.994338	starnet_sf	0.999981
2324	ENSG00000133706	LARS	-0.861338	-0.0379214	0.389052	0.171978	0.181935	9.206e-26	1.06965e-24	73	97	88	D1	Adipose. subcutaneous (STARNET)	EpiXcan	0.994338	starnet_sf	0.999981
2325	ENSG00000134533	RERG	-0.861243	-0.0421096	0.389104	0.185875	0.382501	2.88837e-62	1.04199e-60	33	48	37	D1	Adipose. subcutaneous (STARNET)	EpiXcan	0.994338	starnet_sf	0.999981
2326	ENSG00000161395	PGAP3	-0.860707	-0.0966319	0.389399	0.0278839	0.0863734	3.02835e-12	1.6185e-11	18	41	24	D1	Adipose. subcutaneous (STARNET)	EpiXcan	0.994338	starnet_sf	0.999981
2327	ENSG00000108984	MAP2K6	0.860445	0.102385	0.389544	0.0352957	0.0931929	3.486e-13	1.97226e-12	15	24	19	D1	Adipose. subcutaneous (STARNET)	EpiXcan	0.994338	starnet_sf	0.999981
2328	ENSG00000158528	PPP1R9A	0.860439	0.112524	0.389547	0.02055	0.095052	2.00697e-13	1.15298e-12	9	10	10	D1	Adipose. subcutaneous (STARNET)	EpiXcan	0.994338	starnet_sf	0.999981
2329	ENSG00000185499	MUC1	-0.860308	-0.105341	0.389619	0.0275135	0.020831	0.000742005	0.00190214	34	56	44	D1	Adipose. subcutaneous (STARNET)	EpiXcan	0.994338	starnet_sf	0.999981
2330	ENSG00000182168	UNC5C	-0.860084	-0.141849	0.389743	0.0159677	0.0545928	4.08417e-08	1.59423e-07	20	57	28	D1	Adipose. subcutaneous (STARNET)	EpiXcan	0.994338	starnet_sf	0.999981
2331	ENSG00000146223	RPL7L1	-0.85988	-0.108152	0.389855	0.0167112	0.0989285	2.64106e-14	1.61032e-13	10	15	13	D1	Adipose. subcutaneous (STARNET)	EpiXcan	0.994338	starnet_sf	0.999981
2332	ENSG00000081052	COL4A4	-0.859598	-0.0560131	0.390011	0.0556759	0.14493	1.67258e-20	1.48551e-19	52	114	63	D1	Adipose. subcutaneous (STARNET)	EpiXcan	0.994338	starnet_sf	0.999981
2333	ENSG00000198720	ANKRD13B	0.85852	0.052453	0.390605	0.107079	0.128267	7.18933e-19	5.78422e-18	25	63	26	D1	Adipose. subcutaneous (STARNET)	EpiXcan	0.994338	starnet_sf	0.999981
2334	ENSG00000153531	ADPRHL1	0.858376	0.0610786	0.390685	0.211833	0.376959	6.32878e-62	2.26486e-60	29	108	36	D1	Adipose. subcutaneous (STARNET)	EpiXcan	0.994338	starnet_sf	0.999981
2335	ENSG00000163803	PLB1	-0.85831	-0.18975	0.390721	0.00742026	0.0380232	3.8265e-06	1.25065e-05	2	6	2	D1	Adipose. subcutaneous (STARNET)	EpiXcan	0.994338	starnet_sf	0.999981
2336	ENSG00000111215	PRR4	0.858145	0.0557658	0.390812	0.130094	0.250377	1.33353e-37	2.45151e-36	35	52	47	D1	Adipose. subcutaneous (STARNET)	EpiXcan	0.994338	starnet_sf	0.999981
2337	ENSG00000169129	AFAP1L2	0.857905	0.204933	0.390945	0.00820673	0.152483	1.70344e-21	1.60535e-20	5	42	9	D1	Adipose. subcutaneous (STARNET)	EpiXcan	0.994338	starnet_sf	0.999981
2338	ENSG00000153094	BCL2L11	0.857901	0.0920241	0.390947	0.0267475	0.0414799	1.91103e-06	6.4632e-06	38	82	48	D1	Adipose. subcutaneous (STARNET)	EpiXcan	0.994338	starnet_sf	0.999981
2339	ENSG00000134779	TPGS2	0.857864	0.045913	0.390968	0.122678	0.173828	4.89217e-25	5.48478e-24	32	50	38	D1	Adipose. subcutaneous (STARNET)	EpiXcan	0.994338	starnet_sf	0.999981
2340	ENSG00000120942	UBIAD1	0.85774	0.195097	0.391036	0.00643961	0.0279614	0.000102846	0.000288561	2	4	2	D1	Adipose. subcutaneous (STARNET)	EpiXcan	0.994338	starnet_sf	0.999981
2341	ENSG00000110077	MS4A6A	0.857342	0.0906035	0.391256	0.0429521	0.0462201	4.9412e-07	1.76735e-06	32	57	39	D1	Adipose. subcutaneous (STARNET)	EpiXcan	0.994338	starnet_sf	0.999981
2342	ENSG00000137710	RDX	-0.857299	-0.175741	0.39128	0.0116548	0.0184625	0.00163795	0.00404588	15	18	18	D1	Adipose. subcutaneous (STARNET)	EpiXcan	0.994338	starnet_sf	0.999981
2343	ENSG00000196388	INCA1	-0.857224	-0.106539	0.391321	0.0229145	0.0476927	3.10342e-07	1.12714e-06	15	20	18	D1	Adipose. subcutaneous (STARNET)	EpiXcan	0.994338	starnet_sf	0.999981
2344	ENSG00000260257	AL035071.1	-0.857129	-0.118469	0.391374	0.0199859	0.0519628	7.72293e-08	2.94437e-07	11	15	11	D1	Adipose. subcutaneous (STARNET)	EpiXcan	0.994338	starnet_sf	0.999981
2345	ENSG00000225648	SBDSP1	-0.856836	-0.137344	0.391535	0.0323927	0.089605	9.23511e-13	5.11917e-12	14	47	18	D1	Adipose. subcutaneous (STARNET)	EpiXcan	0.994338	starnet_sf	0.999981
2346	ENSG00000171469	ZNF561	-0.855949	-0.123279	0.392026	0.0180217	0.0549453	2.76766e-08	1.09564e-07	7	11	9	D1	Adipose. subcutaneous (STARNET)	EpiXcan	0.994338	starnet_sf	0.999981
2347	ENSG00000145911	N4BP3	0.855502	0.132955	0.392273	0.0193692	0.0274774	0.000112948	0.00031609	30	40	37	D1	Adipose. subcutaneous (STARNET)	EpiXcan	0.994338	starnet_sf	0.999981
2348	ENSG00000095066	HOOK2	-0.854983	-0.144983	0.392561	0.00549245	0.0354912	1.15043e-05	3.59626e-05	13	20	19	D1	Adipose. subcutaneous (STARNET)	EpiXcan	0.994338	starnet_sf	0.999981
2349	ENSG00000103227	LMF1	-0.854737	-0.0522377	0.392697	0.106357	0.0952089	1.57462e-13	9.1241e-13	57	97	73	D1	Adipose. subcutaneous (STARNET)	EpiXcan	0.994338	starnet_sf	0.999981
2350	ENSG00000184178	SCFD2	0.854269	0.087734	0.392956	0.0348553	0.0168801	0.00204347	0.00499969	19	57	23	D1	Adipose. subcutaneous (STARNET)	EpiXcan	0.994338	starnet_sf	0.999981
2351	ENSG00000162493	PDPN	0.853921	0.14332	0.393149	0.013647	0.103378	1.54792e-14	9.54643e-14	12	18	15	D1	Adipose. subcutaneous (STARNET)	EpiXcan	0.994338	starnet_sf	0.999981
2352	ENSG00000135587	SMPD2	0.852765	0.0603852	0.393789	0.0768998	0.137766	1.89963e-19	1.58934e-18	26	42	32	D1	Adipose. subcutaneous (STARNET)	EpiXcan	0.994338	starnet_sf	0.999981
2353	ENSG00000183098	GPC6	0.852534	0.182388	0.393918	0.0073629	0.0124136	0.00997917	0.0225645	14	33	19	D1	Adipose. subcutaneous (STARNET)	EpiXcan	0.994338	starnet_sf	0.999981
2354	ENSG00000198502	HLA-DRB5	-0.852252	-0.0243622	0.394074	0.535244	0.798956	5.81879e-242	1.56176e-238	43	115	49	D1	Adipose. subcutaneous (STARNET)	EpiXcan	0.994338	starnet_sf	0.999981
2355	ENSG00000099998	GGT5	-0.852016	-0.0686812	0.394205	0.0676122	0.123735	5.69112e-18	4.34689e-17	13	18	14	D1	Adipose. subcutaneous (STARNET)	EpiXcan	0.994338	starnet_sf	0.999981
2356	ENSG00000184985	SORCS2	-0.851385	-0.104301	0.394555	0.0193919	0.0431721	1.20129e-06	4.12625e-06	24	55	38	D1	Adipose. subcutaneous (STARNET)	EpiXcan	0.994338	starnet_sf	0.999981
2357	ENSG00000160336	ZNF761	-0.851053	-0.0863152	0.39474	0.0401855	0.083265	5.72162e-12	2.98538e-11	28	86	37	D1	Adipose. subcutaneous (STARNET)	EpiXcan	0.994338	starnet_sf	0.999981
2358	ENSG00000108064	TFAM	0.851047	0.313802	0.394743	0.00179676	0.0917263	2.97489e-13	1.69237e-12	10	15	15	D1	Adipose. subcutaneous (STARNET)	EpiXcan	0.994338	starnet_sf	0.999981
2359	ENSG00000182154	MRPL41	-0.850389	-0.181014	0.395109	0.0122732	0.0264275	0.000146252	0.000403932	8	18	11	D1	Adipose. subcutaneous (STARNET)	EpiXcan	0.994338	starnet_sf	0.999981
2360	ENSG00000115107	STEAP3	-0.849558	-0.0381014	0.395571	0.16503	0.47708	2.26317e-85	1.47436e-83	5	44	6	D1	Adipose. subcutaneous (STARNET)	EpiXcan	0.994338	starnet_sf	0.999981
2361	ENSG00000015676	NUDCD3	0.849323	0.0736588	0.395702	0.0467338	0.0856997	2.10946e-12	1.1392e-11	18	28	20	D1	Adipose. subcutaneous (STARNET)	EpiXcan	0.994338	starnet_sf	0.999981
2362	ENSG00000164129	NPY5R	0.848944	0.160245	0.395913	0.0117864	0.020882	0.000773595	0.00197896	17	30	22	D1	Adipose. subcutaneous (STARNET)	EpiXcan	0.994338	starnet_sf	0.999981
2363	ENSG00000198042	MAK16	-0.848911	-0.213289	0.395931	0.0051866	0.0163258	0.00286533	0.00690727	14	24	18	D1	Adipose. subcutaneous (STARNET)	EpiXcan	0.994338	starnet_sf	0.999981
2364	ENSG00000267369	AC015911.7	0.8489	0.080355	0.395937	0.0413995	0.0380718	4.11715e-06	1.33944e-05	26	35	30	D1	Adipose. subcutaneous (STARNET)	EpiXcan	0.994338	starnet_sf	0.999981
2365	ENSG00000152580	IGSF10	-0.848892	-0.093407	0.395941	0.0283247	0.053965	5.14026e-08	1.98796e-07	20	24	24	D1	Adipose. subcutaneous (STARNET)	EpiXcan	0.994338	starnet_sf	0.999981
2366	ENSG00000172197	MBOAT1	-0.848564	-0.0645027	0.396124	0.0763915	0.141392	4.79194e-20	4.16502e-19	7	11	8	D1	Adipose. subcutaneous (STARNET)	EpiXcan	0.994338	starnet_sf	0.999981
2367	ENSG00000166582	CENPV	-0.848372	-0.0347539	0.396231	0.210454	0.280261	1.50577e-42	3.25925e-41	10	21	11	D1	Adipose. subcutaneous (STARNET)	EpiXcan	0.994338	starnet_sf	0.999981
2368	ENSG00000175662	TOM1L2	-0.848334	-0.145118	0.396252	0.0169593	0.0882778	9.31544e-13	5.15944e-12	15	31	22	D1	Adipose. subcutaneous (STARNET)	EpiXcan	0.994338	starnet_sf	0.999981
2369	ENSG00000132313	MRPL35	0.848329	0.155754	0.396255	0.0140201	0.0355282	9.83478e-06	3.09238e-05	12	44	14	D1	Adipose. subcutaneous (STARNET)	EpiXcan	0.994338	starnet_sf	0.999981
2370	ENSG00000167920	TMEM99	0.847492	0.0810418	0.396721	0.0437496	0.0841837	5.52418e-12	2.88686e-11	23	61	30	D1	Adipose. subcutaneous (STARNET)	EpiXcan	0.994338	starnet_sf	0.999981
2371	ENSG00000026297	RNASET2	0.847002	0.0710644	0.396994	0.0492621	0.089373	4.75043e-13	2.67075e-12	11	12	12	D1	Adipose. subcutaneous (STARNET)	EpiXcan	0.994338	starnet_sf	0.999981
2372	ENSG00000225190	PLEKHM1	0.847001	0.0818619	0.396995	0.0668395	0.0710991	2.92017e-10	1.34947e-09	32	59	36	D1	Adipose. subcutaneous (STARNET)	EpiXcan	0.994338	starnet_sf	0.999981
2373	ENSG00000259920	AC007938.1	-0.846772	-0.153213	0.397122	0.0104067	0.0197525	0.00113469	0.00285481	17	27	18	D1	Adipose. subcutaneous (STARNET)	EpiXcan	0.994338	starnet_sf	0.999981
2374	ENSG00000125966	MMP24	-0.846289	-0.0623042	0.397392	0.0718059	0.141372	6.06156e-20	5.22455e-19	13	25	20	D1	Adipose. subcutaneous (STARNET)	EpiXcan	0.994338	starnet_sf	0.999981
2375	ENSG00000160695	VPS11	-0.846187	-0.0502642	0.397448	0.117729	0.199295	1.86866e-28	2.44181e-27	44	57	49	D1	Adipose. subcutaneous (STARNET)	EpiXcan	0.994338	starnet_sf	0.999981
2376	ENSG00000143333	RGS16	-0.846125	-0.161172	0.397483	0.00744398	0.0160051	0.00321369	0.00771101	8	12	8	D1	Adipose. subcutaneous (STARNET)	EpiXcan	0.994338	starnet_sf	0.999981
2377	ENSG00000004799	PDK4	-0.846057	-0.0962501	0.397521	0.0284044	0.0353111	9.14451e-06	2.88548e-05	31	49	38	D1	Adipose. subcutaneous (STARNET)	EpiXcan	0.994338	starnet_sf	0.999981
2378	ENSG00000268500	AC018755.2	0.845232	0.119637	0.397981	0.0237894	0.0776208	3.41571e-11	1.69084e-10	28	138	37	D1	Adipose. subcutaneous (STARNET)	EpiXcan	0.994338	starnet_sf	0.999981
2379	ENSG00000083544	TDRD3	0.845166	0.0884318	0.398018	0.0367806	0.0650537	1.97331e-09	8.53428e-09	16	27	20	D1	Adipose. subcutaneous (STARNET)	EpiXcan	0.994338	starnet_sf	0.999981
2380	ENSG00000100360	IFT27	-0.844871	-0.11578	0.398183	0.0313611	0.0316093	3.39084e-05	0.000100786	23	36	29	D1	Adipose. subcutaneous (STARNET)	EpiXcan	0.994338	starnet_sf	0.999981
2381	ENSG00000120093	HOXB3	0.84481	0.243306	0.398217	0.00381034	0.0119757	0.0111744	0.0251023	2	3	2	D1	Adipose. subcutaneous (STARNET)	EpiXcan	0.994338	starnet_sf	0.999981
2382	ENSG00000100151	PICK1	-0.844776	-0.35777	0.398236	0.00164706	0.0374843	5.84903e-06	1.87785e-05	5	24	10	D1	Adipose. subcutaneous (STARNET)	EpiXcan	0.994338	starnet_sf	0.999981
2383	ENSG00000142089	IFITM3	-0.844738	-0.135562	0.398257	0.0151895	0.0389016	3.4628e-06	1.13704e-05	10	20	10	D1	Adipose. subcutaneous (STARNET)	EpiXcan	0.994338	starnet_sf	0.999981
2384	ENSG00000176209	SMIM19	-0.84462	-0.0549958	0.398323	0.0957369	0.292298	3.62385e-45	8.57708e-44	28	43	34	D1	Adipose. subcutaneous (STARNET)	EpiXcan	0.994338	starnet_sf	0.999981
2385	ENSG00000213024	NUP62	0.844595	0.0798388	0.398337	0.0340659	0.0927909	3.33051e-13	1.88827e-12	8	14	11	D1	Adipose. subcutaneous (STARNET)	EpiXcan	0.994338	starnet_sf	0.999981
2386	ENSG00000188641	DPYD	0.844286	0.147706	0.39851	0.0103286	0.040057	2.44056e-06	8.1453e-06	6	18	8	D1	Adipose. subcutaneous (STARNET)	EpiXcan	0.994338	starnet_sf	0.999981
2387	ENSG00000012779	ALOX5	-0.844212	-0.073945	0.398551	0.052774	0.133219	6.30723e-19	5.08672e-18	17	24	18	D1	Adipose. subcutaneous (STARNET)	EpiXcan	0.994338	starnet_sf	0.999981
2388	ENSG00000167608	TMC4	0.844145	0.0908555	0.398588	0.0538001	0.326836	1.50397e-50	4.12747e-49	6	31	14	D1	Adipose. subcutaneous (STARNET)	EpiXcan	0.994338	starnet_sf	0.999981
2389	ENSG00000231013	AC013275.1	-0.84389	-0.119513	0.398731	0.0225417	0.140281	1.32593e-19	1.12194e-18	23	38	29	D1	Adipose. subcutaneous (STARNET)	EpiXcan	0.994338	starnet_sf	0.999981
2390	ENSG00000196526	AFAP1	-0.843597	-0.120599	0.398895	0.0149399	0.0347324	1.37902e-05	4.275e-05	10	78	12	D1	Adipose. subcutaneous (STARNET)	EpiXcan	0.994338	starnet_sf	0.999981
2391	ENSG00000163913	IFT122	-0.843313	-0.0924984	0.399054	0.0223512	0.0842449	4.70427e-12	2.4738e-11	22	30	25	D1	Adipose. subcutaneous (STARNET)	EpiXcan	0.994338	starnet_sf	0.999981
2392	ENSG00000196305	IARS	-0.841728	-0.108002	0.39994	0.0220512	0.0517618	6.72241e-08	2.57609e-07	9	30	13	D1	Adipose. subcutaneous (STARNET)	EpiXcan	0.994338	starnet_sf	0.999981
2393	ENSG00000110851	PRDM4	0.841412	0.198167	0.400117	0.00480067	0.039234	3.58637e-06	1.1756e-05	10	21	12	D1	Adipose. subcutaneous (STARNET)	EpiXcan	0.994338	starnet_sf	0.999981
2394	ENSG00000186532	SMYD4	0.841135	0.0764595	0.400272	0.0469596	0.130715	1.64578e-18	1.29463e-17	22	46	33	D1	Adipose. subcutaneous (STARNET)	EpiXcan	0.994338	starnet_sf	0.999981
2395	ENSG00000162738	VANGL2	-0.840737	-0.0795289	0.400496	0.0380643	0.0764768	5.80062e-11	2.82249e-10	26	41	27	D1	Adipose. subcutaneous (STARNET)	EpiXcan	0.994338	starnet_sf	0.999981
2396	ENSG00000146085	MUT	0.840518	0.0811366	0.400618	0.0402233	0.0550729	2.74437e-08	1.08673e-07	21	31	23	D1	Adipose. subcutaneous (STARNET)	EpiXcan	0.994338	starnet_sf	0.999981
2397	ENSG00000182257	PRR34	-0.840047	-0.064664	0.400882	0.0359245	0.0397517	2.46732e-06	8.2326e-06	22	32	27	D1	Adipose. subcutaneous (STARNET)	EpiXcan	0.994338	starnet_sf	0.999981
2398	ENSG00000143498	TAF1A	0.839741	0.254681	0.401054	0.00371205	0.0383577	4.3706e-06	1.41846e-05	5	13	8	D1	Adipose. subcutaneous (STARNET)	EpiXcan	0.994338	starnet_sf	0.999981
2399	ENSG00000267152	AC093227.1	0.839129	0.246685	0.401397	0.0072351	0.0105223	0.0178496	0.0391215	13	20	15	D1	Adipose. subcutaneous (STARNET)	EpiXcan	0.994338	starnet_sf	0.999981
2400	ENSG00000107185	RGP1	0.838384	0.136467	0.401815	0.0113729	0.0119946	0.0111448	0.0250441	8	13	10	D1	Adipose. subcutaneous (STARNET)	EpiXcan	0.994338	starnet_sf	0.999981
2401	ENSG00000176208	ATAD5	-0.838044	-0.124428	0.402006	0.0219019	0.0553641	2.43924e-08	9.70202e-08	13	41	17	D1	Adipose. subcutaneous (STARNET)	EpiXcan	0.994338	starnet_sf	0.999981
2402	ENSG00000143162	CREG1	0.838035	0.0560533	0.402011	0.083948	0.137304	1.42022e-19	1.1987e-18	38	69	47	D1	Adipose. subcutaneous (STARNET)	EpiXcan	0.994338	starnet_sf	0.999981
2403	ENSG00000170624	SGCD	-0.837871	-0.0359079	0.402103	0.195418	0.292685	2.93267e-44	6.77391e-43	22	46	23	D1	Adipose. subcutaneous (STARNET)	EpiXcan	0.994338	starnet_sf	0.999981
2404	ENSG00000130024	PHF10	0.837464	0.200896	0.402332	0.00614161	0.0259219	0.000175374	0.000480409	7	16	8	D1	Adipose. subcutaneous (STARNET)	EpiXcan	0.994338	starnet_sf	0.999981
2405	ENSG00000159640	ACE	0.836937	0.329829	0.402628	0.00220954	0.0121849	0.0107441	0.0241882	2	10	2	D1	Adipose. subcutaneous (STARNET)	EpiXcan	0.994338	starnet_sf	0.999981
2406	ENSG00000196683	TOMM7	0.836858	0.0473385	0.402672	0.121252	0.219106	7.23224e-32	1.08201e-30	32	43	41	D1	Adipose. subcutaneous (STARNET)	EpiXcan	0.994338	starnet_sf	0.999981
2407	ENSG00000149480	MTA2	0.836854	0.1628	0.402675	0.0110324	0.0207549	0.000839879	0.00213915	8	27	10	D1	Adipose. subcutaneous (STARNET)	EpiXcan	0.994338	starnet_sf	0.999981
2408	ENSG00000010292	NCAPD2	0.836725	0.0540281	0.402747	0.0978424	0.159364	1.84696e-22	1.82654e-21	15	33	17	D1	Adipose. subcutaneous (STARNET)	EpiXcan	0.994338	starnet_sf	0.999981
2409	ENSG00000145416	MARCH1	-0.835905	-0.111113	0.403209	0.012898	0.0317697	2.50653e-05	7.54206e-05	21	32	26	D1	Adipose. subcutaneous (STARNET)	EpiXcan	0.994338	starnet_sf	0.999981
2410	ENSG00000175893	ZDHHC21	-0.835619	-0.0489601	0.403369	0.125619	0.215735	3.25435e-31	4.71634e-30	20	30	25	D1	Adipose. subcutaneous (STARNET)	EpiXcan	0.994338	starnet_sf	0.999981
2411	ENSG00000107672	NSMCE4A	0.835418	0.0823063	0.403482	0.0673704	0.129137	2.45396e-18	1.91021e-17	19	40	23	D1	Adipose. subcutaneous (STARNET)	EpiXcan	0.994338	starnet_sf	0.999981
2412	ENSG00000166455	C16orf46	-0.835413	-0.0695608	0.403485	0.0649798	0.153815	4.97265e-22	4.83222e-21	9	48	12	D1	Adipose. subcutaneous (STARNET)	EpiXcan	0.994338	starnet_sf	0.999981
2413	ENSG00000107984	DKK1	-0.835398	-0.0678556	0.403494	0.0504106	0.0483106	2.7984e-07	1.02106e-06	55	113	63	D1	Adipose. subcutaneous (STARNET)	EpiXcan	0.994338	starnet_sf	0.999981
2414	ENSG00000004766	VPS50	-0.835302	-0.150179	0.403548	0.0180616	0.0275358	0.000117477	0.000327697	28	54	36	D1	Adipose. subcutaneous (STARNET)	EpiXcan	0.994338	starnet_sf	0.999981
2415	ENSG00000137727	ARHGAP20	-0.835093	-0.11598	0.403665	0.0254353	0.0211439	0.000718304	0.00184561	23	25	24	D1	Adipose. subcutaneous (STARNET)	EpiXcan	0.994338	starnet_sf	0.999981
2416	ENSG00000136141	LRCH1	0.834951	0.109928	0.403745	0.0237336	0.0497561	1.4492e-07	5.41434e-07	19	32	26	D1	Adipose. subcutaneous (STARNET)	EpiXcan	0.994338	starnet_sf	0.999981
2417	ENSG00000151876	FBXO4	0.834789	0.0899453	0.403837	0.0330891	0.0128577	0.00859656	0.0195967	44	55	54	D1	Adipose. subcutaneous (STARNET)	EpiXcan	0.994338	starnet_sf	0.999981
2418	ENSG00000164880	INTS1	-0.834714	-0.0999999	0.403878	0.0250318	0.0279972	0.000100059	0.00028139	25	38	32	D1	Adipose. subcutaneous (STARNET)	EpiXcan	0.994338	starnet_sf	0.999981
2419	ENSG00000154229	PRKCA	0.834599	0.0397262	0.403944	0.161304	0.189569	5.72466e-27	7.02881e-26	58	88	68	D1	Adipose. subcutaneous (STARNET)	EpiXcan	0.994338	starnet_sf	0.999981
2420	ENSG00000260285	AL133367.1	-0.834487	-0.232417	0.404007	0.00528507	0.0287651	7.71601e-05	0.000219942	11	26	15	D1	Adipose. subcutaneous (STARNET)	EpiXcan	0.994338	starnet_sf	0.999981
2421	ENSG00000149485	FADS1	-0.83399	-0.0631003	0.404287	0.0548592	0.0565228	2.27763e-08	9.07806e-08	28	45	32	D1	Adipose. subcutaneous (STARNET)	EpiXcan	0.994338	starnet_sf	0.999981
2422	ENSG00000134333	LDHA	-0.833792	-0.0815208	0.404398	0.0407691	0.149794	3.54058e-21	3.2814e-20	20	41	30	D1	Adipose. subcutaneous (STARNET)	EpiXcan	0.994338	starnet_sf	0.999981
2423	ENSG00000137274	BPHL	-0.833016	-0.0810739	0.404836	0.0472614	0.278937	9.49201e-42	1.99036e-40	12	46	19	D1	Adipose. subcutaneous (STARNET)	EpiXcan	0.994338	starnet_sf	0.999981
2424	ENSG00000196502	SULT1A1	0.833012	0.0511897	0.404838	0.202623	0.117661	9.1234e-17	6.461e-16	124	199	154	D1	Adipose. subcutaneous (STARNET)	EpiXcan	0.994338	starnet_sf	0.999981
2425	ENSG00000013561	RNF14	0.832699	0.0467988	0.405015	0.138208	0.221588	4.6271e-32	6.96921e-31	18	29	20	D1	Adipose. subcutaneous (STARNET)	EpiXcan	0.994338	starnet_sf	0.999981
2426	ENSG00000118855	MFSD1	-0.832399	-0.0704174	0.405184	0.0510853	0.04191	1.289e-06	4.41962e-06	44	60	53	D1	Adipose. subcutaneous (STARNET)	EpiXcan	0.994338	starnet_sf	0.999981
2427	ENSG00000272849	AC084018.1	-0.832259	-0.133811	0.405263	0.0138881	0.0594865	7.32195e-09	3.05632e-08	7	17	11	D1	Adipose. subcutaneous (STARNET)	EpiXcan	0.994338	starnet_sf	0.999981
2428	ENSG00000133110	POSTN	0.832185	0.0470166	0.405304	0.0532867	0.0438426	9.84368e-07	3.41791e-06	70	89	86	D1	Adipose. subcutaneous (STARNET)	EpiXcan	0.994338	starnet_sf	0.999981
2429	ENSG00000149679	CABLES2	0.832052	0.0654438	0.405379	0.0582397	0.129678	3.10914e-18	2.40627e-17	11	16	14	D1	Adipose. subcutaneous (STARNET)	EpiXcan	0.994338	starnet_sf	0.999981
2430	ENSG00000196826	AC008758.1	0.831896	0.110082	0.405468	0.0230317	0.116732	2.62563e-16	1.80605e-15	11	24	18	D1	Adipose. subcutaneous (STARNET)	EpiXcan	0.994338	starnet_sf	0.999981
2431	ENSG00000071246	VASH1	-0.831401	-0.10489	0.405747	0.0222839	0.106294	4.81372e-15	3.07619e-14	15	34	21	D1	Adipose. subcutaneous (STARNET)	EpiXcan	0.994338	starnet_sf	0.999981
2432	ENSG00000206145	P2RX6P	0.831133	0.0467211	0.405898	0.126306	0.193479	3.14227e-28	4.07039e-27	11	18	13	D1	Adipose. subcutaneous (STARNET)	EpiXcan	0.994338	starnet_sf	0.999981
2433	ENSG00000143499	SMYD2	-0.830984	-0.0750289	0.405983	0.0525354	0.0868103	2.70396e-12	1.44859e-11	25	56	27	D1	Adipose. subcutaneous (STARNET)	EpiXcan	0.994338	starnet_sf	0.999981
2434	ENSG00000106714	CNTNAP3	0.830749	0.429352	0.406116	0.00127706	0.0309295	3.7258e-05	0.000110181	7	15	8	D1	Adipose. subcutaneous (STARNET)	EpiXcan	0.994338	starnet_sf	0.999981
2435	ENSG00000155974	GRIP1	0.830676	0.0479501	0.406157	0.113536	0.125459	8.45871e-18	6.36657e-17	52	80	65	D1	Adipose. subcutaneous (STARNET)	EpiXcan	0.994338	starnet_sf	0.999981
2436	ENSG00000141258	SGSM2	0.830492	0.126225	0.406261	0.0182528	0.047735	2.78597e-07	1.0168e-06	18	32	21	D1	Adipose. subcutaneous (STARNET)	EpiXcan	0.994338	starnet_sf	0.999981
2437	ENSG00000110514	MADD	0.83046	0.0582461	0.406279	0.0760795	0.120415	2.9373e-17	2.14698e-16	12	25	16	D1	Adipose. subcutaneous (STARNET)	EpiXcan	0.994338	starnet_sf	0.999981
2438	ENSG00000132406	TMEM128	-0.830075	-0.0555612	0.406497	0.0636205	0.0844085	5.01523e-12	2.6301e-11	40	54	50	D1	Adipose. subcutaneous (STARNET)	EpiXcan	0.994338	starnet_sf	0.999981
2439	ENSG00000203705	TATDN3	0.830058	0.050136	0.406506	0.0768317	0.232619	9.26192e-35	1.54021e-33	25	32	29	D1	Adipose. subcutaneous (STARNET)	EpiXcan	0.994338	starnet_sf	0.999981
2440	ENSG00000104341	LAPTM4B	-0.829858	-0.076362	0.406619	0.0452224	0.0970283	8.16971e-14	4.84051e-13	28	57	32	D1	Adipose. subcutaneous (STARNET)	EpiXcan	0.994338	starnet_sf	0.999981
2441	ENSG00000196277	GRM7	0.829652	0.078843	0.406736	0.0410297	0.0717646	2.17588e-10	1.01496e-09	39	60	46	D1	Adipose. subcutaneous (STARNET)	EpiXcan	0.994338	starnet_sf	0.999981
2442	ENSG00000006744	ELAC2	0.828669	0.0304805	0.407292	0.230322	0.323018	4.07063e-50	1.10137e-48	27	55	32	D1	Adipose. subcutaneous (STARNET)	EpiXcan	0.994338	starnet_sf	0.999981
2443	ENSG00000108852	MPP2	0.828471	0.17158	0.407404	0.0111059	0.074256	8.42105e-11	4.05928e-10	19	44	25	D1	Adipose. subcutaneous (STARNET)	EpiXcan	0.994338	starnet_sf	0.999981
2444	ENSG00000048140	TSPAN17	0.828441	0.079867	0.407421	0.0436686	0.0781582	2.27239e-11	1.13704e-10	22	51	24	D1	Adipose. subcutaneous (STARNET)	EpiXcan	0.994338	starnet_sf	0.999981
2445	ENSG00000171723	GPHN	-0.827832	-0.163246	0.407766	0.00601437	0.0187962	0.00136514	0.00339514	6	9	6	D1	Adipose. subcutaneous (STARNET)	EpiXcan	0.994338	starnet_sf	0.999981
2446	ENSG00000171714	ANO5	0.827674	0.0380174	0.407855	0.172828	0.334009	2.45813e-52	7.09423e-51	14	41	19	D1	Adipose. subcutaneous (STARNET)	EpiXcan	0.994338	starnet_sf	0.999981
2447	ENSG00000204381	LAYN	0.826636	0.189299	0.408444	0.0258799	0.0442631	3.91058e-07	1.40886e-06	8	19	9	D1	Adipose. subcutaneous (STARNET)	EpiXcan	0.994338	starnet_sf	0.999981
2448	ENSG00000103363	ELOB	-0.826521	-0.287626	0.408509	0.00361053	0.0206798	0.000801724	0.00204741	7	18	10	D1	Adipose. subcutaneous (STARNET)	EpiXcan	0.994338	starnet_sf	0.999981
2449	ENSG00000172687	ZNF738	-0.826365	-0.0978304	0.408597	0.0403477	0.0703988	2.55863e-10	1.18895e-09	42	89	51	D1	Adipose. subcutaneous (STARNET)	EpiXcan	0.994338	starnet_sf	0.999981
2450	ENSG00000197321	SVIL	0.826347	0.0527647	0.408608	0.0813903	0.0238219	0.000331586	0.000884669	81	115	94	D1	Adipose. subcutaneous (STARNET)	EpiXcan	0.994338	starnet_sf	0.999981
2451	ENSG00000143437	ARNT	-0.825996	-0.052935	0.408806	0.104423	0.167788	7.15043e-24	7.62789e-23	30	53	38	D1	Adipose. subcutaneous (STARNET)	EpiXcan	0.994338	starnet_sf	0.999981
2452	ENSG00000163389	POGLUT1	-0.825852	-0.0312661	0.408888	0.315311	0.398486	4.97539e-67	2.0931e-65	35	53	37	D1	Adipose. subcutaneous (STARNET)	EpiXcan	0.994338	starnet_sf	0.999981
2453	ENSG00000104852	SNRNP70	0.82547	0.567277	0.409105	0.000609972	0.0317626	3.27453e-05	9.75021e-05	2	12	4	D1	Adipose. subcutaneous (STARNET)	EpiXcan	0.994338	starnet_sf	0.999981
2454	ENSG00000142082	SIRT3	0.824529	0.100893	0.409639	0.0252914	0.14025	6.49491e-20	5.59087e-19	19	55	32	D1	Adipose. subcutaneous (STARNET)	EpiXcan	0.994338	starnet_sf	0.999981
2455	ENSG00000068383	INPP5A	-0.824344	-0.0952875	0.409744	0.0300987	0.021303	0.000642301	0.00166146	25	49	28	D1	Adipose. subcutaneous (STARNET)	EpiXcan	0.994338	starnet_sf	0.999981
2456	ENSG00000188493	C19orf54	-0.824129	-0.0788256	0.409866	0.0155471	0.0403	2.66097e-06	8.84791e-06	13	25	16	D1	Adipose. subcutaneous (STARNET)	EpiXcan	0.994338	starnet_sf	0.999981
2457	ENSG00000169490	TM2D2	-0.824005	-0.0963883	0.409937	0.0256915	0.0498422	1.00388e-07	3.79815e-07	17	24	18	D1	Adipose. subcutaneous (STARNET)	EpiXcan	0.994338	starnet_sf	0.999981
2458	ENSG00000167315	ACAA2	-0.823632	-0.219457	0.410149	0.00584186	0.0434068	9.25975e-07	3.22589e-06	12	20	17	D1	Adipose. subcutaneous (STARNET)	EpiXcan	0.994338	starnet_sf	0.999981
2459	ENSG00000006468	ETV1	0.822939	0.115832	0.410543	0.0246851	0.0552298	2.95811e-08	1.16655e-07	22	26	22	D1	Adipose. subcutaneous (STARNET)	EpiXcan	0.994338	starnet_sf	0.999981
2460	ENSG00000132906	CASP9	0.822634	0.0822673	0.410716	0.029041	0.0647551	1.59848e-09	6.97388e-09	8	15	9	D1	Adipose. subcutaneous (STARNET)	EpiXcan	0.994338	starnet_sf	0.999981
2461	ENSG00000100300	TSPO	-0.822627	-0.0252482	0.41072	0.323261	0.502571	2.85586e-92	2.19003e-90	47	89	62	D1	Adipose. subcutaneous (STARNET)	EpiXcan	0.994338	starnet_sf	0.999981
2462	ENSG00000119328	FAM206A	0.822005	0.0976462	0.411074	0.0276141	0.0403965	2.35383e-06	7.87153e-06	16	25	20	D1	Adipose. subcutaneous (STARNET)	EpiXcan	0.994338	starnet_sf	0.999981
2463	ENSG00000136986	DERL1	-0.821784	-0.0758832	0.4112	0.0419	0.0864389	2.27596e-12	1.22615e-11	8	13	9	D1	Adipose. subcutaneous (STARNET)	EpiXcan	0.994338	starnet_sf	0.999981
2464	ENSG00000112699	GMDS	-0.821415	-0.126019	0.41141	0.0139387	0.0139348	0.00605101	0.0140492	21	39	25	D1	Adipose. subcutaneous (STARNET)	EpiXcan	0.994338	starnet_sf	0.999981
2465	ENSG00000080371	RAB21	-0.821073	-0.17124	0.411605	0.0119731	0.015001	0.00453185	0.0106585	7	16	9	D1	Adipose. subcutaneous (STARNET)	EpiXcan	0.994338	starnet_sf	0.999981
2466	ENSG00000132436	FIGNL1	0.820968	0.0540391	0.411664	0.0873901	0.151901	1.1639e-21	1.11171e-20	12	25	12	D1	Adipose. subcutaneous (STARNET)	EpiXcan	0.994338	starnet_sf	0.999981
2467	ENSG00000139567	ACVRL1	-0.820314	-0.0693222	0.412037	0.0533571	0.138852	2.29346e-19	1.9105e-18	17	21	18	D1	Adipose. subcutaneous (STARNET)	EpiXcan	0.994338	starnet_sf	0.999981
2468	ENSG00000183741	CBX6	-0.820021	-0.131779	0.412204	0.0161494	0.0291918	6.45422e-05	0.000185592	11	13	13	D1	Adipose. subcutaneous (STARNET)	EpiXcan	0.994338	starnet_sf	0.999981
2469	ENSG00000243811	APOBEC3D	-0.819803	-0.0500972	0.412328	0.0929067	0.201018	4.58838e-29	6.16377e-28	13	44	15	D1	Adipose. subcutaneous (STARNET)	EpiXcan	0.994338	starnet_sf	0.999981
2470	ENSG00000122873	CISD1	0.819505	0.0617571	0.412498	0.0685792	0.144126	2.87248e-20	2.52944e-19	10	27	12	D1	Adipose. subcutaneous (STARNET)	EpiXcan	0.994338	starnet_sf	0.999981
2471	ENSG00000113231	PDE8B	-0.819396	-0.0250448	0.412561	0.0557111	0.142648	3.74652e-20	3.27973e-19	21	26	22	D1	Adipose. subcutaneous (STARNET)	EpiXcan	0.994338	starnet_sf	0.999981
2472	ENSG00000205364	MT1M	-0.818897	-0.10824	0.412845	0.0154706	0.0568233	1.54746e-08	6.26642e-08	9	29	13	D1	Adipose. subcutaneous (STARNET)	EpiXcan	0.994338	starnet_sf	0.999981
2473	ENSG00000169641	LUZP1	-0.818897	-0.125736	0.412845	0.0188714	0.0207681	0.000788909	0.00201545	19	24	22	D1	Adipose. subcutaneous (STARNET)	EpiXcan	0.994338	starnet_sf	0.999981
2474	ENSG00000186567	CEACAM19	0.818451	0.0710503	0.4131	0.0425793	0.0881313	1.49426e-12	8.16157e-12	9	22	10	D1	Adipose. subcutaneous (STARNET)	EpiXcan	0.994338	starnet_sf	0.999981
2475	ENSG00000167526	RPL13	0.818157	0.185595	0.413267	0.00748464	0.0312571	3.79658e-05	0.000112151	6	12	8	D1	Adipose. subcutaneous (STARNET)	EpiXcan	0.994338	starnet_sf	0.999981
2476	ENSG00000186468	RPS23	-0.817733	-0.0343096	0.41351	0.198031	0.384835	7.52235e-63	2.7964e-61	32	64	40	D1	Adipose. subcutaneous (STARNET)	EpiXcan	0.994338	starnet_sf	0.999981
2477	ENSG00000137275	RIPK1	-0.817362	-0.330048	0.413722	0.00309019	0.0635158	3.07528e-09	1.31183e-08	11	23	16	D1	Adipose. subcutaneous (STARNET)	EpiXcan	0.994338	starnet_sf	0.999981
2478	ENSG00000184967	NOC4L	-0.816785	-0.104107	0.414052	0.0247519	0.0516266	1.03095e-07	3.89617e-07	22	34	26	D1	Adipose. subcutaneous (STARNET)	EpiXcan	0.994338	starnet_sf	0.999981
2479	ENSG00000215440	NPEPL1	-0.816745	-0.131433	0.414074	0.0142893	0.0708723	3.54152e-10	1.62486e-09	6	24	10	D1	Adipose. subcutaneous (STARNET)	EpiXcan	0.994338	starnet_sf	0.999981
2480	ENSG00000144118	RALB	0.816644	0.112934	0.414132	0.0185966	0.0846541	4.99278e-12	2.61936e-11	11	22	15	D1	Adipose. subcutaneous (STARNET)	EpiXcan	0.994338	starnet_sf	0.999981
2481	ENSG00000186665	C17orf58	0.816183	0.377298	0.414395	0.00590348	0.0165488	0.00235754	0.00573988	2	4	2	D1	Adipose. subcutaneous (STARNET)	EpiXcan	0.994338	starnet_sf	0.999981
2482	ENSG00000114796	KLHL24	-0.815894	-0.0140941	0.41456	0.0128787	0.0193557	0.00119827	0.00300688	15	26	19	D1	Adipose. subcutaneous (STARNET)	EpiXcan	0.994338	starnet_sf	0.999981
2483	ENSG00000174749	C4orf32	0.814758	0.0989994	0.415211	0.0351476	0.0753217	7.85628e-11	3.80069e-10	38	42	42	D1	Adipose. subcutaneous (STARNET)	EpiXcan	0.994338	starnet_sf	0.999981
2484	ENSG00000112936	C7	0.814691	0.0812653	0.415249	0.0770616	0.0742195	1.23656e-10	5.89299e-10	55	79	70	D1	Adipose. subcutaneous (STARNET)	EpiXcan	0.994338	starnet_sf	0.999981
2485	ENSG00000158773	USF1	-0.814647	-0.0736957	0.415274	0.0496454	0.14954	4.41221e-21	4.05839e-20	14	34	20	D1	Adipose. subcutaneous (STARNET)	EpiXcan	0.994338	starnet_sf	0.999981
2486	ENSG00000187815	ZFP69	0.814604	0.073297	0.415299	0.0440151	0.115599	2.59575e-16	1.78733e-15	12	45	15	D1	Adipose. subcutaneous (STARNET)	EpiXcan	0.994338	starnet_sf	0.999981
2487	ENSG00000155099	TMEM55A	-0.81452	-0.111151	0.415347	0.0223309	0.0463485	4.59825e-07	1.64864e-06	10	21	12	D1	Adipose. subcutaneous (STARNET)	EpiXcan	0.994338	starnet_sf	0.999981
2488	ENSG00000234465	PINLYP	0.81452	0.0960902	0.415347	0.0514628	0.114491	4.63289e-16	3.14643e-15	38	74	49	D1	Adipose. subcutaneous (STARNET)	EpiXcan	0.994338	starnet_sf	0.999981
2489	ENSG00000151917	BEND6	-0.814459	-0.080408	0.415382	0.0433571	0.0966005	1.05511e-13	6.20491e-13	20	32	25	D1	Adipose. subcutaneous (STARNET)	EpiXcan	0.994338	starnet_sf	0.999981
2490	ENSG00000170500	LONRF2	0.813914	0.0841319	0.415694	0.0338333	0.0434473	1.0972e-06	3.78616e-06	16	31	16	D1	Adipose. subcutaneous (STARNET)	EpiXcan	0.994338	starnet_sf	0.999981
2491	ENSG00000073921	PICALM	0.813104	0.24762	0.416158	0.0100141	0.0341494	1.45946e-05	4.5077e-05	11	23	16	D1	Adipose. subcutaneous (STARNET)	EpiXcan	0.994338	starnet_sf	0.999981
2492	ENSG00000125735	TNFSF14	0.813073	0.166549	0.416176	0.0116359	0.0362289	7.91346e-06	2.5112e-05	12	29	15	D1	Adipose. subcutaneous (STARNET)	EpiXcan	0.994338	starnet_sf	0.999981
2493	ENSG00000103313	MEFV	0.812912	0.321862	0.416269	0.00255824	0.0139688	0.00611981	0.0141967	3	4	3	D1	Adipose. subcutaneous (STARNET)	EpiXcan	0.994338	starnet_sf	0.999981
2494	ENSG00000132432	SEC61G	0.812866	0.0799691	0.416295	0.0477803	0.106997	4.81764e-15	3.07724e-14	20	24	22	D1	Adipose. subcutaneous (STARNET)	EpiXcan	0.994338	starnet_sf	0.999981
2495	ENSG00000185507	IRF7	0.81177	0.131365	0.416924	0.0174222	0.0423021	1.58324e-06	5.38582e-06	8	21	13	D1	Adipose. subcutaneous (STARNET)	EpiXcan	0.994338	starnet_sf	0.999981
2496	ENSG00000107745	MICU1	-0.811505	-0.119726	0.417076	0.0196941	0.079847	2.03984e-11	1.02182e-10	31	54	41	D1	Adipose. subcutaneous (STARNET)	EpiXcan	0.994338	starnet_sf	0.999981
2497	ENSG00000183671	GPR1	0.811258	0.169698	0.417217	0.00863983	0.013997	0.00606096	0.0140699	9	18	11	D1	Adipose. subcutaneous (STARNET)	EpiXcan	0.994338	starnet_sf	0.999981
2498	ENSG00000151376	ME3	0.810583	0.949727	0.417605	0.000216902	0.0194586	0.00116743	0.00293277	2	5	3	D1	Adipose. subcutaneous (STARNET)	EpiXcan	0.994338	starnet_sf	0.999981
2499	ENSG00000146677	AC004453.1	-0.809951	-0.237264	0.417968	0.00464131	0.0141519	0.00541449	0.012637	12	30	16	D1	Adipose. subcutaneous (STARNET)	EpiXcan	0.994338	starnet_sf	0.999981
2500	ENSG00000183801	OLFML1	-0.809813	-0.147908	0.418048	0.0193295	0.0106498	0.0172227	0.0378155	32	55	39	D1	Adipose. subcutaneous (STARNET)	EpiXcan	0.994338	starnet_sf	0.999981
2501	ENSG00000272168	CASC15	0.809804	0.0847997	0.418053	0.037724	0.240893	1.00934e-35	1.72993e-34	7	10	10	D1	Adipose. subcutaneous (STARNET)	EpiXcan	0.994338	starnet_sf	0.999981
2502	ENSG00000148225	WDR31	0.80969	0.102825	0.418118	0.023698	0.0495362	1.59925e-07	5.94678e-07	17	22	19	D1	Adipose. subcutaneous (STARNET)	EpiXcan	0.994338	starnet_sf	0.999981
2503	ENSG00000172380	GNG12	0.808712	0.0513245	0.418681	0.0863778	0.0336119	1.93578e-05	5.89877e-05	94	141	112	D1	Adipose. subcutaneous (STARNET)	EpiXcan	0.994338	starnet_sf	0.999981
2504	ENSG00000110697	PITPNM1	0.807497	0.489481	0.41938	0.00521394	0.020985	0.000661649	0.00170691	11	15	15	D1	Adipose. subcutaneous (STARNET)	EpiXcan	0.994338	starnet_sf	0.999981
2505	ENSG00000104611	SH2D4A	-0.807066	-0.0497976	0.419629	0.117184	0.177318	3.61398e-25	4.0859e-24	40	56	44	D1	Adipose. subcutaneous (STARNET)	EpiXcan	0.994338	starnet_sf	0.999981
2506	ENSG00000141441	GAREM1	0.806719	0.0728483	0.419828	0.0531955	0.0623928	4.19845e-09	1.77291e-08	44	55	50	D1	Adipose. subcutaneous (STARNET)	EpiXcan	0.994338	starnet_sf	0.999981
2507	ENSG00000103018	CYB5B	0.806283	0.0760573	0.42008	0.0264523	0.0373347	6.79419e-06	2.16935e-05	19	45	25	D1	Adipose. subcutaneous (STARNET)	EpiXcan	0.994338	starnet_sf	0.999981
2508	ENSG00000100243	CYB5R3	-0.805564	-0.0774932	0.420494	0.0354449	0.0680139	6.44844e-10	2.90007e-09	31	41	35	D1	Adipose. subcutaneous (STARNET)	EpiXcan	0.994338	starnet_sf	0.999981
2509	ENSG00000106624	AEBP1	0.805491	0.127516	0.420536	0.021812	0.03846	4.03487e-06	1.31363e-05	19	39	25	D1	Adipose. subcutaneous (STARNET)	EpiXcan	0.994338	starnet_sf	0.999981
2510	ENSG00000127528	KLF2	0.805482	0.0803811	0.420542	0.0249181	0.0695661	4.79028e-10	2.17991e-09	3	6	5	D1	Adipose. subcutaneous (STARNET)	EpiXcan	0.994338	starnet_sf	0.999981
2511	ENSG00000086232	EIF2AK1	-0.805417	-0.240058	0.420579	0.00426527	0.0391129	3.27964e-06	1.07927e-05	4	40	4	D1	Adipose. subcutaneous (STARNET)	EpiXcan	0.994338	starnet_sf	0.999981
2512	ENSG00000213366	GSTM2	-0.804685	-0.0290695	0.421002	0.33283	0.473984	3.31296e-85	2.14783e-83	42	64	50	D1	Adipose. subcutaneous (STARNET)	EpiXcan	0.994338	starnet_sf	0.999981
2513	ENSG00000196196	HRCT1	-0.804372	-0.0246459	0.421182	0.342787	0.385215	1.04877e-62	3.86661e-61	108	174	128	D1	Adipose. subcutaneous (STARNET)	EpiXcan	0.994338	starnet_sf	0.999981
2514	ENSG00000049883	PTCD2	-0.804013	-0.104509	0.421389	0.0450308	0.0205426	0.000858313	0.0021832	44	58	48	D1	Adipose. subcutaneous (STARNET)	EpiXcan	0.994338	starnet_sf	0.999981
2515	ENSG00000197535	MYO5A	0.803437	0.053124	0.421722	0.0772602	0.158216	2.71381e-22	2.66418e-21	7	13	9	D1	Adipose. subcutaneous (STARNET)	EpiXcan	0.994338	starnet_sf	0.999981
2516	ENSG00000115041	KCNIP3	-0.802554	-0.108241	0.422232	0.0265453	0.0383144	5.02443e-06	1.62242e-05	21	61	24	D1	Adipose. subcutaneous (STARNET)	EpiXcan	0.994338	starnet_sf	0.999981
2517	ENSG00000136717	BIN1	0.802479	0.0838833	0.422276	0.0279561	0.0451144	6.26219e-07	2.21621e-06	17	28	25	D1	Adipose. subcutaneous (STARNET)	EpiXcan	0.994338	starnet_sf	0.999981
2518	ENSG00000070778	PTPN21	0.80215	0.170468	0.422466	0.00777955	0.0142016	0.00574834	0.0133743	15	24	17	D1	Adipose. subcutaneous (STARNET)	EpiXcan	0.994338	starnet_sf	0.999981
2519	ENSG00000090659	CD209	-0.802114	-0.0725782	0.422487	0.0521805	0.0663306	9.44245e-10	4.18486e-09	36	43	41	D1	Adipose. subcutaneous (STARNET)	EpiXcan	0.994338	starnet_sf	0.999981
2520	ENSG00000122386	ZNF205	-0.802056	-0.466072	0.422521	0.00106916	0.0298719	5.64598e-05	0.000163507	5	8	8	D1	Adipose. subcutaneous (STARNET)	EpiXcan	0.994338	starnet_sf	0.999981
2521	ENSG00000182871	COL18A1	-0.802045	-0.0547362	0.422527	0.0715013	0.0450129	6.92204e-07	2.44072e-06	55	117	70	D1	Adipose. subcutaneous (STARNET)	EpiXcan	0.994338	starnet_sf	0.999981
2522	ENSG00000021355	SERPINB1	0.801819	0.217283	0.422658	0.00551242	0.019555	0.0011397	0.00286634	7	32	10	D1	Adipose. subcutaneous (STARNET)	EpiXcan	0.994338	starnet_sf	0.999981
2523	ENSG00000139132	FGD4	-0.801686	-0.133542	0.422735	0.0122696	0.029228	7.01541e-05	0.000200825	8	23	11	D1	Adipose. subcutaneous (STARNET)	EpiXcan	0.994338	starnet_sf	0.999981
2524	ENSG00000070718	AP3M2	-0.800616	-0.0307212	0.423354	0.198487	0.389496	1.3803e-65	5.49663e-64	16	24	22	D1	Adipose. subcutaneous (STARNET)	EpiXcan	0.994338	starnet_sf	0.999981
2525	ENSG00000139190	VAMP1	-0.800556	-0.0676234	0.423389	0.0479293	0.0540866	3.77124e-08	1.47508e-07	24	34	26	D1	Adipose. subcutaneous (STARNET)	EpiXcan	0.994338	starnet_sf	0.999981
2526	ENSG00000106537	TSPAN13	0.800465	0.115518	0.423441	0.0244059	0.0453985	5.50052e-07	1.95645e-06	10	22	12	D1	Adipose. subcutaneous (STARNET)	EpiXcan	0.994338	starnet_sf	0.999981
2527	ENSG00000141934	PLPP2	-0.799968	-0.0352919	0.42373	0.160928	0.160654	1.40132e-22	1.3982e-21	90	139	109	D1	Adipose. subcutaneous (STARNET)	EpiXcan	0.994338	starnet_sf	0.999981
2528	ENSG00000143093	STRIP1	0.799315	0.0785287	0.424108	0.0374499	0.0179143	0.0018875	0.00463415	51	88	65	D1	Adipose. subcutaneous (STARNET)	EpiXcan	0.994338	starnet_sf	0.999981
2529	ENSG00000171169	NAIF1	0.799226	0.0637645	0.42416	0.0435975	0.0152569	0.0041338	0.00978062	43	76	52	D1	Adipose. subcutaneous (STARNET)	EpiXcan	0.994338	starnet_sf	0.999981
2530	ENSG00000273145	BX537318.1	-0.798796	-0.136534	0.424409	0.0235111	0.0271623	0.000119342	0.000332622	21	35	25	D1	Adipose. subcutaneous (STARNET)	EpiXcan	0.994338	starnet_sf	0.999981
2531	ENSG00000092036	HAUS4	-0.79868	-0.0387774	0.424476	0.146387	0.402662	5.87283e-67	2.45525e-65	18	34	24	D1	Adipose. subcutaneous (STARNET)	EpiXcan	0.994338	starnet_sf	0.999981
2532	ENSG00000213904	LIPE-AS1	0.798445	0.166739	0.424612	0.00901856	0.01114	0.0145703	0.0322769	14	28	19	D1	Adipose. subcutaneous (STARNET)	EpiXcan	0.994338	starnet_sf	0.999981
2533	ENSG00000130881	LRP3	-0.797861	-0.162599	0.424951	0.00849399	0.0281514	9.38546e-05	0.000264774	9	11	11	D1	Adipose. subcutaneous (STARNET)	EpiXcan	0.994338	starnet_sf	0.999981
2534	ENSG00000144233	AMMECR1L	-0.797431	-0.0460336	0.425201	0.0648064	0.0274307	0.000100641	0.000282847	69	99	80	D1	Adipose. subcutaneous (STARNET)	EpiXcan	0.994338	starnet_sf	0.999981
2535	ENSG00000160233	LRRC3	-0.796268	-0.150946	0.425876	0.0109641	0.0282182	9.02848e-05	0.000255347	16	28	23	D1	Adipose. subcutaneous (STARNET)	EpiXcan	0.994338	starnet_sf	0.999981
2536	ENSG00000137502	RAB30	-0.795385	-0.0856976	0.42639	0.0353002	0.056703	1.84553e-08	7.42415e-08	11	16	11	D1	Adipose. subcutaneous (STARNET)	EpiXcan	0.994338	starnet_sf	0.999981
2537	ENSG00000108666	C17orf75	-0.795381	-0.064511	0.426392	0.0438633	0.0980004	7.04147e-14	4.18867e-13	23	65	26	D1	Adipose. subcutaneous (STARNET)	EpiXcan	0.994338	starnet_sf	0.999981
2538	ENSG00000103642	LACTB	0.795317	0.0439492	0.426429	0.113574	0.33285	6.23157e-52	1.77177e-50	7	19	11	D1	Adipose. subcutaneous (STARNET)	EpiXcan	0.994338	starnet_sf	0.999981
2539	ENSG00000151552	QDPR	-0.794991	-0.111366	0.426618	0.0209907	0.0315738	3.24271e-05	9.66189e-05	13	16	13	D1	Adipose. subcutaneous (STARNET)	EpiXcan	0.994338	starnet_sf	0.999981
2540	ENSG00000130522	JUND	0.794134	0.294277	0.427117	0.00256886	0.0243766	0.000281103	0.000754481	5	17	9	D1	Adipose. subcutaneous (STARNET)	EpiXcan	0.994338	starnet_sf	0.999981
2541	ENSG00000245468	LINC02447	-0.794114	-0.0511598	0.427129	0.101426	0.16765	7.14705e-25	7.93328e-24	10	27	12	D1	Adipose. subcutaneous (STARNET)	EpiXcan	0.994338	starnet_sf	0.999981
2542	ENSG00000263412	AC004477.1	-0.794063	-0.0535225	0.427159	0.0742859	0.089149	1.2328e-12	6.78597e-12	37	54	45	D1	Adipose. subcutaneous (STARNET)	EpiXcan	0.994338	starnet_sf	0.999981
2543	ENSG00000242282	AC108488.1	-0.79405	-0.0874909	0.427166	0.0216418	0.0650799	1.31676e-09	5.77858e-09	22	35	23	D1	Adipose. subcutaneous (STARNET)	EpiXcan	0.994338	starnet_sf	0.999981
2544	ENSG00000070669	ASNS	-0.793859	-0.0530292	0.427278	0.0915666	0.125602	1.26163e-17	9.4009e-17	41	82	55	D1	Adipose. subcutaneous (STARNET)	EpiXcan	0.994338	starnet_sf	0.999981
2545	ENSG00000170417	TMEM182	-0.793637	-0.0523684	0.427407	0.0768265	0.201183	1.03918e-28	1.37396e-27	10	21	14	D1	Adipose. subcutaneous (STARNET)	EpiXcan	0.994338	starnet_sf	0.999981
2546	ENSG00000101019	UQCC1	-0.793175	-0.0628817	0.427676	0.055622	0.089381	1.28555e-12	7.06473e-12	10	25	13	D1	Adipose. subcutaneous (STARNET)	EpiXcan	0.994338	starnet_sf	0.999981
2547	ENSG00000231160	KLF3-AS1	0.792944	0.0549944	0.42781	0.0715283	0.141788	4.3358e-20	3.78326e-19	11	17	12	D1	Adipose. subcutaneous (STARNET)	EpiXcan	0.994338	starnet_sf	0.999981
2548	ENSG00000010219	DYRK4	-0.792797	-0.0483189	0.427896	0.0984447	0.218432	4.76467e-32	7.16837e-31	32	44	34	D1	Adipose. subcutaneous (STARNET)	EpiXcan	0.994338	starnet_sf	0.999981
2549	ENSG00000270093	AP000473.2	-0.792698	-0.0950553	0.427954	0.0257	0.063134	1.94904e-09	8.43744e-09	3	3	3	D1	Adipose. subcutaneous (STARNET)	EpiXcan	0.994338	starnet_sf	0.999981
2550	ENSG00000164066	INTU	0.792677	0.192266	0.427966	0.00867928	0.0110648	0.0140309	0.0311541	11	14	13	D1	Adipose. subcutaneous (STARNET)	EpiXcan	0.994338	starnet_sf	0.999981
2551	ENSG00000173041	ZNF680	0.792605	0.279246	0.428008	0.00501849	0.0184856	0.00135184	0.00336395	12	14	14	D1	Adipose. subcutaneous (STARNET)	EpiXcan	0.994338	starnet_sf	0.999981
2552	ENSG00000168291	PDHB	-0.792446	-0.119098	0.428101	0.0150497	0.0586247	1.19619e-08	4.88525e-08	9	32	11	D1	Adipose. subcutaneous (STARNET)	EpiXcan	0.994338	starnet_sf	0.999981
2553	ENSG00000171103	TRMT61B	0.792291	0.0318488	0.428191	0.225882	0.298085	3.06354e-45	7.26374e-44	57	94	63	D1	Adipose. subcutaneous (STARNET)	EpiXcan	0.994338	starnet_sf	0.999981
2554	ENSG00000177683	THAP5	-0.792281	-0.0462794	0.428197	0.105415	0.231128	2.85913e-34	4.66783e-33	14	22	17	D1	Adipose. subcutaneous (STARNET)	EpiXcan	0.994338	starnet_sf	0.999981
2555	ENSG00000101557	USP14	-0.7922	-0.0959067	0.428244	0.0225841	0.0829853	4.90095e-12	2.57319e-11	10	60	12	D1	Adipose. subcutaneous (STARNET)	EpiXcan	0.994338	starnet_sf	0.999981
2556	ENSG00000115232	ITGA4	0.79182	0.108703	0.428466	0.0160587	0.0157489	0.00370038	0.00881105	20	27	23	D1	Adipose. subcutaneous (STARNET)	EpiXcan	0.994338	starnet_sf	0.999981
2557	ENSG00000197969	VPS13A	0.791698	0.0745731	0.428537	0.0331418	0.0554661	2.71038e-08	1.07359e-07	23	44	30	D1	Adipose. subcutaneous (STARNET)	EpiXcan	0.994338	starnet_sf	0.999981
2558	ENSG00000261455	LINC01003	-0.791336	-0.0822854	0.428748	0.0686505	0.242514	1.40979e-35	2.40705e-34	14	85	27	D1	Adipose. subcutaneous (STARNET)	EpiXcan	0.994338	starnet_sf	0.999981
2559	ENSG00000215302	AC127502.1	0.791246	0.03767	0.4288	0.1997	0.185165	4.60808e-27	5.67343e-26	59	109	70	D1	Adipose. subcutaneous (STARNET)	EpiXcan	0.994338	starnet_sf	0.999981
2560	ENSG00000223959	AFG3L1P	0.790443	0.161499	0.429269	0.0128243	0.0398096	2.89402e-06	9.5801e-06	7	16	8	D1	Adipose. subcutaneous (STARNET)	EpiXcan	0.994338	starnet_sf	0.999981
2561	ENSG00000167325	RRM1	0.790414	0.04005	0.429286	0.159572	0.255635	1.01098e-37	1.86878e-36	22	29	28	D1	Adipose. subcutaneous (STARNET)	EpiXcan	0.994338	starnet_sf	0.999981
2562	ENSG00000153044	CENPH	0.790008	0.0471217	0.429523	0.0533028	0.0480817	2.74801e-07	1.00404e-06	29	57	34	D1	Adipose. subcutaneous (STARNET)	EpiXcan	0.994338	starnet_sf	0.999981
2563	ENSG00000154518	ATP5G3	0.789083	0.126217	0.430063	0.0144545	0.034918	1.20084e-05	3.74775e-05	7	10	7	D1	Adipose. subcutaneous (STARNET)	EpiXcan	0.994338	starnet_sf	0.999981
2564	ENSG00000247796	AC008966.1	0.788694	0.036923	0.430291	0.17038	0.294648	1.92027e-44	4.46622e-43	13	18	17	D1	Adipose. subcutaneous (STARNET)	EpiXcan	0.994338	starnet_sf	0.999981
2565	ENSG00000162415	ZSWIM5	0.788672	0.0527439	0.430304	0.0462895	0.0431435	1.01144e-06	3.50466e-06	24	36	30	D1	Adipose. subcutaneous (STARNET)	EpiXcan	0.994338	starnet_sf	0.999981
2566	ENSG00000221990	EXOC3-AS1	0.788614	0.0460508	0.430338	0.0801664	0.199665	2.12101e-28	2.76618e-27	23	52	28	D1	Adipose. subcutaneous (STARNET)	EpiXcan	0.994338	starnet_sf	0.999981
2567	ENSG00000232956	SNHG15	-0.788148	-0.0511713	0.43061	0.0806682	0.110724	1.51877e-15	1.00354e-14	27	66	33	D1	Adipose. subcutaneous (STARNET)	EpiXcan	0.994338	starnet_sf	0.999981
2568	ENSG00000242802	AP5Z1	0.788137	0.249443	0.430616	0.00229378	0.0209705	0.00070553	0.00181523	2	6	5	D1	Adipose. subcutaneous (STARNET)	EpiXcan	0.994338	starnet_sf	0.999981
2569	ENSG00000120332	TNN	0.787812	0.121005	0.430806	0.0120238	0.0382908	4.65542e-06	1.50689e-05	10	17	12	D1	Adipose. subcutaneous (STARNET)	EpiXcan	0.994338	starnet_sf	0.999981
2570	ENSG00000138750	NUP54	-0.787057	-0.153368	0.431249	0.0161623	0.0548046	3.31747e-08	1.30406e-07	14	19	17	D1	Adipose. subcutaneous (STARNET)	EpiXcan	0.994338	starnet_sf	0.999981
2571	ENSG00000144642	RBMS3	0.787021	0.0742157	0.43127	0.0417262	0.0103326	0.0188106	0.0410941	57	71	64	D1	Adipose. subcutaneous (STARNET)	EpiXcan	0.994338	starnet_sf	0.999981
2572	ENSG00000247572	CKMT2-AS1	0.786982	0.0294275	0.431293	0.260166	0.557676	3.63906e-110	3.5909e-108	16	39	19	D1	Adipose. subcutaneous (STARNET)	EpiXcan	0.994338	starnet_sf	0.999981
2573	ENSG00000157429	ZNF19	0.786977	0.0631313	0.431295	0.0364633	0.0751749	5.70992e-11	2.78138e-10	14	34	17	D1	Adipose. subcutaneous (STARNET)	EpiXcan	0.994338	starnet_sf	0.999981
2574	ENSG00000205464	ATP6AP1L	0.786493	0.027914	0.431579	0.270164	0.451577	1.90255e-78	1.07731e-76	14	18	17	D1	Adipose. subcutaneous (STARNET)	EpiXcan	0.994338	starnet_sf	0.999981
2575	ENSG00000230163	AL122010.1	0.786447	0.182023	0.431606	0.00790158	0.0182236	0.00170438	0.00420224	12	29	14	D1	Adipose. subcutaneous (STARNET)	EpiXcan	0.994338	starnet_sf	0.999981
2576	ENSG00000086289	EPDR1	-0.785984	-0.142278	0.431877	0.0157082	0.142872	4.4175e-20	3.85204e-19	22	35	30	D1	Adipose. subcutaneous (STARNET)	EpiXcan	0.994338	starnet_sf	0.999981
2577	ENSG00000172404	DNAJB7	0.785257	0.0449447	0.432303	0.12308	0.670401	8.74801e-161	2.93496e-158	23	33	27	D1	Adipose. subcutaneous (STARNET)	EpiXcan	0.994338	starnet_sf	0.999981
2578	ENSG00000155465	SLC7A7	-0.785247	-0.165575	0.432309	0.00963384	0.0108914	0.0145584	0.0322559	18	29	27	D1	Adipose. subcutaneous (STARNET)	EpiXcan	0.994338	starnet_sf	0.999981
2579	ENSG00000114670	NEK11	0.785189	0.037629	0.432343	0.0914111	0.147974	5.39383e-21	4.93087e-20	13	36	17	D1	Adipose. subcutaneous (STARNET)	EpiXcan	0.994338	starnet_sf	0.999981
2580	ENSG00000131480	AOC2	-0.78497	-0.10233	0.432471	0.0159727	0.0184822	0.00155993	0.00385957	22	57	26	D1	Adipose. subcutaneous (STARNET)	EpiXcan	0.994338	starnet_sf	0.999981
2581	ENSG00000104213	PDGFRL	0.784413	0.101633	0.432798	0.0120528	0.0988502	4.6e-14	2.77198e-13	13	47	23	D1	Adipose. subcutaneous (STARNET)	EpiXcan	0.994338	starnet_sf	0.999981
2582	ENSG00000105976	MET	0.784389	0.150479	0.432812	0.0145509	0.0273332	0.000103247	0.000289567	7	12	12	D1	Adipose. subcutaneous (STARNET)	EpiXcan	0.994338	starnet_sf	0.999981
2583	ENSG00000091106	NLRC4	-0.784319	-0.200599	0.432853	0.00677688	0.026738	0.000142459	0.000393942	18	28	23	D1	Adipose. subcutaneous (STARNET)	EpiXcan	0.994338	starnet_sf	0.999981
2584	ENSG00000204574	ABCF1	-0.784006	-0.163086	0.433037	0.0121168	0.0395083	3.23184e-06	1.06485e-05	2	9	4	D1	Adipose. subcutaneous (STARNET)	EpiXcan	0.994338	starnet_sf	0.999981
2585	ENSG00000110841	PPFIBP1	0.782556	0.04168	0.433888	0.113322	0.137134	2.68141e-19	2.21579e-18	50	94	61	D1	Adipose. subcutaneous (STARNET)	EpiXcan	0.994338	starnet_sf	0.999981
2586	ENSG00000126001	CEP250	0.782446	0.0841247	0.433953	0.0175951	0.0208712	0.000714776	0.00183796	14	29	14	D1	Adipose. subcutaneous (STARNET)	EpiXcan	0.994338	starnet_sf	0.999981
2587	ENSG00000124532	MRS2	-0.782424	-0.0344091	0.433965	0.178093	0.301609	3.39054e-46	8.37956e-45	26	33	32	D1	Adipose. subcutaneous (STARNET)	EpiXcan	0.994338	starnet_sf	0.999981
2588	ENSG00000110880	CORO1C	-0.782381	-0.0782553	0.433991	0.0371629	0.15717	1.44688e-22	1.44151e-21	14	29	20	D1	Adipose. subcutaneous (STARNET)	EpiXcan	0.994338	starnet_sf	0.999981
2589	ENSG00000168487	BMP1	0.782153	0.0488916	0.434125	0.0754155	0.0725449	1.68655e-10	7.94717e-10	40	54	46	D1	Adipose. subcutaneous (STARNET)	EpiXcan	0.994338	starnet_sf	0.999981
2590	ENSG00000163995	ABLIM2	-0.781828	-0.110546	0.434316	0.0191759	0.0746758	7.67822e-11	3.71723e-10	10	32	12	D1	Adipose. subcutaneous (STARNET)	EpiXcan	0.994338	starnet_sf	0.999981
2591	ENSG00000171502	COL24A1	0.781798	0.0412318	0.434334	0.134529	0.26276	7.03265e-39	1.34442e-37	23	27	27	D1	Adipose. subcutaneous (STARNET)	EpiXcan	0.994338	starnet_sf	0.999981
2592	ENSG00000145335	SNCA	-0.781584	-0.0718017	0.434459	0.0366054	0.0564027	2.08982e-08	8.35927e-08	20	36	27	D1	Adipose. subcutaneous (STARNET)	EpiXcan	0.994338	starnet_sf	0.999981
2593	ENSG00000105829	BET1	-0.781421	-0.150861	0.434555	0.00978174	0.0284419	5.1241e-05	0.000149004	4	13	5	D1	Adipose. subcutaneous (STARNET)	EpiXcan	0.994338	starnet_sf	0.999981
2594	ENSG00000104998	IL27RA	-0.781302	-0.07577	0.434625	0.0469943	0.132223	1.12336e-18	8.96285e-18	23	61	27	D1	Adipose. subcutaneous (STARNET)	EpiXcan	0.994338	starnet_sf	0.999981
2595	ENSG00000079156	OSBPL6	0.781062	0.0614861	0.434766	0.0462975	0.0194242	0.00121838	0.00305164	60	85	75	D1	Adipose. subcutaneous (STARNET)	EpiXcan	0.994338	starnet_sf	0.999981
2596	ENSG00000156049	GNA14	0.780774	0.173372	0.434935	0.01002	0.0211911	0.000716571	0.00184187	20	27	24	D1	Adipose. subcutaneous (STARNET)	EpiXcan	0.994338	starnet_sf	0.999981
2597	ENSG00000137198	GMPR	-0.78013	-0.121575	0.435314	0.0130638	0.0182314	0.00173712	0.00427824	15	16	16	D1	Adipose. subcutaneous (STARNET)	EpiXcan	0.994338	starnet_sf	0.999981
2598	ENSG00000173641	HSPB7	-0.779534	-0.410942	0.435665	0.0168197	0.0163612	0.00295829	0.00711729	22	34	27	D1	Adipose. subcutaneous (STARNET)	EpiXcan	0.994338	starnet_sf	0.999981
2599	ENSG00000110660	SLC35F2	0.779386	0.186728	0.435752	0.0122432	0.0225527	0.000430056	0.00113364	33	60	42	D1	Adipose. subcutaneous (STARNET)	EpiXcan	0.994338	starnet_sf	0.999981
2600	ENSG00000076067	RBMS2	0.779328	0.150489	0.435787	0.0110691	0.0207985	0.000661223	0.00170614	10	44	13	D1	Adipose. subcutaneous (STARNET)	EpiXcan	0.994338	starnet_sf	0.999981
2601	ENSG00000177156	TALDO1	-0.779239	-0.127161	0.435839	0.0119708	0.0661913	1.26582e-09	5.56231e-09	15	31	19	D1	Adipose. subcutaneous (STARNET)	EpiXcan	0.994338	starnet_sf	0.999981
2602	ENSG00000251322	SHANK3	-0.77901	-0.0553983	0.435974	0.06821	0.0776513	3.61128e-11	1.78437e-10	25	43	33	D1	Adipose. subcutaneous (STARNET)	EpiXcan	0.994338	starnet_sf	0.999981
2603	ENSG00000177469	CAVIN1	0.778821	0.0357618	0.436085	0.0380307	0.0544367	4.40012e-08	1.71208e-07	37	43	43	D1	Adipose. subcutaneous (STARNET)	EpiXcan	0.994338	starnet_sf	0.999981
2604	ENSG00000135926	TMBIM1	0.778788	0.0511828	0.436105	0.0821446	0.193331	8.48811e-28	1.08177e-26	16	20	18	D1	Adipose. subcutaneous (STARNET)	EpiXcan	0.994338	starnet_sf	0.999981
2605	ENSG00000235560	AC002310.1	-0.778726	-0.0932823	0.436141	0.0230065	0.0262727	0.00016113	0.000442925	20	29	23	D1	Adipose. subcutaneous (STARNET)	EpiXcan	0.994338	starnet_sf	0.999981
2606	ENSG00000183765	CHEK2	-0.778652	-0.0736751	0.436185	0.0505363	0.0531428	5.37331e-08	2.0751e-07	20	25	22	D1	Adipose. subcutaneous (STARNET)	EpiXcan	0.994338	starnet_sf	0.999981
2607	ENSG00000106853	PTGR1	0.778139	0.0253344	0.436487	0.260888	0.568833	2.76475e-117	3.22634e-115	80	270	104	D1	Adipose. subcutaneous (STARNET)	EpiXcan	0.994338	starnet_sf	0.999981
2608	ENSG00000111196	MAGOHB	-0.777982	-0.1573	0.43658	0.00892146	0.0355428	9.81892e-06	3.08812e-05	10	16	13	D1	Adipose. subcutaneous (STARNET)	EpiXcan	0.994338	starnet_sf	0.999981
2609	ENSG00000048342	CC2D2A	0.777426	0.120987	0.436907	0.0110196	0.0452926	6.63366e-07	2.34273e-06	22	30	28	D1	Adipose. subcutaneous (STARNET)	EpiXcan	0.994338	starnet_sf	0.999981
2610	ENSG00000184047	DIABLO	-0.777304	-0.095706	0.436979	0.0178711	0.0143595	0.00527398	0.012324	25	66	30	D1	Adipose. subcutaneous (STARNET)	EpiXcan	0.994338	starnet_sf	0.999981
2611	ENSG00000212694	LINC01089	-0.777175	-0.0407837	0.437056	0.161433	0.168505	1.04318e-23	1.10493e-22	63	105	81	D1	Adipose. subcutaneous (STARNET)	EpiXcan	0.994338	starnet_sf	0.999981
2612	ENSG00000165802	NSMF	-0.776547	-0.191187	0.437426	0.00659206	0.0256274	0.000198029	0.000539495	8	35	12	D1	Adipose. subcutaneous (STARNET)	EpiXcan	0.994338	starnet_sf	0.999981
2613	ENSG00000157326	DHRS4	0.775984	0.0810635	0.437758	0.0547615	0.18091	4.61775e-26	5.43122e-25	48	80	59	D1	Adipose. subcutaneous (STARNET)	EpiXcan	0.994338	starnet_sf	0.999981
2614	ENSG00000198208	RPS6KL1	0.77578	0.0542082	0.437879	0.0729308	0.150837	4.04101e-21	3.72974e-20	7	9	8	D1	Adipose. subcutaneous (STARNET)	EpiXcan	0.994338	starnet_sf	0.999981
2615	ENSG00000079739	PGM1	-0.775136	-0.0382238	0.43826	0.14657	0.208771	5.26038e-30	7.33829e-29	46	93	50	D1	Adipose. subcutaneous (STARNET)	EpiXcan	0.994338	starnet_sf	0.999981
2616	ENSG00000253955	AC008663.2	-0.775118	-0.0429863	0.43827	0.122618	0.175532	6.96823e-25	7.74761e-24	34	68	41	D1	Adipose. subcutaneous (STARNET)	EpiXcan	0.994338	starnet_sf	0.999981
2617	ENSG00000205669	ACOT6	-0.774294	-0.0904339	0.438757	0.028276	0.071412	2.1618e-10	1.00874e-09	13	32	19	D1	Adipose. subcutaneous (STARNET)	EpiXcan	0.994338	starnet_sf	0.999981
2618	ENSG00000185252	ZNF74	0.77416	0.0602383	0.438836	0.0463576	0.0730684	1.28359e-10	6.10627e-10	36	56	40	D1	Adipose. subcutaneous (STARNET)	EpiXcan	0.994338	starnet_sf	0.999981
2619	ENSG00000273014	AC018645.2	-0.773756	-0.135621	0.439075	0.0117987	0.0158307	0.0036367	0.00866558	15	19	15	D1	Adipose. subcutaneous (STARNET)	EpiXcan	0.994338	starnet_sf	0.999981
2620	ENSG00000150867	PIP4K2A	0.773714	0.170329	0.4391	0.00651099	0.0409131	2.21568e-06	7.43176e-06	1	6	2	D1	Adipose. subcutaneous (STARNET)	EpiXcan	0.994338	starnet_sf	0.999981
2621	ENSG00000088833	NSFL1C	-0.773499	-0.0844603	0.439227	0.0293675	0.0866947	2.5658e-12	1.37622e-11	15	39	20	D1	Adipose. subcutaneous (STARNET)	EpiXcan	0.994338	starnet_sf	0.999981
2622	ENSG00000163322	ABRAXAS1	0.773396	0.230236	0.439288	0.00395617	0.0253182	0.00021317	0.000579098	16	34	19	D1	Adipose. subcutaneous (STARNET)	EpiXcan	0.994338	starnet_sf	0.999981
2623	ENSG00000144712	CAND2	-0.772883	-0.132221	0.439592	0.0225732	0.078259	2.89269e-11	1.43973e-10	37	84	43	D1	Adipose. subcutaneous (STARNET)	EpiXcan	0.994338	starnet_sf	0.999981
2624	ENSG00000196418	ZNF124	0.772858	0.0805077	0.439607	0.0320893	0.165857	1.27379e-23	1.33967e-22	43	87	52	D1	Adipose. subcutaneous (STARNET)	EpiXcan	0.994338	starnet_sf	0.999981
2625	ENSG00000070182	SPTB	0.772848	0.20574	0.439613	0.00534988	0.0128352	0.00836638	0.0190882	5	22	7	D1	Adipose. subcutaneous (STARNET)	EpiXcan	0.994338	starnet_sf	0.999981
2626	ENSG00000177425	PAWR	0.772611	0.205897	0.439752	0.0159315	0.0166472	0.00279395	0.00674489	11	16	12	D1	Adipose. subcutaneous (STARNET)	EpiXcan	0.994338	starnet_sf	0.999981
2627	ENSG00000091732	ZC3HC1	0.772592	0.259349	0.439764	0.00343732	0.0273721	0.000116335	0.000324779	7	14	11	D1	Adipose. subcutaneous (STARNET)	EpiXcan	0.994338	starnet_sf	0.999981
2628	ENSG00000056736	IL17RB	-0.772266	-0.0483015	0.439957	0.0959391	0.24734	5.24902e-37	9.4426e-36	14	22	19	D1	Adipose. subcutaneous (STARNET)	EpiXcan	0.994338	starnet_sf	0.999981
2629	ENSG00000070371	CLTCL1	0.772155	0.0468381	0.440022	0.0966949	0.15879	1.60431e-22	1.59244e-21	31	71	38	D1	Adipose. subcutaneous (STARNET)	EpiXcan	0.994338	starnet_sf	0.999981
2630	ENSG00000123739	PLA2G12A	-0.77183	-0.103744	0.440215	0.0178157	0.042979	1.23447e-06	4.23807e-06	2	15	3	D1	Adipose. subcutaneous (STARNET)	EpiXcan	0.994338	starnet_sf	0.999981
2631	ENSG00000244242	IFITM10	0.771823	0.278026	0.440219	0.00295408	0.030744	4.31064e-05	0.000126473	5	28	6	D1	Adipose. subcutaneous (STARNET)	EpiXcan	0.994338	starnet_sf	0.999981
2632	ENSG00000132669	RIN2	-0.771726	-0.092069	0.440277	0.0311887	0.0526062	3.33985e-08	1.31208e-07	8	10	10	D1	Adipose. subcutaneous (STARNET)	EpiXcan	0.994338	starnet_sf	0.999981
2633	ENSG00000153714	LURAP1L	0.7717	1.05445	0.440292	0.000240691	0.0248374	0.000258627	0.000695826	2	29	4	D1	Adipose. subcutaneous (STARNET)	EpiXcan	0.994338	starnet_sf	0.999981
2634	ENSG00000176946	THAP4	-0.771697	-0.133429	0.440294	0.0192544	0.0375898	5.77549e-06	1.85557e-05	18	23	19	D1	Adipose. subcutaneous (STARNET)	EpiXcan	0.994338	starnet_sf	0.999981
2635	ENSG00000156042	CFAP70	-0.771652	-0.115952	0.44032	0.0135888	0.03432	1.36801e-05	4.24576e-05	11	22	12	D1	Adipose. subcutaneous (STARNET)	EpiXcan	0.994338	starnet_sf	0.999981
2636	ENSG00000254685	FPGT	-0.771385	-0.0849552	0.440479	0.0418049	0.0836124	4.65065e-12	2.44848e-11	28	36	31	D1	Adipose. subcutaneous (STARNET)	EpiXcan	0.994338	starnet_sf	0.999981
2637	ENSG00000085491	SLC25A24	-0.771322	-0.0293948	0.440516	0.282648	0.328196	7.84452e-52	2.22096e-50	27	59	28	D1	Adipose. subcutaneous (STARNET)	EpiXcan	0.994338	starnet_sf	0.999981
2638	ENSG00000111237	VPS29	-0.770853	-0.436099	0.440794	0.00159597	0.0477397	2.76995e-07	1.01123e-06	4	8	5	D1	Adipose. subcutaneous (STARNET)	EpiXcan	0.994338	starnet_sf	0.999981
2639	ENSG00000198719	DLL1	0.770767	0.0687198	0.440845	0.0705525	0.132769	8.68789e-19	6.96069e-18	42	78	52	D1	Adipose. subcutaneous (STARNET)	EpiXcan	0.994338	starnet_sf	0.999981
2640	ENSG00000167157	PRRX2	-0.770495	-0.150428	0.441006	0.00723864	0.0309592	3.51143e-05	0.000104102	6	8	6	D1	Adipose. subcutaneous (STARNET)	EpiXcan	0.994338	starnet_sf	0.999981
2641	ENSG00000189266	PNRC2	0.770417	0.0303677	0.441053	0.476534	0.67993	2.68112e-162	9.72448e-160	33	79	38	D1	Adipose. subcutaneous (STARNET)	EpiXcan	0.994338	starnet_sf	0.999981
2642	ENSG00000123352	SPATS2	0.770168	0.275065	0.4412	0.00285697	0.0185597	0.00150254	0.00372306	1	5	1	D1	Adipose. subcutaneous (STARNET)	EpiXcan	0.994338	starnet_sf	0.999981
2643	ENSG00000166928	MS4A14	0.770079	0.0404561	0.441253	0.158022	0.24006	3.161e-35	5.34264e-34	13	20	13	D1	Adipose. subcutaneous (STARNET)	EpiXcan	0.994338	starnet_sf	0.999981
2644	ENSG00000075073	TACR2	0.770028	0.0392938	0.441284	0.129695	0.282488	2.0979e-42	4.51908e-41	50	75	56	D1	Adipose. subcutaneous (STARNET)	EpiXcan	0.994338	starnet_sf	0.999981
2645	ENSG00000197122	SRC	0.769981	0.452887	0.441311	0.00108688	0.025267	0.000202524	0.000551627	10	22	14	D1	Adipose. subcutaneous (STARNET)	EpiXcan	0.994338	starnet_sf	0.999981
2646	ENSG00000001461	NIPAL3	-0.769569	-0.0537515	0.441556	0.0732696	0.106408	6.37997e-15	4.03103e-14	19	26	23	D1	Adipose. subcutaneous (STARNET)	EpiXcan	0.994338	starnet_sf	0.999981
2647	ENSG00000100342	APOL1	-0.769299	-0.176342	0.441716	0.00860457	0.0123801	0.0101741	0.0229665	15	44	18	D1	Adipose. subcutaneous (STARNET)	EpiXcan	0.994338	starnet_sf	0.999981
2648	ENSG00000006715	VPS41	-0.768494	-0.20837	0.442193	0.00407282	0.0432825	1.05228e-06	3.63865e-06	19	35	25	D1	Adipose. subcutaneous (STARNET)	EpiXcan	0.994338	starnet_sf	0.999981
2649	ENSG00000170917	NUDT6	0.768205	0.767643	0.442366	0.000514523	0.0197532	0.00104778	0.00264309	7	21	9	D1	Adipose. subcutaneous (STARNET)	EpiXcan	0.994338	starnet_sf	0.999981
2650	ENSG00000050405	LIMA1	-0.76818	-0.071305	0.44238	0.0412848	0.106875	4.27761e-15	2.74405e-14	26	52	31	D1	Adipose. subcutaneous (STARNET)	EpiXcan	0.994338	starnet_sf	0.999981
2651	ENSG00000205084	TMEM231	-0.768086	-0.0907277	0.442436	0.0282343	0.112202	9.37999e-16	6.25954e-15	6	20	8	D1	Adipose. subcutaneous (STARNET)	EpiXcan	0.994338	starnet_sf	0.999981
2652	ENSG00000179772	FOXS1	0.76784	0.0754688	0.442582	0.0207367	0.0338433	1.5474e-05	4.76726e-05	16	32	21	D1	Adipose. subcutaneous (STARNET)	EpiXcan	0.994338	starnet_sf	0.999981
2653	ENSG00000106526	ACTR3C	-0.767266	-0.0478986	0.442923	0.13082	0.19006	5.96469e-27	7.31015e-26	49	75	58	D1	Adipose. subcutaneous (STARNET)	EpiXcan	0.994338	starnet_sf	0.999981
2654	ENSG00000146242	TPBG	-0.767157	-0.0590244	0.442988	0.0748882	0.180761	1.48394e-25	1.71087e-24	22	27	25	D1	Adipose. subcutaneous (STARNET)	EpiXcan	0.994338	starnet_sf	0.999981
2655	ENSG00000197747	S100A10	-0.766882	-0.0681522	0.443152	0.0518216	0.0302345	5.33548e-05	0.000154983	42	72	50	D1	Adipose. subcutaneous (STARNET)	EpiXcan	0.994338	starnet_sf	0.999981
2656	ENSG00000015133	CCDC88C	-0.766846	-0.0837682	0.443173	0.0627929	0.11214	7.98147e-17	5.66727e-16	57	69	66	D1	Adipose. subcutaneous (STARNET)	EpiXcan	0.994338	starnet_sf	0.999981
2657	ENSG00000006747	SCIN	-0.766845	-0.0528355	0.443173	0.0685329	0.152562	6.582e-22	6.35929e-21	16	36	26	D1	Adipose. subcutaneous (STARNET)	EpiXcan	0.994338	starnet_sf	0.999981
2658	ENSG00000162777	DENND2D	0.766279	0.143209	0.44351	0.0142983	0.0256233	0.000187482	0.000512321	20	32	22	D1	Adipose. subcutaneous (STARNET)	EpiXcan	0.994338	starnet_sf	0.999981
2659	ENSG00000127952	STYXL1	0.766198	0.0266844	0.443559	0.227072	0.422725	2.09481e-71	9.8295e-70	20	37	27	D1	Adipose. subcutaneous (STARNET)	EpiXcan	0.994338	starnet_sf	0.999981
2660	ENSG00000166224	SGPL1	-0.765715	-0.0970743	0.443846	0.0268057	0.0922423	4.07998e-13	2.30153e-12	13	23	16	D1	Adipose. subcutaneous (STARNET)	EpiXcan	0.994338	starnet_sf	0.999981
2661	ENSG00000048405	ZNF800	0.765525	0.129473	0.443959	0.0178096	0.0357108	8.00789e-06	2.54056e-05	13	31	14	D1	Adipose. subcutaneous (STARNET)	EpiXcan	0.994338	starnet_sf	0.999981
2662	ENSG00000078487	ZCWPW1	0.764777	0.0941645	0.444404	0.0224872	0.0826517	8.69047e-12	4.46843e-11	10	15	12	D1	Adipose. subcutaneous (STARNET)	EpiXcan	0.994338	starnet_sf	0.999981
2663	ENSG00000203706	SERTAD4-AS1	0.763748	0.0781912	0.445018	0.0461573	0.0933559	3.02973e-13	1.72211e-12	15	22	17	D1	Adipose. subcutaneous (STARNET)	EpiXcan	0.994338	starnet_sf	0.999981
2664	ENSG00000133661	SFTPD	0.763123	0.0232699	0.44539	0.37748	0.646548	3.00937e-145	6.96305e-143	35	49	40	D1	Adipose. subcutaneous (STARNET)	EpiXcan	0.994338	starnet_sf	0.999981
2665	ENSG00000143870	PDIA6	-0.762891	-0.124064	0.445528	0.0207923	0.0608	6.07632e-09	2.5419e-08	15	28	16	D1	Adipose. subcutaneous (STARNET)	EpiXcan	0.994338	starnet_sf	0.999981
2666	ENSG00000112299	VNN1	0.762883	0.0625155	0.445533	0.0546968	0.129279	4.32723e-18	3.32979e-17	27	39	35	D1	Adipose. subcutaneous (STARNET)	EpiXcan	0.994338	starnet_sf	0.999981
2667	ENSG00000185386	MAPK11	0.76278	0.122578	0.445594	0.0116374	0.0267599	0.000147416	0.000406894	15	52	20	D1	Adipose. subcutaneous (STARNET)	EpiXcan	0.994338	starnet_sf	0.999981
2668	ENSG00000127946	HIP1	-0.762443	-0.0449887	0.445795	0.0840483	0.128228	6.95671e-18	5.27453e-17	14	44	20	D1	Adipose. subcutaneous (STARNET)	EpiXcan	0.994338	starnet_sf	0.999981
2669	ENSG00000137460	FHDC1	0.762009	0.0974544	0.446055	0.0226825	0.0436381	8.90321e-07	3.10502e-06	9	12	11	D1	Adipose. subcutaneous (STARNET)	EpiXcan	0.994338	starnet_sf	0.999981
2670	ENSG00000246223	LINC01550	-0.761898	-0.341017	0.446121	0.0017026	0.0174819	0.00193445	0.0047442	2	10	6	D1	Adipose. subcutaneous (STARNET)	EpiXcan	0.994338	starnet_sf	0.999981
2671	ENSG00000106415	GLCCI1	0.761784	0.111878	0.446189	0.0325392	0.10646	3.42232e-15	2.20806e-14	20	36	28	D1	Adipose. subcutaneous (STARNET)	EpiXcan	0.994338	starnet_sf	0.999981
2672	ENSG00000152583	SPARCL1	0.761607	0.0476268	0.446295	0.0926352	0.156722	4.0121e-22	3.91013e-21	28	33	32	D1	Adipose. subcutaneous (STARNET)	EpiXcan	0.994338	starnet_sf	0.999981
2673	ENSG00000131370	SH3BP5	0.760984	0.0410063	0.446667	0.0470167	0.0559304	1.89693e-08	7.62588e-08	30	44	37	D1	Adipose. subcutaneous (STARNET)	EpiXcan	0.994338	starnet_sf	0.999981
2674	ENSG00000123094	RASSF8	0.760771	0.36634	0.446794	0.00171086	0.0132196	0.00785411	0.0179658	9	37	12	D1	Adipose. subcutaneous (STARNET)	EpiXcan	0.994338	starnet_sf	0.999981
2675	ENSG00000182134	TDRKH	-0.760759	-0.0452909	0.446801	0.102059	0.159002	2.00686e-22	1.98176e-21	20	40	24	D1	Adipose. subcutaneous (STARNET)	EpiXcan	0.994338	starnet_sf	0.999981
2676	ENSG00000166401	SERPINB8	-0.760614	-0.165697	0.446888	0.00878182	0.0151471	0.00392599	0.0093218	7	13	9	D1	Adipose. subcutaneous (STARNET)	EpiXcan	0.994338	starnet_sf	0.999981
2677	ENSG00000257815	LINC01481	-0.760513	-0.0457094	0.446948	0.0948159	0.181743	7.99562e-26	9.33054e-25	8	13	10	D1	Adipose. subcutaneous (STARNET)	EpiXcan	0.994338	starnet_sf	0.999981
2678	ENSG00000116132	PRRX1	0.760475	0.070338	0.44697	0.0490064	0.0436928	9.51679e-07	3.30954e-06	31	39	34	D1	Adipose. subcutaneous (STARNET)	EpiXcan	0.994338	starnet_sf	0.999981
2679	ENSG00000135835	KIAA1614	-0.760419	-0.0596798	0.447004	0.0632629	0.106285	4.68402e-15	2.99474e-14	17	39	23	D1	Adipose. subcutaneous (STARNET)	EpiXcan	0.994338	starnet_sf	0.999981
2680	ENSG00000134324	LPIN1	-0.760204	-0.114375	0.447133	0.0171507	0.0114142	0.0129941	0.0289766	20	38	24	D1	Adipose. subcutaneous (STARNET)	EpiXcan	0.994338	starnet_sf	0.999981
2681	ENSG00000214530	STARD10	0.760193	0.0369953	0.447139	0.14392	0.227449	4.40074e-33	6.8672e-32	18	54	24	D1	Adipose. subcutaneous (STARNET)	EpiXcan	0.994338	starnet_sf	0.999981
2682	ENSG00000254109	RBPMS-AS1	-0.760142	-0.0451041	0.44717	0.10089	0.210328	4.4658e-30	6.24282e-29	30	48	36	D1	Adipose. subcutaneous (STARNET)	EpiXcan	0.994338	starnet_sf	0.999981
2683	ENSG00000144746	ARL6IP5	-0.760107	-0.0557777	0.447191	0.0699696	0.134861	6.60076e-19	5.32025e-18	21	30	26	D1	Adipose. subcutaneous (STARNET)	EpiXcan	0.994338	starnet_sf	0.999981
2684	ENSG00000161671	EMC10	0.7599	0.107576	0.447314	0.0164605	0.0839917	6.39726e-12	3.33015e-11	7	12	10	D1	Adipose. subcutaneous (STARNET)	EpiXcan	0.994338	starnet_sf	0.999981
2685	ENSG00000173960	UBXN2A	0.759813	0.132041	0.447367	0.0111195	0.0411961	2.01915e-06	6.80488e-06	16	33	20	D1	Adipose. subcutaneous (STARNET)	EpiXcan	0.994338	starnet_sf	0.999981
2686	ENSG00000076924	XAB2	0.759742	0.120841	0.447409	0.0183261	0.0507205	9.198e-08	3.48988e-07	19	50	25	D1	Adipose. subcutaneous (STARNET)	EpiXcan	0.994338	starnet_sf	0.999981
2687	ENSG00000172578	KLHL6	-0.759705	-0.0695856	0.447431	0.0400257	0.0280888	9.8042e-05	0.000276122	38	63	45	D1	Adipose. subcutaneous (STARNET)	EpiXcan	0.994338	starnet_sf	0.999981
2688	ENSG00000025434	NR1H3	0.759633	0.0682905	0.447474	0.0464464	0.0792063	2.61895e-11	1.30607e-10	15	37	17	D1	Adipose. subcutaneous (STARNET)	EpiXcan	0.994338	starnet_sf	0.999981
2689	ENSG00000116922	C1orf109	-0.759476	-0.230458	0.447568	0.00335292	0.0652798	1.69281e-09	7.36866e-09	7	11	10	D1	Adipose. subcutaneous (STARNET)	EpiXcan	0.994338	starnet_sf	0.999981
2690	ENSG00000258749	AL110504.1	-0.759188	-0.121972	0.44774	0.0453662	0.06838	5.48662e-10	2.48416e-09	16	19	18	D1	Adipose. subcutaneous (STARNET)	EpiXcan	0.994338	starnet_sf	0.999981
2691	ENSG00000108379	WNT3	0.75907	0.0582306	0.447811	0.0386651	0.0989179	5.58271e-14	3.34613e-13	11	18	12	D1	Adipose. subcutaneous (STARNET)	EpiXcan	0.994338	starnet_sf	0.999981
2692	ENSG00000197935	ZNF311	-0.759067	-0.118323	0.447813	0.0166842	0.0698441	3.44442e-10	1.58247e-09	17	39	23	D1	Adipose. subcutaneous (STARNET)	EpiXcan	0.994338	starnet_sf	0.999981
2693	ENSG00000128928	IVD	-0.758542	-0.0396388	0.448127	0.180149	0.303484	6.23141e-47	1.56018e-45	18	28	20	D1	Adipose. subcutaneous (STARNET)	EpiXcan	0.994338	starnet_sf	0.999981
2694	ENSG00000160214	RRP1	0.758453	0.0935967	0.44818	0.0239874	0.0441103	8.3112e-07	2.90989e-06	18	34	25	D1	Adipose. subcutaneous (STARNET)	EpiXcan	0.994338	starnet_sf	0.999981
2695	ENSG00000183665	TRMT12	0.758404	0.119536	0.448209	0.0142113	0.0633633	2.05538e-09	8.87344e-09	7	10	8	D1	Adipose. subcutaneous (STARNET)	EpiXcan	0.994338	starnet_sf	0.999981
2696	ENSG00000114023	FAM162A	0.758249	0.174252	0.448302	0.00866366	0.0320202	2.73464e-05	8.20085e-05	12	25	15	D1	Adipose. subcutaneous (STARNET)	EpiXcan	0.994338	starnet_sf	0.999981
2697	ENSG00000163002	NUP35	-0.758006	-0.0957558	0.448447	0.0319668	0.0136172	0.0061856	0.014332	29	35	32	D1	Adipose. subcutaneous (STARNET)	EpiXcan	0.994338	starnet_sf	0.999981
2698	ENSG00000257303	AC073896.2	0.757492	0.0375853	0.448755	0.161678	0.221875	1.31433e-32	2.02042e-31	32	40	34	D1	Adipose. subcutaneous (STARNET)	EpiXcan	0.994338	starnet_sf	0.999981
2699	ENSG00000140105	WARS	0.75674	0.0563619	0.449205	0.0517131	0.122725	2.78519e-17	2.03802e-16	15	19	18	D1	Adipose. subcutaneous (STARNET)	EpiXcan	0.994338	starnet_sf	0.999981
2700	ENSG00000241058	NSUN6	-0.756525	-0.0556032	0.449334	0.0686415	0.120068	7.40692e-17	5.27326e-16	19	38	24	D1	Adipose. subcutaneous (STARNET)	EpiXcan	0.994338	starnet_sf	0.999981
2701	ENSG00000129055	ANAPC13	0.756369	0.0256128	0.449428	0.332204	0.47442	1.37006e-84	8.63204e-83	54	64	62	D1	Adipose. subcutaneous (STARNET)	EpiXcan	0.994338	starnet_sf	0.999981
2702	ENSG00000167447	SMG8	-0.756152	-0.083401	0.449558	0.0297792	0.0616225	5.19576e-09	2.18512e-08	3	5	5	D1	Adipose. subcutaneous (STARNET)	EpiXcan	0.994338	starnet_sf	0.999981
2703	ENSG00000110619	CARS	0.756117	0.137604	0.449579	0.0151391	0.0802312	1.74472e-11	8.77921e-11	9	36	11	D1	Adipose. subcutaneous (STARNET)	EpiXcan	0.994338	starnet_sf	0.999981
2704	ENSG00000159231	CBR3	0.754734	0.0524097	0.450408	0.064413	0.150214	4.02832e-21	3.72058e-20	35	53	41	D1	Adipose. subcutaneous (STARNET)	EpiXcan	0.994338	starnet_sf	0.999981
2705	ENSG00000175606	TMEM70	0.754593	0.0485594	0.450493	0.0494561	0.0526356	7.37964e-08	2.81829e-07	36	53	39	D1	Adipose. subcutaneous (STARNET)	EpiXcan	0.994338	starnet_sf	0.999981
2706	ENSG00000147485	PXDNL	-0.753785	-0.0626525	0.450978	0.0627187	0.0671513	9.93697e-10	4.39678e-09	25	42	30	D1	Adipose. subcutaneous (STARNET)	EpiXcan	0.994338	starnet_sf	0.999981
2707	ENSG00000246560	AC018797.2	0.752274	0.0880876	0.451886	0.018245	0.0135974	0.00689893	0.0158942	24	52	29	D1	Adipose. subcutaneous (STARNET)	EpiXcan	0.994338	starnet_sf	0.999981
2708	ENSG00000145284	SCD5	0.751916	0.115598	0.452101	0.0162261	0.0491209	1.95557e-07	7.21578e-07	29	81	37	D1	Adipose. subcutaneous (STARNET)	EpiXcan	0.994338	starnet_sf	0.999981
2709	ENSG00000164494	PDSS2	0.751884	0.023452	0.452121	0.0425425	0.0579145	1.35563e-08	5.51121e-08	18	33	19	D1	Adipose. subcutaneous (STARNET)	EpiXcan	0.994338	starnet_sf	0.999981
2710	ENSG00000230658	KLHL7-AS1	-0.751531	-0.0343726	0.452333	0.183231	0.577994	2.54124e-117	2.99153e-115	39	91	53	D1	Adipose. subcutaneous (STARNET)	EpiXcan	0.994338	starnet_sf	0.999981
2711	ENSG00000213626	LBH	0.751414	0.0868155	0.452403	0.0330216	0.116001	2.52248e-16	1.73955e-15	42	72	53	D1	Adipose. subcutaneous (STARNET)	EpiXcan	0.994338	starnet_sf	0.999981
2712	ENSG00000173530	TNFRSF10D	0.751077	0.119683	0.452607	0.0177675	0.0280351	8.44982e-05	0.000239638	22	39	29	D1	Adipose. subcutaneous (STARNET)	EpiXcan	0.994338	starnet_sf	0.999981
2713	ENSG00000122591	FAM126A	0.751002	0.04973	0.452651	0.0428031	0.0327451	2.53816e-05	7.6304e-05	57	79	66	D1	Adipose. subcutaneous (STARNET)	EpiXcan	0.994338	starnet_sf	0.999981
2714	ENSG00000091844	RGS17	-0.750842	-0.123637	0.452748	0.0126403	0.0441595	5.62942e-07	1.99965e-06	12	33	17	D1	Adipose. subcutaneous (STARNET)	EpiXcan	0.994338	starnet_sf	0.999981
2715	ENSG00000188690	UROS	-0.750775	-0.0464279	0.452788	0.0975334	0.167117	5.43524e-24	5.83061e-23	24	37	33	D1	Adipose. subcutaneous (STARNET)	EpiXcan	0.994338	starnet_sf	0.999981
2716	ENSG00000119383	PTPA	0.75077	0.104428	0.452791	0.0233499	0.060281	5.4703e-09	2.29626e-08	13	17	15	D1	Adipose. subcutaneous (STARNET)	EpiXcan	0.994338	starnet_sf	0.999981
2717	ENSG00000121064	SCPEP1	0.75064	0.0338566	0.452869	0.184868	0.532389	6.00321e-102	5.44345e-100	7	10	9	D1	Adipose. subcutaneous (STARNET)	EpiXcan	0.994338	starnet_sf	0.999981
2718	ENSG00000243667	WDR92	-0.750012	-0.0659773	0.453248	0.0385569	0.0744381	1.07946e-10	5.16565e-10	37	51	40	D1	Adipose. subcutaneous (STARNET)	EpiXcan	0.994338	starnet_sf	0.999981
2719	ENSG00000133317	LGALS12	0.749464	0.118485	0.453578	0.023078	0.066315	1.31544e-09	5.7747e-09	10	26	12	D1	Adipose. subcutaneous (STARNET)	EpiXcan	0.994338	starnet_sf	0.999981
2720	ENSG00000155792	DEPTOR	0.749438	0.102685	0.453594	0.0292791	0.0291124	6.92909e-05	0.000198481	61	133	74	D1	Adipose. subcutaneous (STARNET)	EpiXcan	0.994338	starnet_sf	0.999981
2721	ENSG00000115841	RMDN2	-0.749375	-0.118928	0.453631	0.0129269	0.0375698	5.42958e-06	1.7482e-05	14	41	16	D1	Adipose. subcutaneous (STARNET)	EpiXcan	0.994338	starnet_sf	0.999981
2722	ENSG00000165678	GHITM	-0.749235	-0.198478	0.453716	0.00506895	0.0158613	0.00352218	0.00840912	9	71	10	D1	Adipose. subcutaneous (STARNET)	EpiXcan	0.994338	starnet_sf	0.999981
2723	ENSG00000132199	ENOSF1	-0.748543	-0.0287718	0.454133	0.232534	0.370528	8.87038e-60	2.99097e-58	56	95	67	D1	Adipose. subcutaneous (STARNET)	EpiXcan	0.994338	starnet_sf	0.999981
2724	ENSG00000057704	TMCC3	0.748385	0.0616918	0.454228	0.0164338	0.0797036	1.91699e-11	9.62078e-11	10	32	13	D1	Adipose. subcutaneous (STARNET)	EpiXcan	0.994338	starnet_sf	0.999981
2725	ENSG00000035403	VCL	-0.748057	-0.0456646	0.454426	0.0886654	0.148983	6.05782e-21	5.52283e-20	19	36	20	D1	Adipose. subcutaneous (STARNET)	EpiXcan	0.994338	starnet_sf	0.999981
2726	ENSG00000172543	CTSW	0.747592	0.0405747	0.454706	0.129634	0.224488	1.24947e-32	1.92292e-31	16	34	19	D1	Adipose. subcutaneous (STARNET)	EpiXcan	0.994338	starnet_sf	0.999981
2727	ENSG00000119772	DNMT3A	-0.747497	-0.102143	0.454764	0.0291014	0.0408559	1.9054e-06	6.44742e-06	40	57	50	D1	Adipose. subcutaneous (STARNET)	EpiXcan	0.994338	starnet_sf	0.999981
2728	ENSG00000226742	HSBP1L1	-0.745969	-0.054434	0.455686	0.0679096	0.189538	5.9522e-27	7.3015e-26	15	29	20	D1	Adipose. subcutaneous (STARNET)	EpiXcan	0.994338	starnet_sf	0.999981
2729	ENSG00000164808	SPIDR	-0.745318	-0.146392	0.45608	0.00981335	0.0264335	0.000158316	0.000435637	4	11	4	D1	Adipose. subcutaneous (STARNET)	EpiXcan	0.994338	starnet_sf	0.999981
2730	ENSG00000171097	KYAT1	-0.744889	-0.131788	0.456339	0.0111271	0.0320656	3.00887e-05	8.99712e-05	7	54	7	D1	Adipose. subcutaneous (STARNET)	EpiXcan	0.994338	starnet_sf	0.999981
2731	ENSG00000205309	NT5M	-0.744854	-0.0543821	0.45636	0.040489	0.0243028	0.000291784	0.000781896	28	42	33	D1	Adipose. subcutaneous (STARNET)	EpiXcan	0.994338	starnet_sf	0.999981
2732	ENSG00000063854	HAGH	0.74443	0.0688075	0.456616	0.0601827	0.278696	8.35621e-42	1.76599e-40	16	35	22	D1	Adipose. subcutaneous (STARNET)	EpiXcan	0.994338	starnet_sf	0.999981
2733	ENSG00000198648	STK39	-0.744269	-0.229893	0.456714	0.00631963	0.0142474	0.00561658	0.0130881	8	24	11	D1	Adipose. subcutaneous (STARNET)	EpiXcan	0.994338	starnet_sf	0.999981
2734	ENSG00000152700	SAR1B	0.743758	0.0967736	0.457023	0.0251796	0.0347972	1.30472e-05	4.05683e-05	17	38	23	D1	Adipose. subcutaneous (STARNET)	EpiXcan	0.994338	starnet_sf	0.999981
2735	ENSG00000196123	KIAA0895L	0.743667	0.141419	0.457078	0.0102633	0.0133836	0.00741842	0.0170325	20	30	25	D1	Adipose. subcutaneous (STARNET)	EpiXcan	0.994338	starnet_sf	0.999981
2736	ENSG00000238018	AC093110.1	-0.743262	-0.086459	0.457323	0.0247367	0.0354693	1.10876e-05	3.47247e-05	18	26	19	D1	Adipose. subcutaneous (STARNET)	EpiXcan	0.994338	starnet_sf	0.999981
2737	ENSG00000163701	IL17RE	0.743165	0.0679097	0.457382	0.0301274	0.0533761	4.14827e-08	1.61768e-07	6	7	7	D1	Adipose. subcutaneous (STARNET)	EpiXcan	0.994338	starnet_sf	0.999981
2738	ENSG00000138639	ARHGAP24	0.742934	0.14633	0.457521	0.00912269	0.0577153	1.68425e-08	6.79983e-08	4	11	5	D1	Adipose. subcutaneous (STARNET)	EpiXcan	0.994338	starnet_sf	0.999981
2739	ENSG00000228486	LINC01125	-0.742639	-0.80427	0.4577	0.000290503	0.0142023	0.00519634	0.0121595	1	3	2	D1	Adipose. subcutaneous (STARNET)	EpiXcan	0.994338	starnet_sf	0.999981
2740	ENSG00000178982	EIF3K	-0.742275	-0.132741	0.457921	0.0109933	0.0205489	0.000815368	0.00207988	5	29	6	D1	Adipose. subcutaneous (STARNET)	EpiXcan	0.994338	starnet_sf	0.999981
2741	ENSG00000122642	FKBP9	-0.742227	-0.0904426	0.45795	0.0293747	0.0389381	3.31018e-06	1.08826e-05	22	28	26	D1	Adipose. subcutaneous (STARNET)	EpiXcan	0.994338	starnet_sf	0.999981
2742	ENSG00000160746	ANO10	-0.742055	-0.425452	0.458054	0.000875239	0.0131259	0.00806631	0.0184255	3	16	5	D1	Adipose. subcutaneous (STARNET)	EpiXcan	0.994338	starnet_sf	0.999981
2743	ENSG00000163686	ABHD6	-0.741978	-0.126131	0.458101	0.0132614	0.0341875	1.61116e-05	4.95117e-05	8	17	9	D1	Adipose. subcutaneous (STARNET)	EpiXcan	0.994338	starnet_sf	0.999981
2744	ENSG00000150316	CWC15	-0.741946	-0.081025	0.45812	0.0310218	0.0407369	2.29596e-06	7.68756e-06	16	36	20	D1	Adipose. subcutaneous (STARNET)	EpiXcan	0.994338	starnet_sf	0.999981
2745	ENSG00000172236	TPSAB1	-0.741407	-0.0479977	0.458446	0.0733121	0.174448	6.34603e-25	7.06753e-24	14	24	16	D1	Adipose. subcutaneous (STARNET)	EpiXcan	0.994338	starnet_sf	0.999981
2746	ENSG00000100744	GSKIP	-0.741064	-0.0409103	0.458655	0.1162	0.206026	7.33348e-30	1.01669e-28	31	48	36	D1	Adipose. subcutaneous (STARNET)	EpiXcan	0.994338	starnet_sf	0.999981
2747	ENSG00000053254	FOXN3	0.740762	0.0410907	0.458838	0.146694	0.293179	7.9962e-45	1.87296e-43	10	45	11	D1	Adipose. subcutaneous (STARNET)	EpiXcan	0.994338	starnet_sf	0.999981
2748	ENSG00000184381	PLA2G6	-0.74076	-0.07936	0.458839	0.0528766	0.178241	1.51196e-25	1.74018e-24	32	73	40	D1	Adipose. subcutaneous (STARNET)	EpiXcan	0.994338	starnet_sf	0.999981
2749	ENSG00000197712	FAM114A1	-0.740746	-0.336784	0.458848	0.00159138	0.030255	4.42061e-05	0.000129558	3	5	4	D1	Adipose. subcutaneous (STARNET)	EpiXcan	0.994338	starnet_sf	0.999981
2750	ENSG00000157827	FMNL2	-0.740037	-0.0542877	0.459277	0.0311951	0.0348136	1.26503e-05	3.94167e-05	27	52	32	D1	Adipose. subcutaneous (STARNET)	EpiXcan	0.994338	starnet_sf	0.999981
2751	ENSG00000153071	DAB2	0.739975	0.032977	0.459315	0.0760489	0.030542	4.10369e-05	0.000120903	58	74	62	D1	Adipose. subcutaneous (STARNET)	EpiXcan	0.994338	starnet_sf	0.999981
2752	ENSG00000272129	AL359715.4	0.739684	0.190494	0.459492	0.00539046	0.0442409	7.34273e-07	2.5843e-06	18	31	24	D1	Adipose. subcutaneous (STARNET)	EpiXcan	0.994338	starnet_sf	0.999981
2753	ENSG00000170412	GPRC5C	-0.739613	-0.0593555	0.459535	0.0653708	0.13753	2.52475e-19	2.09149e-18	20	57	25	D1	Adipose. subcutaneous (STARNET)	EpiXcan	0.994338	starnet_sf	0.999981
2754	ENSG00000177971	IMP3	0.739577	0.445988	0.459557	0.00120191	0.0361522	9.1788e-06	2.89561e-05	2	13	5	D1	Adipose. subcutaneous (STARNET)	EpiXcan	0.994338	starnet_sf	0.999981
2755	ENSG00000114742	WDR48	-0.739522	-0.0566898	0.45959	0.020437	0.0194949	0.00121236	0.00303883	18	48	23	D1	Adipose. subcutaneous (STARNET)	EpiXcan	0.994338	starnet_sf	0.999981
2756	ENSG00000189058	APOD	-0.739513	-0.0912012	0.459596	0.0348419	0.0477078	3.31902e-07	1.20219e-06	33	46	40	D1	Adipose. subcutaneous (STARNET)	EpiXcan	0.994338	starnet_sf	0.999981
2757	ENSG00000154096	THY1	-0.739078	-0.185387	0.45986	0.00659574	0.0221957	0.00053336	0.00139119	2	3	3	D1	Adipose. subcutaneous (STARNET)	EpiXcan	0.994338	starnet_sf	0.999981
2758	ENSG00000156603	MED19	0.739024	0.157414	0.459892	0.0147687	0.0680836	7.34977e-10	3.29219e-09	12	27	18	D1	Adipose. subcutaneous (STARNET)	EpiXcan	0.994338	starnet_sf	0.999981
2759	ENSG00000153885	KCTD15	0.739011	0.0833336	0.459901	0.0455091	0.112741	7.83625e-16	5.25812e-15	27	71	34	D1	Adipose. subcutaneous (STARNET)	EpiXcan	0.994338	starnet_sf	0.999981
2760	ENSG00000163638	ADAMTS9	0.738934	0.146742	0.459947	0.00910664	0.0251138	0.000233944	0.000632841	9	35	13	D1	Adipose. subcutaneous (STARNET)	EpiXcan	0.994338	starnet_sf	0.999981
2761	ENSG00000250565	ATP6V1E2	-0.738382	-0.0336666	0.460282	0.211021	0.269703	2.0278e-40	4.04354e-39	37	58	49	D1	Adipose. subcutaneous (STARNET)	EpiXcan	0.994338	starnet_sf	0.999981
2762	ENSG00000135686	KLHL36	-0.738204	-0.183819	0.46039	0.00815232	0.0306814	4.59732e-05	0.000134355	8	14	10	D1	Adipose. subcutaneous (STARNET)	EpiXcan	0.994338	starnet_sf	0.999981
2763	ENSG00000107819	SFXN3	0.737999	0.0419764	0.460515	0.066781	0.138437	1.76525e-19	1.47968e-18	26	47	32	D1	Adipose. subcutaneous (STARNET)	EpiXcan	0.994338	starnet_sf	0.999981
2764	ENSG00000143315	PIGM	-0.73794	-0.047257	0.460551	0.040303	0.0681315	6.74008e-10	3.02819e-09	19	25	20	D1	Adipose. subcutaneous (STARNET)	EpiXcan	0.994338	starnet_sf	0.999981
2765	ENSG00000182117	NOP10	0.737907	0.131042	0.460571	0.0105675	0.0167308	0.00263706	0.00638796	13	30	15	D1	Adipose. subcutaneous (STARNET)	EpiXcan	0.994338	starnet_sf	0.999981
2766	ENSG00000146278	PNRC1	-0.737527	-0.0718506	0.460802	0.0541417	0.0208909	0.000715302	0.00183896	59	71	67	D1	Adipose. subcutaneous (STARNET)	EpiXcan	0.994338	starnet_sf	0.999981
2767	ENSG00000133460	SLC2A11	-0.737467	-0.0587084	0.460838	0.0222874	0.0652048	1.6819e-09	7.32353e-09	10	11	11	D1	Adipose. subcutaneous (STARNET)	EpiXcan	0.994338	starnet_sf	0.999981
2768	ENSG00000081818	PCDHB4	0.737407	0.0840795	0.460875	0.0303572	0.0141042	0.00594531	0.0138158	29	37	33	D1	Adipose. subcutaneous (STARNET)	EpiXcan	0.994338	starnet_sf	0.999981
2769	ENSG00000111846	GCNT2	-0.737018	-0.0799336	0.461111	0.0310755	0.0733987	1.4653e-10	6.94118e-10	6	12	6	D1	Adipose. subcutaneous (STARNET)	EpiXcan	0.994338	starnet_sf	0.999981
2770	ENSG00000196605	ZNF846	0.736886	0.058623	0.461192	0.059151	0.141744	4.91296e-20	4.26468e-19	11	21	14	D1	Adipose. subcutaneous (STARNET)	EpiXcan	0.994338	starnet_sf	0.999981
2771	ENSG00000159674	SPON2	-0.73675	-0.413715	0.461275	0.00103622	0.0227015	0.000456467	0.00120043	2	12	5	D1	Adipose. subcutaneous (STARNET)	EpiXcan	0.994338	starnet_sf	0.999981
2772	ENSG00000169951	ZNF764	-0.736286	-0.135603	0.461556	0.0102348	0.014736	0.00489651	0.011492	5	7	6	D1	Adipose. subcutaneous (STARNET)	EpiXcan	0.994338	starnet_sf	0.999981
2773	ENSG00000138640	FAM13A	0.735788	0.0391796	0.46186	0.137477	0.232949	5.84848e-34	9.46762e-33	21	40	24	D1	Adipose. subcutaneous (STARNET)	EpiXcan	0.994338	starnet_sf	0.999981
2774	ENSG00000175879	HOXD8	-0.735356	-0.0769702	0.462123	0.0393698	0.0567835	2.25386e-08	8.98599e-08	23	42	26	D1	Adipose. subcutaneous (STARNET)	EpiXcan	0.994338	starnet_sf	0.999981
2775	ENSG00000161692	DBF4B	-0.735096	-0.0327739	0.462281	0.222864	0.483666	1.79037e-88	1.25795e-86	15	30	18	D1	Adipose. subcutaneous (STARNET)	EpiXcan	0.994338	starnet_sf	0.999981
2776	ENSG00000020577	SAMD4A	-0.7345	-0.106399	0.462644	0.0417083	0.036779	7.69201e-06	2.44266e-05	49	87	53	D1	Adipose. subcutaneous (STARNET)	EpiXcan	0.994338	starnet_sf	0.999981
2777	ENSG00000261098	AP000766.1	0.734335	0.111436	0.462744	0.0194699	0.0844779	5.09248e-12	2.66749e-11	19	41	31	D1	Adipose. subcutaneous (STARNET)	EpiXcan	0.994338	starnet_sf	0.999981
2778	ENSG00000142185	TRPM2	-0.734247	-0.393072	0.462798	0.00114843	0.0254083	0.000217739	0.000590912	4	6	5	D1	Adipose. subcutaneous (STARNET)	EpiXcan	0.994338	starnet_sf	0.999981
2779	ENSG00000146909	NOM1	0.734008	0.234144	0.462944	0.00408222	0.0124392	0.00975142	0.0220793	5	5	5	D1	Adipose. subcutaneous (STARNET)	EpiXcan	0.994338	starnet_sf	0.999981
2780	ENSG00000171314	PGAM1	0.73396	0.115952	0.462973	0.0201062	0.233145	2.37877e-35	4.04091e-34	18	22	22	D1	Adipose. subcutaneous (STARNET)	EpiXcan	0.994338	starnet_sf	0.999981
2781	ENSG00000198931	APRT	-0.733945	-0.134057	0.462982	0.0100807	0.0573755	1.27858e-08	5.20903e-08	26	57	35	D1	Adipose. subcutaneous (STARNET)	EpiXcan	0.994338	starnet_sf	0.999981
2782	ENSG00000154262	ABCA6	0.73386	0.108138	0.463034	0.0130979	0.0188263	0.00136986	0.003405	13	38	17	D1	Adipose. subcutaneous (STARNET)	EpiXcan	0.994338	starnet_sf	0.999981
2783	ENSG00000139220	PPFIA2	-0.733591	-0.0805486	0.463198	0.0405173	0.154169	1.10543e-21	1.05736e-20	40	56	46	D1	Adipose. subcutaneous (STARNET)	EpiXcan	0.994338	starnet_sf	0.999981
2784	ENSG00000177853	ZNF518A	-0.733204	-0.181932	0.463434	0.00570986	0.0221767	0.000547021	0.00142572	10	14	12	D1	Adipose. subcutaneous (STARNET)	EpiXcan	0.994338	starnet_sf	0.999981
2785	ENSG00000248441	LINC01197	0.733009	0.10537	0.463553	0.0156468	0.0646637	1.70436e-09	7.4165e-09	5	13	8	D1	Adipose. subcutaneous (STARNET)	EpiXcan	0.994338	starnet_sf	0.999981
2786	ENSG00000108381	ASPA	-0.7327	-0.0665887	0.463742	0.048262	0.0895045	9.79536e-13	5.41407e-12	22	40	30	D1	Adipose. subcutaneous (STARNET)	EpiXcan	0.994338	starnet_sf	0.999981
2787	ENSG00000149806	FAU	0.73244	0.44086	0.4639	0.0019171	0.0124019	0.0100919	0.0227925	1	20	2	D1	Adipose. subcutaneous (STARNET)	EpiXcan	0.994338	starnet_sf	0.999981
2788	ENSG00000162522	KIAA1522	0.732433	0.0885478	0.463905	0.0261728	0.0487434	1.95687e-07	7.21859e-07	10	14	14	D1	Adipose. subcutaneous (STARNET)	EpiXcan	0.994338	starnet_sf	0.999981
2789	ENSG00000182446	NPLOC4	0.7323	0.084507	0.463986	0.0308427	0.0442425	8.89589e-07	3.10394e-06	45	90	55	D1	Adipose. subcutaneous (STARNET)	EpiXcan	0.994338	starnet_sf	0.999981
2790	ENSG00000269243	AC008894.2	-0.731987	-0.14452	0.464177	0.00918202	0.0543517	4.61762e-08	1.79411e-07	10	29	12	D1	Adipose. subcutaneous (STARNET)	EpiXcan	0.994338	starnet_sf	0.999981
2791	ENSG00000133059	DSTYK	0.731372	0.0779586	0.464552	0.0316999	0.203353	4.20908e-29	5.66559e-28	20	43	23	D1	Adipose. subcutaneous (STARNET)	EpiXcan	0.994338	starnet_sf	0.999981
2792	ENSG00000173511	VEGFB	0.73069	0.0369743	0.464969	0.111283	0.181647	8.14165e-26	9.48446e-25	20	42	30	D1	Adipose. subcutaneous (STARNET)	EpiXcan	0.994338	starnet_sf	0.999981
2793	ENSG00000166471	TMEM41B	0.730628	0.184147	0.465006	0.00661726	0.0521963	7.26845e-08	2.77741e-07	5	12	6	D1	Adipose. subcutaneous (STARNET)	EpiXcan	0.994338	starnet_sf	0.999981
2794	ENSG00000129484	PARP2	-0.730463	-0.222813	0.465107	0.00422329	0.0278528	0.000104913	0.000294117	8	15	11	D1	Adipose. subcutaneous (STARNET)	EpiXcan	0.994338	starnet_sf	0.999981
2795	ENSG00000239887	C1orf226	-0.730304	-0.0312957	0.465204	0.266261	0.399077	1.04116e-66	4.31247e-65	64	93	75	D1	Adipose. subcutaneous (STARNET)	EpiXcan	0.994338	starnet_sf	0.999981
2796	ENSG00000118308	LRMP	-0.730013	-0.118619	0.465382	0.0175322	0.0219714	0.000581331	0.00151191	25	48	28	D1	Adipose. subcutaneous (STARNET)	EpiXcan	0.994338	starnet_sf	0.999981
2797	ENSG00000173214	MFSD4B	-0.729409	-0.0391499	0.465751	0.0473174	0.0888822	1.26642e-12	6.96244e-12	16	49	17	D1	Adipose. subcutaneous (STARNET)	EpiXcan	0.994338	starnet_sf	0.999981
2798	ENSG00000213443	AC007068.1	-0.729032	-0.105636	0.465982	0.0233838	0.0269197	0.000136934	0.000379525	28	76	32	D1	Adipose. subcutaneous (STARNET)	EpiXcan	0.994338	starnet_sf	0.999981
2799	ENSG00000105270	CLIP3	0.72874	0.0460377	0.466161	0.0865398	0.120148	6.56477e-17	4.69362e-16	32	33	32	D1	Adipose. subcutaneous (STARNET)	EpiXcan	0.994338	starnet_sf	0.999981
2800	ENSG00000123908	AGO2	-0.728463	-0.123823	0.46633	0.0121525	0.0425488	1.06231e-06	3.67145e-06	8	14	9	D1	Adipose. subcutaneous (STARNET)	EpiXcan	0.994338	starnet_sf	0.999981
2801	ENSG00000090971	NAT14	0.728268	0.116197	0.46645	0.0166389	0.0297717	5.56681e-05	0.000161319	17	49	20	D1	Adipose. subcutaneous (STARNET)	EpiXcan	0.994338	starnet_sf	0.999981
2802	ENSG00000181915	ADO	-0.728259	-0.286006	0.466455	0.00494419	0.0346253	1.3688e-05	4.24723e-05	4	18	5	D1	Adipose. subcutaneous (STARNET)	EpiXcan	0.994338	starnet_sf	0.999981
2803	ENSG00000010803	SCMH1	0.727509	0.0696533	0.466914	0.0373147	0.0599757	5.6617e-09	2.37141e-08	18	27	21	D1	Adipose. subcutaneous (STARNET)	EpiXcan	0.994338	starnet_sf	0.999981
2804	ENSG00000121417	ZNF211	-0.727415	-0.0671587	0.466972	0.0462994	0.106865	3.54859e-15	2.28403e-14	27	64	35	D1	Adipose. subcutaneous (STARNET)	EpiXcan	0.994338	starnet_sf	0.999981
2805	ENSG00000204428	LY6G5C	-0.72723	-0.0601298	0.467085	0.0614206	0.0990332	6.30906e-14	3.76971e-13	17	22	17	D1	Adipose. subcutaneous (STARNET)	EpiXcan	0.994338	starnet_sf	0.999981
2806	ENSG00000108439	PNPO	-0.727091	-0.111934	0.46717	0.0157971	0.0691577	4.86489e-10	2.21012e-09	2	8	4	D1	Adipose. subcutaneous (STARNET)	EpiXcan	0.994338	starnet_sf	0.999981
2807	ENSG00000164116	GUCY1A3	-0.726932	-0.0554404	0.467267	0.0515211	0.0745112	1.13947e-10	5.44383e-10	52	69	59	D1	Adipose. subcutaneous (STARNET)	EpiXcan	0.994338	starnet_sf	0.999981
2808	ENSG00000143442	POGZ	0.726555	0.118744	0.467499	0.0189045	0.0250781	0.00020751	0.00056475	13	22	15	D1	Adipose. subcutaneous (STARNET)	EpiXcan	0.994338	starnet_sf	0.999981
2809	ENSG00000166689	PLEKHA7	0.726532	0.0760258	0.467513	0.0253303	0.124631	1.60648e-17	1.1911e-16	16	24	20	D1	Adipose. subcutaneous (STARNET)	EpiXcan	0.994338	starnet_sf	0.999981
2810	ENSG00000101096	NFATC2	0.726492	0.245275	0.467537	0.00326277	0.0151541	0.0043993	0.0103649	9	25	14	D1	Adipose. subcutaneous (STARNET)	EpiXcan	0.994338	starnet_sf	0.999981
2811	ENSG00000161980	POLR3K	0.725243	0.20786	0.468303	0.00718467	0.0335508	1.91176e-05	5.82837e-05	5	26	7	D1	Adipose. subcutaneous (STARNET)	EpiXcan	0.994338	starnet_sf	0.999981
2812	ENSG00000131845	ZNF304	0.725203	0.0683757	0.468328	0.0453006	0.177611	3.00172e-25	3.40229e-24	18	29	22	D1	Adipose. subcutaneous (STARNET)	EpiXcan	0.994338	starnet_sf	0.999981
2813	ENSG00000176623	RMDN1	0.725127	0.062726	0.468374	0.0735158	0.0661925	8.29016e-10	3.69614e-09	43	78	53	D1	Adipose. subcutaneous (STARNET)	EpiXcan	0.994338	starnet_sf	0.999981
2814	ENSG00000110906	KCTD10	-0.725058	-0.0479306	0.468416	0.0837374	0.132681	1.02851e-18	8.22074e-18	32	54	37	D1	Adipose. subcutaneous (STARNET)	EpiXcan	0.994338	starnet_sf	0.999981
2815	ENSG00000183255	PTTG1IP	0.724685	0.0482492	0.468646	0.0968435	0.123353	1.77556e-17	1.31356e-16	12	24	17	D1	Adipose. subcutaneous (STARNET)	EpiXcan	0.994338	starnet_sf	0.999981
2816	ENSG00000174808	BTC	0.724433	0.207278	0.4688	0.00434364	0.0105122	0.0172636	0.0378929	1	1	1	D1	Adipose. subcutaneous (STARNET)	EpiXcan	0.994338	starnet_sf	0.999981
2817	ENSG00000259207	ITGB3	-0.724322	-0.145876	0.468868	0.00863606	0.0272973	0.00011612	0.000324315	6	6	6	D1	Adipose. subcutaneous (STARNET)	EpiXcan	0.994338	starnet_sf	0.999981
2818	ENSG00000127995	CASD1	0.723607	0.122698	0.469307	0.0136497	0.0375577	3.59911e-06	1.17949e-05	10	22	12	D1	Adipose. subcutaneous (STARNET)	EpiXcan	0.994338	starnet_sf	0.999981
2819	ENSG00000145147	SLIT2	-0.723082	-0.0672441	0.46963	0.0301218	0.0273363	0.000122994	0.000342232	36	63	44	D1	Adipose. subcutaneous (STARNET)	EpiXcan	0.994338	starnet_sf	0.999981
2820	ENSG00000175970	UNC119B	-0.722736	-0.154336	0.469842	0.00640808	0.0217241	0.000589494	0.00153166	11	23	15	D1	Adipose. subcutaneous (STARNET)	EpiXcan	0.994338	starnet_sf	0.999981
2821	ENSG00000163935	SFMBT1	0.722608	0.110541	0.469921	0.0167015	0.0577177	1.55261e-08	6.28158e-08	10	17	13	D1	Adipose. subcutaneous (STARNET)	EpiXcan	0.994338	starnet_sf	0.999981
2822	ENSG00000123191	ATP7B	-0.722487	-0.0322631	0.469995	0.174341	0.245978	1.34917e-36	2.39179e-35	22	28	27	D1	Adipose. subcutaneous (STARNET)	EpiXcan	0.994338	starnet_sf	0.999981
2823	ENSG00000235098	ANKRD65	0.72233	0.022019	0.470092	0.470066	0.544021	4.71203e-111	4.79056e-109	12	17	12	D1	Adipose. subcutaneous (STARNET)	EpiXcan	0.994338	starnet_sf	0.999981
2824	ENSG00000060642	PIGV	0.722292	0.046413	0.470115	0.0943761	0.12796	4.72245e-18	3.62559e-17	29	74	38	D1	Adipose. subcutaneous (STARNET)	EpiXcan	0.994338	starnet_sf	0.999981
2825	ENSG00000166170	BAG5	0.722268	0.047498	0.47013	0.0314211	0.0512057	1.0419e-07	3.93424e-07	29	53	31	D1	Adipose. subcutaneous (STARNET)	EpiXcan	0.994338	starnet_sf	0.999981
2826	ENSG00000196712	NF1	-0.721861	-0.0766622	0.47038	0.0356333	0.0413073	1.95151e-06	6.59016e-06	39	56	48	D1	Adipose. subcutaneous (STARNET)	EpiXcan	0.994338	starnet_sf	0.999981
2827	ENSG00000159167	STC1	0.721815	0.0711983	0.470408	0.0266301	0.0169738	0.00258962	0.00627758	36	59	42	D1	Adipose. subcutaneous (STARNET)	EpiXcan	0.994338	starnet_sf	0.999981
2828	ENSG00000132141	CCT6B	0.721719	0.034643	0.470467	0.159582	0.291366	3.98482e-45	9.41484e-44	33	51	42	D1	Adipose. subcutaneous (STARNET)	EpiXcan	0.994338	starnet_sf	0.999981
2829	ENSG00000112062	MAPK14	0.721544	0.165026	0.470575	0.00633842	0.0120249	0.0102678	0.0231704	20	47	26	D1	Adipose. subcutaneous (STARNET)	EpiXcan	0.994338	starnet_sf	0.999981
2830	ENSG00000181751	C5orf30	0.72118	0.213794	0.470799	0.00467125	0.013255	0.00772645	0.0177034	7	11	9	D1	Adipose. subcutaneous (STARNET)	EpiXcan	0.994338	starnet_sf	0.999981
2831	ENSG00000185561	TLCD2	-0.720359	-0.0615685	0.471304	0.0354996	0.080636	1.43496e-11	7.25591e-11	42	88	50	D1	Adipose. subcutaneous (STARNET)	EpiXcan	0.994338	starnet_sf	0.999981
2832	ENSG00000272462	U91328.2	-0.720026	-0.0270042	0.471509	0.260092	0.369178	5.09558e-60	1.74002e-58	21	39	26	D1	Adipose. subcutaneous (STARNET)	EpiXcan	0.994338	starnet_sf	0.999981
2833	ENSG00000154655	L3MBTL4	0.719702	0.0812971	0.471709	0.0344429	0.0940782	1.233e-13	7.1974e-13	7	9	8	D1	Adipose. subcutaneous (STARNET)	EpiXcan	0.994338	starnet_sf	0.999981
2834	ENSG00000128709	HOXD9	-0.719624	-0.160349	0.471757	0.00500433	0.0117782	0.0120496	0.0269824	22	69	26	D1	Adipose. subcutaneous (STARNET)	EpiXcan	0.994338	starnet_sf	0.999981
2835	ENSG00000081177	EXD2	0.719389	0.0841867	0.471901	0.0436171	0.0188723	0.00146111	0.00362308	70	88	84	D1	Adipose. subcutaneous (STARNET)	EpiXcan	0.994338	starnet_sf	0.999981
2836	ENSG00000140598	EFL1	-0.719139	-0.131314	0.472055	0.0101857	0.0219729	0.000554782	0.00144482	12	25	17	D1	Adipose. subcutaneous (STARNET)	EpiXcan	0.994338	starnet_sf	0.999981
2837	ENSG00000158850	B4GALT3	-0.71901	-0.0779208	0.472135	0.0410507	0.0477764	3.04595e-07	1.10717e-06	32	49	45	D1	Adipose. subcutaneous (STARNET)	EpiXcan	0.994338	starnet_sf	0.999981
2838	ENSG00000156398	SFXN2	-0.718919	-0.0479726	0.472191	0.099731	0.186985	6.64913e-27	8.13413e-26	12	25	13	D1	Adipose. subcutaneous (STARNET)	EpiXcan	0.994338	starnet_sf	0.999981
2839	ENSG00000188986	NELFB	-0.718839	-0.0697546	0.47224	0.0874572	0.252441	1.67247e-37	3.04953e-36	9	22	14	D1	Adipose. subcutaneous (STARNET)	EpiXcan	0.994338	starnet_sf	0.999981
2840	ENSG00000183856	IQGAP3	-0.718695	-0.0874304	0.472329	0.0262538	0.011013	0.0152644	0.0337144	37	107	45	D1	Adipose. subcutaneous (STARNET)	EpiXcan	0.994338	starnet_sf	0.999981
2841	ENSG00000139971	C14orf37	-0.718595	-0.0498456	0.472391	0.0605993	0.241932	5.89327e-36	1.01655e-34	39	70	49	D1	Adipose. subcutaneous (STARNET)	EpiXcan	0.994338	starnet_sf	0.999981
2842	ENSG00000100714	MTHFD1	-0.718565	-0.143878	0.472409	0.00801403	0.160991	1.11257e-22	1.11757e-21	7	59	10	D1	Adipose. subcutaneous (STARNET)	EpiXcan	0.994338	starnet_sf	0.999981
2843	ENSG00000131165	CHMP1A	-0.718058	-0.0628454	0.472722	0.0512075	0.132033	1.73474e-18	1.35983e-17	16	56	20	D1	Adipose. subcutaneous (STARNET)	EpiXcan	0.994338	starnet_sf	0.999981
2844	ENSG00000128944	KNSTRN	-0.717881	-0.0241527	0.47283	0.350279	0.645513	3.51919e-146	8.43348e-144	16	52	18	D1	Adipose. subcutaneous (STARNET)	EpiXcan	0.994338	starnet_sf	0.999981
2845	ENSG00000165752	STK32C	-0.717811	-0.0398794	0.472874	0.123973	0.134285	4.10326e-19	3.33328e-18	64	91	77	D1	Adipose. subcutaneous (STARNET)	EpiXcan	0.994338	starnet_sf	0.999981
2846	ENSG00000152270	PDE3B	-0.717761	-0.33441	0.472905	0.00231532	0.0272766	0.000119693	0.000333525	3	7	5	D1	Adipose. subcutaneous (STARNET)	EpiXcan	0.994338	starnet_sf	0.999981
2847	ENSG00000125991	ERGIC3	-0.717561	-0.0435648	0.473028	0.0578423	0.121138	3.62027e-17	2.62617e-16	24	61	28	D1	Adipose. subcutaneous (STARNET)	EpiXcan	0.994338	starnet_sf	0.999981
2848	ENSG00000181374	CCL13	-0.717454	-0.0633688	0.473094	0.0476222	0.0570991	1.94147e-08	7.78442e-08	39	59	48	D1	Adipose. subcutaneous (STARNET)	EpiXcan	0.994338	starnet_sf	0.999981
2849	ENSG00000204149	AGAP6	-0.716773	-0.206821	0.473514	0.00449751	0.0331199	2.18657e-05	6.62238e-05	12	22	17	D1	Adipose. subcutaneous (STARNET)	EpiXcan	0.994338	starnet_sf	0.999981
2850	ENSG00000228506	AL513550.1	0.716735	0.019449	0.473538	0.47827	0.587987	4.11156e-123	5.3055e-121	15	20	16	D1	Adipose. subcutaneous (STARNET)	EpiXcan	0.994338	starnet_sf	0.999981
2851	ENSG00000197965	MPZL1	0.716624	0.0360318	0.473606	0.140566	0.23452	2.4349e-34	3.98007e-33	15	76	18	D1	Adipose. subcutaneous (STARNET)	EpiXcan	0.994338	starnet_sf	0.999981
2852	ENSG00000119401	TRIM32	-0.716364	-0.0834887	0.473767	0.0290444	0.0627721	2.70339e-09	1.15909e-08	10	14	12	D1	Adipose. subcutaneous (STARNET)	EpiXcan	0.994338	starnet_sf	0.999981
2853	ENSG00000258920	FOXN3-AS1	0.716293	0.0896661	0.47381	0.0266608	0.0453376	6.08429e-07	2.15609e-06	28	61	37	D1	Adipose. subcutaneous (STARNET)	EpiXcan	0.994338	starnet_sf	0.999981
2854	ENSG00000255198	SNHG9	0.716278	0.0686454	0.473819	0.0384975	0.185556	1.61653e-26	1.94216e-25	9	15	11	D1	Adipose. subcutaneous (STARNET)	EpiXcan	0.994338	starnet_sf	0.999981
2855	ENSG00000262468	LINC01569	0.715573	0.0892692	0.474255	0.027969	0.0447541	5.80951e-07	2.06144e-06	13	19	15	D1	Adipose. subcutaneous (STARNET)	EpiXcan	0.994338	starnet_sf	0.999981
2856	ENSG00000154930	ACSS1	-0.715486	-0.0695618	0.474309	0.0333602	0.0672502	8.2706e-10	3.68865e-09	26	33	29	D1	Adipose. subcutaneous (STARNET)	EpiXcan	0.994338	starnet_sf	0.999981
2857	ENSG00000163297	ANTXR2	0.715399	0.0873737	0.474363	0.0238204	0.0532125	6.00163e-08	2.31177e-07	21	47	26	D1	Adipose. subcutaneous (STARNET)	EpiXcan	0.994338	starnet_sf	0.999981
2858	ENSG00000152684	PELO	0.715208	0.0463043	0.474481	0.0473682	0.0834037	4.69221e-12	2.46842e-11	15	23	17	D1	Adipose. subcutaneous (STARNET)	EpiXcan	0.994338	starnet_sf	0.999981
2859	ENSG00000115705	TPO	0.715167	0.0593793	0.474506	0.0892554	0.138854	1.49381e-19	1.25923e-18	79	181	102	D1	Adipose. subcutaneous (STARNET)	EpiXcan	0.994338	starnet_sf	0.999981
2860	ENSG00000177674	AGTRAP	-0.715046	-0.0421292	0.47458	0.0418018	0.0111962	0.0141489	0.0314045	59	83	68	D1	Adipose. subcutaneous (STARNET)	EpiXcan	0.994338	starnet_sf	0.999981
2861	ENSG00000196141	SPATS2L	-0.714948	-0.158489	0.474641	0.00663706	0.0265588	0.000151825	0.000418462	4	8	4	D1	Adipose. subcutaneous (STARNET)	EpiXcan	0.994338	starnet_sf	0.999981
2862	ENSG00000075399	VPS9D1	-0.714887	-0.126794	0.474679	0.0119997	0.0284212	7.99746e-05	0.00022753	6	32	9	D1	Adipose. subcutaneous (STARNET)	EpiXcan	0.994338	starnet_sf	0.999981
2863	ENSG00000118181	RPS25	-0.714474	-0.193758	0.474934	0.00650558	0.0320619	3.02787e-05	9.0499e-05	14	20	17	D1	Adipose. subcutaneous (STARNET)	EpiXcan	0.994338	starnet_sf	0.999981
2864	ENSG00000144724	PTPRG	-0.714303	-0.109639	0.47504	0.0212602	0.0163995	0.00294627	0.00709091	34	68	39	D1	Adipose. subcutaneous (STARNET)	EpiXcan	0.994338	starnet_sf	0.999981
2865	ENSG00000198160	MIER1	-0.714226	-0.0615653	0.475087	0.0326966	0.0528498	6.62628e-08	2.54143e-07	17	35	23	D1	Adipose. subcutaneous (STARNET)	EpiXcan	0.994338	starnet_sf	0.999981
2866	ENSG00000102524	TNFSF13B	0.713875	0.0839472	0.475304	0.0210744	0.031921	3.09098e-05	9.22619e-05	30	43	36	D1	Adipose. subcutaneous (STARNET)	EpiXcan	0.994338	starnet_sf	0.999981
2867	ENSG00000171051	FPR1	-0.713825	-0.0656678	0.475336	0.0438862	0.0726591	1.80536e-10	8.48614e-10	11	22	19	D1	Adipose. subcutaneous (STARNET)	EpiXcan	0.994338	starnet_sf	0.999981
2868	ENSG00000137996	RTCA	0.713708	0.0374691	0.475408	0.069632	0.043918	7.89469e-07	2.7684e-06	43	49	46	D1	Adipose. subcutaneous (STARNET)	EpiXcan	0.994338	starnet_sf	0.999981
2869	ENSG00000180190	TDRP	0.713229	0.0668821	0.475704	0.0710014	0.117485	1.31052e-16	9.22247e-16	35	67	52	D1	Adipose. subcutaneous (STARNET)	EpiXcan	0.994338	starnet_sf	0.999981
2870	ENSG00000169738	DCXR	-0.713093	-0.0497961	0.475788	0.0541605	0.0865982	1.85514e-12	1.00631e-11	40	56	50	D1	Adipose. subcutaneous (STARNET)	EpiXcan	0.994338	starnet_sf	0.999981
2871	ENSG00000148842	CNNM2	-0.712768	-0.34401	0.47599	0.0015288	0.0202597	0.000934759	0.00236867	4	5	5	D1	Adipose. subcutaneous (STARNET)	EpiXcan	0.994338	starnet_sf	0.999981
2872	ENSG00000140400	MAN2C1	-0.71208	-0.0400807	0.476415	0.133904	0.218263	1.54218e-31	2.2743e-30	20	91	28	D1	Adipose. subcutaneous (STARNET)	EpiXcan	0.994338	starnet_sf	0.999981
2873	ENSG00000216775	AL109918.1	0.711523	0.0417135	0.47676	0.106412	0.363715	2.01967e-58	6.54684e-57	31	58	42	D1	Adipose. subcutaneous (STARNET)	EpiXcan	0.994338	starnet_sf	0.999981
2874	ENSG00000120075	HOXB5	-0.711077	-0.233098	0.477036	0.0128591	0.0148684	0.00453911	0.0106719	16	16	16	D1	Adipose. subcutaneous (STARNET)	EpiXcan	0.994338	starnet_sf	0.999981
2875	ENSG00000117174	ZNHIT6	0.710968	0.101769	0.477104	0.0158383	0.0305244	4.47523e-05	0.000131016	15	18	15	D1	Adipose. subcutaneous (STARNET)	EpiXcan	0.994338	starnet_sf	0.999981
2876	ENSG00000128268	MGAT3	-0.710634	-0.0488116	0.477311	0.0838288	0.128038	3.20133e-18	2.47476e-17	22	32	25	D1	Adipose. subcutaneous (STARNET)	EpiXcan	0.994338	starnet_sf	0.999981
2877	ENSG00000197253	TPSB2	0.710491	0.0483378	0.477399	0.0994333	0.351408	1.03595e-55	3.21815e-54	16	45	25	D1	Adipose. subcutaneous (STARNET)	EpiXcan	0.994338	starnet_sf	0.999981
2878	ENSG00000173918	C1QTNF1	0.710395	0.111344	0.477459	0.0110162	0.035899	9.39759e-06	2.96046e-05	9	25	15	D1	Adipose. subcutaneous (STARNET)	EpiXcan	0.994338	starnet_sf	0.999981
2879	ENSG00000213699	SLC35F6	0.709693	0.127967	0.477894	0.0108403	0.0660296	1.40756e-09	6.17301e-09	4	9	6	D1	Adipose. subcutaneous (STARNET)	EpiXcan	0.994338	starnet_sf	0.999981
2880	ENSG00000272345	AL031775.1	0.709623	0.084352	0.477938	0.0202556	0.0448158	6.42772e-07	2.27386e-06	20	32	23	D1	Adipose. subcutaneous (STARNET)	EpiXcan	0.994338	starnet_sf	0.999981
2881	ENSG00000181135	ZNF707	0.709358	0.118175	0.478103	0.014947	0.0259169	0.000159459	0.000438621	9	20	10	D1	Adipose. subcutaneous (STARNET)	EpiXcan	0.994338	starnet_sf	0.999981
2882	ENSG00000172932	ANKRD13D	-0.70901	-0.149884	0.478318	0.0038805	0.104105	6.87017e-15	4.3265e-14	5	28	8	D1	Adipose. subcutaneous (STARNET)	EpiXcan	0.994338	starnet_sf	0.999981
2883	ENSG00000085265	FCN1	0.708774	0.177837	0.478465	0.00548728	0.0801861	1.13308e-11	5.76858e-11	10	14	12	D1	Adipose. subcutaneous (STARNET)	EpiXcan	0.994338	starnet_sf	0.999981
2884	ENSG00000138162	TACC2	-0.707665	-0.0257833	0.479154	0.302262	0.363501	5.28291e-58	1.70016e-56	62	81	76	D1	Adipose. subcutaneous (STARNET)	EpiXcan	0.994338	starnet_sf	0.999981
2885	ENSG00000026950	BTN3A1	-0.707264	-0.0911241	0.479402	0.0241495	0.0723827	1.83137e-10	8.59936e-10	18	34	24	D1	Adipose. subcutaneous (STARNET)	EpiXcan	0.994338	starnet_sf	0.999981
2886	ENSG00000152527	PLEKHH2	0.707227	0.0421694	0.479425	0.0930448	0.148858	4.91786e-21	4.51112e-20	38	90	47	D1	Adipose. subcutaneous (STARNET)	EpiXcan	0.994338	starnet_sf	0.999981
2887	ENSG00000173267	SNCG	-0.707052	-0.0864579	0.479534	0.0235535	0.0103507	0.0182182	0.0398904	30	48	34	D1	Adipose. subcutaneous (STARNET)	EpiXcan	0.994338	starnet_sf	0.999981
2888	ENSG00000162664	ZNF326	0.706993	0.121967	0.479571	0.00269274	0.010247	0.0188062	0.0410941	11	14	14	D1	Adipose. subcutaneous (STARNET)	EpiXcan	0.994338	starnet_sf	0.999981
2889	ENSG00000112874	NUDT12	-0.706878	-0.0714354	0.479642	0.0405802	0.105688	8.44488e-15	5.2884e-14	31	52	37	D1	Adipose. subcutaneous (STARNET)	EpiXcan	0.994338	starnet_sf	0.999981
2890	ENSG00000019144	PHLDB1	-0.706804	-0.100885	0.479688	0.0280551	0.0216539	0.000646342	0.00167127	31	38	35	D1	Adipose. subcutaneous (STARNET)	EpiXcan	0.994338	starnet_sf	0.999981
2891	ENSG00000004777	ARHGAP33	-0.706634	-0.139827	0.479794	0.0093512	0.0517924	8.42865e-08	3.20523e-07	13	39	16	D1	Adipose. subcutaneous (STARNET)	EpiXcan	0.994338	starnet_sf	0.999981
2892	ENSG00000259071	AL359397.2	-0.706286	-0.0749874	0.48001	0.034976	0.013127	0.0078998	0.0180667	45	58	56	D1	Adipose. subcutaneous (STARNET)	EpiXcan	0.994338	starnet_sf	0.999981
2893	ENSG00000161638	ITGA5	0.7062	0.163026	0.480063	0.0102282	0.0154015	0.00388767	0.00923898	22	34	26	D1	Adipose. subcutaneous (STARNET)	EpiXcan	0.994338	starnet_sf	0.999981
2894	ENSG00000142892	PIGK	0.706187	0.0802288	0.480072	0.0228431	0.0586089	1.24879e-08	5.09228e-08	16	30	18	D1	Adipose. subcutaneous (STARNET)	EpiXcan	0.994338	starnet_sf	0.999981
2895	ENSG00000070526	ST6GALNAC1	-0.705906	-0.133131	0.480247	0.00855034	0.0108436	0.0158985	0.0350514	9	9	9	D1	Adipose. subcutaneous (STARNET)	EpiXcan	0.994338	starnet_sf	0.999981
2896	ENSG00000253305	PCDHGB6	-0.705567	-0.100515	0.480457	0.0137725	0.0326022	2.31528e-05	6.98854e-05	13	18	14	D1	Adipose. subcutaneous (STARNET)	EpiXcan	0.994338	starnet_sf	0.999981
2897	ENSG00000167191	GPRC5B	0.705271	0.0679383	0.480641	0.0301384	0.0308558	4.29949e-05	0.000126173	28	45	38	D1	Adipose. subcutaneous (STARNET)	EpiXcan	0.994338	starnet_sf	0.999981
2898	ENSG00000163832	ELP6	0.70526	0.0498246	0.480648	0.0386683	0.0447605	4.9483e-07	1.76942e-06	20	29	23	D1	Adipose. subcutaneous (STARNET)	EpiXcan	0.994338	starnet_sf	0.999981
2899	ENSG00000163393	SLC22A15	0.704971	0.0991201	0.480828	0.0206472	0.029751	5.04353e-05	0.000146757	16	18	16	D1	Adipose. subcutaneous (STARNET)	EpiXcan	0.994338	starnet_sf	0.999981
2900	ENSG00000112992	NNT	0.704719	0.0389164	0.480985	0.123343	0.154145	1.31128e-21	1.24981e-20	47	65	50	D1	Adipose. subcutaneous (STARNET)	EpiXcan	0.994338	starnet_sf	0.999981
2901	ENSG00000267884	AL626787.1	-0.704398	-0.0544261	0.481185	0.0296933	0.0731673	1.75617e-10	8.26941e-10	19	26	23	D1	Adipose. subcutaneous (STARNET)	EpiXcan	0.994338	starnet_sf	0.999981
2902	ENSG00000129562	DAD1	-0.703744	-0.0665972	0.481592	0.0409108	0.0937062	2.30701e-13	1.32082e-12	38	58	43	D1	Adipose. subcutaneous (STARNET)	EpiXcan	0.994338	starnet_sf	0.999981
2903	ENSG00000165092	ALDH1A1	0.703731	0.199569	0.4816	0.0046314	0.0249366	0.000220184	0.000597064	1	3	1	D1	Adipose. subcutaneous (STARNET)	EpiXcan	0.994338	starnet_sf	0.999981
2904	ENSG00000121716	PILRB	0.703323	0.0298142	0.481854	0.191167	0.380403	6.91939e-63	2.5794e-61	18	32	22	D1	Adipose. subcutaneous (STARNET)	EpiXcan	0.994338	starnet_sf	0.999981
2905	ENSG00000085514	PILRA	0.703322	0.14336	0.481855	0.00823695	0.0344662	1.29524e-05	4.03111e-05	11	15	13	D1	Adipose. subcutaneous (STARNET)	EpiXcan	0.994338	starnet_sf	0.999981
2906	ENSG00000142197	DOPEY2	-0.703122	-0.136579	0.48198	0.00954007	0.0488775	2.21203e-07	8.11744e-07	8	19	12	D1	Adipose. subcutaneous (STARNET)	EpiXcan	0.994338	starnet_sf	0.999981
2907	ENSG00000171596	NMUR1	0.702702	0.028029	0.482241	0.240521	0.425158	2.41673e-72	1.1583e-70	13	24	15	D1	Adipose. subcutaneous (STARNET)	EpiXcan	0.994338	starnet_sf	0.999981
2908	ENSG00000197283	SYNGAP1	-0.7023	-0.132526	0.482492	0.0173673	0.0230875	0.000350545	0.000933395	17	26	17	D1	Adipose. subcutaneous (STARNET)	EpiXcan	0.994338	starnet_sf	0.999981
2909	ENSG00000167034	NKX3-1	-0.702133	-0.0726108	0.482596	0.0364688	0.114219	4.34874e-16	2.95644e-15	32	77	40	D1	Adipose. subcutaneous (STARNET)	EpiXcan	0.994338	starnet_sf	0.999981
2910	ENSG00000110719	TCIRG1	-0.70197	-0.138074	0.482698	0.0167624	0.0430198	8.42953e-07	2.94825e-06	6	24	7	D1	Adipose. subcutaneous (STARNET)	EpiXcan	0.994338	starnet_sf	0.999981
2911	ENSG00000183444	OR7E38P	-0.70153	-0.123312	0.482972	0.0102078	0.0361699	9.35653e-06	2.9496e-05	13	18	16	D1	Adipose. subcutaneous (STARNET)	EpiXcan	0.994338	starnet_sf	0.999981
2912	ENSG00000103187	COTL1	-0.700949	-0.0246772	0.483335	0.307434	0.515782	2.28092e-98	1.97484e-96	46	89	70	D1	Adipose. subcutaneous (STARNET)	EpiXcan	0.994338	starnet_sf	0.999981
2913	ENSG00000115568	ZNF142	-0.700889	-0.112682	0.483372	0.0104947	0.0113287	0.0135035	0.0300178	25	37	30	D1	Adipose. subcutaneous (STARNET)	EpiXcan	0.994338	starnet_sf	0.999981
2914	ENSG00000125863	MKKS	-0.700369	-0.133999	0.483697	0.00668599	0.0203832	0.000924633	0.00234611	12	20	16	D1	Adipose. subcutaneous (STARNET)	EpiXcan	0.994338	starnet_sf	0.999981
2915	ENSG00000227051	C14orf132	-0.700134	-0.060215	0.483844	0.0765661	0.155416	2.15917e-22	2.1259e-21	20	30	23	D1	Adipose. subcutaneous (STARNET)	EpiXcan	0.994338	starnet_sf	0.999981
2916	ENSG00000123737	EXOSC9	-0.700068	-0.27541	0.483885	0.00237061	0.0133069	0.00744909	0.0171	2	4	3	D1	Adipose. subcutaneous (STARNET)	EpiXcan	0.994338	starnet_sf	0.999981
2917	ENSG00000011454	RABGAP1	0.699639	0.207023	0.484153	0.00395988	0.0219641	0.000564135	0.00146833	2	7	2	D1	Adipose. subcutaneous (STARNET)	EpiXcan	0.994338	starnet_sf	0.999981
2918	ENSG00000198089	SFI1	-0.698963	-0.0778873	0.484575	0.0236567	0.0445057	6.69149e-07	2.36253e-06	17	22	21	D1	Adipose. subcutaneous (STARNET)	EpiXcan	0.994338	starnet_sf	0.999981
2919	ENSG00000271780	AL118558.3	-0.698337	-0.080663	0.484966	0.0296906	0.0598742	7.82519e-09	3.26029e-08	12	18	14	D1	Adipose. subcutaneous (STARNET)	EpiXcan	0.994338	starnet_sf	0.999981
2920	ENSG00000083535	PIBF1	-0.697862	-0.387205	0.485263	0.00214486	0.0115077	0.0130677	0.029131	2	3	3	D1	Adipose. subcutaneous (STARNET)	EpiXcan	0.994338	starnet_sf	0.999981
2921	ENSG00000166228	PCBD1	-0.697816	-0.037497	0.485292	0.161955	0.229364	4.45518e-34	7.23832e-33	39	56	45	D1	Adipose. subcutaneous (STARNET)	EpiXcan	0.994338	starnet_sf	0.999981
2922	ENSG00000121542	SEC22A	0.697696	0.090287	0.485368	0.0225287	0.0675955	3.20249e-10	1.4779e-09	11	24	13	D1	Adipose. subcutaneous (STARNET)	EpiXcan	0.994338	starnet_sf	0.999981
2923	ENSG00000189143	CLDN4	-0.697566	-0.0386093	0.485449	0.183226	0.417584	8.31843e-71	3.82306e-69	21	32	23	D1	Adipose. subcutaneous (STARNET)	EpiXcan	0.994338	starnet_sf	0.999981
2924	ENSG00000175283	DOLK	-0.697241	-0.286481	0.485652	0.0044637	0.0195557	0.00119172	0.00299155	2	5	2	D1	Adipose. subcutaneous (STARNET)	EpiXcan	0.994338	starnet_sf	0.999981
2925	ENSG00000170515	PA2G4	-0.696005	-0.124194	0.486426	0.0151581	0.0231967	0.000404378	0.00107016	14	20	19	D1	Adipose. subcutaneous (STARNET)	EpiXcan	0.994338	starnet_sf	0.999981
2926	ENSG00000198131	ZNF544	0.695919	0.399985	0.48648	0.00202866	0.020247	0.000917371	0.00232856	4	7	6	D1	Adipose. subcutaneous (STARNET)	EpiXcan	0.994338	starnet_sf	0.999981
2927	ENSG00000072832	CRMP1	-0.695777	-0.13958	0.486568	0.0104459	0.0361306	9.12332e-06	2.87947e-05	13	60	16	D1	Adipose. subcutaneous (STARNET)	EpiXcan	0.994338	starnet_sf	0.999981
2928	ENSG00000230939	AL591475.1	-0.695762	-0.0362236	0.486578	0.134543	0.260228	1.85435e-38	3.49514e-37	20	35	27	D1	Adipose. subcutaneous (STARNET)	EpiXcan	0.994338	starnet_sf	0.999981
2929	ENSG00000241158	ADAMTS9-AS1	0.695305	0.0567472	0.486864	0.0518731	0.093747	3.34793e-13	1.89655e-12	18	26	20	D1	Adipose. subcutaneous (STARNET)	EpiXcan	0.994338	starnet_sf	0.999981
2930	ENSG00000054277	OPN3	0.694744	0.0670078	0.487216	0.035987	0.118051	1.52382e-16	1.06508e-15	15	30	19	D1	Adipose. subcutaneous (STARNET)	EpiXcan	0.994338	starnet_sf	0.999981
2931	ENSG00000091640	SPAG7	0.694654	0.0549538	0.487272	0.071619	0.131666	7.83019e-19	6.28476e-18	16	24	20	D1	Adipose. subcutaneous (STARNET)	EpiXcan	0.994338	starnet_sf	0.999981
2932	ENSG00000196735	HLA-DQA1	0.694233	0.047335	0.487536	0.163204	0.309566	6.82743e-48	1.7519e-46	34	101	43	D1	Adipose. subcutaneous (STARNET)	EpiXcan	0.994338	starnet_sf	0.999981
2933	ENSG00000075234	TTC38	-0.69408	-0.0225925	0.487632	0.1543	0.176543	6.28597e-26	7.36748e-25	38	97	46	D1	Adipose. subcutaneous (STARNET)	EpiXcan	0.994338	starnet_sf	0.999981
2934	ENSG00000091428	RAPGEF4	0.693729	0.0801844	0.487852	0.0261469	0.0461745	5.053e-07	1.80445e-06	43	76	53	D1	Adipose. subcutaneous (STARNET)	EpiXcan	0.994338	starnet_sf	0.999981
2935	ENSG00000232453	AC105277.1	-0.693716	-0.0460828	0.48786	0.100427	0.118401	1.09227e-16	7.72302e-16	32	37	33	D1	Adipose. subcutaneous (STARNET)	EpiXcan	0.994338	starnet_sf	0.999981
2936	ENSG00000120217	CD274	0.693501	0.371922	0.487995	0.00128218	0.0136638	0.00631225	0.0145977	5	29	9	D1	Adipose. subcutaneous (STARNET)	EpiXcan	0.994338	starnet_sf	0.999981
2937	ENSG00000123415	SMUG1	0.693264	0.0275701	0.488144	0.231672	0.325531	4.02011e-51	1.12396e-49	26	41	27	D1	Adipose. subcutaneous (STARNET)	EpiXcan	0.994338	starnet_sf	0.999981
2938	ENSG00000140382	HMG20A	-0.692227	-0.131969	0.488795	0.00896544	0.0832609	3.53043e-12	1.87935e-11	8	24	12	D1	Adipose. subcutaneous (STARNET)	EpiXcan	0.994338	starnet_sf	0.999981
2939	ENSG00000106789	CORO2A	-0.692218	-0.0588731	0.488801	0.0472545	0.083151	7.70152e-12	3.9767e-11	42	62	51	D1	Adipose. subcutaneous (STARNET)	EpiXcan	0.994338	starnet_sf	0.999981
2940	ENSG00000137474	MYO7A	-0.691949	-0.0504005	0.488969	0.0786522	0.0957368	1.84195e-13	1.06181e-12	45	71	52	D1	Adipose. subcutaneous (STARNET)	EpiXcan	0.994338	starnet_sf	0.999981
2941	ENSG00000164171	ITGA2	-0.691878	-0.0468658	0.489014	0.0877208	0.247959	2.59005e-36	4.5436e-35	25	44	34	D1	Adipose. subcutaneous (STARNET)	EpiXcan	0.994338	starnet_sf	0.999981
2942	ENSG00000070731	ST6GALNAC2	0.691834	0.0264197	0.489042	0.211401	0.38064	4.30982e-62	1.54646e-60	24	47	29	D1	Adipose. subcutaneous (STARNET)	EpiXcan	0.994338	starnet_sf	0.999981
2943	ENSG00000182858	ALG12	0.691575	0.0869307	0.489204	0.0190232	0.0220636	0.000552083	0.00143835	30	84	42	D1	Adipose. subcutaneous (STARNET)	EpiXcan	0.994338	starnet_sf	0.999981
2944	ENSG00000168237	GLYCTK	-0.691416	-0.104918	0.489304	0.0182667	0.0481564	2.60725e-07	9.53647e-07	22	28	26	D1	Adipose. subcutaneous (STARNET)	EpiXcan	0.994338	starnet_sf	0.999981
2945	ENSG00000127472	PLA2G5	0.690956	0.0593862	0.489593	0.0489833	0.143526	4.03839e-20	3.53063e-19	15	51	19	D1	Adipose. subcutaneous (STARNET)	EpiXcan	0.994338	starnet_sf	0.999981
2946	ENSG00000161654	LSM12	-0.690817	-0.0767867	0.48968	0.0341749	0.0456276	5.70586e-07	2.02573e-06	28	76	34	D1	Adipose. subcutaneous (STARNET)	EpiXcan	0.994338	starnet_sf	0.999981
2947	ENSG00000174514	MFSD4A	0.690564	0.0826053	0.48984	0.0275622	0.0535235	4.49494e-08	1.74796e-07	21	26	21	D1	Adipose. subcutaneous (STARNET)	EpiXcan	0.994338	starnet_sf	0.999981
2948	ENSG00000120685	PROSER1	0.690534	0.394502	0.489858	0.00101331	0.0305152	4.75246e-05	0.000138678	2	5	4	D1	Adipose. subcutaneous (STARNET)	EpiXcan	0.994338	starnet_sf	0.999981
2949	ENSG00000174353	STAG3L3	0.689818	0.156033	0.490308	0.0204245	0.01535	0.00409988	0.00970548	23	34	26	D1	Adipose. subcutaneous (STARNET)	EpiXcan	0.994338	starnet_sf	0.999981
2950	ENSG00000115339	GALNT3	-0.68976	-0.0361376	0.490345	0.103827	0.193225	7.95924e-28	1.01727e-26	33	47	42	D1	Adipose. subcutaneous (STARNET)	EpiXcan	0.994338	starnet_sf	0.999981
2951	ENSG00000119977	TCTN3	0.68965	0.0992764	0.490414	0.0167178	0.0454301	5.68601e-07	2.01922e-06	5	14	7	D1	Adipose. subcutaneous (STARNET)	EpiXcan	0.994338	starnet_sf	0.999981
2952	ENSG00000253251	AC008560.1	-0.689507	-0.081411	0.490504	0.0371021	0.0282466	8.05989e-05	0.000229112	46	82	53	D1	Adipose. subcutaneous (STARNET)	EpiXcan	0.994338	starnet_sf	0.999981
2953	ENSG00000186868	MAPT	0.688972	0.0562441	0.490841	0.0469829	0.0981737	7.85698e-14	4.66552e-13	15	31	19	D1	Adipose. subcutaneous (STARNET)	EpiXcan	0.994338	starnet_sf	0.999981
2954	ENSG00000174370	C11orf45	-0.688434	-0.0598889	0.49118	0.0659564	0.107678	3.19214e-15	2.06252e-14	16	42	21	D1	Adipose. subcutaneous (STARNET)	EpiXcan	0.994338	starnet_sf	0.999981
2955	ENSG00000273179	AC092535.4	-0.68841	-0.103112	0.491195	0.015761	0.0875097	1.38022e-12	7.56638e-12	11	19	14	D1	Adipose. subcutaneous (STARNET)	EpiXcan	0.994338	starnet_sf	0.999981
2956	ENSG00000182771	GRID1	0.688385	0.0498251	0.49121	0.05413	0.161396	1.20077e-22	1.20346e-21	9	13	11	D1	Adipose. subcutaneous (STARNET)	EpiXcan	0.994338	starnet_sf	0.999981
2957	ENSG00000136051	WASHC4	-0.687527	-0.0691322	0.491751	0.0529051	0.109233	1.94663e-15	1.27682e-14	23	36	27	D1	Adipose. subcutaneous (STARNET)	EpiXcan	0.994338	starnet_sf	0.999981
2958	ENSG00000106605	BLVRA	-0.687137	-0.0650395	0.491996	0.0370498	0.0570986	2.10285e-08	8.40891e-08	21	60	27	D1	Adipose. subcutaneous (STARNET)	EpiXcan	0.994338	starnet_sf	0.999981
2959	ENSG00000100027	YPEL1	0.686943	0.176767	0.492118	0.0129423	0.0148492	0.00452525	0.010649	22	26	26	D1	Adipose. subcutaneous (STARNET)	EpiXcan	0.994338	starnet_sf	0.999981
2960	ENSG00000170153	RNF150	0.686924	0.0245103	0.49213	0.285803	0.391559	1.56814e-64	6.01268e-63	25	43	30	D1	Adipose. subcutaneous (STARNET)	EpiXcan	0.994338	starnet_sf	0.999981
2961	ENSG00000182700	IGIP	0.686756	0.0244734	0.492236	0.0340296	0.0254658	0.000195973	0.000534	25	34	29	D1	Adipose. subcutaneous (STARNET)	EpiXcan	0.994338	starnet_sf	0.999981
2962	ENSG00000162511	LAPTM5	0.686701	0.0852375	0.492271	0.0200506	0.0906569	5.4747e-13	3.06766e-12	12	45	16	D1	Adipose. subcutaneous (STARNET)	EpiXcan	0.994338	starnet_sf	0.999981
2963	ENSG00000227082	AC244021.1	0.686532	0.168889	0.492378	0.0227865	0.0317426	3.28381e-05	9.77568e-05	9	13	11	D1	Adipose. subcutaneous (STARNET)	EpiXcan	0.994338	starnet_sf	0.999981
2964	ENSG00000168032	ENTPD3	0.686514	0.0616597	0.492389	0.0395816	0.0412027	2.14834e-06	7.2131e-06	23	36	26	D1	Adipose. subcutaneous (STARNET)	EpiXcan	0.994338	starnet_sf	0.999981
2965	ENSG00000182985	CADM1	0.686419	0.0743586	0.492449	0.0367011	0.0332871	2.18853e-05	6.62684e-05	40	84	55	D1	Adipose. subcutaneous (STARNET)	EpiXcan	0.994338	starnet_sf	0.999981
2966	ENSG00000122779	TRIM24	-0.686321	-0.0497362	0.492511	0.0598432	0.134875	2.63485e-19	2.18001e-18	9	18	12	D1	Adipose. subcutaneous (STARNET)	EpiXcan	0.994338	starnet_sf	0.999981
2967	ENSG00000091542	ALKBH5	0.686296	0.0431846	0.492527	0.10359	0.156288	1.3968e-22	1.39472e-21	22	38	30	D1	Adipose. subcutaneous (STARNET)	EpiXcan	0.994338	starnet_sf	0.999981
2968	ENSG00000182253	SYNM	0.686097	0.0219598	0.492652	0.340624	0.613344	1.44136e-129	2.17338e-127	43	67	53	D1	Adipose. subcutaneous (STARNET)	EpiXcan	0.994338	starnet_sf	0.999981
2969	ENSG00000170949	ZNF160	-0.685611	-0.0540784	0.492959	0.096619	0.249638	1.61923e-36	2.85172e-35	17	45	24	D1	Adipose. subcutaneous (STARNET)	EpiXcan	0.994338	starnet_sf	0.999981
2970	ENSG00000033170	FUT8	0.685546	0.0770396	0.493	0.0300294	0.0147839	0.00469793	0.0110375	37	53	40	D1	Adipose. subcutaneous (STARNET)	EpiXcan	0.994338	starnet_sf	0.999981
2971	ENSG00000242265	PEG10	0.684949	0.0682147	0.493376	0.0327063	0.048227	2.48533e-07	9.10043e-07	39	77	45	D1	Adipose. subcutaneous (STARNET)	EpiXcan	0.994338	starnet_sf	0.999981
2972	ENSG00000184900	SUMO3	0.684592	0.097884	0.493601	0.0196399	0.0338343	1.47852e-05	4.56448e-05	14	19	17	D1	Adipose. subcutaneous (STARNET)	EpiXcan	0.994338	starnet_sf	0.999981
2973	ENSG00000267414	AC120049.1	0.684107	0.0985976	0.493907	0.0134387	0.061281	5.92415e-09	2.47902e-08	10	16	12	D1	Adipose. subcutaneous (STARNET)	EpiXcan	0.994338	starnet_sf	0.999981
2974	ENSG00000167210	LOXHD1	-0.684082	-0.110213	0.493923	0.0194484	0.0421031	1.54364e-06	5.25513e-06	27	56	37	D1	Adipose. subcutaneous (STARNET)	EpiXcan	0.994338	starnet_sf	0.999981
2975	ENSG00000143418	CERS2	0.683567	0.249289	0.494248	0.00921916	0.0144044	0.00499711	0.0117137	5	9	6	D1	Adipose. subcutaneous (STARNET)	EpiXcan	0.994338	starnet_sf	0.999981
2976	ENSG00000120314	WDR55	-0.683552	-0.0779115	0.494258	0.0367658	0.0189923	0.00142433	0.0035343	27	30	29	D1	Adipose. subcutaneous (STARNET)	EpiXcan	0.994338	starnet_sf	0.999981
2977	ENSG00000113645	WWC1	0.683201	0.269719	0.49448	0.00480715	0.0138948	0.00636564	0.0147161	7	28	9	D1	Adipose. subcutaneous (STARNET)	EpiXcan	0.994338	starnet_sf	0.999981
2978	ENSG00000185532	PRKG1	0.683193	0.107168	0.494485	0.0150159	0.0188303	0.00140515	0.00348947	11	31	13	D1	Adipose. subcutaneous (STARNET)	EpiXcan	0.994338	starnet_sf	0.999981
2979	ENSG00000178568	ERBB4	-0.683126	-0.11366	0.494528	0.0126945	0.0418174	1.7875e-06	6.05764e-06	18	95	24	D1	Adipose. subcutaneous (STARNET)	EpiXcan	0.994338	starnet_sf	0.999981
2980	ENSG00000155363	MOV10	-0.682839	-0.114173	0.494708	0.0215591	0.0403239	2.68745e-06	8.93153e-06	17	38	22	D1	Adipose. subcutaneous (STARNET)	EpiXcan	0.994338	starnet_sf	0.999981
2981	ENSG00000162437	RAVER2	-0.682224	-0.0569455	0.495098	0.0424074	0.082074	8.86466e-12	4.55276e-11	23	36	29	D1	Adipose. subcutaneous (STARNET)	EpiXcan	0.994338	starnet_sf	0.999981
2982	ENSG00000116977	LGALS8	0.682053	0.0393501	0.495205	0.0975438	0.266544	8.78241e-40	1.72815e-38	105	156	127	D1	Adipose. subcutaneous (STARNET)	EpiXcan	0.994338	starnet_sf	0.999981
2983	ENSG00000153310	FAM49B	0.681688	0.18537	0.495436	0.00479307	0.024644	0.00023555	0.000637057	6	40	7	D1	Adipose. subcutaneous (STARNET)	EpiXcan	0.994338	starnet_sf	0.999981
2984	ENSG00000129158	SERGEF	-0.681643	-0.0789791	0.495465	0.0192151	0.205091	6.55131e-30	9.1013e-29	15	21	20	D1	Adipose. subcutaneous (STARNET)	EpiXcan	0.994338	starnet_sf	0.999981
2985	ENSG00000187068	C3orf70	-0.681509	-0.0611878	0.495549	0.0475914	0.0937736	1.59968e-13	9.26533e-13	14	25	19	D1	Adipose. subcutaneous (STARNET)	EpiXcan	0.994338	starnet_sf	0.999981
2986	ENSG00000169442	CD52	0.680884	0.10903	0.495945	0.0154245	0.0287408	7.27518e-05	0.000207967	26	52	35	D1	Adipose. subcutaneous (STARNET)	EpiXcan	0.994338	starnet_sf	0.999981
2987	ENSG00000101190	TCFL5	-0.680834	-0.0304797	0.495977	0.137262	0.229759	2.42765e-33	3.84187e-32	85	170	102	D1	Adipose. subcutaneous (STARNET)	EpiXcan	0.994338	starnet_sf	0.999981
2988	ENSG00000172167	MTBP	-0.680586	-0.0977725	0.496133	0.0102968	0.0274539	0.00012054	0.000335751	18	27	23	D1	Adipose. subcutaneous (STARNET)	EpiXcan	0.994338	starnet_sf	0.999981
2989	ENSG00000102781	KATNAL1	0.680541	0.043007	0.496162	0.0943408	0.0801786	1.71004e-11	8.61764e-11	69	89	76	D1	Adipose. subcutaneous (STARNET)	EpiXcan	0.994338	starnet_sf	0.999981
2990	ENSG00000023516	AKAP11	0.678906	0.0525784	0.497197	0.068857	0.130272	2.21895e-18	1.7313e-17	20	55	22	D1	Adipose. subcutaneous (STARNET)	EpiXcan	0.994338	starnet_sf	0.999981
2991	ENSG00000063176	SPHK2	0.678769	0.121513	0.497284	0.0152512	0.0236792	0.000283528	0.000760534	11	16	14	D1	Adipose. subcutaneous (STARNET)	EpiXcan	0.994338	starnet_sf	0.999981
2992	ENSG00000137692	DCUN1D5	-0.678686	-0.144125	0.497337	0.0120264	0.0227194	0.000435334	0.00114642	3	6	3	D1	Adipose. subcutaneous (STARNET)	EpiXcan	0.994338	starnet_sf	0.999981
2993	ENSG00000226314	ZNF192P1	-0.678577	-0.0545184	0.497406	0.0642652	0.107621	2.38249e-15	1.55435e-14	31	79	40	D1	Adipose. subcutaneous (STARNET)	EpiXcan	0.994338	starnet_sf	0.999981
2994	ENSG00000213465	ARL2	0.678548	0.229146	0.497424	0.00365326	0.022547	0.000430628	0.00113492	4	18	5	D1	Adipose. subcutaneous (STARNET)	EpiXcan	0.994338	starnet_sf	0.999981
2995	ENSG00000099994	SUSD2	-0.678055	-0.0361411	0.497737	0.193872	0.299299	2.66115e-45	6.32082e-44	15	56	15	D1	Adipose. subcutaneous (STARNET)	EpiXcan	0.994338	starnet_sf	0.999981
2996	ENSG00000092009	CMA1	0.677964	0.0832864	0.497794	0.0253197	0.0467138	3.31852e-07	1.20219e-06	35	68	39	D1	Adipose. subcutaneous (STARNET)	EpiXcan	0.994338	starnet_sf	0.999981
2997	ENSG00000244482	LILRA6	-0.677602	-0.0783846	0.498024	0.0483287	0.254574	7.5594e-38	1.40508e-36	32	60	39	D1	Adipose. subcutaneous (STARNET)	EpiXcan	0.994338	starnet_sf	0.999981
2998	ENSG00000103150	MLYCD	-0.677231	-0.0760086	0.498259	0.0259419	0.0321025	2.69381e-05	8.08565e-05	36	80	49	D1	Adipose. subcutaneous (STARNET)	EpiXcan	0.994338	starnet_sf	0.999981
2999	ENSG00000206384	COL6A6	-0.677179	-0.0799583	0.498292	0.0354102	0.0338109	1.80272e-05	5.51458e-05	32	43	39	D1	Adipose. subcutaneous (STARNET)	EpiXcan	0.994338	starnet_sf	0.999981
3000	ENSG00000183779	ZNF703	0.675749	0.0474573	0.4992	0.114049	0.164805	2.82175e-23	2.92416e-22	14	18	17	D1	Adipose. subcutaneous (STARNET)	EpiXcan	0.994338	starnet_sf	0.999981
3001	ENSG00000113504	SLC12A7	-0.675641	-0.160457	0.499269	0.00638558	0.169197	3.97238e-24	4.28187e-23	8	47	11	D1	Adipose. subcutaneous (STARNET)	EpiXcan	0.994338	starnet_sf	0.999981
3002	ENSG00000126746	ZNF384	0.675429	0.0437874	0.499403	0.137405	0.189742	3.92555e-27	4.86884e-26	30	98	41	D1	Adipose. subcutaneous (STARNET)	EpiXcan	0.994338	starnet_sf	0.999981
3003	ENSG00000107643	MAPK8	0.675355	0.22668	0.49945	0.0071367	0.011884	0.0115614	0.025931	12	22	16	D1	Adipose. subcutaneous (STARNET)	EpiXcan	0.994338	starnet_sf	0.999981
3004	ENSG00000166716	ZNF592	0.675306	0.0722829	0.499481	0.0299514	0.0713076	2.77739e-10	1.28526e-09	9	69	12	D1	Adipose. subcutaneous (STARNET)	EpiXcan	0.994338	starnet_sf	0.999981
3005	ENSG00000119471	HSDL2	-0.675258	-0.121297	0.499512	0.0128506	0.0378434	3.99088e-06	1.30026e-05	15	23	16	D1	Adipose. subcutaneous (STARNET)	EpiXcan	0.994338	starnet_sf	0.999981
3006	ENSG00000133027	PEMT	-0.674986	-0.0452218	0.499685	0.0830202	0.177995	2.62375e-25	2.98649e-24	28	40	35	D1	Adipose. subcutaneous (STARNET)	EpiXcan	0.994338	starnet_sf	0.999981
3007	ENSG00000107036	RIC1	-0.674951	-0.186086	0.499707	0.00646714	0.0106752	0.0167982	0.03695	29	49	37	D1	Adipose. subcutaneous (STARNET)	EpiXcan	0.994338	starnet_sf	0.999981
3008	ENSG00000128283	CDC42EP1	0.674901	0.0481306	0.499738	0.0586797	0.120027	8.27572e-17	5.87309e-16	24	58	28	D1	Adipose. subcutaneous (STARNET)	EpiXcan	0.994338	starnet_sf	0.999981
3009	ENSG00000111696	NT5DC3	-0.674724	-0.0703681	0.499851	0.0523654	0.0865748	3.01447e-12	1.61172e-11	28	47	34	D1	Adipose. subcutaneous (STARNET)	EpiXcan	0.994338	starnet_sf	0.999981
3010	ENSG00000137364	TPMT	-0.674697	-0.132281	0.499868	0.0128316	0.053061	4.94952e-08	1.91806e-07	26	30	30	D1	Adipose. subcutaneous (STARNET)	EpiXcan	0.994338	starnet_sf	0.999981
3011	ENSG00000197142	ACSL5	0.674673	0.0751093	0.499884	0.028072	0.0352595	1.13702e-05	3.55516e-05	27	34	30	D1	Adipose. subcutaneous (STARNET)	EpiXcan	0.994338	starnet_sf	0.999981
3012	ENSG00000140497	SCAMP2	0.674467	0.156709	0.500014	0.00639941	0.0349341	1.13137e-05	3.53916e-05	4	8	5	D1	Adipose. subcutaneous (STARNET)	EpiXcan	0.994338	starnet_sf	0.999981
3013	ENSG00000134255	CEPT1	0.6741	0.0402971	0.500248	0.116484	0.186284	8.11941e-27	9.89669e-26	48	89	52	D1	Adipose. subcutaneous (STARNET)	EpiXcan	0.994338	starnet_sf	0.999981
3014	ENSG00000197927	C2orf27A	0.674092	0.0389036	0.500253	0.132805	0.262202	5.63049e-39	1.08099e-37	45	94	56	D1	Adipose. subcutaneous (STARNET)	EpiXcan	0.994338	starnet_sf	0.999981
3015	ENSG00000254986	DPP3	0.673832	0.103204	0.500418	0.0298079	0.0876611	1.43722e-12	7.8628e-12	20	31	25	D1	Adipose. subcutaneous (STARNET)	EpiXcan	0.994338	starnet_sf	0.999981
3016	ENSG00000112799	LY86	0.673708	0.0392104	0.500497	0.154453	0.217198	5.83186e-32	8.73477e-31	26	48	28	D1	Adipose. subcutaneous (STARNET)	EpiXcan	0.994338	starnet_sf	0.999981
3017	ENSG00000172748	ZNF596	0.673524	-0.0471987	0.500614	0.0106712	0.036742	8.15381e-06	2.58442e-05	15	23	20	D1	Adipose. subcutaneous (STARNET)	EpiXcan	0.994338	starnet_sf	0.999981
3018	ENSG00000100296	THOC5	0.673429	0.0257541	0.500675	0.184648	0.290594	3.41589e-44	7.84953e-43	22	56	25	D1	Adipose. subcutaneous (STARNET)	EpiXcan	0.994338	starnet_sf	0.999981
3019	ENSG00000126107	HECTD3	0.672338	0.0881219	0.501368	0.0142109	0.0242967	0.000281685	0.00075589	14	21	16	D1	Adipose. subcutaneous (STARNET)	EpiXcan	0.994338	starnet_sf	0.999981
3020	ENSG00000166130	IKBIP	-0.67223	-0.0309181	0.501437	0.206636	0.289545	7.5418e-44	1.70964e-42	28	41	34	D1	Adipose. subcutaneous (STARNET)	EpiXcan	0.994338	starnet_sf	0.999981
3021	ENSG00000133063	CHIT1	0.672201	0.0415797	0.501456	0.0857651	0.191569	2.2111e-27	2.76542e-26	14	18	14	D1	Adipose. subcutaneous (STARNET)	EpiXcan	0.994338	starnet_sf	0.999981
3022	ENSG00000141576	RNF157	-0.672126	-0.0408805	0.501504	0.0664263	0.207085	3.43262e-30	4.82364e-29	14	53	16	D1	Adipose. subcutaneous (STARNET)	EpiXcan	0.994338	starnet_sf	0.999981
3023	ENSG00000142961	MOB3C	-0.671602	-0.0642258	0.501837	0.0361852	0.020427	0.000895697	0.0022757	28	32	28	D1	Adipose. subcutaneous (STARNET)	EpiXcan	0.994338	starnet_sf	0.999981
3024	ENSG00000119632	IFI27L2	-0.671566	-0.0359087	0.50186	0.111004	0.158545	1.03643e-22	1.04264e-21	20	33	21	D1	Adipose. subcutaneous (STARNET)	EpiXcan	0.994338	starnet_sf	0.999981
3025	ENSG00000110218	PANX1	0.671534	0.0648974	0.50188	0.0513668	0.169175	1.98963e-24	2.17611e-23	13	35	17	D1	Adipose. subcutaneous (STARNET)	EpiXcan	0.994338	starnet_sf	0.999981
3026	ENSG00000232442	MHENCR	0.671103	0.148846	0.502155	0.00680158	0.0252586	0.000205429	0.000559427	14	29	21	D1	Adipose. subcutaneous (STARNET)	EpiXcan	0.994338	starnet_sf	0.999981
3027	ENSG00000119714	GPR68	-0.670981	-0.146481	0.502233	0.00950726	0.0147252	0.00497304	0.0116594	15	20	18	D1	Adipose. subcutaneous (STARNET)	EpiXcan	0.994338	starnet_sf	0.999981
3028	ENSG00000232295	AL589935.1	-0.670907	-0.110844	0.50228	0.0123479	0.0370398	6.2407e-06	1.99691e-05	6	7	6	D1	Adipose. subcutaneous (STARNET)	EpiXcan	0.994338	starnet_sf	0.999981
3029	ENSG00000162804	SNED1	0.670457	0.117644	0.502567	0.0154445	0.0328015	2.39271e-05	7.21252e-05	17	31	22	D1	Adipose. subcutaneous (STARNET)	EpiXcan	0.994338	starnet_sf	0.999981
3030	ENSG00000134291	TMEM106C	-0.670215	-0.0514164	0.50272	0.0448521	0.0436527	1.07165e-06	3.70249e-06	31	75	37	D1	Adipose. subcutaneous (STARNET)	EpiXcan	0.994338	starnet_sf	0.999981
3031	ENSG00000042445	RETSAT	-0.670183	-0.034671	0.502741	0.116157	0.156422	4.80156e-22	4.66934e-21	40	59	48	D1	Adipose. subcutaneous (STARNET)	EpiXcan	0.994338	starnet_sf	0.999981
3032	ENSG00000197124	ZNF682	-0.669327	-0.0780597	0.503287	0.0201935	0.0936393	2.67607e-13	1.52626e-12	15	29	22	D1	Adipose. subcutaneous (STARNET)	EpiXcan	0.994338	starnet_sf	0.999981
3033	ENSG00000105339	DENND3	0.669143	0.0659503	0.503404	0.039495	0.0750358	5.31879e-11	2.6003e-10	21	36	26	D1	Adipose. subcutaneous (STARNET)	EpiXcan	0.994338	starnet_sf	0.999981
3034	ENSG00000101236	RNF24	0.669016	0.055647	0.503486	0.0621683	0.101665	1.9737e-14	1.2089e-13	33	49	39	D1	Adipose. subcutaneous (STARNET)	EpiXcan	0.994338	starnet_sf	0.999981
3035	ENSG00000116679	IVNS1ABP	0.66888	0.0630027	0.503572	0.0394783	0.0960193	9.91397e-14	5.84045e-13	5	6	5	D1	Adipose. subcutaneous (STARNET)	EpiXcan	0.994338	starnet_sf	0.999981
3036	ENSG00000178966	RMI1	0.668858	0.218436	0.503586	0.00386808	0.0364142	8.38456e-06	2.65192e-05	7	17	10	D1	Adipose. subcutaneous (STARNET)	EpiXcan	0.994338	starnet_sf	0.999981
3037	ENSG00000168495	POLR3D	0.668772	0.0414654	0.503641	0.152891	0.184918	2.31607e-26	2.76036e-25	41	48	48	D1	Adipose. subcutaneous (STARNET)	EpiXcan	0.994338	starnet_sf	0.999981
3038	ENSG00000009830	POMT2	-0.667697	-0.089316	0.504327	0.0316061	0.0786918	3.05909e-11	1.5188e-10	35	96	42	D1	Adipose. subcutaneous (STARNET)	EpiXcan	0.994338	starnet_sf	0.999981
3039	ENSG00000111788	AC009533.1	0.667558	0.306318	0.504416	0.0256985	0.0272823	9.49693e-05	0.000267806	13	66	15	D1	Adipose. subcutaneous (STARNET)	EpiXcan	0.994338	starnet_sf	0.999981
3040	ENSG00000087470	DNM1L	0.667494	0.106425	0.504457	0.0138776	0.0203458	0.000953777	0.00241412	25	38	30	D1	Adipose. subcutaneous (STARNET)	EpiXcan	0.994338	starnet_sf	0.999981
3041	ENSG00000188372	ZP3	0.667428	0.0234536	0.504499	0.294331	0.71315	5.22583e-186	2.92211e-183	22	48	29	D1	Adipose. subcutaneous (STARNET)	EpiXcan	0.994338	starnet_sf	0.999981
3042	ENSG00000184182	UBE2F	-0.667273	-0.110227	0.504598	0.0135636	0.0399454	3.01571e-06	9.97311e-06	3	6	4	D1	Adipose. subcutaneous (STARNET)	EpiXcan	0.994338	starnet_sf	0.999981
3043	ENSG00000110455	ACCS	0.66727	0.0231642	0.504599	0.36202	0.586987	6.70697e-122	8.41192e-120	58	78	66	D1	Adipose. subcutaneous (STARNET)	EpiXcan	0.994338	starnet_sf	0.999981
3044	ENSG00000135093	USP30	0.667031	0.108785	0.504752	0.0301918	0.0685334	4.91112e-10	2.23036e-09	23	50	25	D1	Adipose. subcutaneous (STARNET)	EpiXcan	0.994338	starnet_sf	0.999981
3045	ENSG00000141337	ARSG	0.666718	0.0826493	0.504952	0.0360647	0.132479	1.47048e-18	1.16082e-17	19	37	23	D1	Adipose. subcutaneous (STARNET)	EpiXcan	0.994338	starnet_sf	0.999981
3046	ENSG00000160299	PCNT	0.666698	0.100992	0.504965	0.0138346	0.0617652	3.15512e-09	1.34503e-08	9	20	12	D1	Adipose. subcutaneous (STARNET)	EpiXcan	0.994338	starnet_sf	0.999981
3047	ENSG00000108010	GLRX3	-0.666139	-0.158676	0.505322	0.0101193	0.0170144	0.00247986	0.00602457	8	34	8	D1	Adipose. subcutaneous (STARNET)	EpiXcan	0.994338	starnet_sf	0.999981
3048	ENSG00000172890	NADSYN1	-0.665651	-0.0934745	0.505634	0.0275631	0.0635045	3.19184e-09	1.35983e-08	18	30	21	D1	Adipose. subcutaneous (STARNET)	EpiXcan	0.994338	starnet_sf	0.999981
3049	ENSG00000270127	AC027020.2	-0.665423	-0.0202669	0.50578	0.398891	0.611528	3.11435e-131	4.97555e-129	21	33	25	D1	Adipose. subcutaneous (STARNET)	EpiXcan	0.994338	starnet_sf	0.999981
3050	ENSG00000256053	APOPT1	0.665308	0.108976	0.505853	0.0130947	0.0532435	6.51931e-08	2.50327e-07	8	12	8	D1	Adipose. subcutaneous (STARNET)	EpiXcan	0.994338	starnet_sf	0.999981
3051	ENSG00000168916	ZNF608	0.665049	0.112876	0.506019	0.0242068	0.0269905	0.000115726	0.000323349	19	25	24	D1	Adipose. subcutaneous (STARNET)	EpiXcan	0.994338	starnet_sf	0.999981
3052	ENSG00000262554	AC004232.1	-0.664959	-0.111947	0.506077	0.0150684	0.0807832	1.32303e-11	6.69496e-11	10	18	14	D1	Adipose. subcutaneous (STARNET)	EpiXcan	0.994338	starnet_sf	0.999981
3053	ENSG00000133818	RRAS2	0.664906	0.116967	0.50611	0.0126781	0.0175915	0.00196221	0.00480789	14	24	18	D1	Adipose. subcutaneous (STARNET)	EpiXcan	0.994338	starnet_sf	0.999981
3054	ENSG00000169282	KCNAB1	-0.664753	-0.0805774	0.506208	0.0205698	0.0390741	3.89032e-06	1.27027e-05	19	26	25	D1	Adipose. subcutaneous (STARNET)	EpiXcan	0.994338	starnet_sf	0.999981
3055	ENSG00000162869	PPP1R21	-0.664694	-0.0882471	0.506246	0.0361606	0.0725272	1.8876e-10	8.84482e-10	27	35	29	D1	Adipose. subcutaneous (STARNET)	EpiXcan	0.994338	starnet_sf	0.999981
3056	ENSG00000103222	ABCC1	0.664634	0.14947	0.506285	0.0180218	0.0281049	9.68344e-05	0.000272951	15	33	19	D1	Adipose. subcutaneous (STARNET)	EpiXcan	0.994338	starnet_sf	0.999981
3057	ENSG00000115310	RTN4	-0.664604	-0.0921765	0.506304	0.0218368	0.062531	4.24061e-09	1.79016e-08	12	25	14	D1	Adipose. subcutaneous (STARNET)	EpiXcan	0.994338	starnet_sf	0.999981
3058	ENSG00000178977	LINC00324	-0.664508	-0.242464	0.506365	0.00493225	0.0265596	0.000141129	0.000390507	6	12	6	D1	Adipose. subcutaneous (STARNET)	EpiXcan	0.994338	starnet_sf	0.999981
3059	ENSG00000137225	CAPN11	-0.664503	-0.106699	0.506369	0.0214216	0.0754321	8.88497e-11	4.27064e-10	23	33	26	D1	Adipose. subcutaneous (STARNET)	EpiXcan	0.994338	starnet_sf	0.999981
3060	ENSG00000128872	TMOD2	0.664174	0.0848778	0.506579	0.0255951	0.0593773	1.02632e-08	4.21327e-08	11	16	12	D1	Adipose. subcutaneous (STARNET)	EpiXcan	0.994338	starnet_sf	0.999981
3061	ENSG00000149218	ENDOD1	0.664043	0.12016	0.506663	0.0398731	0.0381978	4.12906e-06	1.34267e-05	28	48	29	D1	Adipose. subcutaneous (STARNET)	EpiXcan	0.994338	starnet_sf	0.999981
3062	ENSG00000182325	FBXL6	-0.663957	-0.0855868	0.506718	0.0199118	0.0576124	1.46857e-08	5.95772e-08	6	16	9	D1	Adipose. subcutaneous (STARNET)	EpiXcan	0.994338	starnet_sf	0.999981
3063	ENSG00000166927	MS4A7	0.663774	0.0277116	0.506835	0.210366	0.259265	1.00243e-38	1.90818e-37	42	54	45	D1	Adipose. subcutaneous (STARNET)	EpiXcan	0.994338	starnet_sf	0.999981
3064	ENSG00000116663	FBXO6	0.663763	0.0443077	0.506842	0.0465289	0.104529	1.04883e-14	6.53148e-14	16	53	18	D1	Adipose. subcutaneous (STARNET)	EpiXcan	0.994338	starnet_sf	0.999981
3065	ENSG00000213523	SRA1	0.663205	0.0409472	0.5072	0.0925265	0.205344	1.50177e-29	2.05441e-28	27	40	31	D1	Adipose. subcutaneous (STARNET)	EpiXcan	0.994338	starnet_sf	0.999981
3066	ENSG00000078549	ADCYAP1R1	-0.662943	-0.0519216	0.507367	0.0615459	0.0963049	1.09347e-13	6.41645e-13	25	49	30	D1	Adipose. subcutaneous (STARNET)	EpiXcan	0.994338	starnet_sf	0.999981
3067	ENSG00000239264	TXNDC5	0.662657	0.133743	0.50755	0.010414	0.0392764	3.67687e-06	1.20409e-05	8	16	11	D1	Adipose. subcutaneous (STARNET)	EpiXcan	0.994338	starnet_sf	0.999981
3068	ENSG00000124523	SIRT5	-0.662147	-0.138599	0.507877	0.0141267	0.0303165	5.00311e-05	0.000145644	12	15	13	D1	Adipose. subcutaneous (STARNET)	EpiXcan	0.994338	starnet_sf	0.999981
3069	ENSG00000226237	GAS1RR	0.661941	0.0630386	0.508009	0.038395	0.0401988	2.90393e-06	9.61053e-06	25	53	30	D1	Adipose. subcutaneous (STARNET)	EpiXcan	0.994338	starnet_sf	0.999981
3070	ENSG00000177646	ACAD9	0.661636	0.0899208	0.508204	0.0205297	0.0727186	1.73146e-10	8.15591e-10	14	22	17	D1	Adipose. subcutaneous (STARNET)	EpiXcan	0.994338	starnet_sf	0.999981
3071	ENSG00000123892	RAB38	0.661461	0.0297367	0.508316	0.243254	0.441876	1.05097e-77	5.85229e-76	60	162	71	D1	Adipose. subcutaneous (STARNET)	EpiXcan	0.994338	starnet_sf	0.999981
3072	ENSG00000145241	CENPC	0.661239	0.101812	0.508459	0.0168363	0.0104268	0.018295	0.0400324	31	59	35	D1	Adipose. subcutaneous (STARNET)	EpiXcan	0.994338	starnet_sf	0.999981
3073	ENSG00000178562	CD28	-0.660243	-0.0325209	0.509098	0.037094	0.05313	5.78669e-08	2.23025e-07	20	40	23	D1	Adipose. subcutaneous (STARNET)	EpiXcan	0.994338	starnet_sf	0.999981
3074	ENSG00000180884	ZNF792	0.660002	0.0680648	0.509253	0.0386542	0.113472	6.36696e-16	4.28939e-15	13	24	15	D1	Adipose. subcutaneous (STARNET)	EpiXcan	0.994338	starnet_sf	0.999981
3075	ENSG00000074319	TSG101	0.659634	0.0767858	0.509489	0.0334915	0.118446	1.35471e-16	9.51844e-16	12	22	19	D1	Adipose. subcutaneous (STARNET)	EpiXcan	0.994338	starnet_sf	0.999981
3076	ENSG00000139370	SLC15A4	0.659592	0.074298	0.509516	0.0201838	0.0118528	0.0117382	0.0263158	41	50	48	D1	Adipose. subcutaneous (STARNET)	EpiXcan	0.994338	starnet_sf	0.999981
3077	ENSG00000213123	TCTEX1D2	-0.65935	-0.0531744	0.509671	0.0565271	0.124719	1.00284e-17	7.51433e-17	15	28	18	D1	Adipose. subcutaneous (STARNET)	EpiXcan	0.994338	starnet_sf	0.999981
3078	ENSG00000150540	HNMT	-0.659162	-0.0301947	0.509792	0.085869	0.088082	1.76719e-12	9.60149e-12	65	109	71	D1	Adipose. subcutaneous (STARNET)	EpiXcan	0.994338	starnet_sf	0.999981
3079	ENSG00000120725	SIL1	0.658608	0.0493712	0.510148	0.0671847	0.126916	8.39469e-18	6.32193e-17	14	28	16	D1	Adipose. subcutaneous (STARNET)	EpiXcan	0.994338	starnet_sf	0.999981
3080	ENSG00000137936	BCAR3	0.658048	0.0869042	0.510507	0.036098	0.0224337	0.000514973	0.00134559	38	60	43	D1	Adipose. subcutaneous (STARNET)	EpiXcan	0.994338	starnet_sf	0.999981
3081	ENSG00000167637	ZNF283	0.657716	0.473524	0.510721	0.00208344	0.0165503	0.00282289	0.00680985	5	21	9	D1	Adipose. subcutaneous (STARNET)	EpiXcan	0.994338	starnet_sf	0.999981
3082	ENSG00000070614	NDST1	-0.657634	-0.0751548	0.510773	0.0314033	0.057153	1.34809e-08	5.4839e-08	15	38	17	D1	Adipose. subcutaneous (STARNET)	EpiXcan	0.994338	starnet_sf	0.999981
3083	ENSG00000122783	C7orf49	-0.656058	-0.046877	0.511787	0.0687079	0.140098	3.49277e-20	3.06359e-19	25	38	30	D1	Adipose. subcutaneous (STARNET)	EpiXcan	0.994338	starnet_sf	0.999981
3084	ENSG00000140575	IQGAP1	0.655927	0.0377077	0.511871	0.0953455	0.197574	3.3848e-28	4.3677e-27	24	40	34	D1	Adipose. subcutaneous (STARNET)	EpiXcan	0.994338	starnet_sf	0.999981
3085	ENSG00000094963	FMO2	0.655857	0.0240982	0.511916	0.185207	0.277987	1.20029e-41	2.49735e-40	48	74	55	D1	Adipose. subcutaneous (STARNET)	EpiXcan	0.994338	starnet_sf	0.999981
3086	ENSG00000167671	UBXN6	-0.655314	-0.106078	0.512265	0.0186315	0.141804	4.52849e-20	3.94113e-19	13	33	19	D1	Adipose. subcutaneous (STARNET)	EpiXcan	0.994338	starnet_sf	0.999981
3087	ENSG00000183617	MRPL54	-0.655184	-0.0553219	0.512349	0.0487829	0.29653	2.18215e-45	5.21076e-44	2	8	7	D1	Adipose. subcutaneous (STARNET)	EpiXcan	0.994338	starnet_sf	0.999981
3088	ENSG00000060982	BCAT1	-0.655081	-0.0344587	0.512416	0.102085	0.307373	2.62368e-47	6.64335e-46	29	51	38	D1	Adipose. subcutaneous (STARNET)	EpiXcan	0.994338	starnet_sf	0.999981
3089	ENSG00000089876	DHX32	-0.654666	-0.166603	0.512683	0.005739	0.0281222	9.08226e-05	0.000256652	17	98	21	D1	Adipose. subcutaneous (STARNET)	EpiXcan	0.994338	starnet_sf	0.999981
3090	ENSG00000103723	AP3B2	0.654547	0.015854	0.51276	0.495756	0.579649	7.6732e-117	8.72664e-115	57	85	62	D1	Adipose. subcutaneous (STARNET)	EpiXcan	0.994338	starnet_sf	0.999981
3091	ENSG00000130638	ATXN10	-0.654466	-0.0890872	0.512811	0.0285032	0.0477711	3.15209e-07	1.1442e-06	13	67	16	D1	Adipose. subcutaneous (STARNET)	EpiXcan	0.994338	starnet_sf	0.999981
3092	ENSG00000117533	VAMP4	0.654432	0.0609346	0.512833	0.0566917	0.063631	2.2217e-09	9.5807e-09	66	93	71	D1	Adipose. subcutaneous (STARNET)	EpiXcan	0.994338	starnet_sf	0.999981
3093	ENSG00000165792	METTL17	-0.654429	-0.0993369	0.512836	0.0184703	0.0365867	7.02939e-06	2.24125e-05	6	19	6	D1	Adipose. subcutaneous (STARNET)	EpiXcan	0.994338	starnet_sf	0.999981
3094	ENSG00000130731	METTL26	-0.654167	-0.184241	0.513004	0.00462203	0.333951	3.09079e-52	8.8819e-51	9	31	15	D1	Adipose. subcutaneous (STARNET)	EpiXcan	0.994338	starnet_sf	0.999981
3095	ENSG00000167600	CYP2S1	-0.654002	-0.0588535	0.51311	0.0474078	0.0856648	2.38129e-12	1.27981e-11	30	47	36	D1	Adipose. subcutaneous (STARNET)	EpiXcan	0.994338	starnet_sf	0.999981
3096	ENSG00000147676	MAL2	0.653906	0.0213897	0.513173	0.378166	0.495079	1.93556e-91	1.46286e-89	24	42	29	D1	Adipose. subcutaneous (STARNET)	EpiXcan	0.994338	starnet_sf	0.999981
3097	ENSG00000101017	CD40	0.653879	0.0719439	0.51319	0.0289179	0.0792665	1.89993e-11	9.53874e-11	8	19	11	D1	Adipose. subcutaneous (STARNET)	EpiXcan	0.994338	starnet_sf	0.999981
3098	ENSG00000138031	ADCY3	-0.653526	-0.307761	0.513417	0.00336387	0.0199496	0.00101741	0.00257083	10	23	14	D1	Adipose. subcutaneous (STARNET)	EpiXcan	0.994338	starnet_sf	0.999981
3099	ENSG00000237813	AC002066.1	0.653357	0.0984261	0.513526	0.0171818	0.0442066	7.2895e-07	2.56691e-06	7	19	11	D1	Adipose. subcutaneous (STARNET)	EpiXcan	0.994338	starnet_sf	0.999981
3100	ENSG00000116138	DNAJC16	0.653219	0.160681	0.513615	0.00594425	0.033499	1.79508e-05	5.49371e-05	3	12	4	D1	Adipose. subcutaneous (STARNET)	EpiXcan	0.994338	starnet_sf	0.999981
3101	ENSG00000132842	AP3B1	0.653071	0.104453	0.51371	0.0148329	0.0201344	0.000902812	0.00229291	17	28	22	D1	Adipose. subcutaneous (STARNET)	EpiXcan	0.994338	starnet_sf	0.999981
3102	ENSG00000153814	JAZF1	-0.653024	-0.151667	0.513741	0.00612607	0.0169286	0.00257682	0.0062522	4	5	5	D1	Adipose. subcutaneous (STARNET)	EpiXcan	0.994338	starnet_sf	0.999981
3103	ENSG00000183785	TUBA8	-0.652698	-0.0636474	0.513951	0.0337975	0.0557382	2.95753e-08	1.16655e-07	19	26	26	D1	Adipose. subcutaneous (STARNET)	EpiXcan	0.994338	starnet_sf	0.999981
3104	ENSG00000106077	ABHD11	-0.652373	-0.0862966	0.514161	0.0186101	0.0338118	1.52952e-05	4.71648e-05	12	41	13	D1	Adipose. subcutaneous (STARNET)	EpiXcan	0.994338	starnet_sf	0.999981
3105	ENSG00000175265	GOLGA8A	-0.652228	-0.0445867	0.514254	0.0626708	0.125172	1.52687e-17	1.13333e-16	64	102	76	D1	Adipose. subcutaneous (STARNET)	EpiXcan	0.994338	starnet_sf	0.999981
3106	ENSG00000120647	CCDC77	-0.651766	-0.0734977	0.514552	0.0336983	0.146498	6.84049e-21	6.22369e-20	12	29	17	D1	Adipose. subcutaneous (STARNET)	EpiXcan	0.994338	starnet_sf	0.999981
3107	ENSG00000172775	FAM192A	0.651392	0.089813	0.514793	0.0245544	0.147949	4.58053e-21	4.21032e-20	14	24	18	D1	Adipose. subcutaneous (STARNET)	EpiXcan	0.994338	starnet_sf	0.999981
3108	ENSG00000272752	STAG3L5P-PVRIG2P-PILRB	0.650883	0.0307822	0.515122	0.151812	0.297551	3.4904e-46	8.61052e-45	24	61	29	D1	Adipose. subcutaneous (STARNET)	EpiXcan	0.994338	starnet_sf	0.999981
3109	ENSG00000272047	GTF2H5	-0.650322	-0.0776307	0.515484	0.0157326	0.0571924	1.82479e-08	7.34292e-08	20	47	25	D1	Adipose. subcutaneous (STARNET)	EpiXcan	0.994338	starnet_sf	0.999981
3110	ENSG00000088899	LZTS3	-0.650094	-0.105644	0.515632	0.0142108	0.016969	0.00255151	0.00619412	22	51	25	D1	Adipose. subcutaneous (STARNET)	EpiXcan	0.994338	starnet_sf	0.999981
3111	ENSG00000100417	PMM1	-0.649521	-0.244472	0.516001	0.00236763	0.0122916	0.0101651	0.0229502	7	23	9	D1	Adipose. subcutaneous (STARNET)	EpiXcan	0.994338	starnet_sf	0.999981
3112	ENSG00000131711	MAP1B	0.649389	0.0589277	0.516087	0.0470839	0.0698008	3.96983e-10	1.8164e-09	10	33	14	D1	Adipose. subcutaneous (STARNET)	EpiXcan	0.994338	starnet_sf	0.999981
3113	ENSG00000143553	SNAPIN	-0.649342	-0.259483	0.516117	0.00235754	0.02529	0.000214806	0.000583189	5	13	9	D1	Adipose. subcutaneous (STARNET)	EpiXcan	0.994338	starnet_sf	0.999981
3114	ENSG00000163472	TMEM79	0.649335	0.0947827	0.516122	0.0151592	0.0174163	0.00209715	0.00512636	14	48	21	D1	Adipose. subcutaneous (STARNET)	EpiXcan	0.994338	starnet_sf	0.999981
3115	ENSG00000100116	GCAT	0.648484	0.0776884	0.516672	0.0254421	0.0843639	2.76475e-12	1.47997e-11	20	29	25	D1	Adipose. subcutaneous (STARNET)	EpiXcan	0.994338	starnet_sf	0.999981
3116	ENSG00000100461	RBM23	-0.648355	-0.0445987	0.516755	0.075289	0.183498	3.92195e-26	4.62501e-25	16	46	20	D1	Adipose. subcutaneous (STARNET)	EpiXcan	0.994338	starnet_sf	0.999981
3117	ENSG00000138698	RAP1GDS1	-0.648346	-0.137016	0.516761	0.00569077	0.0230939	0.00042706	0.00112618	5	17	6	D1	Adipose. subcutaneous (STARNET)	EpiXcan	0.994338	starnet_sf	0.999981
3118	ENSG00000161016	RPL8	-0.647936	-0.0473514	0.517026	0.0409188	0.0949101	1.35182e-13	7.87046e-13	15	33	23	D1	Adipose. subcutaneous (STARNET)	EpiXcan	0.994338	starnet_sf	0.999981
3119	ENSG00000168995	SIGLEC7	-0.647683	-0.151694	0.51719	0.0068952	0.0182298	0.00177355	0.00436348	7	7	7	D1	Adipose. subcutaneous (STARNET)	EpiXcan	0.994338	starnet_sf	0.999981
3120	ENSG00000060138	YBX3	0.647455	0.0633229	0.517338	0.0604635	0.123221	2.70541e-17	1.98288e-16	26	61	32	D1	Adipose. subcutaneous (STARNET)	EpiXcan	0.994338	starnet_sf	0.999981
3121	ENSG00000161921	CXCL16	-0.647141	-0.155042	0.517541	0.00592009	0.0192827	0.00126006	0.00315132	10	28	15	D1	Adipose. subcutaneous (STARNET)	EpiXcan	0.994338	starnet_sf	0.999981
3122	ENSG00000178033	FAM26E	-0.646836	-0.0995345	0.517738	0.0269141	0.0195687	0.00100847	0.0025492	35	46	44	D1	Adipose. subcutaneous (STARNET)	EpiXcan	0.994338	starnet_sf	0.999981
3123	ENSG00000131773	KHDRBS3	0.646665	0.0736846	0.517849	0.0234305	0.0307975	3.81359e-05	0.000112629	26	51	38	D1	Adipose. subcutaneous (STARNET)	EpiXcan	0.994338	starnet_sf	0.999981
3124	ENSG00000104290	FZD3	-0.646619	-0.0930213	0.517879	0.0183128	0.0329885	2.17166e-05	6.57871e-05	25	36	31	D1	Adipose. subcutaneous (STARNET)	EpiXcan	0.994338	starnet_sf	0.999981
3125	ENSG00000011021	CLCN6	0.64659	0.045661	0.517898	0.0645428	0.141832	5.11007e-20	4.42719e-19	14	32	16	D1	Adipose. subcutaneous (STARNET)	EpiXcan	0.994338	starnet_sf	0.999981
3126	ENSG00000104081	BMF	0.646481	0.0849687	0.517968	0.0139162	0.0111835	0.0143187	0.0317562	12	25	12	D1	Adipose. subcutaneous (STARNET)	EpiXcan	0.994338	starnet_sf	0.999981
3127	ENSG00000134014	ELP3	0.646252	0.0386925	0.518116	0.104199	0.26803	1.58736e-40	3.17946e-39	11	22	14	D1	Adipose. subcutaneous (STARNET)	EpiXcan	0.994338	starnet_sf	0.999981
3128	ENSG00000156804	FBXO32	-0.646148	-0.0817684	0.518184	0.0171278	0.026516	0.000133955	0.000371574	16	20	18	D1	Adipose. subcutaneous (STARNET)	EpiXcan	0.994338	starnet_sf	0.999981
3129	ENSG00000260630	SNAI3-AS1	-0.645518	-0.0526946	0.518591	0.0389657	0.148184	5.97919e-21	5.45484e-20	28	56	37	D1	Adipose. subcutaneous (STARNET)	EpiXcan	0.994338	starnet_sf	0.999981
3130	ENSG00000214293	APTR	0.645342	0.0516635	0.518706	0.0639532	0.103883	1.0223e-14	6.37215e-14	15	29	19	D1	Adipose. subcutaneous (STARNET)	EpiXcan	0.994338	starnet_sf	0.999981
3131	ENSG00000180543	TSPYL5	-0.645178	-0.0639166	0.518812	0.0576439	0.074883	5.81407e-11	2.82801e-10	24	46	26	D1	Adipose. subcutaneous (STARNET)	EpiXcan	0.994338	starnet_sf	0.999981
3132	ENSG00000055211	GINM1	-0.64474	-0.0501161	0.519096	0.0307141	0.0407245	2.01268e-06	6.78816e-06	39	52	47	D1	Adipose. subcutaneous (STARNET)	EpiXcan	0.994338	starnet_sf	0.999981
3133	ENSG00000177236	AP006621.1	0.644657	0.0239862	0.51915	0.244376	0.422009	5.38076e-72	2.55158e-70	14	23	16	D1	Adipose. subcutaneous (STARNET)	EpiXcan	0.994338	starnet_sf	0.999981
3134	ENSG00000232352	SEMA3B-AS1	0.644183	0.0698024	0.519457	0.0672161	0.116558	1.95116e-16	1.35321e-15	43	110	54	D1	Adipose. subcutaneous (STARNET)	EpiXcan	0.994338	starnet_sf	0.999981
3135	ENSG00000153956	CACNA2D1	0.643919	0.0407213	0.519628	0.0703134	0.110216	7.93191e-16	5.317e-15	22	46	30	D1	Adipose. subcutaneous (STARNET)	EpiXcan	0.994338	starnet_sf	0.999981
3136	ENSG00000111554	MDM1	0.643822	0.0384977	0.519691	0.11331	0.170695	4.75249e-24	5.10636e-23	14	17	15	D1	Adipose. subcutaneous (STARNET)	EpiXcan	0.994338	starnet_sf	0.999981
3137	ENSG00000075826	SEC31B	-0.643577	-0.0499198	0.51985	0.0439401	0.0952117	1.76545e-13	1.0199e-12	38	52	47	D1	Adipose. subcutaneous (STARNET)	EpiXcan	0.994338	starnet_sf	0.999981
3138	ENSG00000249915	PDCD6	-0.643254	-0.158125	0.52006	0.0107934	0.014009	0.00562108	0.0130963	7	22	8	D1	Adipose. subcutaneous (STARNET)	EpiXcan	0.994338	starnet_sf	0.999981
3139	ENSG00000103111	MON1B	0.642257	0.135407	0.520707	0.00789231	0.0784951	2.90751e-11	1.44568e-10	3	6	5	D1	Adipose. subcutaneous (STARNET)	EpiXcan	0.994338	starnet_sf	0.999981
3140	ENSG00000100865	CINP	0.642206	0.139025	0.52074	0.00978892	0.0179029	0.00181579	0.00446299	10	20	14	D1	Adipose. subcutaneous (STARNET)	EpiXcan	0.994338	starnet_sf	0.999981
3141	ENSG00000154978	VOPP1	-0.641967	-0.0813051	0.520895	0.00885593	0.0387625	4.09028e-06	1.33103e-05	26	34	34	D1	Adipose. subcutaneous (STARNET)	EpiXcan	0.994338	starnet_sf	0.999981
3142	ENSG00000137462	TLR2	0.641759	0.105708	0.52103	0.016927	0.0585153	1.08613e-08	4.452e-08	14	20	17	D1	Adipose. subcutaneous (STARNET)	EpiXcan	0.994338	starnet_sf	0.999981
3143	ENSG00000107438	PDLIM1	0.641395	0.0876764	0.521266	0.0117889	0.0584259	1.35265e-08	5.50078e-08	20	39	30	D1	Adipose. subcutaneous (STARNET)	EpiXcan	0.994338	starnet_sf	0.999981
3144	ENSG00000125733	TRIP10	-0.641186	-0.109073	0.521402	0.0182369	0.0339641	1.5652e-05	4.81876e-05	5	19	5	D1	Adipose. subcutaneous (STARNET)	EpiXcan	0.994338	starnet_sf	0.999981
3145	ENSG00000169439	SDC2	-0.640913	-0.152664	0.521579	0.0119329	0.0276462	0.000111333	0.000311788	11	19	13	D1	Adipose. subcutaneous (STARNET)	EpiXcan	0.994338	starnet_sf	0.999981
3146	ENSG00000159063	ALG8	-0.640871	-0.0640628	0.521606	0.043732	0.228793	7.11691e-34	1.15071e-32	21	51	31	D1	Adipose. subcutaneous (STARNET)	EpiXcan	0.994338	starnet_sf	0.999981
3147	ENSG00000148848	ADAM12	0.63962	0.047513	0.522419	0.0640428	0.117839	1.77043e-16	1.2304e-15	48	81	60	D1	Adipose. subcutaneous (STARNET)	EpiXcan	0.994338	starnet_sf	0.999981
3148	ENSG00000177082	WDR73	-0.639335	-0.0947126	0.522605	0.0149849	0.0655538	1.654e-09	7.2044e-09	15	33	19	D1	Adipose. subcutaneous (STARNET)	EpiXcan	0.994338	starnet_sf	0.999981
3149	ENSG00000164638	SLC29A4	-0.639072	-0.121477	0.522776	0.00994249	0.04611	4.96172e-07	1.77327e-06	6	37	10	D1	Adipose. subcutaneous (STARNET)	EpiXcan	0.994338	starnet_sf	0.999981
3150	ENSG00000169696	ASPSCR1	-0.638698	-0.159522	0.523019	0.00857561	0.0142785	0.00554377	0.0129274	22	41	28	D1	Adipose. subcutaneous (STARNET)	EpiXcan	0.994338	starnet_sf	0.999981
3151	ENSG00000246174	KCTD21-AS1	0.638648	0.0422486	0.523052	0.0962173	0.368979	8.27313e-60	2.79661e-58	6	13	10	D1	Adipose. subcutaneous (STARNET)	EpiXcan	0.994338	starnet_sf	0.999981
3152	ENSG00000141252	VPS53	0.638589	0.0581869	0.52309	0.049156	0.116428	1.79619e-16	1.24767e-15	23	38	26	D1	Adipose. subcutaneous (STARNET)	EpiXcan	0.994338	starnet_sf	0.999981
3153	ENSG00000137675	MMP27	0.637263	0.0427808	0.523954	0.0906678	0.176111	1.81436e-25	2.07931e-24	9	19	9	D1	Adipose. subcutaneous (STARNET)	EpiXcan	0.994338	starnet_sf	0.999981
3154	ENSG00000228409	CCT6P1	0.636995	0.0325156	0.524128	0.134369	0.153377	1.49368e-21	1.41362e-20	40	72	44	D1	Adipose. subcutaneous (STARNET)	EpiXcan	0.994338	starnet_sf	0.999981
3155	ENSG00000099797	TECR	0.636711	0.0845855	0.524313	0.0256153	0.0363256	7.59663e-06	2.41465e-05	14	34	14	D1	Adipose. subcutaneous (STARNET)	EpiXcan	0.994338	starnet_sf	0.999981
3156	ENSG00000165244	ZNF367	-0.636199	-0.135309	0.524647	0.00703301	0.0347506	1.36981e-05	4.24938e-05	7	10	8	D1	Adipose. subcutaneous (STARNET)	EpiXcan	0.994338	starnet_sf	0.999981
3157	ENSG00000175104	TRAF6	0.635786	0.40104	0.524916	0.00129757	0.021483	0.000652105	0.0016839	2	7	3	D1	Adipose. subcutaneous (STARNET)	EpiXcan	0.994338	starnet_sf	0.999981
3158	ENSG00000137806	NDUFAF1	-0.635656	-0.0389322	0.525	0.107604	0.157678	2.72766e-22	2.67582e-21	24	42	26	D1	Adipose. subcutaneous (STARNET)	EpiXcan	0.994338	starnet_sf	0.999981
3159	ENSG00000185024	BRF1	-0.635502	-0.0911385	0.525101	0.0281294	0.0281174	9.05084e-05	0.000255818	21	30	24	D1	Adipose. subcutaneous (STARNET)	EpiXcan	0.994338	starnet_sf	0.999981
3160	ENSG00000169902	TPST1	-0.635092	-0.0537357	0.525369	0.0794898	0.103711	1.36838e-14	8.45859e-14	28	62	34	D1	Adipose. subcutaneous (STARNET)	EpiXcan	0.994338	starnet_sf	0.999981
3161	ENSG00000165475	CRYL1	-0.634803	-0.0559881	0.525557	0.0350461	0.0386937	4.13014e-06	1.34269e-05	22	34	27	D1	Adipose. subcutaneous (STARNET)	EpiXcan	0.994338	starnet_sf	0.999981
3162	ENSG00000174428	GTF2IRD2B	0.634554	0.153521	0.525719	0.0116515	0.0310777	4.0839e-05	0.000120347	19	44	27	D1	Adipose. subcutaneous (STARNET)	EpiXcan	0.994338	starnet_sf	0.999981
3163	ENSG00000102802	MEDAG	-0.634387	-0.0657898	0.525828	0.0423446	0.0848294	4.7575e-12	2.49983e-11	11	19	15	D1	Adipose. subcutaneous (STARNET)	EpiXcan	0.994338	starnet_sf	0.999981
3164	ENSG00000175309	PHYKPL	0.634362	0.0679495	0.525845	0.0335744	0.0619806	3.90288e-09	1.65174e-08	8	12	8	D1	Adipose. subcutaneous (STARNET)	EpiXcan	0.994338	starnet_sf	0.999981
3165	ENSG00000254135	AC091939.1	-0.634287	-0.031788	0.525893	0.144632	0.18578	7.2618e-27	8.87554e-26	43	59	50	D1	Adipose. subcutaneous (STARNET)	EpiXcan	0.994338	starnet_sf	0.999981
3166	ENSG00000260077	AC104794.2	0.633696	0.0716788	0.526279	0.0478299	0.0920238	2.2435e-13	1.28556e-12	33	57	39	D1	Adipose. subcutaneous (STARNET)	EpiXcan	0.994338	starnet_sf	0.999981
3167	ENSG00000118004	COLEC11	-0.633578	-0.0812647	0.526356	0.0255636	0.0959335	1.06802e-13	6.2726e-13	20	65	25	D1	Adipose. subcutaneous (STARNET)	EpiXcan	0.994338	starnet_sf	0.999981
3168	ENSG00000111321	LTBR	0.63331	0.0307641	0.526531	0.129782	0.377811	3.05621e-61	1.06808e-59	27	51	32	D1	Adipose. subcutaneous (STARNET)	EpiXcan	0.994338	starnet_sf	0.999981
3169	ENSG00000170469	SPATA24	-0.633217	-0.17988	0.526592	0.0159052	0.0357398	9.45941e-06	2.97924e-05	20	24	23	D1	Adipose. subcutaneous (STARNET)	EpiXcan	0.994338	starnet_sf	0.999981
3170	ENSG00000225492	GBP1P1	0.632777	0.0501245	0.526879	0.0475474	0.204351	3.84919e-29	5.19156e-28	8	23	13	D1	Adipose. subcutaneous (STARNET)	EpiXcan	0.994338	starnet_sf	0.999981
3171	ENSG00000154122	ANKH	-0.632626	-0.0850375	0.526978	0.0343077	0.0437555	1.0423e-06	3.60694e-06	36	65	38	D1	Adipose. subcutaneous (STARNET)	EpiXcan	0.994338	starnet_sf	0.999981
3172	ENSG00000243547	HNRNPKP4	0.632372	0.125029	0.527144	0.00939156	0.0230276	0.000408899	0.00108148	8	8	8	D1	Adipose. subcutaneous (STARNET)	EpiXcan	0.994338	starnet_sf	0.999981
3173	ENSG00000137312	FLOT1	0.631955	0.135762	0.527416	0.0157344	0.0127859	0.00869961	0.0198067	22	78	33	D1	Adipose. subcutaneous (STARNET)	EpiXcan	0.994338	starnet_sf	0.999981
3174	ENSG00000099991	CABIN1	0.631785	0.0645799	0.527527	0.018146	0.0479366	2.71922e-07	9.93789e-07	15	23	18	D1	Adipose. subcutaneous (STARNET)	EpiXcan	0.994338	starnet_sf	0.999981
3175	ENSG00000099957	P2RX6	0.631716	0.0624275	0.527573	0.03669	0.0688769	3.27997e-10	1.51158e-09	10	16	12	D1	Adipose. subcutaneous (STARNET)	EpiXcan	0.994338	starnet_sf	0.999981
3176	ENSG00000164896	FASTK	-0.631489	-0.128115	0.527721	0.00946813	0.0668929	1.01848e-09	4.50048e-09	4	53	7	D1	Adipose. subcutaneous (STARNET)	EpiXcan	0.994338	starnet_sf	0.999981
3177	ENSG00000196268	ZNF493	0.631217	0.0310999	0.527898	0.151162	0.20217	6.13874e-29	8.18092e-28	33	70	40	D1	Adipose. subcutaneous (STARNET)	EpiXcan	0.994338	starnet_sf	0.999981
3178	ENSG00000103710	RASL12	0.631215	0.462381	0.5279	0.000660098	0.011042	0.0147594	0.0326634	1	4	4	D1	Adipose. subcutaneous (STARNET)	EpiXcan	0.994338	starnet_sf	0.999981
3179	ENSG00000224397	SMIM25	0.630801	0.0515879	0.52817	0.12524	0.194694	3.19791e-28	4.13848e-27	57	86	69	D1	Adipose. subcutaneous (STARNET)	EpiXcan	0.994338	starnet_sf	0.999981
3180	ENSG00000112561	TFEB	-0.630463	-0.0698556	0.528392	0.0338055	0.0594639	7.92609e-09	3.30131e-08	20	41	24	D1	Adipose. subcutaneous (STARNET)	EpiXcan	0.994338	starnet_sf	0.999981
3181	ENSG00000157224	CLDN12	-0.630076	-0.0185336	0.528645	0.00601813	0.011096	0.0146108	0.0323613	4	6	5	D1	Adipose. subcutaneous (STARNET)	EpiXcan	0.994338	starnet_sf	0.999981
3182	ENSG00000143126	CELSR2	0.629962	0.0454896	0.52872	0.0712475	0.126582	6.42032e-18	4.88716e-17	12	32	15	D1	Adipose. subcutaneous (STARNET)	EpiXcan	0.994338	starnet_sf	0.999981
3183	ENSG00000128645	HOXD1	0.629906	0.24257	0.528756	0.00325698	0.0107659	0.0160393	0.0353443	23	52	30	D1	Adipose. subcutaneous (STARNET)	EpiXcan	0.994338	starnet_sf	0.999981
3184	ENSG00000232973	CYP1B1-AS1	0.629807	0.090331	0.528821	0.00945157	0.0206097	0.000888568	0.00225802	15	24	18	D1	Adipose. subcutaneous (STARNET)	EpiXcan	0.994338	starnet_sf	0.999981
3185	ENSG00000203668	CHML	0.629635	0.0674055	0.528933	0.0340342	0.0510073	1.0178e-07	3.84756e-07	19	33	23	D1	Adipose. subcutaneous (STARNET)	EpiXcan	0.994338	starnet_sf	0.999981
3186	ENSG00000196663	TECPR2	-0.629576	-1.58415	0.528972	6.02683e-05	0.0154729	0.00369868	0.00880857	2	34	6	D1	Adipose. subcutaneous (STARNET)	EpiXcan	0.994338	starnet_sf	0.999981
3187	ENSG00000103657	HERC1	0.629523	0.0642504	0.529006	0.0366178	0.0953224	1.61719e-13	9.3546e-13	11	27	13	D1	Adipose. subcutaneous (STARNET)	EpiXcan	0.994338	starnet_sf	0.999981
3188	ENSG00000196704	AMZ2	-0.629508	-0.0860139	0.529017	0.0275404	0.0415936	1.63554e-06	5.55528e-06	33	46	37	D1	Adipose. subcutaneous (STARNET)	EpiXcan	0.994338	starnet_sf	0.999981
3189	ENSG00000124356	STAMBP	0.629492	0.0693459	0.529027	0.0309027	0.0100261	0.0203321	0.0442733	43	62	52	D1	Adipose. subcutaneous (STARNET)	EpiXcan	0.994338	starnet_sf	0.999981
3190	ENSG00000146731	CCT6A	-0.629121	-0.0664432	0.52927	0.0253368	0.0649865	1.78998e-09	7.78402e-09	4	9	4	D1	Adipose. subcutaneous (STARNET)	EpiXcan	0.994338	starnet_sf	0.999981
3191	ENSG00000138028	CGREF1	-0.62901	-0.0776164	0.529343	0.0287921	0.0407062	2.50006e-06	8.33355e-06	20	27	23	D1	Adipose. subcutaneous (STARNET)	EpiXcan	0.994338	starnet_sf	0.999981
3192	ENSG00000164342	TLR3	0.628863	0.0833559	0.529439	0.0402224	0.0396813	3.27105e-06	1.07697e-05	34	51	40	D1	Adipose. subcutaneous (STARNET)	EpiXcan	0.994338	starnet_sf	0.999981
3193	ENSG00000124406	ATP8A1	0.628647	0.0187388	0.52958	0.370869	0.589847	1.17802e-123	1.56525e-121	49	85	56	D1	Adipose. subcutaneous (STARNET)	EpiXcan	0.994338	starnet_sf	0.999981
3194	ENSG00000163961	RNF168	0.627847	0.0962713	0.530104	0.00407735	0.0179685	0.00188806	0.00463468	5	17	6	D1	Adipose. subcutaneous (STARNET)	EpiXcan	0.994338	starnet_sf	0.999981
3195	ENSG00000078018	MAP2	0.6278	0.11462	0.530135	0.0119341	0.0492315	1.71396e-07	6.35572e-07	4	9	5	D1	Adipose. subcutaneous (STARNET)	EpiXcan	0.994338	starnet_sf	0.999981
3196	ENSG00000161999	JMJD8	-0.627293	-0.0656761	0.530467	0.0366454	0.0752431	8.31491e-11	4.011e-10	10	20	10	D1	Adipose. subcutaneous (STARNET)	EpiXcan	0.994338	starnet_sf	0.999981
3197	ENSG00000008517	IL32	0.627282	0.0903322	0.530474	0.0140761	0.135048	9.66973e-20	8.2602e-19	5	12	7	D1	Adipose. subcutaneous (STARNET)	EpiXcan	0.994338	starnet_sf	0.999981
3198	ENSG00000181027	FKRP	0.626945	0.0244875	0.530695	0.242174	0.354981	9.38834e-57	2.9645e-55	21	33	24	D1	Adipose. subcutaneous (STARNET)	EpiXcan	0.994338	starnet_sf	0.999981
3199	ENSG00000134851	TMEM165	-0.626527	-0.0545606	0.530969	0.0455718	0.063793	2.57231e-09	1.10465e-08	49	62	54	D1	Adipose. subcutaneous (STARNET)	EpiXcan	0.994338	starnet_sf	0.999981
3200	ENSG00000075131	TIPIN	-0.626513	-0.0289303	0.530978	0.229859	0.537473	4.77908e-103	4.42312e-101	25	59	31	D1	Adipose. subcutaneous (STARNET)	EpiXcan	0.994338	starnet_sf	0.999981
3201	ENSG00000215790	SLC35E2	0.626433	0.173861	0.531031	0.00928507	0.0463871	4.24778e-07	1.52706e-06	16	79	22	D1	Adipose. subcutaneous (STARNET)	EpiXcan	0.994338	starnet_sf	0.999981
3202	ENSG00000165689	SDCCAG3	0.626315	0.0561923	0.531108	0.0399243	0.0817545	8.64167e-12	4.44504e-11	10	12	11	D1	Adipose. subcutaneous (STARNET)	EpiXcan	0.994338	starnet_sf	0.999981
3203	ENSG00000146707	POMZP3	0.62626	0.0374369	0.531145	0.312532	0.686073	2.21276e-166	8.99856e-164	53	129	68	D1	Adipose. subcutaneous (STARNET)	EpiXcan	0.994338	starnet_sf	0.999981
3204	ENSG00000029725	RABEP1	-0.6259	-0.136249	0.531381	0.0191343	0.0262072	0.000165247	0.000453871	17	37	20	D1	Adipose. subcutaneous (STARNET)	EpiXcan	0.994338	starnet_sf	0.999981
3205	ENSG00000178252	WDR6	0.625697	0.0303023	0.531514	0.122172	0.690078	3.38577e-166	1.33638e-163	27	65	36	D1	Adipose. subcutaneous (STARNET)	EpiXcan	0.994338	starnet_sf	0.999981
3206	ENSG00000179277	MEIS3P1	-0.625576	-0.0505604	0.531593	0.0476914	0.0981228	5.19981e-14	3.11942e-13	2	7	4	D1	Adipose. subcutaneous (STARNET)	EpiXcan	0.994338	starnet_sf	0.999981
3207	ENSG00000123384	LRP1	-0.625479	-0.0443898	0.531657	0.0239665	0.0118724	0.0117637	0.0263686	30	56	42	D1	Adipose. subcutaneous (STARNET)	EpiXcan	0.994338	starnet_sf	0.999981
3208	ENSG00000181234	TMEM132C	0.625291	0.0458812	0.53178	0.072121	0.121514	4.76145e-17	3.43172e-16	38	61	45	D1	Adipose. subcutaneous (STARNET)	EpiXcan	0.994338	starnet_sf	0.999981
3209	ENSG00000132274	TRIM22	0.624459	0.0880601	0.532326	0.0211191	0.0613019	5.67389e-09	2.37578e-08	10	61	11	D1	Adipose. subcutaneous (STARNET)	EpiXcan	0.994338	starnet_sf	0.999981
3210	ENSG00000122643	NT5C3A	0.624405	0.125202	0.532362	0.0102556	0.021756	0.000625203	0.00161942	9	22	11	D1	Adipose. subcutaneous (STARNET)	EpiXcan	0.994338	starnet_sf	0.999981
3211	ENSG00000138670	RASGEF1B	-0.622824	-0.241474	0.5334	0.00227717	0.0209817	0.000739161	0.00189521	1	2	2	D1	Adipose. subcutaneous (STARNET)	EpiXcan	0.994338	starnet_sf	0.999981
3212	ENSG00000164114	MAP9	-0.622672	-0.099401	0.5335	0.0127349	0.0947311	1.7983e-13	1.03754e-12	1	2	2	D1	Adipose. subcutaneous (STARNET)	EpiXcan	0.994338	starnet_sf	0.999981
3213	ENSG00000174780	SRP72	-0.622467	-0.0525028	0.533635	0.0430508	0.163188	1.02194e-23	1.08329e-22	15	30	20	D1	Adipose. subcutaneous (STARNET)	EpiXcan	0.994338	starnet_sf	0.999981
3214	ENSG00000163536	SERPINI1	0.622454	0.0959566	0.533643	0.0413416	0.0690014	5.57348e-10	2.52178e-09	34	48	41	D1	Adipose. subcutaneous (STARNET)	EpiXcan	0.994338	starnet_sf	0.999981
3215	ENSG00000204104	TRAF3IP1	-0.622252	-0.128197	0.533776	0.0102053	0.0207867	0.000755565	0.00193468	22	42	25	D1	Adipose. subcutaneous (STARNET)	EpiXcan	0.994338	starnet_sf	0.999981
3216	ENSG00000164237	CMBL	0.622197	0.0781966	0.533812	0.0290423	0.0545449	2.50835e-08	9.9651e-08	8	16	10	D1	Adipose. subcutaneous (STARNET)	EpiXcan	0.994338	starnet_sf	0.999981
3217	ENSG00000132622	HSPA12B	-0.622151	-0.135583	0.533843	0.00866286	0.0433603	1.04755e-06	3.62416e-06	4	7	4	D1	Adipose. subcutaneous (STARNET)	EpiXcan	0.994338	starnet_sf	0.999981
3218	ENSG00000197905	TEAD4	0.621972	0.116779	0.53396	0.0198625	0.0277906	9.95931e-05	0.000280138	7	11	11	D1	Adipose. subcutaneous (STARNET)	EpiXcan	0.994338	starnet_sf	0.999981
3219	ENSG00000140368	PSTPIP1	-0.621924	-0.0468852	0.533992	0.0893288	0.0377585	5.14828e-06	1.66042e-05	57	120	64	D1	Adipose. subcutaneous (STARNET)	EpiXcan	0.994338	starnet_sf	0.999981
3220	ENSG00000255455	AP003486.1	-0.621883	-0.0327305	0.534019	0.137834	0.255495	1.51763e-39	2.94314e-38	32	59	38	D1	Adipose. subcutaneous (STARNET)	EpiXcan	0.994338	starnet_sf	0.999981
3221	ENSG00000100181	TPTEP1	-0.621789	-0.113846	0.534081	0.038132	0.118534	1.38963e-16	9.74848e-16	60	124	84	D1	Adipose. subcutaneous (STARNET)	EpiXcan	0.994338	starnet_sf	0.999981
3222	ENSG00000231367	AC011247.1	0.621544	0.0323715	0.534242	0.128576	0.223741	2.36022e-32	3.59526e-31	21	56	24	D1	Adipose. subcutaneous (STARNET)	EpiXcan	0.994338	starnet_sf	0.999981
3223	ENSG00000068976	PYGM	-0.620909	-0.043448	0.534659	0.0515292	0.0391903	3.46891e-06	1.13877e-05	38	91	43	D1	Adipose. subcutaneous (STARNET)	EpiXcan	0.994338	starnet_sf	0.999981
3224	ENSG00000162433	AK4	-0.620752	-0.0824161	0.534763	0.0218938	0.0586358	9.40716e-09	3.8737e-08	10	43	13	D1	Adipose. subcutaneous (STARNET)	EpiXcan	0.994338	starnet_sf	0.999981
3225	ENSG00000167701	GPT	-0.620574	-0.146564	0.53488	0.00938582	0.0162847	0.00286399	0.00690526	12	19	14	D1	Adipose. subcutaneous (STARNET)	EpiXcan	0.994338	starnet_sf	0.999981
3226	ENSG00000268225	AC010487.1	0.62052	0.118981	0.534915	0.023214	0.0371527	6.89313e-06	2.19885e-05	33	51	44	D1	Adipose. subcutaneous (STARNET)	EpiXcan	0.994338	starnet_sf	0.999981
3227	ENSG00000170364	SETMAR	-0.619935	-0.0368881	0.5353	0.105753	0.189403	5.65926e-27	6.95488e-26	19	57	27	D1	Adipose. subcutaneous (STARNET)	EpiXcan	0.994338	starnet_sf	0.999981
3228	ENSG00000204682	CASC10	-0.619217	-0.0981631	0.535773	0.0139785	0.012865	0.00835137	0.0190604	9	15	11	D1	Adipose. subcutaneous (STARNET)	EpiXcan	0.994338	starnet_sf	0.999981
3229	ENSG00000267633	AC008686.1	-0.619216	-0.17654	0.535774	0.0131572	0.0657177	1.4768e-09	6.46824e-09	10	19	15	D1	Adipose. subcutaneous (STARNET)	EpiXcan	0.994338	starnet_sf	0.999981
3230	ENSG00000178718	RPP25	-0.619121	-0.043763	0.535836	0.090434	0.175573	4.8854e-25	5.48178e-24	43	57	47	D1	Adipose. subcutaneous (STARNET)	EpiXcan	0.994338	starnet_sf	0.999981
3231	ENSG00000133424	LARGE1	-0.618957	-0.0589385	0.535944	0.0437638	0.123327	2.64123e-17	1.93796e-16	5	14	6	D1	Adipose. subcutaneous (STARNET)	EpiXcan	0.994338	starnet_sf	0.999981
3232	ENSG00000175445	LPL	0.618817	0.078758	0.536037	0.0251269	0.0189631	0.00132656	0.00330593	24	41	28	D1	Adipose. subcutaneous (STARNET)	EpiXcan	0.994338	starnet_sf	0.999981
3233	ENSG00000132122	SPATA6	-0.618368	-0.073235	0.536333	0.0190363	0.0410996	2.14744e-06	7.21186e-06	9	53	9	D1	Adipose. subcutaneous (STARNET)	EpiXcan	0.994338	starnet_sf	0.999981
3234	ENSG00000015520	NPC1L1	0.618211	0.385578	0.536436	0.00228697	0.329072	3.41986e-51	9.58132e-50	11	16	14	D1	Adipose. subcutaneous (STARNET)	EpiXcan	0.994338	starnet_sf	0.999981
3235	ENSG00000033100	CHPF2	-0.617704	-0.0719428	0.53677	0.0313093	0.0122881	0.00988785	0.0223693	28	33	30	D1	Adipose. subcutaneous (STARNET)	EpiXcan	0.994338	starnet_sf	0.999981
3236	ENSG00000075223	SEMA3C	-0.617193	-0.090887	0.537108	0.029867	0.0239454	0.00030667	0.000819986	30	42	33	D1	Adipose. subcutaneous (STARNET)	EpiXcan	0.994338	starnet_sf	0.999981
3237	ENSG00000178927	C17orf62	0.617151	0.0842246	0.537135	0.0230119	0.0483426	2.30192e-07	8.44039e-07	15	21	17	D1	Adipose. subcutaneous (STARNET)	EpiXcan	0.994338	starnet_sf	0.999981
3238	ENSG00000167766	ZNF83	-0.616695	-0.0399186	0.537436	0.117357	0.180776	7.16523e-26	8.37608e-25	62	105	72	D1	Adipose. subcutaneous (STARNET)	EpiXcan	0.994338	starnet_sf	0.999981
3239	ENSG00000074416	MGLL	0.616217	0.0550628	0.537751	0.0275625	0.0714774	2.43677e-10	1.13311e-09	16	25	19	D1	Adipose. subcutaneous (STARNET)	EpiXcan	0.994338	starnet_sf	0.999981
3240	ENSG00000103549	RNF40	-0.61604	-0.0899071	0.537868	0.0172911	0.0598156	7.99765e-09	3.32802e-08	7	17	9	D1	Adipose. subcutaneous (STARNET)	EpiXcan	0.994338	starnet_sf	0.999981
3241	ENSG00000104964	AES	-0.616019	-0.117539	0.537882	0.0624349	0.0648647	1.56854e-09	6.84994e-09	32	45	34	D1	Adipose. subcutaneous (STARNET)	EpiXcan	0.994338	starnet_sf	0.999981
3242	ENSG00000154889	MPPE1	0.615827	0.0559662	0.538009	0.0481899	0.102292	1.73932e-14	1.07023e-13	5	13	6	D1	Adipose. subcutaneous (STARNET)	EpiXcan	0.994338	starnet_sf	0.999981
3243	ENSG00000158560	DYNC1I1	0.615818	0.0788634	0.538015	0.0207085	0.0780199	3.78505e-11	1.86679e-10	19	47	25	D1	Adipose. subcutaneous (STARNET)	EpiXcan	0.994338	starnet_sf	0.999981
3244	ENSG00000163945	UVSSA	0.6156	0.0315432	0.538158	0.107214	0.246262	3.33736e-36	5.83169e-35	11	34	17	D1	Adipose. subcutaneous (STARNET)	EpiXcan	0.994338	starnet_sf	0.999981
3245	ENSG00000141338	ABCA8	0.615473	0.046722	0.538242	0.0551178	0.0998255	3.85603e-14	2.33625e-13	31	99	37	D1	Adipose. subcutaneous (STARNET)	EpiXcan	0.994338	starnet_sf	0.999981
3246	ENSG00000134463	ECHDC3	-0.614708	-0.0717254	0.538748	0.0539587	0.11351	7.53821e-16	5.06574e-15	36	49	41	D1	Adipose. subcutaneous (STARNET)	EpiXcan	0.994338	starnet_sf	0.999981
3247	ENSG00000169967	MAP3K2	-0.613723	-0.0538803	0.539399	0.0509738	0.0566422	2.24009e-08	8.9364e-08	26	29	28	D1	Adipose. subcutaneous (STARNET)	EpiXcan	0.994338	starnet_sf	0.999981
3248	ENSG00000110076	NRXN2	0.613613	0.10251	0.539471	0.0153885	0.025649	0.000194782	0.000530971	15	22	18	D1	Adipose. subcutaneous (STARNET)	EpiXcan	0.994338	starnet_sf	0.999981
3249	ENSG00000132661	NXT1	-0.613548	-0.216945	0.539514	0.00382279	0.0101902	0.0182449	0.0399423	10	12	12	D1	Adipose. subcutaneous (STARNET)	EpiXcan	0.994338	starnet_sf	0.999981
3250	ENSG00000090861	AARS	-0.613511	-0.101426	0.539538	0.0175521	0.0385208	4.645e-06	1.50388e-05	11	24	14	D1	Adipose. subcutaneous (STARNET)	EpiXcan	0.994338	starnet_sf	0.999981
3251	ENSG00000152558	TMEM123	0.613399	0.136377	0.539612	0.00915808	0.0373537	6.02523e-06	1.93211e-05	15	25	20	D1	Adipose. subcutaneous (STARNET)	EpiXcan	0.994338	starnet_sf	0.999981
3252	ENSG00000090020	SLC9A1	-0.613298	-0.0717919	0.539679	0.0249936	0.0316217	2.97024e-05	8.88754e-05	22	33	23	D1	Adipose. subcutaneous (STARNET)	EpiXcan	0.994338	starnet_sf	0.999981
3253	ENSG00000139517	LNX2	-0.61325	-0.0933504	0.539711	0.015959	0.0501885	1.41617e-07	5.29242e-07	12	16	14	D1	Adipose. subcutaneous (STARNET)	EpiXcan	0.994338	starnet_sf	0.999981
3254	ENSG00000105393	BABAM1	-0.61311	-0.131885	0.539804	0.00783568	0.0249533	0.00022345	0.000605676	10	18	15	D1	Adipose. subcutaneous (STARNET)	EpiXcan	0.994338	starnet_sf	0.999981
3255	ENSG00000166997	CNPY4	-0.613061	-0.0626237	0.539836	0.0473444	0.0738821	1.29948e-10	6.17968e-10	22	37	24	D1	Adipose. subcutaneous (STARNET)	EpiXcan	0.994338	starnet_sf	0.999981
3256	ENSG00000118495	PLAGL1	0.613046	0.0826728	0.539846	0.015705	0.0101593	0.0194492	0.0424473	10	16	11	D1	Adipose. subcutaneous (STARNET)	EpiXcan	0.994338	starnet_sf	0.999981
3257	ENSG00000170425	ADORA2B	-0.612853	-0.0284622	0.539973	0.239392	0.407332	1.09145e-67	4.66472e-66	75	106	91	D1	Adipose. subcutaneous (STARNET)	EpiXcan	0.994338	starnet_sf	0.999981
3258	ENSG00000058063	ATP11B	0.612127	0.0507302	0.540454	0.0490729	0.0996241	4.52462e-14	2.72901e-13	23	42	31	D1	Adipose. subcutaneous (STARNET)	EpiXcan	0.994338	starnet_sf	0.999981
3259	ENSG00000114812	VIPR1	0.611355	0.041911	0.540965	0.0507075	0.120465	7.71794e-17	5.48886e-16	23	34	27	D1	Adipose. subcutaneous (STARNET)	EpiXcan	0.994338	starnet_sf	0.999981
3260	ENSG00000119685	TTLL5	0.610717	0.0945016	0.541387	0.0148505	0.0494196	1.87495e-07	6.93355e-07	5	8	6	D1	Adipose. subcutaneous (STARNET)	EpiXcan	0.994338	starnet_sf	0.999981
3261	ENSG00000070785	EIF2B3	-0.610596	-0.0891328	0.541467	0.0165628	0.0318615	3.26203e-05	9.71515e-05	10	16	11	D1	Adipose. subcutaneous (STARNET)	EpiXcan	0.994338	starnet_sf	0.999981
3262	ENSG00000006194	ZNF263	-0.610554	-0.0840347	0.541495	0.0224061	0.0689088	4.83433e-10	2.19772e-09	9	17	11	D1	Adipose. subcutaneous (STARNET)	EpiXcan	0.994338	starnet_sf	0.999981
3263	ENSG00000187372	PCDHB13	-0.610073	-0.0915043	0.541814	0.0223309	0.0222519	0.000523436	0.00136584	16	19	18	D1	Adipose. subcutaneous (STARNET)	EpiXcan	0.994338	starnet_sf	0.999981
3264	ENSG00000270681	AC095055.1	-0.60984	-0.0626379	0.541968	0.0629984	0.0575529	9.02135e-09	3.72169e-08	41	60	49	D1	Adipose. subcutaneous (STARNET)	EpiXcan	0.994338	starnet_sf	0.999981
3265	ENSG00000112964	GHR	-0.609396	-0.0740844	0.542262	0.0268066	0.0486849	2.07001e-07	7.61292e-07	21	72	22	D1	Adipose. subcutaneous (STARNET)	EpiXcan	0.994338	starnet_sf	0.999981
3266	ENSG00000197457	STMN3	0.609305	0.273778	0.542322	0.00171828	0.0286922	8.25667e-05	0.000234457	6	15	10	D1	Adipose. subcutaneous (STARNET)	EpiXcan	0.994338	starnet_sf	0.999981
3267	ENSG00000116641	DOCK7	-0.609029	-0.118406	0.542505	0.00915497	0.0648164	1.93548e-09	8.38688e-09	11	15	15	D1	Adipose. subcutaneous (STARNET)	EpiXcan	0.994338	starnet_sf	0.999981
3268	ENSG00000110002	VWA5A	0.608891	0.119358	0.542596	0.0138931	0.0508935	1.10592e-07	4.17131e-07	9	27	9	D1	Adipose. subcutaneous (STARNET)	EpiXcan	0.994338	starnet_sf	0.999981
3269	ENSG00000154380	ENAH	-0.608841	-0.0770605	0.54263	0.01368	0.029922	4.83151e-05	0.000140831	10	15	11	D1	Adipose. subcutaneous (STARNET)	EpiXcan	0.994338	starnet_sf	0.999981
3270	ENSG00000138658	ZGRF1	0.60871	0.0445954	0.542717	0.0303426	0.0444694	7.05659e-07	2.4862e-06	33	51	39	D1	Adipose. subcutaneous (STARNET)	EpiXcan	0.994338	starnet_sf	0.999981
3271	ENSG00000229694	LINC00484	-0.608415	-0.0326191	0.542912	0.143971	0.0987969	6.83546e-14	4.07154e-13	90	121	103	D1	Adipose. subcutaneous (STARNET)	EpiXcan	0.994338	starnet_sf	0.999981
3272	ENSG00000197121	PGAP1	-0.60835	-0.129044	0.542955	0.0152083	0.0338425	1.38567e-05	4.29363e-05	5	38	5	D1	Adipose. subcutaneous (STARNET)	EpiXcan	0.994338	starnet_sf	0.999981
3273	ENSG00000206535	LNP1	0.60823	0.057329	0.543035	0.0369198	0.123157	1.59849e-17	1.18583e-16	6	20	8	D1	Adipose. subcutaneous (STARNET)	EpiXcan	0.994338	starnet_sf	0.999981
3274	ENSG00000144559	TAMM41	0.607694	0.0496091	0.543391	0.0490686	0.0536421	3.57712e-08	1.40079e-07	22	53	24	D1	Adipose. subcutaneous (STARNET)	EpiXcan	0.994338	starnet_sf	0.999981
3275	ENSG00000183077	AFMID	0.607539	0.0309822	0.543493	0.101198	0.228638	3.65616e-34	5.96181e-33	48	113	58	D1	Adipose. subcutaneous (STARNET)	EpiXcan	0.994338	starnet_sf	0.999981
3276	ENSG00000169313	P2RY12	-0.607439	-0.0353955	0.54356	0.119284	0.333365	6.88139e-53	2.01194e-51	18	31	22	D1	Adipose. subcutaneous (STARNET)	EpiXcan	0.994338	starnet_sf	0.999981
3277	ENSG00000112320	SOBP	-0.60733	-0.078834	0.543632	0.0228465	0.0394568	3.29626e-06	1.08404e-05	14	32	20	D1	Adipose. subcutaneous (STARNET)	EpiXcan	0.994338	starnet_sf	0.999981
3278	ENSG00000166908	PIP4K2C	-0.606845	-0.0629377	0.543954	0.0285654	0.0394415	3.57467e-06	1.17205e-05	29	33	32	D1	Adipose. subcutaneous (STARNET)	EpiXcan	0.994338	starnet_sf	0.999981
3279	ENSG00000204070	SYS1	-0.606836	-0.0772168	0.54396	0.0176851	0.038049	5.10913e-06	1.64818e-05	9	13	10	D1	Adipose. subcutaneous (STARNET)	EpiXcan	0.994338	starnet_sf	0.999981
3280	ENSG00000254635	WAC-AS1	0.606772	0.0336025	0.544002	0.105193	0.20078	1.177e-28	1.55313e-27	20	32	23	D1	Adipose. subcutaneous (STARNET)	EpiXcan	0.994338	starnet_sf	0.999981
3281	ENSG00000167216	KATNAL2	0.606315	0.033989	0.544305	0.133894	0.250997	3.22275e-37	5.85241e-36	41	58	47	D1	Adipose. subcutaneous (STARNET)	EpiXcan	0.994338	starnet_sf	0.999981
3282	ENSG00000179218	CALR	0.606276	0.206762	0.544331	0.00305879	0.0436657	9.85527e-07	3.42016e-06	5	13	8	D1	Adipose. subcutaneous (STARNET)	EpiXcan	0.994338	starnet_sf	0.999981
3283	ENSG00000179715	PCED1B	0.606235	-0.00897554	0.544359	0.0604843	0.0529089	5.27989e-08	2.0402e-07	55	82	66	D1	Adipose. subcutaneous (STARNET)	EpiXcan	0.994338	starnet_sf	0.999981
3284	ENSG00000168556	ING2	-0.605952	-0.0619143	0.544546	0.020051	0.0203522	0.000924902	0.00234635	20	38	24	D1	Adipose. subcutaneous (STARNET)	EpiXcan	0.994338	starnet_sf	0.999981
3285	ENSG00000182704	TSKU	-0.605569	-0.056117	0.544801	0.0490914	0.0812635	1.05683e-11	5.3988e-11	23	32	28	D1	Adipose. subcutaneous (STARNET)	EpiXcan	0.994338	starnet_sf	0.999981
3286	ENSG00000172322	CLEC12A	0.605319	0.0219578	0.544967	0.243594	0.594289	3.74389e-123	4.87796e-121	19	47	25	D1	Adipose. subcutaneous (STARNET)	EpiXcan	0.994338	starnet_sf	0.999981
3287	ENSG00000164934	DCAF13	-0.604779	-0.0765396	0.545326	0.0208462	0.0633168	3.21207e-09	1.36801e-08	14	20	15	D1	Adipose. subcutaneous (STARNET)	EpiXcan	0.994338	starnet_sf	0.999981
3288	ENSG00000198805	PNP	0.60448	0.0466117	0.545525	0.0442646	0.231981	1.21759e-33	1.94062e-32	32	54	43	D1	Adipose. subcutaneous (STARNET)	EpiXcan	0.994338	starnet_sf	0.999981
3289	ENSG00000115129	TP53I3	-0.604386	-0.042475	0.545587	0.0512322	0.0721585	2.36244e-10	1.0993e-09	22	39	28	D1	Adipose. subcutaneous (STARNET)	EpiXcan	0.994338	starnet_sf	0.999981
3290	ENSG00000085644	ZNF213	0.604058	0.0357288	0.545805	0.0892732	0.171857	1.45766e-24	1.6008e-23	10	18	13	D1	Adipose. subcutaneous (STARNET)	EpiXcan	0.994338	starnet_sf	0.999981
3291	ENSG00000135362	PRR5L	0.603688	0.0785995	0.546051	0.0257143	0.0596738	5.58827e-09	2.34139e-08	24	37	31	D1	Adipose. subcutaneous (STARNET)	EpiXcan	0.994338	starnet_sf	0.999981
3292	ENSG00000160223	ICOSLG	0.603397	0.0488131	0.546245	0.0672209	0.328406	1.69463e-51	4.75774e-50	28	65	40	D1	Adipose. subcutaneous (STARNET)	EpiXcan	0.994338	starnet_sf	0.999981
3293	ENSG00000125734	GPR108	-0.602925	-0.0457618	0.546558	0.0700837	0.230105	8.97952e-34	1.43973e-32	15	40	18	D1	Adipose. subcutaneous (STARNET)	EpiXcan	0.994338	starnet_sf	0.999981
3294	ENSG00000105808	RASA4	-0.602704	-0.0446315	0.546706	0.063958	0.145532	1.23562e-20	1.10695e-19	42	111	54	D1	Adipose. subcutaneous (STARNET)	EpiXcan	0.994338	starnet_sf	0.999981
3295	ENSG00000197497	ZNF665	-0.601648	-0.133908	0.547409	0.00617317	0.0246894	0.000256343	0.000689817	7	10	7	D1	Adipose. subcutaneous (STARNET)	EpiXcan	0.994338	starnet_sf	0.999981
3296	ENSG00000272688	AP005329.3	-0.601511	-0.0404905	0.547499	0.0944246	0.180555	9.11709e-26	1.06116e-24	8	12	10	D1	Adipose. subcutaneous (STARNET)	EpiXcan	0.994338	starnet_sf	0.999981
3297	ENSG00000174348	PODN	0.60148	0.0753184	0.54752	0.0169897	0.0225826	0.000472084	0.00123834	20	25	22	D1	Adipose. subcutaneous (STARNET)	EpiXcan	0.994338	starnet_sf	0.999981
3298	ENSG00000120265	PCMT1	0.601111	0.112413	0.547766	0.00976742	0.0251241	0.000237406	0.000641689	6	8	6	D1	Adipose. subcutaneous (STARNET)	EpiXcan	0.994338	starnet_sf	0.999981
3299	ENSG00000228314	CYP4F29P	-0.601075	-0.0691534	0.54779	0.0462318	0.147948	8.3109e-21	7.51565e-20	29	59	38	D1	Adipose. subcutaneous (STARNET)	EpiXcan	0.994338	starnet_sf	0.999981
3300	ENSG00000171055	FEZ2	-0.600947	-0.0822174	0.547875	0.025601	0.0850916	4.25057e-12	2.24754e-11	20	27	24	D1	Adipose. subcutaneous (STARNET)	EpiXcan	0.994338	starnet_sf	0.999981
3301	ENSG00000125841	NRSN2	0.600886	0.0666393	0.547916	0.0350583	0.0195543	0.00121511	0.00304514	51	61	58	D1	Adipose. subcutaneous (STARNET)	EpiXcan	0.994338	starnet_sf	0.999981
3302	ENSG00000250802	ZBED3-AS1	0.600357	0.0470232	0.548269	0.106037	0.225312	2.40108e-33	3.80431e-32	64	99	78	D1	Adipose. subcutaneous (STARNET)	EpiXcan	0.994338	starnet_sf	0.999981
3303	ENSG00000270039	AC025165.5	-0.600063	-0.0828372	0.548464	0.0187261	0.0533105	4.01808e-08	1.5698e-07	14	35	17	D1	Adipose. subcutaneous (STARNET)	EpiXcan	0.994338	starnet_sf	0.999981
3304	ENSG00000188010	MORN2	-0.599741	-0.0825903	0.548679	0.0203432	0.0416842	1.76369e-06	5.98149e-06	24	34	28	D1	Adipose. subcutaneous (STARNET)	EpiXcan	0.994338	starnet_sf	0.999981
3305	ENSG00000131669	NINJ1	0.59968	0.0625739	0.54872	0.0273996	0.0815751	1.14843e-11	5.84226e-11	12	14	14	D1	Adipose. subcutaneous (STARNET)	EpiXcan	0.994338	starnet_sf	0.999981
3306	ENSG00000179818	PCBP1-AS1	0.599467	0.0704927	0.548861	0.0343505	0.129328	2.49504e-18	1.94107e-17	10	27	13	D1	Adipose. subcutaneous (STARNET)	EpiXcan	0.994338	starnet_sf	0.999981
3307	ENSG00000165650	PDZD8	-0.59933	-0.0412712	0.548953	0.0768212	0.234544	1.35812e-34	2.23906e-33	14	27	18	D1	Adipose. subcutaneous (STARNET)	EpiXcan	0.994338	starnet_sf	0.999981
3308	ENSG00000053702	NRIP2	-0.599055	-0.0940781	0.549136	0.0210114	0.0423803	1.31626e-06	4.50849e-06	23	38	27	D1	Adipose. subcutaneous (STARNET)	EpiXcan	0.994338	starnet_sf	0.999981
3309	ENSG00000110079	MS4A4A	0.598586	0.0561473	0.549449	0.0518169	0.14108	3.28081e-20	2.87956e-19	36	52	45	D1	Adipose. subcutaneous (STARNET)	EpiXcan	0.994338	starnet_sf	0.999981
3310	ENSG00000023041	ZDHHC6	0.59828	0.0781155	0.549653	0.0199899	0.0676098	8.51824e-10	3.79154e-09	3	5	5	D1	Adipose. subcutaneous (STARNET)	EpiXcan	0.994338	starnet_sf	0.999981
3311	ENSG00000101104	PABPC1L	-0.598134	-0.0928013	0.549751	0.0174974	0.0502586	1.14096e-07	4.29741e-07	10	49	10	D1	Adipose. subcutaneous (STARNET)	EpiXcan	0.994338	starnet_sf	0.999981
3312	ENSG00000157368	IL34	-0.598058	-0.114734	0.549801	0.0100212	0.0200535	0.00103142	0.00260476	15	26	18	D1	Adipose. subcutaneous (STARNET)	EpiXcan	0.994338	starnet_sf	0.999981
3313	ENSG00000175634	RPS6KB2	-0.598029	-0.0586353	0.549821	0.0418328	0.149961	5.77912e-21	5.2759e-20	15	25	20	D1	Adipose. subcutaneous (STARNET)	EpiXcan	0.994338	starnet_sf	0.999981
3314	ENSG00000124440	HIF3A	0.597636	0.298922	0.550083	0.0016255	0.0120416	0.0105266	0.0237263	6	22	11	D1	Adipose. subcutaneous (STARNET)	EpiXcan	0.994338	starnet_sf	0.999981
3315	ENSG00000100211	CBY1	-0.597594	-0.0966235	0.550111	0.0138841	0.108948	2.86681e-15	1.85679e-14	10	20	13	D1	Adipose. subcutaneous (STARNET)	EpiXcan	0.994338	starnet_sf	0.999981
3316	ENSG00000137764	MAP2K5	-0.596796	-0.0481794	0.550644	0.0397402	0.0800642	1.062e-11	5.42313e-11	15	23	19	D1	Adipose. subcutaneous (STARNET)	EpiXcan	0.994338	starnet_sf	0.999981
3317	ENSG00000100146	SOX10	-0.596034	-0.267995	0.551153	0.00673918	0.0118199	0.0112366	0.0252377	15	19	18	D1	Adipose. subcutaneous (STARNET)	EpiXcan	0.994338	starnet_sf	0.999981
3318	ENSG00000111816	FRK	0.595994	0.0464761	0.551179	0.0644776	0.0770013	2.91947e-11	1.45055e-10	21	33	24	D1	Adipose. subcutaneous (STARNET)	EpiXcan	0.994338	starnet_sf	0.999981
3319	ENSG00000267107	PCAT19	0.595976	0.0202569	0.551191	0.322217	0.465554	3.30816e-82	2.01798e-80	14	28	17	D1	Adipose. subcutaneous (STARNET)	EpiXcan	0.994338	starnet_sf	0.999981
3320	ENSG00000077420	APBB1IP	0.595689	0.0577847	0.551383	0.0374222	0.0802111	1.70826e-11	8.61188e-11	7	19	9	D1	Adipose. subcutaneous (STARNET)	EpiXcan	0.994338	starnet_sf	0.999981
3321	ENSG00000089486	CDIP1	-0.59497	-0.056154	0.551864	0.0355417	0.165288	1.56544e-23	1.63743e-22	13	42	21	D1	Adipose. subcutaneous (STARNET)	EpiXcan	0.994338	starnet_sf	0.999981
3322	ENSG00000151498	ACAD8	0.594932	0.109509	0.551889	0.0160794	0.108993	5.53834e-16	3.74997e-15	20	37	27	D1	Adipose. subcutaneous (STARNET)	EpiXcan	0.994338	starnet_sf	0.999981
3323	ENSG00000148459	PDSS1	0.594838	0.0790357	0.551951	0.0208126	0.0281014	9.23561e-05	0.000260766	21	42	23	D1	Adipose. subcutaneous (STARNET)	EpiXcan	0.994338	starnet_sf	0.999981
3324	ENSG00000129467	ADCY4	-0.594656	-0.0673958	0.552073	0.0302966	0.136932	2.01292e-19	1.68308e-18	25	37	28	D1	Adipose. subcutaneous (STARNET)	EpiXcan	0.994338	starnet_sf	0.999981
3325	ENSG00000160285	LSS	-0.594613	-0.0338232	0.552102	0.0433041	0.0339483	1.58164e-05	4.86491e-05	37	62	49	D1	Adipose. subcutaneous (STARNET)	EpiXcan	0.994338	starnet_sf	0.999981
3326	ENSG00000231925	TAPBP	-0.594339	-0.0393842	0.552286	0.0924865	0.136403	3.07716e-19	2.52881e-18	18	36	19	D1	Adipose. subcutaneous (STARNET)	EpiXcan	0.994338	starnet_sf	0.999981
3327	ENSG00000145020	AMT	0.594311	0.0576721	0.552304	0.0340115	0.131064	1.6632e-18	1.3068e-17	9	21	14	D1	Adipose. subcutaneous (STARNET)	EpiXcan	0.994338	starnet_sf	0.999981
3328	ENSG00000134815	DHX34	0.59396	0.112153	0.552539	0.0147993	0.0100558	0.0193026	0.0421342	16	23	18	D1	Adipose. subcutaneous (STARNET)	EpiXcan	0.994338	starnet_sf	0.999981
3329	ENSG00000182621	PLCB1	0.593728	0.0573049	0.552694	0.0379348	0.0673602	5.75306e-10	2.60128e-09	50	94	60	D1	Adipose. subcutaneous (STARNET)	EpiXcan	0.994338	starnet_sf	0.999981
3330	ENSG00000165030	NFIL3	0.593551	0.231617	0.552812	0.00639466	0.0173526	0.00221379	0.00539968	5	10	6	D1	Adipose. subcutaneous (STARNET)	EpiXcan	0.994338	starnet_sf	0.999981
3331	ENSG00000165526	RPUSD4	0.593376	0.0494415	0.55293	0.035202	0.0493866	1.85269e-07	6.8569e-07	25	36	27	D1	Adipose. subcutaneous (STARNET)	EpiXcan	0.994338	starnet_sf	0.999981
3332	ENSG00000176658	MYO1D	-0.593262	-0.160821	0.553006	0.005193	0.0267919	0.000129661	0.000360037	3	13	3	D1	Adipose. subcutaneous (STARNET)	EpiXcan	0.994338	starnet_sf	0.999981
3333	ENSG00000166965	RCCD1	-0.593086	-0.0249464	0.553123	0.20175	0.326457	5.90348e-51	1.64367e-49	42	99	52	D1	Adipose. subcutaneous (STARNET)	EpiXcan	0.994338	starnet_sf	0.999981
3334	ENSG00000215305	VPS16	-0.593055	-0.0408199	0.553144	0.0726628	0.0822377	1.00623e-11	5.14818e-11	44	89	51	D1	Adipose. subcutaneous (STARNET)	EpiXcan	0.994338	starnet_sf	0.999981
3335	ENSG00000136877	FPGS	0.592914	0.110614	0.553239	0.00893811	0.0605549	6.72286e-09	2.80974e-08	15	56	21	D1	Adipose. subcutaneous (STARNET)	EpiXcan	0.994338	starnet_sf	0.999981
3336	ENSG00000260231	JHDM1D-AS1	0.592904	0.081269	0.553246	0.0178789	0.0608845	6.90409e-09	2.88369e-08	9	26	15	D1	Adipose. subcutaneous (STARNET)	EpiXcan	0.994338	starnet_sf	0.999981
3337	ENSG00000271646	AC099343.3	0.592668	0.0646234	0.553404	0.0336703	0.0488108	2.26504e-07	8.30742e-07	20	32	25	D1	Adipose. subcutaneous (STARNET)	EpiXcan	0.994338	starnet_sf	0.999981
3338	ENSG00000223756	TSSC2	0.592236	0.0249997	0.553692	0.281733	0.410539	2.06493e-71	9.72326e-70	58	96	66	D1	Adipose. subcutaneous (STARNET)	EpiXcan	0.994338	starnet_sf	0.999981
3339	ENSG00000166479	TMX3	0.592209	0.057129	0.553711	0.038851	0.0551154	2.62104e-08	1.03912e-07	20	29	26	D1	Adipose. subcutaneous (STARNET)	EpiXcan	0.994338	starnet_sf	0.999981
3340	ENSG00000178607	ERN1	-0.592102	-0.0807302	0.553782	0.0152959	0.0442324	8.8026e-07	3.07392e-06	15	30	21	D1	Adipose. subcutaneous (STARNET)	EpiXcan	0.994338	starnet_sf	0.999981
3341	ENSG00000172731	LRRC20	0.592093	0.261578	0.553788	0.00217541	0.0144758	0.00514462	0.0120427	4	14	4	D1	Adipose. subcutaneous (STARNET)	EpiXcan	0.994338	starnet_sf	0.999981
3342	ENSG00000254470	AP5B1	-0.591938	-0.0955315	0.553892	0.0149981	0.0301266	5.34059e-05	0.000155064	6	9	6	D1	Adipose. subcutaneous (STARNET)	EpiXcan	0.994338	starnet_sf	0.999981
3343	ENSG00000138101	DTNB	-0.591916	-0.327752	0.553907	0.00314581	0.0431638	1.10166e-06	3.79959e-06	4	7	7	D1	Adipose. subcutaneous (STARNET)	EpiXcan	0.994338	starnet_sf	0.999981
3344	ENSG00000130762	ARHGEF16	-0.591824	-0.0637025	0.553968	0.0304369	0.090092	7.01613e-13	3.9134e-12	9	23	13	D1	Adipose. subcutaneous (STARNET)	EpiXcan	0.994338	starnet_sf	0.999981
3345	ENSG00000197841	ZNF181	0.591627	0.0473193	0.5541	0.0574505	0.10531	6.38916e-15	4.03494e-14	7	8	7	D1	Adipose. subcutaneous (STARNET)	EpiXcan	0.994338	starnet_sf	0.999981
3346	ENSG00000183044	ABAT	0.591587	0.0456392	0.554127	0.0716383	0.232261	1.58941e-34	2.61395e-33	13	32	19	D1	Adipose. subcutaneous (STARNET)	EpiXcan	0.994338	starnet_sf	0.999981
3347	ENSG00000110871	COQ5	-0.591579	-0.0242861	0.554132	0.221727	0.407217	2.34716e-68	1.02269e-66	40	55	47	D1	Adipose. subcutaneous (STARNET)	EpiXcan	0.994338	starnet_sf	0.999981
3348	ENSG00000101680	LAMA1	0.591534	0.111793	0.554163	0.0128037	0.08185	1.23167e-11	6.24754e-11	18	65	23	D1	Adipose. subcutaneous (STARNET)	EpiXcan	0.994338	starnet_sf	0.999981
3349	ENSG00000107551	RASSF4	-0.591473	-0.0714333	0.554203	0.0293798	0.0340416	1.56954e-05	4.83103e-05	13	15	15	D1	Adipose. subcutaneous (STARNET)	EpiXcan	0.994338	starnet_sf	0.999981
3350	ENSG00000115946	PNO1	-0.591335	-0.0748484	0.554296	0.0334351	0.116408	1.48428e-16	1.03853e-15	50	68	61	D1	Adipose. subcutaneous (STARNET)	EpiXcan	0.994338	starnet_sf	0.999981
3351	ENSG00000119915	ELOVL3	0.591239	0.0683545	0.55436	0.0197444	0.029999	4.87884e-05	0.000142149	18	37	21	D1	Adipose. subcutaneous (STARNET)	EpiXcan	0.994338	starnet_sf	0.999981
3352	ENSG00000140521	POLG	0.591058	0.0683736	0.554482	0.026877	0.0548749	2.28118e-08	9.08948e-08	10	49	12	D1	Adipose. subcutaneous (STARNET)	EpiXcan	0.994338	starnet_sf	0.999981
3353	ENSG00000157259	GATAD1	0.591041	0.0396256	0.554493	0.0617793	0.0931833	2.875e-13	1.63763e-12	27	38	28	D1	Adipose. subcutaneous (STARNET)	EpiXcan	0.994338	starnet_sf	0.999981
3354	ENSG00000211679	IGLC3	-0.591026	-0.216455	0.554503	0.00344446	0.0116406	0.0125098	0.0279477	3	16	5	D1	Adipose. subcutaneous (STARNET)	EpiXcan	0.994338	starnet_sf	0.999981
3355	ENSG00000127399	LRRC61	-0.590756	-0.0267113	0.554684	0.20303	0.375479	1.63793e-60	5.63617e-59	15	19	17	D1	Adipose. subcutaneous (STARNET)	EpiXcan	0.994338	starnet_sf	0.999981
3356	ENSG00000065809	FAM107B	0.590441	0.0424725	0.554895	0.0967773	0.146398	1.09492e-20	9.84177e-20	74	119	86	D1	Adipose. subcutaneous (STARNET)	EpiXcan	0.994338	starnet_sf	0.999981
3357	ENSG00000187193	MT1X	-0.590372	-0.043141	0.554942	0.0785643	0.132222	8.02298e-19	6.43565e-18	24	44	24	D1	Adipose. subcutaneous (STARNET)	EpiXcan	0.994338	starnet_sf	0.999981
3358	ENSG00000148834	GSTO1	0.590362	0.0873828	0.554948	0.0230148	0.0492151	2.00423e-07	7.38921e-07	10	29	14	D1	Adipose. subcutaneous (STARNET)	EpiXcan	0.994338	starnet_sf	0.999981
3359	ENSG00000135250	SRPK2	0.589495	0.284864	0.555529	0.00155272	0.0273744	0.000112963	0.00031609	3	7	4	D1	Adipose. subcutaneous (STARNET)	EpiXcan	0.994338	starnet_sf	0.999981
3360	ENSG00000124570	SERPINB6	0.589166	0.0399326	0.55575	0.0800905	0.138821	2.09753e-19	1.75273e-18	14	31	18	D1	Adipose. subcutaneous (STARNET)	EpiXcan	0.994338	starnet_sf	0.999981
3361	ENSG00000143226	FCGR2A	-0.58901	-0.0529852	0.555855	0.0321401	0.0152373	0.00397851	0.00943815	29	43	35	D1	Adipose. subcutaneous (STARNET)	EpiXcan	0.994338	starnet_sf	0.999981
3362	ENSG00000144893	MED12L	-0.58869	-0.0954839	0.556069	0.0141448	0.140456	9.11317e-20	7.78973e-19	2	8	4	D1	Adipose. subcutaneous (STARNET)	EpiXcan	0.994338	starnet_sf	0.999981
3363	ENSG00000137413	TAF8	-0.588662	-0.120771	0.556088	0.00890797	0.0216308	0.000606684	0.00157328	3	4	3	D1	Adipose. subcutaneous (STARNET)	EpiXcan	0.994338	starnet_sf	0.999981
3364	ENSG00000178343	SHISA3	-0.588636	-0.0663589	0.556106	0.0275477	0.0431489	1.1469e-06	3.94549e-06	10	68	11	D1	Adipose. subcutaneous (STARNET)	EpiXcan	0.994338	starnet_sf	0.999981
3365	ENSG00000174705	SH3PXD2B	-0.588134	-0.0616637	0.556443	0.0323642	0.129918	3.21809e-18	2.48629e-17	6	23	8	D1	Adipose. subcutaneous (STARNET)	EpiXcan	0.994338	starnet_sf	0.999981
3366	ENSG00000185803	SLC52A2	-0.588082	-0.0225748	0.556477	0.214069	0.304051	2.15307e-46	5.35078e-45	19	22	21	D1	Adipose. subcutaneous (STARNET)	EpiXcan	0.994338	starnet_sf	0.999981
3367	ENSG00000164128	NPY1R	0.588024	0.088106	0.556516	0.0178477	0.028755	7.75495e-05	0.000221005	25	36	32	D1	Adipose. subcutaneous (STARNET)	EpiXcan	0.994338	starnet_sf	0.999981
3368	ENSG00000110047	EHD1	0.587513	0.188651	0.556859	0.00466397	0.0347122	1.3529e-05	4.2008e-05	6	15	8	D1	Adipose. subcutaneous (STARNET)	EpiXcan	0.994338	starnet_sf	0.999981
3369	ENSG00000104325	DECR1	0.587464	0.0825675	0.556892	0.0206606	0.011352	0.0131148	0.0292312	21	42	24	D1	Adipose. subcutaneous (STARNET)	EpiXcan	0.994338	starnet_sf	0.999981
3370	ENSG00000102763	VWA8	0.587212	0.0895191	0.557061	0.0171043	0.0134368	0.00723179	0.0166211	26	42	29	D1	Adipose. subcutaneous (STARNET)	EpiXcan	0.994338	starnet_sf	0.999981
3371	ENSG00000162694	EXTL2	0.58702	0.16778	0.55719	0.00367018	0.0150683	0.00443156	0.0104336	3	9	4	D1	Adipose. subcutaneous (STARNET)	EpiXcan	0.994338	starnet_sf	0.999981
3372	ENSG00000082014	SMARCD3	0.586418	0.0325146	0.557595	0.0588933	0.014089	0.00598117	0.0138919	68	88	77	D1	Adipose. subcutaneous (STARNET)	EpiXcan	0.994338	starnet_sf	0.999981
3373	ENSG00000226479	TMEM185B	0.586155	0.0560643	0.557772	0.0498996	0.0905333	9.3106e-13	5.15888e-12	11	23	11	D1	Adipose. subcutaneous (STARNET)	EpiXcan	0.994338	starnet_sf	0.999981
3374	ENSG00000164713	BRI3	0.586038	0.0392835	0.55785	0.0750685	0.205715	1.64093e-30	2.33772e-29	7	29	11	D1	Adipose. subcutaneous (STARNET)	EpiXcan	0.994338	starnet_sf	0.999981
3375	ENSG00000128563	PRKRIP1	0.586018	0.0753402	0.557863	0.0369916	0.131293	1.70355e-18	1.33694e-17	17	30	23	D1	Adipose. subcutaneous (STARNET)	EpiXcan	0.994338	starnet_sf	0.999981
3376	ENSG00000187566	NHLRC1	-0.585948	-0.0659262	0.55791	0.0603985	0.0314869	3.10628e-05	9.2698e-05	70	120	82	D1	Adipose. subcutaneous (STARNET)	EpiXcan	0.994338	starnet_sf	0.999981
3377	ENSG00000255974	CYP2A6	-0.585856	-0.0392477	0.557972	0.0819211	0.0955663	1.15516e-13	6.75479e-13	45	115	64	D1	Adipose. subcutaneous (STARNET)	EpiXcan	0.994338	starnet_sf	0.999981
3378	ENSG00000103707	MTFMT	0.585837	0.424931	0.557985	0.00060013	0.0353784	1.0461e-05	3.28313e-05	3	11	5	D1	Adipose. subcutaneous (STARNET)	EpiXcan	0.994338	starnet_sf	0.999981
3379	ENSG00000147912	FBXO10	0.585132	0.0977946	0.558459	0.0132859	0.0287174	7.4348e-05	0.000212378	8	9	8	D1	Adipose. subcutaneous (STARNET)	EpiXcan	0.994338	starnet_sf	0.999981
3380	ENSG00000161267	BDH1	0.585035	0.0263401	0.558524	0.161958	0.392562	1.70161e-64	6.50586e-63	23	38	31	D1	Adipose. subcutaneous (STARNET)	EpiXcan	0.994338	starnet_sf	0.999981
3381	ENSG00000037965	HOXC8	0.584831	0.148169	0.558661	0.0102279	0.0224304	0.000512193	0.0013391	13	24	15	D1	Adipose. subcutaneous (STARNET)	EpiXcan	0.994338	starnet_sf	0.999981
3382	ENSG00000204176	SYT15	-0.584535	-0.0888232	0.55886	0.0284693	0.0283788	9.09665e-05	0.00025695	17	35	22	D1	Adipose. subcutaneous (STARNET)	EpiXcan	0.994338	starnet_sf	0.999981
3383	ENSG00000101138	CSTF1	-0.584419	-0.0838256	0.558939	0.0204633	0.0661979	9.96517e-10	4.40683e-09	3	4	3	D1	Adipose. subcutaneous (STARNET)	EpiXcan	0.994338	starnet_sf	0.999981
3384	ENSG00000168453	HR	0.583857	0.0754768	0.559316	0.0233873	0.0165167	0.00292322	0.00703797	34	43	43	D1	Adipose. subcutaneous (STARNET)	EpiXcan	0.994338	starnet_sf	0.999981
3385	ENSG00000158604	TMED4	0.5836	0.050954	0.55949	0.061118	0.0796649	1.77072e-11	8.90002e-11	36	60	47	D1	Adipose. subcutaneous (STARNET)	EpiXcan	0.994338	starnet_sf	0.999981
3386	ENSG00000143153	ATP1B1	-0.58349	-0.0806851	0.559564	0.0322895	0.0398574	3.22286e-06	1.06215e-05	41	61	47	D1	Adipose. subcutaneous (STARNET)	EpiXcan	0.994338	starnet_sf	0.999981
3387	ENSG00000138760	SCARB2	0.583254	0.039574	0.559723	0.0911873	0.121226	5.89183e-17	4.22149e-16	34	90	39	D1	Adipose. subcutaneous (STARNET)	EpiXcan	0.994338	starnet_sf	0.999981
3388	ENSG00000188906	LRRK2	-0.583129	-0.0446057	0.559806	0.0480628	0.0876955	2.24199e-12	1.20882e-11	27	40	33	D1	Adipose. subcutaneous (STARNET)	EpiXcan	0.994338	starnet_sf	0.999981
3389	ENSG00000073584	SMARCE1	0.582942	0.035785	0.559932	0.0873493	0.153475	1.32676e-21	1.26277e-20	3	8	4	D1	Adipose. subcutaneous (STARNET)	EpiXcan	0.994338	starnet_sf	0.999981
3390	ENSG00000120256	LRP11	-0.582762	-0.0313314	0.560054	0.119621	0.210348	1.95685e-30	2.77894e-29	14	25	18	D1	Adipose. subcutaneous (STARNET)	EpiXcan	0.994338	starnet_sf	0.999981
3391	ENSG00000116717	GADD45A	0.582645	0.113193	0.560133	0.0127344	0.119172	1.22427e-16	8.63813e-16	20	26	26	D1	Adipose. subcutaneous (STARNET)	EpiXcan	0.994338	starnet_sf	0.999981
3392	ENSG00000179195	ZNF664	0.582296	0.0259259	0.560367	0.118071	0.153372	1.59061e-21	1.50113e-20	49	77	56	D1	Adipose. subcutaneous (STARNET)	EpiXcan	0.994338	starnet_sf	0.999981
3393	ENSG00000151322	NPAS3	-0.582051	-0.109297	0.560532	0.0106669	0.0280537	7.90356e-05	0.000224954	9	21	9	D1	Adipose. subcutaneous (STARNET)	EpiXcan	0.994338	starnet_sf	0.999981
3394	ENSG00000014138	POLA2	0.581882	0.0798436	0.560646	0.0152276	0.11776	1.41019e-16	9.88752e-16	10	25	18	D1	Adipose. subcutaneous (STARNET)	EpiXcan	0.994338	starnet_sf	0.999981
3395	ENSG00000110063	DCPS	-0.581333	-0.0932834	0.561016	0.0161513	0.0431251	9.26182e-07	3.22589e-06	19	29	22	D1	Adipose. subcutaneous (STARNET)	EpiXcan	0.994338	starnet_sf	0.999981
3396	ENSG00000007174	DNAH9	-0.580743	-0.0634345	0.561413	0.0244252	0.0138493	0.00625937	0.0144829	32	43	39	D1	Adipose. subcutaneous (STARNET)	EpiXcan	0.994338	starnet_sf	0.999981
3397	ENSG00000188735	TMEM120B	0.580626	0.0903279	0.561493	0.0253033	0.0131101	0.00808735	0.0184704	28	29	28	D1	Adipose. subcutaneous (STARNET)	EpiXcan	0.994338	starnet_sf	0.999981
3398	ENSG00000139211	AMIGO2	0.580254	0.130504	0.561743	0.0145607	0.0399048	2.63998e-06	8.7803e-06	18	50	27	D1	Adipose. subcutaneous (STARNET)	EpiXcan	0.994338	starnet_sf	0.999981
3399	ENSG00000170458	CD14	-0.579986	-0.0929223	0.561924	0.0112377	0.0385244	4.44724e-06	1.44194e-05	7	37	11	D1	Adipose. subcutaneous (STARNET)	EpiXcan	0.994338	starnet_sf	0.999981
3400	ENSG00000160075	SSU72	-0.579865	-0.0839399	0.562006	0.0308423	0.0634729	3.01227e-09	1.28659e-08	15	27	19	D1	Adipose. subcutaneous (STARNET)	EpiXcan	0.994338	starnet_sf	0.999981
3401	ENSG00000127463	EMC1	0.57902	0.0479803	0.562576	0.0596134	0.223266	1.20446e-33	1.92198e-32	16	32	27	D1	Adipose. subcutaneous (STARNET)	EpiXcan	0.994338	starnet_sf	0.999981
3402	ENSG00000085465	OVGP1	-0.578935	-0.0980968	0.562633	0.012586	0.0844423	5.04775e-12	2.64613e-11	5	10	7	D1	Adipose. subcutaneous (STARNET)	EpiXcan	0.994338	starnet_sf	0.999981
3403	ENSG00000128052	KDR	0.578909	0.148197	0.562651	0.00540209	0.0104662	0.0177954	0.0390155	6	16	9	D1	Adipose. subcutaneous (STARNET)	EpiXcan	0.994338	starnet_sf	0.999981
3404	ENSG00000246523	AP001528.1	0.578732	0.0501439	0.56277	0.0674055	0.174908	5.96273e-25	6.64912e-24	29	84	39	D1	Adipose. subcutaneous (STARNET)	EpiXcan	0.994338	starnet_sf	0.999981
3405	ENSG00000102934	PLLP	0.578447	0.0367136	0.562962	0.106202	0.20289	1.18728e-29	1.62585e-28	15	23	20	D1	Adipose. subcutaneous (STARNET)	EpiXcan	0.994338	starnet_sf	0.999981
3406	ENSG00000154654	NCAM2	0.577851	0.0898273	0.563365	0.0148893	0.0195849	0.0011129	0.00280209	27	63	34	D1	Adipose. subcutaneous (STARNET)	EpiXcan	0.994338	starnet_sf	0.999981
3407	ENSG00000204923	FBXO48	-0.577782	-0.0448897	0.563411	0.0598532	0.0230472	0.000434183	0.00114384	61	104	81	D1	Adipose. subcutaneous (STARNET)	EpiXcan	0.994338	starnet_sf	0.999981
3408	ENSG00000070770	CSNK2A2	-0.577596	-0.0956917	0.563537	0.0234175	0.0353137	1.11943e-05	3.50427e-05	31	47	34	D1	Adipose. subcutaneous (STARNET)	EpiXcan	0.994338	starnet_sf	0.999981
3409	ENSG00000136002	ARHGEF4	-0.576728	-0.10284	0.564123	0.0214497	0.0144156	0.00524673	0.0122646	34	59	45	D1	Adipose. subcutaneous (STARNET)	EpiXcan	0.994338	starnet_sf	0.999981
3410	ENSG00000111907	TPD52L1	-0.576649	-0.122321	0.564177	0.00865471	0.0272167	0.000122484	0.000340882	7	22	11	D1	Adipose. subcutaneous (STARNET)	EpiXcan	0.994338	starnet_sf	0.999981
3411	ENSG00000119782	FKBP1B	0.57646	0.0330383	0.564304	0.103947	0.162733	5.74775e-23	5.88366e-22	43	68	53	D1	Adipose. subcutaneous (STARNET)	EpiXcan	0.994338	starnet_sf	0.999981
3412	ENSG00000112130	RNF8	0.576062	0.110688	0.564573	0.0140313	0.0479889	2.99158e-07	1.08829e-06	13	32	19	D1	Adipose. subcutaneous (STARNET)	EpiXcan	0.994338	starnet_sf	0.999981
3413	ENSG00000237438	CECR7	-0.575405	-0.0216986	0.565017	0.256834	0.714449	8.23981e-182	3.94922e-179	88	121	110	D1	Adipose. subcutaneous (STARNET)	EpiXcan	0.994338	starnet_sf	0.999981
3414	ENSG00000177600	RPLP2	-0.575306	-0.258031	0.565084	0.00151287	0.0461645	3.89243e-07	1.4027e-06	3	8	5	D1	Adipose. subcutaneous (STARNET)	EpiXcan	0.994338	starnet_sf	0.999981
3415	ENSG00000138134	STAMBPL1	-0.575171	-0.000814974	0.565176	0.0218083	0.0917372	6.27934e-13	3.5112e-12	12	30	19	D1	Adipose. subcutaneous (STARNET)	EpiXcan	0.994338	starnet_sf	0.999981
3416	ENSG00000124749	COL21A1	-0.574978	-0.0499332	0.565306	0.0536972	0.104295	1.14546e-14	7.11343e-14	32	47	42	D1	Adipose. subcutaneous (STARNET)	EpiXcan	0.994338	starnet_sf	0.999981
3417	ENSG00000149548	CCDC15	-0.574689	-0.107875	0.565502	0.00745958	0.110119	9.49683e-16	6.33437e-15	16	24	19	D1	Adipose. subcutaneous (STARNET)	EpiXcan	0.994338	starnet_sf	0.999981
3418	ENSG00000099817	POLR2E	-0.574618	-0.0378668	0.56555	0.0941012	0.228664	2.80094e-33	4.41181e-32	23	43	30	D1	Adipose. subcutaneous (STARNET)	EpiXcan	0.994338	starnet_sf	0.999981
3419	ENSG00000175054	ATR	-0.57451	-0.0980122	0.565622	0.0190002	0.0320087	2.83441e-05	8.49246e-05	23	27	27	D1	Adipose. subcutaneous (STARNET)	EpiXcan	0.994338	starnet_sf	0.999981
3420	ENSG00000256612	CYP2B7P	-0.574202	-0.0180588	0.565831	0.505979	0.649245	4.0853e-147	1.01527e-144	29	66	34	D1	Adipose. subcutaneous (STARNET)	EpiXcan	0.994338	starnet_sf	0.999981
3421	ENSG00000104774	MAN2B1	-0.574188	-0.107146	0.565841	0.0271933	0.074514	8.53096e-11	4.10932e-10	31	62	36	D1	Adipose. subcutaneous (STARNET)	EpiXcan	0.994338	starnet_sf	0.999981
3422	ENSG00000109790	KLHL5	0.573876	0.0301649	0.566052	0.171745	0.338615	1.02298e-53	3.04398e-52	44	93	59	D1	Adipose. subcutaneous (STARNET)	EpiXcan	0.994338	starnet_sf	0.999981
3423	ENSG00000166441	RPL27A	-0.573844	-0.08477	0.566073	0.0114242	0.0178842	0.00193077	0.00473605	20	33	23	D1	Adipose. subcutaneous (STARNET)	EpiXcan	0.994338	starnet_sf	0.999981
3424	ENSG00000169855	ROBO1	-0.573262	-0.179261	0.566467	0.00548056	0.0115442	0.0124519	0.0278323	3	12	5	D1	Adipose. subcutaneous (STARNET)	EpiXcan	0.994338	starnet_sf	0.999981
3425	ENSG00000136404	TM6SF1	0.573203	0.0795438	0.566507	0.0226994	0.0325089	2.37503e-05	7.16569e-05	15	59	18	D1	Adipose. subcutaneous (STARNET)	EpiXcan	0.994338	starnet_sf	0.999981
3426	ENSG00000064393	HIPK2	-0.57284	-0.0924951	0.566753	0.016786	0.0366437	7.3592e-06	2.34252e-05	10	26	13	D1	Adipose. subcutaneous (STARNET)	EpiXcan	0.994338	starnet_sf	0.999981
3427	ENSG00000144857	BOC	-0.572758	-0.0556896	0.566809	0.0388562	0.0262155	0.000171651	0.000470498	82	134	100	D1	Adipose. subcutaneous (STARNET)	EpiXcan	0.994338	starnet_sf	0.999981
3428	ENSG00000080345	RIF1	0.572559	0.0372711	0.566943	0.05052	0.0772628	3.80065e-11	1.8738e-10	12	20	14	D1	Adipose. subcutaneous (STARNET)	EpiXcan	0.994338	starnet_sf	0.999981
3429	ENSG00000140265	ZSCAN29	0.571861	0.0177332	0.567416	0.0148831	0.0503113	7.60909e-08	2.90344e-07	16	37	20	D1	Adipose. subcutaneous (STARNET)	EpiXcan	0.994338	starnet_sf	0.999981
3430	ENSG00000173821	RNF213	0.571802	0.0411334	0.567456	0.0854132	0.109236	2.45484e-15	1.59922e-14	42	60	48	D1	Adipose. subcutaneous (STARNET)	EpiXcan	0.994338	starnet_sf	0.999981
3431	ENSG00000160439	RDH13	0.571586	0.0303557	0.567603	0.146406	0.291673	1.98087e-44	4.59918e-43	50	86	63	D1	Adipose. subcutaneous (STARNET)	EpiXcan	0.994338	starnet_sf	0.999981
3432	ENSG00000131100	ATP6V1E1	-0.571368	-0.149709	0.56775	0.00622779	0.0315619	3.50924e-05	0.000104075	6	23	10	D1	Adipose. subcutaneous (STARNET)	EpiXcan	0.994338	starnet_sf	0.999981
3433	ENSG00000091490	SEL1L3	-0.571301	-0.0601529	0.567795	0.0361788	0.0798013	2.29212e-11	1.14606e-10	11	12	12	D1	Adipose. subcutaneous (STARNET)	EpiXcan	0.994338	starnet_sf	0.999981
3434	ENSG00000058799	YIPF1	-0.57099	-0.0655253	0.568006	0.0484078	0.062569	1.4548e-09	6.37603e-09	7	23	8	D1	Adipose. subcutaneous (STARNET)	EpiXcan	0.994338	starnet_sf	0.999981
3435	ENSG00000230795	HLA-K	0.570706	0.0247405	0.568199	0.393702	0.642747	2.46459e-144	5.6059e-142	55	110	68	D1	Adipose. subcutaneous (STARNET)	EpiXcan	0.994338	starnet_sf	0.999981
3436	ENSG00000106603	COA1	0.570553	0.0356041	0.568303	0.090925	0.219847	7.64871e-33	1.18255e-31	18	24	21	D1	Adipose. subcutaneous (STARNET)	EpiXcan	0.994338	starnet_sf	0.999981
3437	ENSG00000104497	SNX16	-0.569774	-0.0235377	0.568831	0.223521	0.53119	1.94243e-102	1.77329e-100	36	60	47	D1	Adipose. subcutaneous (STARNET)	EpiXcan	0.994338	starnet_sf	0.999981
3438	ENSG00000011105	TSPAN9	0.56936	0.0420666	0.569112	0.0542654	0.117772	1.37394e-16	9.64342e-16	53	114	66	D1	Adipose. subcutaneous (STARNET)	EpiXcan	0.994338	starnet_sf	0.999981
3439	ENSG00000139537	CCDC65	-0.568399	-0.0621927	0.569764	0.02838	0.0620263	3.34224e-09	1.42119e-08	11	17	12	D1	Adipose. subcutaneous (STARNET)	EpiXcan	0.994338	starnet_sf	0.999981
3440	ENSG00000003147	ICA1	0.568381	0.0611643	0.569776	0.0380117	0.117083	1.15834e-16	8.18151e-16	20	32	28	D1	Adipose. subcutaneous (STARNET)	EpiXcan	0.994338	starnet_sf	0.999981
3441	ENSG00000270964	AC016355.1	-0.568225	-0.0421719	0.569882	0.0745834	0.179669	1.00226e-25	1.16251e-24	18	30	22	D1	Adipose. subcutaneous (STARNET)	EpiXcan	0.994338	starnet_sf	0.999981
3442	ENSG00000205403	CFI	0.568138	0.0664788	0.569941	0.0227831	0.0579669	1.48527e-08	6.02365e-08	8	16	12	D1	Adipose. subcutaneous (STARNET)	EpiXcan	0.994338	starnet_sf	0.999981
3443	ENSG00000137802	MAPKBP1	-0.567921	-0.0446951	0.570089	0.0654618	0.135019	6.8044e-19	5.4811e-18	22	34	27	D1	Adipose. subcutaneous (STARNET)	EpiXcan	0.994338	starnet_sf	0.999981
3444	ENSG00000160766	GBAP1	0.567726	0.0450714	0.570221	0.0566034	0.223063	1.22471e-32	1.88699e-31	7	43	13	D1	Adipose. subcutaneous (STARNET)	EpiXcan	0.994338	starnet_sf	0.999981
3445	ENSG00000075651	PLD1	-0.566354	-0.0722268	0.571153	0.0374033	0.0286316	8.51453e-05	0.000241371	30	45	33	D1	Adipose. subcutaneous (STARNET)	EpiXcan	0.994338	starnet_sf	0.999981
3446	ENSG00000159200	RCAN1	-0.566292	-0.215256	0.571195	0.00479463	0.0142896	0.00562928	0.0131132	11	25	11	D1	Adipose. subcutaneous (STARNET)	EpiXcan	0.994338	starnet_sf	0.999981
3447	ENSG00000122958	VPS26A	0.566225	0.17909	0.571241	0.00347109	0.0195762	0.00111759	0.00281232	2	17	2	D1	Adipose. subcutaneous (STARNET)	EpiXcan	0.994338	starnet_sf	0.999981
3448	ENSG00000204604	ZNF468	0.565944	0.0359395	0.571432	0.0868405	0.245926	1.55269e-36	2.74172e-35	29	50	35	D1	Adipose. subcutaneous (STARNET)	EpiXcan	0.994338	starnet_sf	0.999981
3449	ENSG00000100304	TTLL12	-0.565751	-0.0387394	0.571563	0.0898235	0.293475	1.99902e-44	4.63331e-43	18	50	22	D1	Adipose. subcutaneous (STARNET)	EpiXcan	0.994338	starnet_sf	0.999981
3450	ENSG00000116478	HDAC1	-0.565705	-0.165359	0.571594	0.00442715	0.0102303	0.0186576	0.0407926	4	4	4	D1	Adipose. subcutaneous (STARNET)	EpiXcan	0.994338	starnet_sf	0.999981
3451	ENSG00000105647	PIK3R2	0.565669	0.0486476	0.571619	0.0534958	0.0528545	6.63219e-08	2.54297e-07	31	74	39	D1	Adipose. subcutaneous (STARNET)	EpiXcan	0.994338	starnet_sf	0.999981
3452	ENSG00000145623	OSMR	-0.565655	-0.0598452	0.571628	0.0326664	0.0862719	2.43408e-12	1.30766e-11	19	40	24	D1	Adipose. subcutaneous (STARNET)	EpiXcan	0.994338	starnet_sf	0.999981
3453	ENSG00000259673	IQCH-AS1	-0.565271	-0.050604	0.571889	0.0492905	0.13573	4.96202e-19	4.0163e-18	18	35	24	D1	Adipose. subcutaneous (STARNET)	EpiXcan	0.994338	starnet_sf	0.999981
3454	ENSG00000170606	HSPA4	-0.565254	-0.0472348	0.571901	0.031968	0.0259673	0.000179195	0.000490373	28	49	39	D1	Adipose. subcutaneous (STARNET)	EpiXcan	0.994338	starnet_sf	0.999981
3455	ENSG00000198677	TTC37	0.565253	0.0930289	0.571902	0.0115302	0.0283044	8.97407e-05	0.000253911	13	21	14	D1	Adipose. subcutaneous (STARNET)	EpiXcan	0.994338	starnet_sf	0.999981
3456	ENSG00000254473	AL354920.1	0.56503	0.0697229	0.572053	0.0243737	0.120697	7.27745e-17	5.19486e-16	7	23	16	D1	Adipose. subcutaneous (STARNET)	EpiXcan	0.994338	starnet_sf	0.999981
3457	ENSG00000073050	XRCC1	-0.565028	-0.0433391	0.572054	0.0389237	0.0325204	2.57826e-05	7.74921e-05	31	48	38	D1	Adipose. subcutaneous (STARNET)	EpiXcan	0.994338	starnet_sf	0.999981
3458	ENSG00000225032	AL162586.1	0.564935	0.0365296	0.572118	0.0386187	0.0224467	0.000516154	0.00134841	37	50	41	D1	Adipose. subcutaneous (STARNET)	EpiXcan	0.994338	starnet_sf	0.999981
3459	ENSG00000167196	FBXO22	-0.564613	-0.12257	0.572337	0.0104063	0.0277179	9.28436e-05	0.000262032	10	37	10	D1	Adipose. subcutaneous (STARNET)	EpiXcan	0.994338	starnet_sf	0.999981
3460	ENSG00000107816	LZTS2	0.564246	0.0794594	0.572586	0.0273514	0.062975	2.08939e-09	9.01596e-09	25	53	30	D1	Adipose. subcutaneous (STARNET)	EpiXcan	0.994338	starnet_sf	0.999981
3461	ENSG00000044524	EPHA3	0.56381	0.0827325	0.572884	0.00860597	0.0292114	6.74147e-05	0.00019323	14	51	22	D1	Adipose. subcutaneous (STARNET)	EpiXcan	0.994338	starnet_sf	0.999981
3462	ENSG00000189007	ADAT2	0.56378	0.110292	0.572904	0.0129806	0.0164641	0.00290948	0.00700615	31	43	33	D1	Adipose. subcutaneous (STARNET)	EpiXcan	0.994338	starnet_sf	0.999981
3463	ENSG00000177875	CCDC184	0.563092	0.280182	0.573372	0.00175205	0.0145809	0.00528004	0.012336	17	21	21	D1	Adipose. subcutaneous (STARNET)	EpiXcan	0.994338	starnet_sf	0.999981
3464	ENSG00000101654	RNMT	0.562968	0.0766591	0.573457	0.0129802	0.0173281	0.00216691	0.00529111	12	16	13	D1	Adipose. subcutaneous (STARNET)	EpiXcan	0.994338	starnet_sf	0.999981
3465	ENSG00000008513	ST3GAL1	0.562605	0.228042	0.573704	0.00199185	0.0458668	5.07444e-07	1.81114e-06	8	21	14	D1	Adipose. subcutaneous (STARNET)	EpiXcan	0.994338	starnet_sf	0.999981
3466	ENSG00000100968	NFATC4	-0.562333	-0.17612	0.573889	0.00350824	0.0270675	0.000127608	0.000354554	6	34	11	D1	Adipose. subcutaneous (STARNET)	EpiXcan	0.994338	starnet_sf	0.999981
3467	ENSG00000106404	CLDN15	0.562088	0.0547753	0.574056	0.0319331	0.0504711	1.47469e-07	5.50036e-07	28	47	32	D1	Adipose. subcutaneous (STARNET)	EpiXcan	0.994338	starnet_sf	0.999981
3468	ENSG00000103544	C16orf62	-0.561782	-0.198018	0.574264	0.00342374	0.0195766	0.000956524	0.00242017	12	26	18	D1	Adipose. subcutaneous (STARNET)	EpiXcan	0.994338	starnet_sf	0.999981
3469	ENSG00000115998	C2orf42	0.561579	0.106928	0.574403	0.00953703	0.0528348	4.62973e-08	1.79829e-07	4	21	6	D1	Adipose. subcutaneous (STARNET)	EpiXcan	0.994338	starnet_sf	0.999981
3470	ENSG00000152457	DCLRE1C	-0.561545	-0.116166	0.574426	0.00683277	0.0126341	0.00923448	0.0209584	6	24	8	D1	Adipose. subcutaneous (STARNET)	EpiXcan	0.994338	starnet_sf	0.999981
3471	ENSG00000163975	MELTF	-0.561161	-0.0943113	0.574688	0.0122724	0.019163	0.0012167	0.00304799	10	57	10	D1	Adipose. subcutaneous (STARNET)	EpiXcan	0.994338	starnet_sf	0.999981
3472	ENSG00000188227	ZNF793	0.560928	0.0473603	0.574847	0.0253983	0.0646973	2.18724e-09	9.43514e-09	17	49	24	D1	Adipose. subcutaneous (STARNET)	EpiXcan	0.994338	starnet_sf	0.999981
3473	ENSG00000198951	NAGA	-0.560891	-0.042407	0.574872	0.0611841	0.187165	4.47987e-27	5.52065e-26	45	72	57	D1	Adipose. subcutaneous (STARNET)	EpiXcan	0.994338	starnet_sf	0.999981
3474	ENSG00000104320	NBN	-0.560861	-0.115004	0.574892	0.00849411	0.0267313	0.000145411	0.000401773	5	18	6	D1	Adipose. subcutaneous (STARNET)	EpiXcan	0.994338	starnet_sf	0.999981
3475	ENSG00000165495	PKNOX2	0.560859	0.046228	0.574894	0.0351121	0.0386178	4.48357e-06	1.45337e-05	35	52	46	D1	Adipose. subcutaneous (STARNET)	EpiXcan	0.994338	starnet_sf	0.999981
3476	ENSG00000196295	AC005154.1	0.560531	0.0840565	0.575117	0.0270182	0.165652	1.82909e-23	1.9043e-22	19	34	26	D1	Adipose. subcutaneous (STARNET)	EpiXcan	0.994338	starnet_sf	0.999981
3477	ENSG00000082213	C5orf22	0.560355	0.0621521	0.575238	0.112131	0.168159	5.54816e-24	5.94698e-23	33	69	36	D1	Adipose. subcutaneous (STARNET)	EpiXcan	0.994338	starnet_sf	0.999981
3478	ENSG00000175600	SUGCT	-0.560206	-0.0699778	0.575339	0.0343071	0.0586457	9.56729e-09	3.93602e-08	12	19	13	D1	Adipose. subcutaneous (STARNET)	EpiXcan	0.994338	starnet_sf	0.999981
3479	ENSG00000168016	TRANK1	0.560019	0.130477	0.575466	0.00586828	0.0268805	0.000127473	0.000354328	14	23	17	D1	Adipose. subcutaneous (STARNET)	EpiXcan	0.994338	starnet_sf	0.999981
3480	ENSG00000100023	PPIL2	-0.559627	-0.0597054	0.575734	0.0174508	0.0279038	9.74859e-05	0.000274672	18	27	21	D1	Adipose. subcutaneous (STARNET)	EpiXcan	0.994338	starnet_sf	0.999981
3481	ENSG00000130511	SSBP4	-0.559592	-0.0441983	0.575758	0.0658473	0.15085	1.48393e-21	1.40638e-20	24	46	33	D1	Adipose. subcutaneous (STARNET)	EpiXcan	0.994338	starnet_sf	0.999981
3482	ENSG00000266527	AC005697.2	0.559367	0.0353336	0.575911	0.092565	0.215143	2.2584e-31	3.3087e-30	11	21	16	D1	Adipose. subcutaneous (STARNET)	EpiXcan	0.994338	starnet_sf	0.999981
3483	ENSG00000102683	SGCG	0.559266	0.0368099	0.57598	0.0610122	0.0954293	4.79564e-14	2.88599e-13	57	101	75	D1	Adipose. subcutaneous (STARNET)	EpiXcan	0.994338	starnet_sf	0.999981
3484	ENSG00000129596	CDO1	0.559061	0.0278979	0.57612	0.13724	0.152011	5.53191e-22	5.36016e-21	34	64	45	D1	Adipose. subcutaneous (STARNET)	EpiXcan	0.994338	starnet_sf	0.999981
3485	ENSG00000115896	PLCL1	0.558654	0.0641665	0.576398	0.0289681	0.0234489	0.000372986	0.000990202	28	38	31	D1	Adipose. subcutaneous (STARNET)	EpiXcan	0.994338	starnet_sf	0.999981
3486	ENSG00000160613	PCSK7	-0.55862	-0.105504	0.576421	0.0110993	0.0222267	0.000523057	0.00136512	10	16	10	D1	Adipose. subcutaneous (STARNET)	EpiXcan	0.994338	starnet_sf	0.999981
3487	ENSG00000181104	F2R	0.557613	0.116837	0.577109	0.00877141	0.023314	0.000361021	0.000959955	16	23	18	D1	Adipose. subcutaneous (STARNET)	EpiXcan	0.994338	starnet_sf	0.999981
3488	ENSG00000218510	LINC00339	-0.557237	-0.0132081	0.577366	0.569952	0.665499	1.31596e-158	4.10702e-156	20	46	24	D1	Adipose. subcutaneous (STARNET)	EpiXcan	0.994338	starnet_sf	0.999981
3489	ENSG00000151690	MFSD6	0.557194	0.0241348	0.577395	0.0552204	0.0787297	2.71626e-11	1.35359e-10	36	63	45	D1	Adipose. subcutaneous (STARNET)	EpiXcan	0.994338	starnet_sf	0.999981
3490	ENSG00000042493	CAPG	0.557164	0.0315559	0.577416	0.129823	0.186501	1.30064e-26	1.57107e-25	24	53	25	D1	Adipose. subcutaneous (STARNET)	EpiXcan	0.994338	starnet_sf	0.999981
3491	ENSG00000124767	GLO1	0.556528	0.0448005	0.57785	0.0724759	0.0979054	5.15161e-14	3.09295e-13	26	38	31	D1	Adipose. subcutaneous (STARNET)	EpiXcan	0.994338	starnet_sf	0.999981
3492	ENSG00000213713	PIGCP1	-0.556347	-0.0969154	0.577974	0.0146458	0.0391706	3.2752e-06	1.07808e-05	9	18	10	D1	Adipose. subcutaneous (STARNET)	EpiXcan	0.994338	starnet_sf	0.999981
3493	ENSG00000137441	FGFBP2	-0.556314	-0.131374	0.577997	0.00569172	0.0650685	1.53181e-09	6.70044e-09	2	20	4	D1	Adipose. subcutaneous (STARNET)	EpiXcan	0.994338	starnet_sf	0.999981
3494	ENSG00000159110	IFNAR2	0.556313	0.0201544	0.577997	0.228785	0.333961	7.04733e-53	2.05598e-51	42	76	48	D1	Adipose. subcutaneous (STARNET)	EpiXcan	0.994338	starnet_sf	0.999981
3495	ENSG00000103932	RPAP1	0.555779	0.0307026	0.578362	0.114943	0.250557	6.31805e-37	1.13353e-35	10	18	13	D1	Adipose. subcutaneous (STARNET)	EpiXcan	0.994338	starnet_sf	0.999981
3496	ENSG00000118162	KPTN	0.555762	0.0708982	0.578374	0.0565248	0.0825862	8.9946e-12	4.61773e-11	22	48	26	D1	Adipose. subcutaneous (STARNET)	EpiXcan	0.994338	starnet_sf	0.999981
3497	ENSG00000205978	NYNRIN	0.555494	0.0467761	0.578557	0.0318455	0.0421038	1.50904e-06	5.13863e-06	36	64	41	D1	Adipose. subcutaneous (STARNET)	EpiXcan	0.994338	starnet_sf	0.999981
3498	ENSG00000111328	CDK2AP1	-0.555318	-0.0346601	0.578677	0.0794529	0.207155	6.29582e-30	8.76451e-29	12	19	16	D1	Adipose. subcutaneous (STARNET)	EpiXcan	0.994338	starnet_sf	0.999981
3499	ENSG00000014824	SLC30A9	0.554807	0.0305064	0.579027	0.114789	0.115412	7.77223e-17	5.52454e-16	62	88	72	D1	Adipose. subcutaneous (STARNET)	EpiXcan	0.994338	starnet_sf	0.999981
3500	ENSG00000162882	HAAO	0.554593	0.0763316	0.579173	0.0215047	0.0570369	1.90632e-08	7.65724e-08	13	19	16	D1	Adipose. subcutaneous (STARNET)	EpiXcan	0.994338	starnet_sf	0.999981
3501	ENSG00000111912	NCOA7	-0.554407	-0.123112	0.5793	0.00701211	0.123255	1.6809e-17	1.2449e-16	1	7	3	D1	Adipose. subcutaneous (STARNET)	EpiXcan	0.994338	starnet_sf	0.999981
3502	ENSG00000065802	ASB1	0.554349	0.0774496	0.57934	0.0275804	0.0472412	2.97531e-07	1.08296e-06	17	42	23	D1	Adipose. subcutaneous (STARNET)	EpiXcan	0.994338	starnet_sf	0.999981
3503	ENSG00000136870	ZNF189	-0.554179	-0.0417868	0.579456	0.0503046	0.0840708	6.10228e-12	3.18029e-11	21	49	24	D1	Adipose. subcutaneous (STARNET)	EpiXcan	0.994338	starnet_sf	0.999981
3504	ENSG00000231768	LINC01354	0.554119	0.0449219	0.579498	0.0543805	0.111731	8.05193e-16	5.39476e-15	31	68	39	D1	Adipose. subcutaneous (STARNET)	EpiXcan	0.994338	starnet_sf	0.999981
3505	ENSG00000250317	SMIM20	-0.553818	-0.00123489	0.579703	0.0578934	0.059559	8.68364e-09	3.59342e-08	36	83	42	D1	Adipose. subcutaneous (STARNET)	EpiXcan	0.994338	starnet_sf	0.999981
3506	ENSG00000196116	TDRD7	0.553367	0.323746	0.580012	0.00366003	0.0214459	0.000650076	0.00167899	15	36	19	D1	Adipose. subcutaneous (STARNET)	EpiXcan	0.994338	starnet_sf	0.999981
3507	ENSG00000100450	GZMH	-0.552944	-0.120582	0.580301	0.00551602	0.0154737	0.00405898	0.00961375	9	9	9	D1	Adipose. subcutaneous (STARNET)	EpiXcan	0.994338	starnet_sf	0.999981
3508	ENSG00000183208	GDPGP1	-0.552723	-0.0927649	0.580453	0.0108684	0.0872758	1.37335e-12	7.53183e-12	17	22	21	D1	Adipose. subcutaneous (STARNET)	EpiXcan	0.994338	starnet_sf	0.999981
3509	ENSG00000247556	OIP5-AS1	0.552637	0.0405669	0.580512	0.0716002	0.133074	3.05954e-19	2.51587e-18	19	31	23	D1	Adipose. subcutaneous (STARNET)	EpiXcan	0.994338	starnet_sf	0.999981
3510	ENSG00000145725	PPIP5K2	0.552131	0.0613326	0.580859	0.0244371	0.0728584	1.90298e-10	8.9138e-10	8	21	11	D1	Adipose. subcutaneous (STARNET)	EpiXcan	0.994338	starnet_sf	0.999981
3511	ENSG00000183742	MACC1	0.551897	0.292876	0.581019	0.00223701	0.0154117	0.00382317	0.00909375	15	26	17	D1	Adipose. subcutaneous (STARNET)	EpiXcan	0.994338	starnet_sf	0.999981
3512	ENSG00000168887	C2orf68	-0.551692	-0.04127	0.58116	0.0436592	0.0244605	0.000270311	0.00072595	35	39	39	D1	Adipose. subcutaneous (STARNET)	EpiXcan	0.994338	starnet_sf	0.999981
3513	ENSG00000240038	AMY2B	0.551592	0.0562827	0.581228	0.0167577	0.0135281	0.00695838	0.0160229	30	63	34	D1	Adipose. subcutaneous (STARNET)	EpiXcan	0.994338	starnet_sf	0.999981
3514	ENSG00000204792	LINC01291	-0.55148	-0.0661827	0.581305	0.0299858	0.783681	1.3505e-227	2.5891e-224	57	78	68	D1	Adipose. subcutaneous (STARNET)	EpiXcan	0.994338	starnet_sf	0.999981
3515	ENSG00000138449	SLC40A1	-0.551246	-0.128491	0.581465	0.0100751	0.0170307	0.00253787	0.00616216	10	20	12	D1	Adipose. subcutaneous (STARNET)	EpiXcan	0.994338	starnet_sf	0.999981
3516	ENSG00000151553	FAM160B1	0.551234	0.0491211	0.581473	0.0476736	0.13895	1.58598e-19	1.33524e-18	17	34	20	D1	Adipose. subcutaneous (STARNET)	EpiXcan	0.994338	starnet_sf	0.999981
3517	ENSG00000113361	CDH6	-0.55097	-0.0350268	0.581654	0.0824431	0.15711	2.75126e-22	2.697e-21	29	78	37	D1	Adipose. subcutaneous (STARNET)	EpiXcan	0.994338	starnet_sf	0.999981
3518	ENSG00000163576	EFHB	0.550928	0.012633	0.581683	0.612451	0.725048	1.72909e-185	8.92475e-183	48	67	61	D1	Adipose. subcutaneous (STARNET)	EpiXcan	0.994338	starnet_sf	0.999981
3519	ENSG00000109689	STIM2	-0.550831	-0.0366163	0.58175	0.0438145	0.0501213	1.57163e-07	5.85058e-07	45	62	51	D1	Adipose. subcutaneous (STARNET)	EpiXcan	0.994338	starnet_sf	0.999981
3520	ENSG00000165948	IFI27L1	0.550612	0.0583756	0.581899	0.0349924	0.0743737	8.8495e-11	4.25664e-10	21	46	27	D1	Adipose. subcutaneous (STARNET)	EpiXcan	0.994338	starnet_sf	0.999981
3521	ENSG00000104231	ZFAND1	-0.550563	-0.0372837	0.581933	0.0511866	0.121262	2.974e-17	2.17262e-16	9	28	11	D1	Adipose. subcutaneous (STARNET)	EpiXcan	0.994338	starnet_sf	0.999981
3522	ENSG00000106780	MEGF9	-0.550265	-0.0192761	0.582137	0.266433	0.609836	1.0302e-128	1.53615e-126	24	36	32	D1	Adipose. subcutaneous (STARNET)	EpiXcan	0.994338	starnet_sf	0.999981
3523	ENSG00000140905	GCSH	-0.549782	-0.0470276	0.582469	0.0451781	0.0917507	4.77892e-13	2.68564e-12	15	39	19	D1	Adipose. subcutaneous (STARNET)	EpiXcan	0.994338	starnet_sf	0.999981
3524	ENSG00000077616	NAALAD2	-0.549148	-0.0511072	0.582904	0.0441526	0.109988	1.94999e-15	1.2784e-14	14	44	20	D1	Adipose. subcutaneous (STARNET)	EpiXcan	0.994338	starnet_sf	0.999981
3525	ENSG00000189050	RNFT1	0.54912	0.0476327	0.582923	0.0656868	0.0580961	1.37068e-08	5.56902e-08	24	52	33	D1	Adipose. subcutaneous (STARNET)	EpiXcan	0.994338	starnet_sf	0.999981
3526	ENSG00000234456	MAGI2-AS3	0.548736	0.0756462	0.583187	0.0227291	0.0393621	3.20582e-06	1.05679e-05	7	29	7	D1	Adipose. subcutaneous (STARNET)	EpiXcan	0.994338	starnet_sf	0.999981
3527	ENSG00000067182	TNFRSF1A	0.548717	0.245939	0.5832	0.0017133	0.0110265	0.0151452	0.0334643	1	4	1	D1	Adipose. subcutaneous (STARNET)	EpiXcan	0.994338	starnet_sf	0.999981
3528	ENSG00000273329	AC078846.1	0.548568	0.0940987	0.583302	0.0102917	0.0287485	7.68051e-05	0.00021907	7	12	9	D1	Adipose. subcutaneous (STARNET)	EpiXcan	0.994338	starnet_sf	0.999981
3529	ENSG00000122085	MTERF4	-0.548362	-0.0674131	0.583443	0.018742	0.0168709	0.00259143	0.00628084	13	15	14	D1	Adipose. subcutaneous (STARNET)	EpiXcan	0.994338	starnet_sf	0.999981
3530	ENSG00000141429	GALNT1	0.548262	0.0668868	0.583512	0.0646617	0.144323	1.52142e-20	1.35574e-19	42	71	46	D1	Adipose. subcutaneous (STARNET)	EpiXcan	0.994338	starnet_sf	0.999981
3531	ENSG00000140848	CPNE2	-0.548219	-0.0390439	0.583542	0.095789	0.164803	3.92324e-23	4.04377e-22	20	47	24	D1	Adipose. subcutaneous (STARNET)	EpiXcan	0.994338	starnet_sf	0.999981
3532	ENSG00000198467	TPM2	-0.548111	-0.063211	0.583615	0.0200875	0.0271221	0.000116312	0.000324779	12	18	14	D1	Adipose. subcutaneous (STARNET)	EpiXcan	0.994338	starnet_sf	0.999981
3533	ENSG00000089060	SLC8B1	-0.547962	-0.0259124	0.583718	0.0477131	0.0995573	4.76931e-14	2.87143e-13	19	24	20	D1	Adipose. subcutaneous (STARNET)	EpiXcan	0.994338	starnet_sf	0.999981
3534	ENSG00000090432	MUL1	-0.547923	-0.0181192	0.583745	0.0157357	0.279562	4.50012e-42	9.58597e-41	23	34	29	D1	Adipose. subcutaneous (STARNET)	EpiXcan	0.994338	starnet_sf	0.999981
3535	ENSG00000110931	CAMKK2	0.547331	0.141126	0.584151	0.00508407	0.0263776	0.000142579	0.000394193	13	22	17	D1	Adipose. subcutaneous (STARNET)	EpiXcan	0.994338	starnet_sf	0.999981
3536	ENSG00000157045	NTAN1	0.546951	0.175242	0.584412	0.0037471	0.0348497	1.26101e-05	3.93003e-05	10	17	14	D1	Adipose. subcutaneous (STARNET)	EpiXcan	0.994338	starnet_sf	0.999981
3537	ENSG00000072952	MRVI1	-0.546689	-0.157823	0.584593	0.00549548	0.0280187	9.91325e-05	0.000278901	5	11	7	D1	Adipose. subcutaneous (STARNET)	EpiXcan	0.994338	starnet_sf	0.999981
3538	ENSG00000262877	AC110285.2	-0.546664	-0.0913717	0.58461	0.0192925	0.141541	8.02012e-20	6.86416e-19	9	57	11	D1	Adipose. subcutaneous (STARNET)	EpiXcan	0.994338	starnet_sf	0.999981
3539	ENSG00000206573	THUMPD3-AS1	-0.54664	-0.0729591	0.584626	0.0249501	0.0467229	3.82351e-07	1.3786e-06	15	27	18	D1	Adipose. subcutaneous (STARNET)	EpiXcan	0.994338	starnet_sf	0.999981
3540	ENSG00000161265	U2AF1L4	-0.546041	-0.0625956	0.585037	0.0220671	0.0529394	6.18535e-08	2.37775e-07	26	53	29	D1	Adipose. subcutaneous (STARNET)	EpiXcan	0.994338	starnet_sf	0.999981
3541	ENSG00000128699	ORMDL1	-0.546026	-0.0406047	0.585048	0.0960018	0.148785	8.70728e-21	7.86351e-20	38	54	45	D1	Adipose. subcutaneous (STARNET)	EpiXcan	0.994338	starnet_sf	0.999981
3542	ENSG00000176697	BDNF	-0.545992	-0.0799578	0.585071	0.0151206	0.052905	5.21574e-08	2.01657e-07	10	19	15	D1	Adipose. subcutaneous (STARNET)	EpiXcan	0.994338	starnet_sf	0.999981
3543	ENSG00000169018	FEM1B	-0.545868	-0.0922208	0.585157	0.0238882	0.0199329	0.00104469	0.00263579	25	39	28	D1	Adipose. subcutaneous (STARNET)	EpiXcan	0.994338	starnet_sf	0.999981
3544	ENSG00000270820	AC016727.1	-0.545547	-0.0458248	0.585377	0.0496897	0.0171137	0.00231189	0.0056318	26	81	35	D1	Adipose. subcutaneous (STARNET)	EpiXcan	0.994338	starnet_sf	0.999981
3545	ENSG00000149016	TUT1	0.545194	0.0465082	0.58562	0.0149151	0.0371373	5.96919e-06	1.91597e-05	12	19	13	D1	Adipose. subcutaneous (STARNET)	EpiXcan	0.994338	starnet_sf	0.999981
3546	ENSG00000083799	CYLD	0.545179	0.160494	0.58563	0.00393411	0.0276278	0.000113614	0.000317844	2	18	2	D1	Adipose. subcutaneous (STARNET)	EpiXcan	0.994338	starnet_sf	0.999981
3547	ENSG00000172262	ZNF131	-0.545117	-0.0595968	0.585673	0.0368536	0.051423	1.05752e-07	3.99209e-07	18	27	21	D1	Adipose. subcutaneous (STARNET)	EpiXcan	0.994338	starnet_sf	0.999981
3548	ENSG00000119684	MLH3	0.545114	0.0594096	0.585675	0.0210569	0.0872094	2.06685e-12	1.11663e-11	14	26	17	D1	Adipose. subcutaneous (STARNET)	EpiXcan	0.994338	starnet_sf	0.999981
3549	ENSG00000272143	FGF14-AS2	0.544859	0.10066	0.585851	0.0133716	0.04717	3.31014e-07	1.19962e-06	5	14	6	D1	Adipose. subcutaneous (STARNET)	EpiXcan	0.994338	starnet_sf	0.999981
3550	ENSG00000178996	SNX18	-0.544675	-0.0252937	0.585977	0.0606833	0.0595535	1.03053e-08	4.22925e-08	38	49	41	D1	Adipose. subcutaneous (STARNET)	EpiXcan	0.994338	starnet_sf	0.999981
3551	ENSG00000172175	MALT1	-0.544385	-0.066827	0.586177	0.0935052	0.11915	3.17124e-17	2.31043e-16	67	103	78	D1	Adipose. subcutaneous (STARNET)	EpiXcan	0.994338	starnet_sf	0.999981
3552	ENSG00000184319	RPL23AP82	-0.543549	-0.0303979	0.586752	0.119281	0.154699	7.79535e-22	7.52074e-21	34	82	44	D1	Adipose. subcutaneous (STARNET)	EpiXcan	0.994338	starnet_sf	0.999981
3553	ENSG00000002016	RAD52	-0.543518	-0.0292534	0.586774	0.111096	0.187203	1.10754e-26	1.34265e-25	31	51	38	D1	Adipose. subcutaneous (STARNET)	EpiXcan	0.994338	starnet_sf	0.999981
3554	ENSG00000171791	BCL2	0.543508	0.0782906	0.58678	0.0239819	0.0785636	2.43249e-11	1.21443e-10	26	39	27	D1	Adipose. subcutaneous (STARNET)	EpiXcan	0.994338	starnet_sf	0.999981
3555	ENSG00000119514	GALNT12	-0.542867	-0.0397446	0.587221	0.0590232	0.0136576	0.00664464	0.0153215	60	90	72	D1	Adipose. subcutaneous (STARNET)	EpiXcan	0.994338	starnet_sf	0.999981
3556	ENSG00000182841	RRP7BP	0.542416	0.0337654	0.587532	0.228843	0.424986	2.36765e-72	1.13885e-70	58	109	70	D1	Adipose. subcutaneous (STARNET)	EpiXcan	0.994338	starnet_sf	0.999981
3557	ENSG00000063241	ISOC2	-0.542081	-0.0374541	0.587763	0.0564622	0.121091	5.12082e-17	3.68282e-16	20	29	22	D1	Adipose. subcutaneous (STARNET)	EpiXcan	0.994338	starnet_sf	0.999981
3558	ENSG00000263072	ZNF213-AS1	0.541501	0.0214318	0.588162	0.157565	0.236922	2.5823e-35	4.37557e-34	18	30	23	D1	Adipose. subcutaneous (STARNET)	EpiXcan	0.994338	starnet_sf	0.999981
3559	ENSG00000123836	PFKFB2	-0.541163	-0.964657	0.588395	0.000625281	0.013236	0.00737345	0.016938	3	5	4	D1	Adipose. subcutaneous (STARNET)	EpiXcan	0.994338	starnet_sf	0.999981
3560	ENSG00000150977	RILPL2	-0.540971	-0.106627	0.588528	0.0098693	0.0265564	0.000136447	0.000378251	13	25	18	D1	Adipose. subcutaneous (STARNET)	EpiXcan	0.994338	starnet_sf	0.999981
3561	ENSG00000101473	ACOT8	-0.540954	-0.0674327	0.58854	0.0384646	0.014392	0.00541414	0.012637	43	102	49	D1	Adipose. subcutaneous (STARNET)	EpiXcan	0.994338	starnet_sf	0.999981
3562	ENSG00000135124	P2RX4	-0.540856	-0.0889047	0.588607	0.0143748	0.143412	8.02348e-21	7.26063e-20	8	22	10	D1	Adipose. subcutaneous (STARNET)	EpiXcan	0.994338	starnet_sf	0.999981
3563	ENSG00000168306	ACOX2	0.540825	0.0291121	0.588628	0.162378	0.196394	5.61135e-28	7.20615e-27	16	22	19	D1	Adipose. subcutaneous (STARNET)	EpiXcan	0.994338	starnet_sf	0.999981
3564	ENSG00000111880	RNGTT	0.540624	0.052288	0.588767	0.0404945	0.0247397	0.000253886	0.000683344	33	46	41	D1	Adipose. subcutaneous (STARNET)	EpiXcan	0.994338	starnet_sf	0.999981
3565	ENSG00000160014	CALM3	-0.540362	-0.0523263	0.588947	0.0158545	0.0315227	3.50702e-05	0.000104032	27	49	33	D1	Adipose. subcutaneous (STARNET)	EpiXcan	0.994338	starnet_sf	0.999981
3566	ENSG00000109686	SH3D19	-0.540291	-0.263274	0.588996	0.00272043	0.0210939	0.000696787	0.00179445	5	8	6	D1	Adipose. subcutaneous (STARNET)	EpiXcan	0.994338	starnet_sf	0.999981
3567	ENSG00000154263	ABCA10	-0.540284	-0.0983495	0.589001	0.0113281	0.0299011	5.39504e-05	0.000156578	17	27	23	D1	Adipose. subcutaneous (STARNET)	EpiXcan	0.994338	starnet_sf	0.999981
3568	ENSG00000108179	PPIF	0.540246	0.0671628	0.589027	0.0269758	0.0388415	3.94498e-06	1.28686e-05	15	23	23	D1	Adipose. subcutaneous (STARNET)	EpiXcan	0.994338	starnet_sf	0.999981
3569	ENSG00000187699	C2orf88	0.540103	0.0277063	0.589126	0.0321849	0.0172951	0.00228995	0.00558038	62	83	72	D1	Adipose. subcutaneous (STARNET)	EpiXcan	0.994338	starnet_sf	0.999981
3570	ENSG00000100124	ANKRD54	0.540003	0.0236446	0.589195	0.287004	0.390892	2.46892e-64	9.41275e-63	16	142	18	D1	Adipose. subcutaneous (STARNET)	EpiXcan	0.994338	starnet_sf	0.999981
3571	ENSG00000165406	MARCH8	-0.539878	-0.0648478	0.589281	0.0386453	0.0640821	8.76079e-10	3.89562e-09	23	33	28	D1	Adipose. subcutaneous (STARNET)	EpiXcan	0.994338	starnet_sf	0.999981
3572	ENSG00000101751	POLI	-0.539814	-0.032717	0.589325	0.10209	0.370016	2.24184e-60	7.67487e-59	17	21	20	D1	Adipose. subcutaneous (STARNET)	EpiXcan	0.994338	starnet_sf	0.999981
3573	ENSG00000248275	TRIM52-AS1	0.539617	0.016576	0.589461	0.44001	0.587017	1.038e-120	1.27798e-118	9	17	11	D1	Adipose. subcutaneous (STARNET)	EpiXcan	0.994338	starnet_sf	0.999981
3574	ENSG00000141759	TXNL4A	-0.539291	-0.0337771	0.589686	0.073588	0.168939	9.23167e-24	9.80911e-23	10	14	14	D1	Adipose. subcutaneous (STARNET)	EpiXcan	0.994338	starnet_sf	0.999981
3575	ENSG00000189042	ZNF567	-0.539265	-0.169425	0.589704	0.0119363	0.0215627	0.000632498	0.00163737	17	23	23	D1	Adipose. subcutaneous (STARNET)	EpiXcan	0.994338	starnet_sf	0.999981
3576	ENSG00000091073	DTX2	0.538775	0.0722208	0.590042	0.0181453	0.0909292	7.56913e-13	4.21135e-12	14	27	17	D1	Adipose. subcutaneous (STARNET)	EpiXcan	0.994338	starnet_sf	0.999981
3577	ENSG00000203886	CYP17A1-AS1	0.538606	0.0460804	0.590159	0.0554199	0.157529	2.80378e-22	2.74647e-21	14	19	18	D1	Adipose. subcutaneous (STARNET)	EpiXcan	0.994338	starnet_sf	0.999981
3578	ENSG00000066926	FECH	0.538589	0.0251127	0.590171	0.125589	0.190474	2.60644e-27	3.25078e-26	30	59	36	D1	Adipose. subcutaneous (STARNET)	EpiXcan	0.994338	starnet_sf	0.999981
3579	ENSG00000213073	AL353625.1	-0.538132	-0.0616367	0.590486	0.0541471	0.106877	4.58294e-15	2.93431e-14	24	35	27	D1	Adipose. subcutaneous (STARNET)	EpiXcan	0.994338	starnet_sf	0.999981
3580	ENSG00000177181	RIMKLA	0.538025	0.0399157	0.59056	0.0442439	0.0394853	2.86989e-06	9.50492e-06	42	59	51	D1	Adipose. subcutaneous (STARNET)	EpiXcan	0.994338	starnet_sf	0.999981
3581	ENSG00000226124	FTCDNL1	-0.537993	-0.0163335	0.590582	0.328311	0.570234	2.88863e-117	3.34184e-115	10	21	12	D1	Adipose. subcutaneous (STARNET)	EpiXcan	0.994338	starnet_sf	0.999981
3582	ENSG00000170264	FAM161A	0.537748	0.0395314	0.590751	0.0892638	0.0990315	4.90043e-14	2.9464e-13	64	89	75	D1	Adipose. subcutaneous (STARNET)	EpiXcan	0.994338	starnet_sf	0.999981
3583	ENSG00000115112	TFCP2L1	0.537712	0.163704	0.590776	0.00609494	0.0394616	3.64637e-06	1.19439e-05	6	24	8	D1	Adipose. subcutaneous (STARNET)	EpiXcan	0.994338	starnet_sf	0.999981
3584	ENSG00000124145	SDC4	0.537646	0.0868251	0.590821	0.0125947	0.0177437	0.00189719	0.00465624	14	26	18	D1	Adipose. subcutaneous (STARNET)	EpiXcan	0.994338	starnet_sf	0.999981
3585	ENSG00000174171	AC020659.1	0.537215	0.148739	0.591119	0.00433768	0.0255813	0.000195715	0.000533406	11	37	14	D1	Adipose. subcutaneous (STARNET)	EpiXcan	0.994338	starnet_sf	0.999981
3586	ENSG00000163382	NAXE	0.536505	0.0768512	0.59161	0.0155538	0.096165	9.61536e-14	5.67201e-13	16	25	22	D1	Adipose. subcutaneous (STARNET)	EpiXcan	0.994338	starnet_sf	0.999981
3587	ENSG00000140943	MBTPS1	-0.536399	-0.0431109	0.591683	0.0305847	0.0305978	4.62222e-05	0.000135024	32	57	40	D1	Adipose. subcutaneous (STARNET)	EpiXcan	0.994338	starnet_sf	0.999981
3588	ENSG00000181031	RPH3AL	0.536391	0.0206379	0.591688	0.368678	0.706992	1.99658e-175	8.37314e-173	74	186	96	D1	Adipose. subcutaneous (STARNET)	EpiXcan	0.994338	starnet_sf	0.999981
3589	ENSG00000169371	SNUPN	-0.536383	-0.0467887	0.591694	0.0654187	0.13692	3.56654e-19	2.91492e-18	16	42	19	D1	Adipose. subcutaneous (STARNET)	EpiXcan	0.994338	starnet_sf	0.999981
3590	ENSG00000184220	CMSS1	-0.536167	-0.073048	0.591843	0.0194265	0.0626027	2.49495e-09	1.0728e-08	10	15	12	D1	Adipose. subcutaneous (STARNET)	EpiXcan	0.994338	starnet_sf	0.999981
3591	ENSG00000255185	PDXDC2P	-0.536157	-0.0507211	0.59185	0.0375494	0.086013	3.10266e-12	1.65755e-11	23	30	25	D1	Adipose. subcutaneous (STARNET)	EpiXcan	0.994338	starnet_sf	0.999981
3592	ENSG00000172493	AFF1	0.536135	0.0596539	0.591865	0.0342685	0.0760637	7.15407e-11	3.46848e-10	19	28	22	D1	Adipose. subcutaneous (STARNET)	EpiXcan	0.994338	starnet_sf	0.999981
3593	ENSG00000104886	PLEKHJ1	-0.53582	-0.0816388	0.592083	0.0191769	0.0521281	8.36376e-08	3.18145e-07	8	11	8	D1	Adipose. subcutaneous (STARNET)	EpiXcan	0.994338	starnet_sf	0.999981
3594	ENSG00000125445	MRPS7	-0.535747	-0.11194	0.592134	0.00666373	0.0133686	0.00722112	0.0166023	11	19	12	D1	Adipose. subcutaneous (STARNET)	EpiXcan	0.994338	starnet_sf	0.999981
3595	ENSG00000176485	PLA2G16	0.535578	0.210653	0.59225	0.00282291	0.0109938	0.0151462	0.0334643	14	45	17	D1	Adipose. subcutaneous (STARNET)	EpiXcan	0.994338	starnet_sf	0.999981
3596	ENSG00000157764	BRAF	0.53551	0.0207684	0.592297	0.0171827	0.0459458	5.05493e-07	1.80466e-06	10	17	13	D1	Adipose. subcutaneous (STARNET)	EpiXcan	0.994338	starnet_sf	0.999981
3597	ENSG00000113658	SMAD5	0.535502	0.0647106	0.592303	0.016902	0.0119762	0.011164	0.0250831	23	48	31	D1	Adipose. subcutaneous (STARNET)	EpiXcan	0.994338	starnet_sf	0.999981
3598	ENSG00000186352	ANKRD37	0.535338	0.030405	0.592416	0.0936981	0.36849	6.70655e-60	2.28431e-58	21	29	27	D1	Adipose. subcutaneous (STARNET)	EpiXcan	0.994338	starnet_sf	0.999981
3599	ENSG00000198162	MAN1A2	-0.535036	0.0118876	0.592625	0.0785217	0.216504	4.2562e-31	6.15499e-30	37	75	47	D1	Adipose. subcutaneous (STARNET)	EpiXcan	0.994338	starnet_sf	0.999981
3600	ENSG00000182986	ZNF320	0.534911	0.0422906	0.592711	0.0653557	0.140376	1.13287e-19	9.61611e-19	6	38	7	D1	Adipose. subcutaneous (STARNET)	EpiXcan	0.994338	starnet_sf	0.999981
3601	ENSG00000172901	LVRN	-0.534739	-0.029841	0.592831	0.098929	0.351499	2.19609e-56	6.86981e-55	28	62	35	D1	Adipose. subcutaneous (STARNET)	EpiXcan	0.994338	starnet_sf	0.999981
3602	ENSG00000147454	SLC25A37	0.534465	0.0446963	0.59302	0.0429765	0.0951648	1.95231e-13	1.12205e-12	7	13	8	D1	Adipose. subcutaneous (STARNET)	EpiXcan	0.994338	starnet_sf	0.999981
3603	ENSG00000147408	CSGALNACT1	0.533792	0.0523845	0.593486	0.0441804	0.0915286	5.1474e-13	2.88547e-12	14	106	16	D1	Adipose. subcutaneous (STARNET)	EpiXcan	0.994338	starnet_sf	0.999981
3604	ENSG00000170571	EMB	-0.533506	-0.0952464	0.593683	0.0114683	0.0857313	3.99755e-12	2.11709e-11	8	14	12	D1	Adipose. subcutaneous (STARNET)	EpiXcan	0.994338	starnet_sf	0.999981
3605	ENSG00000167081	PBX3	-0.533485	-0.0385934	0.593698	0.0610579	0.114014	2.54405e-16	1.75353e-15	29	93	34	D1	Adipose. subcutaneous (STARNET)	EpiXcan	0.994338	starnet_sf	0.999981
3606	ENSG00000149050	ZNF214	-0.532893	-0.126094	0.594107	0.00785322	0.0408487	2.31441e-06	7.74742e-06	3	39	3	D1	Adipose. subcutaneous (STARNET)	EpiXcan	0.994338	starnet_sf	0.999981
3607	ENSG00000263753	LINC00667	-0.532722	-0.0120741	0.594226	0.60105	0.775001	2.48583e-220	3.70665e-217	51	70	56	D1	Adipose. subcutaneous (STARNET)	EpiXcan	0.994338	starnet_sf	0.999981
3608	ENSG00000105063	PPP6R1	0.532542	0.690448	0.594351	0.000231085	0.0318958	3.29963e-05	9.82058e-05	3	11	5	D1	Adipose. subcutaneous (STARNET)	EpiXcan	0.994338	starnet_sf	0.999981
3609	ENSG00000170954	ZNF415	0.532538	0.0154085	0.594353	0.182821	0.231679	4.86234e-34	7.89027e-33	79	122	99	D1	Adipose. subcutaneous (STARNET)	EpiXcan	0.994338	starnet_sf	0.999981
3610	ENSG00000197261	C6orf141	-0.532321	-0.0567985	0.594504	0.0425349	0.0469279	2.36396e-07	8.66312e-07	40	69	49	D1	Adipose. subcutaneous (STARNET)	EpiXcan	0.994338	starnet_sf	0.999981
3611	ENSG00000165476	REEP3	0.531804	0.0731107	0.594862	0.028442	0.057493	1.51031e-08	6.12339e-08	26	48	30	D1	Adipose. subcutaneous (STARNET)	EpiXcan	0.994338	starnet_sf	0.999981
3612	ENSG00000166275	BORCS7	-0.531362	-0.0176632	0.595168	0.340913	0.43251	5.06178e-75	2.55373e-73	20	38	23	D1	Adipose. subcutaneous (STARNET)	EpiXcan	0.994338	starnet_sf	0.999981
3613	ENSG00000196655	TRAPPC4	0.531298	0.0228412	0.595212	0.259646	0.412638	3.7186e-69	1.64156e-67	40	53	46	D1	Adipose. subcutaneous (STARNET)	EpiXcan	0.994338	starnet_sf	0.999981
3614	ENSG00000163682	RPL9	0.530748	0.022243	0.595594	0.23644	0.738632	1.6645e-195	1.17566e-192	12	28	20	D1	Adipose. subcutaneous (STARNET)	EpiXcan	0.994338	starnet_sf	0.999981
3615	ENSG00000138759	FRAS1	0.530675	0.154818	0.595644	0.00450623	0.030007	5.50732e-05	0.000159663	5	13	6	D1	Adipose. subcutaneous (STARNET)	EpiXcan	0.994338	starnet_sf	0.999981
3616	ENSG00000079462	PAFAH1B3	0.5306	0.137311	0.595696	0.00699906	0.0228021	0.000462634	0.00121546	17	25	17	D1	Adipose. subcutaneous (STARNET)	EpiXcan	0.994338	starnet_sf	0.999981
3617	ENSG00000166938	DIS3L	0.530381	0.0214571	0.595848	0.127772	0.272195	1.83224e-40	3.66449e-39	52	111	61	D1	Adipose. subcutaneous (STARNET)	EpiXcan	0.994338	starnet_sf	0.999981
3618	ENSG00000232677	LINC00665	0.5299	0.0358674	0.596181	0.0635405	0.115574	2.88872e-16	1.97991e-15	31	47	38	D1	Adipose. subcutaneous (STARNET)	EpiXcan	0.994338	starnet_sf	0.999981
3619	ENSG00000185565	LSAMP	-0.529657	-0.0320532	0.59635	0.075454	0.082389	7.07041e-12	3.66068e-11	94	164	111	D1	Adipose. subcutaneous (STARNET)	EpiXcan	0.994338	starnet_sf	0.999981
3620	ENSG00000204713	TRIM27	0.529161	0.0610502	0.596694	0.0594188	0.0320216	2.98155e-05	8.9194e-05	54	66	60	D1	Adipose. subcutaneous (STARNET)	EpiXcan	0.994338	starnet_sf	0.999981
3621	ENSG00000160953	MUM1	0.528782	0.0836921	0.596957	0.0157244	0.0555493	3.08743e-08	1.21684e-07	13	45	14	D1	Adipose. subcutaneous (STARNET)	EpiXcan	0.994338	starnet_sf	0.999981
3622	ENSG00000060971	ACAA1	0.528613	0.191476	0.597074	0.00315755	0.0997306	3.71764e-14	2.25342e-13	2	27	5	D1	Adipose. subcutaneous (STARNET)	EpiXcan	0.994338	starnet_sf	0.999981
3623	ENSG00000074527	NTN4	0.528511	0.0477576	0.597145	0.0402099	0.0311239	3.68799e-05	0.000109087	38	53	45	D1	Adipose. subcutaneous (STARNET)	EpiXcan	0.994338	starnet_sf	0.999981
3624	ENSG00000115919	KYNU	0.528418	0.0848951	0.597209	0.017661	0.0113826	0.0133729	0.0297669	28	55	33	D1	Adipose. subcutaneous (STARNET)	EpiXcan	0.994338	starnet_sf	0.999981
3625	ENSG00000180979	LRRC57	0.52809	0.149664	0.597437	0.016989	0.0415076	1.89297e-06	6.40861e-06	14	17	14	D1	Adipose. subcutaneous (STARNET)	EpiXcan	0.994338	starnet_sf	0.999981
3626	ENSG00000170509	HSD17B13	0.528059	0.0183566	0.597458	0.34871	0.496163	3.0568e-96	2.53224e-94	66	139	75	D1	Adipose. subcutaneous (STARNET)	EpiXcan	0.994338	starnet_sf	0.999981
3627	ENSG00000228971	AL356479.1	0.527965	0.160565	0.597524	0.0126786	0.0161851	0.00328116	0.00785746	23	34	25	D1	Adipose. subcutaneous (STARNET)	EpiXcan	0.994338	starnet_sf	0.999981
3628	ENSG00000255150	EID3	-0.527206	-0.0238517	0.59805	0.157549	0.286278	3.14545e-43	6.98874e-42	20	31	29	D1	Adipose. subcutaneous (STARNET)	EpiXcan	0.994338	starnet_sf	0.999981
3629	ENSG00000157306	ZFHX2-AS1	-0.527185	-0.0679825	0.598065	0.0180959	0.0587326	1.0865e-08	4.45216e-08	7	10	7	D1	Adipose. subcutaneous (STARNET)	EpiXcan	0.994338	starnet_sf	0.999981
3630	ENSG00000161179	YDJC	-0.52708	-0.100621	0.598138	0.0105617	0.0474653	3.32997e-07	1.20583e-06	13	38	19	D1	Adipose. subcutaneous (STARNET)	EpiXcan	0.994338	starnet_sf	0.999981
3631	ENSG00000164111	ANXA5	-0.527035	-0.0545605	0.598169	0.0289043	0.089125	9.78577e-13	5.41101e-12	10	12	11	D1	Adipose. subcutaneous (STARNET)	EpiXcan	0.994338	starnet_sf	0.999981
3632	ENSG00000117480	FAAH	0.526936	0.0663293	0.598238	0.0309002	0.0565218	1.86299e-08	7.49216e-08	21	31	25	D1	Adipose. subcutaneous (STARNET)	EpiXcan	0.994338	starnet_sf	0.999981
3633	ENSG00000145882	PCYOX1L	-0.526866	-0.0331639	0.598287	0.078836	0.102083	1.90883e-14	1.17078e-13	54	76	60	D1	Adipose. subcutaneous (STARNET)	EpiXcan	0.994338	starnet_sf	0.999981
3634	ENSG00000103168	TAF1C	0.525959	0.0277005	0.598917	0.150086	0.215011	2.51693e-31	3.66745e-30	34	69	47	D1	Adipose. subcutaneous (STARNET)	EpiXcan	0.994338	starnet_sf	0.999981
3635	ENSG00000164211	STARD4	0.525894	0.105965	0.598962	0.0091942	0.0379822	5.29399e-06	1.70536e-05	5	14	5	D1	Adipose. subcutaneous (STARNET)	EpiXcan	0.994338	starnet_sf	0.999981
3636	ENSG00000169432	SCN9A	0.525636	0.0646595	0.599141	0.0179632	0.0283638	9.21021e-05	0.000260103	26	31	29	D1	Adipose. subcutaneous (STARNET)	EpiXcan	0.994338	starnet_sf	0.999981
3637	ENSG00000135052	GOLM1	0.525578	0.0416953	0.599181	0.0749699	0.131623	1.42352e-18	1.12573e-17	21	54	31	D1	Adipose. subcutaneous (STARNET)	EpiXcan	0.994338	starnet_sf	0.999981
3638	ENSG00000079313	REXO1	-0.52525	-0.204645	0.59941	0.00264618	0.018027	0.00184142	0.00452351	6	17	8	D1	Adipose. subcutaneous (STARNET)	EpiXcan	0.994338	starnet_sf	0.999981
3639	ENSG00000140319	SRP14	0.525232	0.0514955	0.599422	0.0378423	0.0656731	9.06855e-10	4.0298e-09	13	18	15	D1	Adipose. subcutaneous (STARNET)	EpiXcan	0.994338	starnet_sf	0.999981
3640	ENSG00000169994	MYO7B	-0.525194	-0.0119961	0.599448	0.241942	0.256963	4.08649e-38	7.62736e-37	89	161	107	D1	Adipose. subcutaneous (STARNET)	EpiXcan	0.994338	starnet_sf	0.999981
3641	ENSG00000205269	TMEM170B	-0.52499	-0.0123429	0.59959	0.578488	0.680263	6.05304e-160	1.93409e-157	17	24	19	D1	Adipose. subcutaneous (STARNET)	EpiXcan	0.994338	starnet_sf	0.999981
3642	ENSG00000223477	LINC00842	0.52469	0.13545	0.599799	0.0289238	0.0307871	4.29095e-05	0.000125951	16	59	20	D1	Adipose. subcutaneous (STARNET)	EpiXcan	0.994338	starnet_sf	0.999981
3643	ENSG00000111275	ALDH2	0.524241	0.0369025	0.600111	0.045961	0.0187243	0.00151829	0.00376069	39	63	45	D1	Adipose. subcutaneous (STARNET)	EpiXcan	0.994338	starnet_sf	0.999981
3644	ENSG00000119227	PIGZ	0.523334	0.0343478	0.600742	0.0914304	0.216676	4.29275e-31	6.20115e-30	10	35	11	D1	Adipose. subcutaneous (STARNET)	EpiXcan	0.994338	starnet_sf	0.999981
3645	ENSG00000172469	MANEA	-0.523062	-0.0500215	0.600931	0.0607686	0.160559	1.57102e-22	1.56055e-21	26	46	34	D1	Adipose. subcutaneous (STARNET)	EpiXcan	0.994338	starnet_sf	0.999981
3646	ENSG00000242600	MBL1P	-0.522802	-0.0465868	0.601112	0.0521043	0.263574	2.72516e-39	5.25455e-38	29	55	36	D1	Adipose. subcutaneous (STARNET)	EpiXcan	0.994338	starnet_sf	0.999981
3647	ENSG00000109794	FAM149A	0.522634	0.0396467	0.601229	0.0949767	0.288591	5.01698e-44	1.14698e-42	26	82	33	D1	Adipose. subcutaneous (STARNET)	EpiXcan	0.994338	starnet_sf	0.999981
3648	ENSG00000186522	SEPT10	0.522628	0.045879	0.601233	0.164163	0.230982	3.80647e-34	6.19938e-33	41	74	46	D1	Adipose. subcutaneous (STARNET)	EpiXcan	0.994338	starnet_sf	0.999981
3649	ENSG00000204623	ZNRD1ASP	0.522437	0.0542917	0.601366	0.0837201	0.143909	1.62113e-20	1.44172e-19	15	43	18	D1	Adipose. subcutaneous (STARNET)	EpiXcan	0.994338	starnet_sf	0.999981
3650	ENSG00000165807	PPP1R36	-0.522203	-0.0609918	0.601529	0.0317272	0.0575846	1.5567e-08	6.29434e-08	13	17	15	D1	Adipose. subcutaneous (STARNET)	EpiXcan	0.994338	starnet_sf	0.999981
3651	ENSG00000006451	RALA	-0.521617	-0.0884756	0.601937	0.00610907	0.013986	0.00621137	0.0143842	7	23	10	D1	Adipose. subcutaneous (STARNET)	EpiXcan	0.994338	starnet_sf	0.999981
3652	ENSG00000140104	C14orf79	0.521431	0.0242777	0.602066	0.160305	0.229512	3.18734e-33	4.99698e-32	22	32	24	D1	Adipose. subcutaneous (STARNET)	EpiXcan	0.994338	starnet_sf	0.999981
3653	ENSG00000169246	NPIPB3	0.520651	0.108896	0.60261	0.0121994	0.0563775	1.34658e-08	5.47943e-08	17	38	20	D1	Adipose. subcutaneous (STARNET)	EpiXcan	0.994338	starnet_sf	0.999981
3654	ENSG00000147872	PLIN2	0.520182	0.18104	0.602937	0.00981645	0.101821	2.04715e-14	1.25332e-13	20	48	33	D1	Adipose. subcutaneous (STARNET)	EpiXcan	0.994338	starnet_sf	0.999981
3655	ENSG00000163468	CCT3	0.520177	0.0508749	0.60294	0.0383482	0.0506461	8.33584e-08	3.17353e-07	25	36	30	D1	Adipose. subcutaneous (STARNET)	EpiXcan	0.994338	starnet_sf	0.999981
3656	ENSG00000174915	PTDSS2	0.519509	0.0675313	0.603406	0.0261203	0.0530104	6.01992e-08	2.31814e-07	16	68	22	D1	Adipose. subcutaneous (STARNET)	EpiXcan	0.994338	starnet_sf	0.999981
3657	ENSG00000181036	FCRL6	0.519232	0.0822167	0.603599	0.0183671	0.0465826	3.97781e-07	1.43269e-06	25	36	32	D1	Adipose. subcutaneous (STARNET)	EpiXcan	0.994338	starnet_sf	0.999981
3658	ENSG00000081377	CDC14B	0.518596	0.059311	0.604043	0.0247465	0.115226	3.78898e-16	2.58112e-15	18	25	22	D1	Adipose. subcutaneous (STARNET)	EpiXcan	0.994338	starnet_sf	0.999981
3659	ENSG00000124784	RIOK1	-0.518368	-0.122631	0.604202	0.00526384	0.0489336	1.96679e-07	7.25317e-07	7	9	9	D1	Adipose. subcutaneous (STARNET)	EpiXcan	0.994338	starnet_sf	0.999981
3660	ENSG00000153006	SREK1IP1	0.517704	0.119722	0.604665	0.0119106	0.0159483	0.00337403	0.00806832	19	39	23	D1	Adipose. subcutaneous (STARNET)	EpiXcan	0.994338	starnet_sf	0.999981
3661	ENSG00000142583	SLC2A5	0.517671	0.204781	0.604688	0.00253618	0.0297854	6.07351e-05	0.000175132	6	15	7	D1	Adipose. subcutaneous (STARNET)	EpiXcan	0.994338	starnet_sf	0.999981
3662	ENSG00000149531	FRG1BP	0.517637	0.0575187	0.604712	0.039934	0.0419224	1.40821e-06	4.80748e-06	24	57	30	D1	Adipose. subcutaneous (STARNET)	EpiXcan	0.994338	starnet_sf	0.999981
3663	ENSG00000145476	CYP4V2	-0.517525	-0.0202874	0.604789	0.224955	0.286163	5.75016e-44	1.30792e-42	43	84	49	D1	Adipose. subcutaneous (STARNET)	EpiXcan	0.994338	starnet_sf	0.999981
3664	ENSG00000120253	NUP43	-0.517332	-0.0429534	0.604925	0.0511408	0.154083	9.53788e-22	9.16237e-21	14	26	17	D1	Adipose. subcutaneous (STARNET)	EpiXcan	0.994338	starnet_sf	0.999981
3665	ENSG00000140538	NTRK3	0.517263	0.0907844	0.604972	0.0170082	0.047258	3.41725e-07	1.23677e-06	27	48	34	D1	Adipose. subcutaneous (STARNET)	EpiXcan	0.994338	starnet_sf	0.999981
3666	ENSG00000101000	PROCR	-0.51717	-0.0298356	0.605037	0.0972235	0.177956	2.73777e-25	3.11364e-24	23	43	25	D1	Adipose. subcutaneous (STARNET)	EpiXcan	0.994338	starnet_sf	0.999981
3667	ENSG00000175727	MLXIP	0.516324	0.0562038	0.605628	0.0246908	0.0387206	3.53296e-06	1.15894e-05	18	23	20	D1	Adipose. subcutaneous (STARNET)	EpiXcan	0.994338	starnet_sf	0.999981
3668	ENSG00000128973	CLN6	0.516264	0.044958	0.60567	0.0553787	0.0835393	6.80451e-12	3.53255e-11	25	47	30	D1	Adipose. subcutaneous (STARNET)	EpiXcan	0.994338	starnet_sf	0.999981
3669	ENSG00000169991	IFFO2	0.516037	0.0598369	0.605828	0.0266712	0.0462232	3.88465e-07	1.40027e-06	18	40	20	D1	Adipose. subcutaneous (STARNET)	EpiXcan	0.994338	starnet_sf	0.999981
3670	ENSG00000187942	LDLRAD2	0.515735	0.0992012	0.606039	0.0107347	0.0120608	0.0110555	0.0248601	11	15	12	D1	Adipose. subcutaneous (STARNET)	EpiXcan	0.994338	starnet_sf	0.999981
3671	ENSG00000240303	ACAD11	0.515706	0.0293264	0.60606	0.0463002	0.092963	2.32044e-13	1.32794e-12	21	28	24	D1	Adipose. subcutaneous (STARNET)	EpiXcan	0.994338	starnet_sf	0.999981
3672	ENSG00000151694	ADAM17	-0.515657	-0.130723	0.606094	0.00382663	0.0192136	0.00127209	0.00317846	9	19	12	D1	Adipose. subcutaneous (STARNET)	EpiXcan	0.994338	starnet_sf	0.999981
3673	ENSG00000188321	ZNF559	0.515585	0.02024	0.606144	0.184754	0.265221	1.61827e-41	3.34111e-40	12	108	14	D1	Adipose. subcutaneous (STARNET)	EpiXcan	0.994338	starnet_sf	0.999981
3674	ENSG00000258366	RTEL1	-0.515431	-0.189714	0.606252	0.00571347	0.0313198	3.53299e-05	0.000104687	6	19	9	D1	Adipose. subcutaneous (STARNET)	EpiXcan	0.994338	starnet_sf	0.999981
3675	ENSG00000019169	MARCO	-0.515321	-0.0353242	0.606329	0.0761932	0.279121	3.69269e-42	7.90364e-41	10	23	14	D1	Adipose. subcutaneous (STARNET)	EpiXcan	0.994338	starnet_sf	0.999981
3676	ENSG00000145214	DGKQ	0.515093	0.0475349	0.606488	0.0389014	0.121564	5.09958e-17	3.66951e-16	13	25	16	D1	Adipose. subcutaneous (STARNET)	EpiXcan	0.994338	starnet_sf	0.999981
3677	ENSG00000114021	NIT2	0.514864	0.0543864	0.606648	0.0335753	0.0812124	1.16536e-11	5.92616e-11	8	25	9	D1	Adipose. subcutaneous (STARNET)	EpiXcan	0.994338	starnet_sf	0.999981
3678	ENSG00000175137	SH3BP5L	0.514831	0.055606	0.606671	0.0272231	0.0384826	4.57506e-06	1.48231e-05	25	42	31	D1	Adipose. subcutaneous (STARNET)	EpiXcan	0.994338	starnet_sf	0.999981
3679	ENSG00000112584	FAM120B	-0.514625	-0.0557486	0.606815	0.0367869	0.0152362	0.00429953	0.0101495	41	63	49	D1	Adipose. subcutaneous (STARNET)	EpiXcan	0.994338	starnet_sf	0.999981
3680	ENSG00000118939	UCHL3	0.514428	0.159622	0.606953	0.0044046	0.0130555	0.00806059	0.0184156	10	19	13	D1	Adipose. subcutaneous (STARNET)	EpiXcan	0.994338	starnet_sf	0.999981
3681	ENSG00000114378	HYAL1	-0.514197	-0.0171378	0.607114	0.259682	0.312259	1.50559e-48	3.93095e-47	30	66	33	D1	Adipose. subcutaneous (STARNET)	EpiXcan	0.994338	starnet_sf	0.999981
3682	ENSG00000025770	NCAPH2	0.514166	0.0843577	0.607136	0.0158975	0.0207435	0.000852895	0.00217107	16	38	23	D1	Adipose. subcutaneous (STARNET)	EpiXcan	0.994338	starnet_sf	0.999981
3683	ENSG00000176473	WDR25	-0.514138	-0.0511336	0.607155	0.0396493	0.0969226	1.05263e-13	6.19302e-13	22	87	24	D1	Adipose. subcutaneous (STARNET)	EpiXcan	0.994338	starnet_sf	0.999981
3684	ENSG00000093010	COMT	0.514125	0.00111083	0.607165	0.0211524	0.0542649	4.14906e-08	1.61768e-07	15	20	19	D1	Adipose. subcutaneous (STARNET)	EpiXcan	0.994338	starnet_sf	0.999981
3685	ENSG00000165355	FBXO33	-0.514082	-0.0494559	0.607195	0.013151	0.0145228	0.0052314	0.012233	24	28	28	D1	Adipose. subcutaneous (STARNET)	EpiXcan	0.994338	starnet_sf	0.999981
3686	ENSG00000158793	NIT1	-0.513989	-0.047403	0.60726	0.0382703	0.0468844	3.81565e-07	1.37614e-06	22	29	26	D1	Adipose. subcutaneous (STARNET)	EpiXcan	0.994338	starnet_sf	0.999981
3687	ENSG00000104388	RAB2A	-0.513105	-0.0592316	0.607878	0.0163891	0.0469396	4.15017e-07	1.49277e-06	24	48	32	D1	Adipose. subcutaneous (STARNET)	EpiXcan	0.994338	starnet_sf	0.999981
3688	ENSG00000011028	MRC2	0.51279	0.0773847	0.608098	0.0160257	0.0376365	5.53072e-06	1.77991e-05	18	29	21	D1	Adipose. subcutaneous (STARNET)	EpiXcan	0.994338	starnet_sf	0.999981
3689	ENSG00000139998	RAB15	0.512271	0.0278658	0.608462	0.284085	0.40577	2.47991e-67	1.04986e-65	38	164	52	D1	Adipose. subcutaneous (STARNET)	EpiXcan	0.994338	starnet_sf	0.999981
3690	ENSG00000165929	TC2N	-0.512184	-0.016906	0.608522	0.315884	0.636575	4.64533e-141	9.59082e-139	41	59	53	D1	Adipose. subcutaneous (STARNET)	EpiXcan	0.994338	starnet_sf	0.999981
3691	ENSG00000235863	B3GALT4	0.512182	0.0958595	0.608524	0.0118308	0.0231603	0.000409913	0.00108395	19	31	27	D1	Adipose. subcutaneous (STARNET)	EpiXcan	0.994338	starnet_sf	0.999981
3692	ENSG00000078237	TIGAR	-0.51208	-0.0321311	0.608595	0.0895261	0.230419	2.75086e-33	4.34312e-32	26	64	28	D1	Adipose. subcutaneous (STARNET)	EpiXcan	0.994338	starnet_sf	0.999981
3693	ENSG00000198892	SHISA4	-0.511999	-0.116936	0.608651	0.0146836	0.0142765	0.00554003	0.012921	17	32	18	D1	Adipose. subcutaneous (STARNET)	EpiXcan	0.994338	starnet_sf	0.999981
3694	ENSG00000120539	MASTL	-0.511941	-0.0507138	0.608692	0.0351669	0.0664899	9.85567e-10	4.36368e-09	27	55	30	D1	Adipose. subcutaneous (STARNET)	EpiXcan	0.994338	starnet_sf	0.999981
3695	ENSG00000042088	TDP1	0.511815	0.117623	0.60878	0.00973178	0.0270714	0.000119067	0.000331922	6	9	6	D1	Adipose. subcutaneous (STARNET)	EpiXcan	0.994338	starnet_sf	0.999981
3696	ENSG00000272316	AL021368.2	0.511735	0.0989665	0.608836	0.0093254	0.0329478	2.2537e-05	6.8134e-05	5	23	9	D1	Adipose. subcutaneous (STARNET)	EpiXcan	0.994338	starnet_sf	0.999981
3697	ENSG00000198039	ZNF273	-0.511322	-0.0858221	0.609126	0.0197573	0.0359605	9.80241e-06	3.08365e-05	19	30	22	D1	Adipose. subcutaneous (STARNET)	EpiXcan	0.994338	starnet_sf	0.999981
3698	ENSG00000204516	MICB	-0.511059	-0.0391123	0.60931	0.204405	0.314595	1.65727e-49	4.40408e-48	71	124	91	D1	Adipose. subcutaneous (STARNET)	EpiXcan	0.994338	starnet_sf	0.999981
3699	ENSG00000025708	TYMP	-0.510798	-0.0585951	0.609492	0.0338325	0.105315	8.22072e-15	5.15283e-14	20	26	25	D1	Adipose. subcutaneous (STARNET)	EpiXcan	0.994338	starnet_sf	0.999981
3700	ENSG00000007171	NOS2	-0.510502	-0.038332	0.6097	0.0667235	0.233052	7.3141e-34	1.17833e-32	1	3	3	D1	Adipose. subcutaneous (STARNET)	EpiXcan	0.994338	starnet_sf	0.999981
3701	ENSG00000111640	GAPDH	0.510211	0.0275772	0.609904	0.127591	0.175561	5.61273e-25	6.28214e-24	39	52	51	D1	Adipose. subcutaneous (STARNET)	EpiXcan	0.994338	starnet_sf	0.999981
3702	ENSG00000227471	AKR1B15	-0.509984	-0.0440438	0.610062	0.0377018	0.0266184	0.000152201	0.000419412	29	47	33	D1	Adipose. subcutaneous (STARNET)	EpiXcan	0.994338	starnet_sf	0.999981
3703	ENSG00000204681	GABBR1	-0.509939	-0.110601	0.610094	0.0132569	0.05314	5.67089e-08	2.18688e-07	27	62	29	D1	Adipose. subcutaneous (STARNET)	EpiXcan	0.994338	starnet_sf	0.999981
3704	ENSG00000260563	AC132872.1	0.509908	0.0545187	0.610116	0.0320439	0.0273786	0.000115337	0.000322397	24	29	29	D1	Adipose. subcutaneous (STARNET)	EpiXcan	0.994338	starnet_sf	0.999981
3705	ENSG00000107521	HPS1	-0.509813	-0.0291404	0.610183	0.134823	0.210047	2.32543e-30	3.28844e-29	21	53	26	D1	Adipose. subcutaneous (STARNET)	EpiXcan	0.994338	starnet_sf	0.999981
3706	ENSG00000151893	CACUL1	0.509691	0.0492603	0.610268	0.0393365	0.057124	1.58507e-08	6.4052e-08	72	105	82	D1	Adipose. subcutaneous (STARNET)	EpiXcan	0.994338	starnet_sf	0.999981
3707	ENSG00000141469	SLC14A1	-0.509575	-0.0212127	0.610349	0.162014	0.40433	4.14381e-68	1.79387e-66	18	31	23	D1	Adipose. subcutaneous (STARNET)	EpiXcan	0.994338	starnet_sf	0.999981
3708	ENSG00000135968	GCC2	0.509574	0.037157	0.61035	0.0626739	0.192102	6.97858e-28	8.93632e-27	16	36	20	D1	Adipose. subcutaneous (STARNET)	EpiXcan	0.994338	starnet_sf	0.999981
3709	ENSG00000122679	RAMP3	0.509051	0.0691865	0.610717	0.0167418	0.0313326	3.90618e-05	0.000115236	10	15	11	D1	Adipose. subcutaneous (STARNET)	EpiXcan	0.994338	starnet_sf	0.999981
3710	ENSG00000160293	VAV2	-0.508998	-0.152948	0.610753	0.00772136	0.0199036	0.0010342	0.00261079	5	9	5	D1	Adipose. subcutaneous (STARNET)	EpiXcan	0.994338	starnet_sf	0.999981
3711	ENSG00000219755	AL137784.1	-0.508819	-0.0242014	0.610879	0.136187	0.599164	4.29024e-127	6.19087e-125	54	82	72	D1	Adipose. subcutaneous (STARNET)	EpiXcan	0.994338	starnet_sf	0.999981
3712	ENSG00000137857	DUOX1	0.508661	0.0341211	0.61099	0.0829201	0.112836	2.29216e-16	1.58479e-15	19	36	27	D1	Adipose. subcutaneous (STARNET)	EpiXcan	0.994338	starnet_sf	0.999981
3713	ENSG00000214194	SMIM30	-0.508647	-0.22252	0.611	0.0016879	0.042	1.68708e-06	5.72889e-06	1	4	3	D1	Adipose. subcutaneous (STARNET)	EpiXcan	0.994338	starnet_sf	0.999981
3714	ENSG00000119185	ITGB1BP1	0.508568	0.0502721	0.611055	0.0341117	0.0422249	1.37646e-06	4.70806e-06	46	96	55	D1	Adipose. subcutaneous (STARNET)	EpiXcan	0.994338	starnet_sf	0.999981
3715	ENSG00000133121	STARD13	-0.508562	-0.0713095	0.61106	0.0257086	0.0293646	5.87673e-05	0.000169859	28	108	30	D1	Adipose. subcutaneous (STARNET)	EpiXcan	0.994338	starnet_sf	0.999981
3716	ENSG00000203326	ZNF525	0.508292	0.0531892	0.611248	0.0342193	0.0726967	1.37363e-10	6.52072e-10	12	15	13	D1	Adipose. subcutaneous (STARNET)	EpiXcan	0.994338	starnet_sf	0.999981
3717	ENSG00000197183	NOL4L	-0.508218	-0.174859	0.611301	0.0059348	0.0168123	0.00268474	0.0064976	16	22	21	D1	Adipose. subcutaneous (STARNET)	EpiXcan	0.994338	starnet_sf	0.999981
3718	ENSG00000204920	ZNF155	-0.508217	-0.0160133	0.611301	0.457813	0.555342	5.77025e-111	5.82231e-109	51	80	66	D1	Adipose. subcutaneous (STARNET)	EpiXcan	0.994338	starnet_sf	0.999981
3719	ENSG00000100109	TFIP11	0.508073	0.101331	0.611402	0.00849113	0.0665723	7.91919e-10	3.53898e-09	12	17	13	D1	Adipose. subcutaneous (STARNET)	EpiXcan	0.994338	starnet_sf	0.999981
3720	ENSG00000021826	CPS1	-0.507775	-0.0242122	0.611611	0.337488	0.497202	1.10467e-90	8.1454e-89	46	100	55	D1	Adipose. subcutaneous (STARNET)	EpiXcan	0.994338	starnet_sf	0.999981
3721	ENSG00000165949	IFI27	0.507732	0.170833	0.611641	0.00570684	0.0108339	0.0160374	0.0353443	6	10	7	D1	Adipose. subcutaneous (STARNET)	EpiXcan	0.994338	starnet_sf	0.999981
3722	ENSG00000169689	CENPX	-0.507568	-0.032917	0.611756	0.0790381	0.1847	1.48252e-26	1.78595e-25	6	14	9	D1	Adipose. subcutaneous (STARNET)	EpiXcan	0.994338	starnet_sf	0.999981
3723	ENSG00000042753	AP2S1	0.507476	0.157643	0.611821	0.00887543	0.01344	0.00734763	0.0168844	18	29	21	D1	Adipose. subcutaneous (STARNET)	EpiXcan	0.994338	starnet_sf	0.999981
3724	ENSG00000259007	AL358333.3	0.507336	0.0438496	0.611919	0.12976	0.111403	8.27343e-16	5.53762e-15	85	124	98	D1	Adipose. subcutaneous (STARNET)	EpiXcan	0.994338	starnet_sf	0.999981
3725	ENSG00000015475	BID	0.507268	0.039407	0.611967	0.0666184	0.105539	6.7607e-15	4.26156e-14	17	38	21	D1	Adipose. subcutaneous (STARNET)	EpiXcan	0.994338	starnet_sf	0.999981
3726	ENSG00000160957	RECQL4	0.507024	0.23298	0.612138	0.00554953	0.0119129	0.0110644	0.0248758	8	10	9	D1	Adipose. subcutaneous (STARNET)	EpiXcan	0.994338	starnet_sf	0.999981
3727	ENSG00000273344	PAXIP1-AS1	0.506794	0.116821	0.612299	0.00998272	0.0129964	0.00776576	0.0177844	14	37	17	D1	Adipose. subcutaneous (STARNET)	EpiXcan	0.994338	starnet_sf	0.999981
3728	ENSG00000170899	GSTA4	-0.506224	-0.0803395	0.6127	0.017929	0.0281136	8.83289e-05	0.000250026	32	48	40	D1	Adipose. subcutaneous (STARNET)	EpiXcan	0.994338	starnet_sf	0.999981
3729	ENSG00000132932	ATP8A2	0.506057	0.0326463	0.612817	0.0826696	0.347057	5.2529e-55	1.5985e-53	36	49	41	D1	Adipose. subcutaneous (STARNET)	EpiXcan	0.994338	starnet_sf	0.999981
3730	ENSG00000146729	NIPSNAP2	-0.505395	-0.0363609	0.613281	0.0591335	0.0528999	6.81313e-08	2.60937e-07	57	110	67	D1	Adipose. subcutaneous (STARNET)	EpiXcan	0.994338	starnet_sf	0.999981
3731	ENSG00000132950	ZMYM5	0.505133	0.263254	0.613465	0.00126162	0.0151413	0.00439016	0.0103488	3	5	4	D1	Adipose. subcutaneous (STARNET)	EpiXcan	0.994338	starnet_sf	0.999981
3732	ENSG00000245281	AC124242.1	-0.505077	-0.0557708	0.613505	0.0395836	0.06411	2.3528e-09	1.01363e-08	39	67	52	D1	Adipose. subcutaneous (STARNET)	EpiXcan	0.994338	starnet_sf	0.999981
3733	ENSG00000111906	HDDC2	0.504807	0.0553324	0.613694	0.0227776	0.105111	8.59281e-15	5.37351e-14	15	27	21	D1	Adipose. subcutaneous (STARNET)	EpiXcan	0.994338	starnet_sf	0.999981
3734	ENSG00000167037	SGSM1	-0.504503	-0.0322787	0.613908	0.08386	0.209872	2.90259e-30	4.08738e-29	13	22	18	D1	Adipose. subcutaneous (STARNET)	EpiXcan	0.994338	starnet_sf	0.999981
3735	ENSG00000203760	CENPW	-0.504416	-0.312572	0.613969	0.0015482	0.0645819	1.53516e-09	6.71289e-09	3	31	5	D1	Adipose. subcutaneous (STARNET)	EpiXcan	0.994338	starnet_sf	0.999981
3736	ENSG00000236287	ZBED5	0.503994	0.0751123	0.614265	0.015914	0.0538276	3.28489e-08	1.292e-07	16	23	21	D1	Adipose. subcutaneous (STARNET)	EpiXcan	0.994338	starnet_sf	0.999981
3737	ENSG00000099308	MAST3	0.503955	0.167546	0.614293	0.00299518	0.0143534	0.00532393	0.0124321	4	7	7	D1	Adipose. subcutaneous (STARNET)	EpiXcan	0.994338	starnet_sf	0.999981
3738	ENSG00000075240	GRAMD4	0.503152	0.0385809	0.614858	0.0698259	0.13221	2.44077e-19	2.02818e-18	22	35	27	D1	Adipose. subcutaneous (STARNET)	EpiXcan	0.994338	starnet_sf	0.999981
3739	ENSG00000250451	HOXC-AS1	-0.502897	-0.0557613	0.615037	0.016386	0.0129156	0.00865635	0.0197196	26	45	31	D1	Adipose. subcutaneous (STARNET)	EpiXcan	0.994338	starnet_sf	0.999981
3740	ENSG00000182218	HHIPL1	0.502399	0.0553242	0.615387	0.0332297	0.322321	1.08974e-49	2.92486e-48	42	65	53	D1	Adipose. subcutaneous (STARNET)	EpiXcan	0.994338	starnet_sf	0.999981
3741	ENSG00000165478	HEPACAM	0.502393	0.0251614	0.615391	0.219667	0.258747	1.69021e-39	3.26839e-38	19	43	22	D1	Adipose. subcutaneous (STARNET)	EpiXcan	0.994338	starnet_sf	0.999981
3742	ENSG00000089177	KIF16B	0.502211	0.0500755	0.615519	0.0440647	0.0928567	2.68806e-13	1.53244e-12	6	13	10	D1	Adipose. subcutaneous (STARNET)	EpiXcan	0.994338	starnet_sf	0.999981
3743	ENSG00000167670	CHAF1A	-0.50218	-0.0233022	0.615541	0.164399	0.326798	8.61143e-51	2.38279e-49	27	37	33	D1	Adipose. subcutaneous (STARNET)	EpiXcan	0.994338	starnet_sf	0.999981
3744	ENSG00000169019	COMMD8	-0.50212	-0.1009	0.615583	0.00512958	0.0133446	0.00764725	0.0175309	9	18	11	D1	Adipose. subcutaneous (STARNET)	EpiXcan	0.994338	starnet_sf	0.999981
3745	ENSG00000103351	CLUAP1	0.502037	0.0210604	0.615641	0.204126	0.273637	5.31929e-42	1.1313e-40	13	19	14	D1	Adipose. subcutaneous (STARNET)	EpiXcan	0.994338	starnet_sf	0.999981
3746	ENSG00000182534	MXRA7	0.501731	0.0124771	0.615857	0.41026	0.534834	4.94671e-103	4.5469e-101	52	92	60	D1	Adipose. subcutaneous (STARNET)	EpiXcan	0.994338	starnet_sf	0.999981
3747	ENSG00000141295	SCRN2	0.501675	0.0109818	0.615896	0.459008	0.573719	1.87944e-115	2.08447e-113	37	87	39	D1	Adipose. subcutaneous (STARNET)	EpiXcan	0.994338	starnet_sf	0.999981
3748	ENSG00000272789	AC010976.2	-0.501534	-0.0199606	0.615995	0.0971696	0.161452	6.69023e-23	6.82241e-22	43	78	47	D1	Adipose. subcutaneous (STARNET)	EpiXcan	0.994338	starnet_sf	0.999981
3749	ENSG00000135736	CCDC102A	-0.501407	-0.0209526	0.616084	0.0471674	0.0531345	6.31927e-08	2.42854e-07	59	77	65	D1	Adipose. subcutaneous (STARNET)	EpiXcan	0.994338	starnet_sf	0.999981
3750	ENSG00000166135	HIF1AN	0.501074	0.130679	0.616319	0.00555656	0.0291854	6.40437e-05	0.000184282	10	23	14	D1	Adipose. subcutaneous (STARNET)	EpiXcan	0.994338	starnet_sf	0.999981
3751	ENSG00000101079	NDRG3	0.500878	0.047212	0.616457	0.0403817	0.0506696	1.11887e-07	4.21778e-07	16	25	17	D1	Adipose. subcutaneous (STARNET)	EpiXcan	0.994338	starnet_sf	0.999981
3752	ENSG00000120832	MTERF2	0.500711	0.0971779	0.616575	0.0119366	0.0641975	2.33596e-09	1.0067e-08	17	47	22	D1	Adipose. subcutaneous (STARNET)	EpiXcan	0.994338	starnet_sf	0.999981
3753	ENSG00000241127	YAE1D1	-0.500625	-0.14439	0.616635	0.0172966	0.0326551	2.46381e-05	7.42017e-05	9	54	10	D1	Adipose. subcutaneous (STARNET)	EpiXcan	0.994338	starnet_sf	0.999981
3754	ENSG00000148943	LIN7C	-0.500179	-0.121139	0.616949	0.00756133	0.141025	5.85796e-20	5.05881e-19	4	21	9	D1	Adipose. subcutaneous (STARNET)	EpiXcan	0.994338	starnet_sf	0.999981
3755	ENSG00000164543	STK17A	0.50013	0.0665852	0.616984	0.0182533	0.0366311	7.04227e-06	2.24483e-05	11	20	18	D1	Adipose. subcutaneous (STARNET)	EpiXcan	0.994338	starnet_sf	0.999981
3756	ENSG00000140995	DEF8	0.499961	0.0812082	0.617103	0.0176033	0.0341105	1.46731e-05	4.53091e-05	22	31	27	D1	Adipose. subcutaneous (STARNET)	EpiXcan	0.994338	starnet_sf	0.999981
3757	ENSG00000181444	ZNF467	0.499824	0.100737	0.617199	0.0145713	0.0444575	8.41358e-07	2.94344e-06	15	19	17	D1	Adipose. subcutaneous (STARNET)	EpiXcan	0.994338	starnet_sf	0.999981
3758	ENSG00000106125	MINDY4	-0.499745	-0.0294853	0.617255	0.0313701	0.0210093	0.000762775	0.00195278	25	40	33	D1	Adipose. subcutaneous (STARNET)	EpiXcan	0.994338	starnet_sf	0.999981
3759	ENSG00000011295	TTC19	0.499691	0.0361937	0.617293	0.0484073	0.223194	3.48425e-33	5.45608e-32	25	34	31	D1	Adipose. subcutaneous (STARNET)	EpiXcan	0.994338	starnet_sf	0.999981
3760	ENSG00000071991	CDH19	-0.499324	-0.095083	0.617551	0.0100865	0.0368251	5.80259e-06	1.86383e-05	16	32	17	D1	Adipose. subcutaneous (STARNET)	EpiXcan	0.994338	starnet_sf	0.999981
3761	ENSG00000147601	TERF1	0.499247	0.0437163	0.617606	0.0358947	0.0115088	0.0121233	0.0271338	29	45	35	D1	Adipose. subcutaneous (STARNET)	EpiXcan	0.994338	starnet_sf	0.999981
3762	ENSG00000104738	MCM4	-0.499179	-0.071664	0.617653	0.0202034	0.0741567	1.21475e-10	5.79317e-10	21	49	25	D1	Adipose. subcutaneous (STARNET)	EpiXcan	0.994338	starnet_sf	0.999981
3763	ENSG00000162976	PQLC3	-0.499167	-0.12193	0.617662	0.0122886	0.0292217	6.47725e-05	0.000186174	7	13	11	D1	Adipose. subcutaneous (STARNET)	EpiXcan	0.994338	starnet_sf	0.999981
3764	ENSG00000121898	CPXM2	0.499027	0.0499863	0.61776	0.0583508	0.0632905	2.44514e-09	1.05172e-08	39	55	44	D1	Adipose. subcutaneous (STARNET)	EpiXcan	0.994338	starnet_sf	0.999981
3765	ENSG00000127337	YEATS4	-0.498943	-0.0140265	0.617819	0.32504	0.453898	1.37759e-79	8.00317e-78	38	91	45	D1	Adipose. subcutaneous (STARNET)	EpiXcan	0.994338	starnet_sf	0.999981
3766	ENSG00000183431	SF3A3	0.498854	0.0652358	0.617882	0.0114778	0.0388834	4.25521e-06	1.38269e-05	10	29	12	D1	Adipose. subcutaneous (STARNET)	EpiXcan	0.994338	starnet_sf	0.999981
3767	ENSG00000104267	CA2	-0.498098	-0.0765126	0.618415	0.0308813	0.0592876	8.6973e-09	3.59685e-08	24	65	30	D1	Adipose. subcutaneous (STARNET)	EpiXcan	0.994338	starnet_sf	0.999981
3768	ENSG00000095917	TPSD1	0.498085	0.0161304	0.618424	0.566859	0.713233	6.85344e-178	3.17149e-175	37	78	45	D1	Adipose. subcutaneous (STARNET)	EpiXcan	0.994338	starnet_sf	0.999981
3769	ENSG00000155256	ZFYVE27	-0.497734	-0.181978	0.618671	0.00247101	0.0114001	0.0134033	0.0298239	3	9	5	D1	Adipose. subcutaneous (STARNET)	EpiXcan	0.994338	starnet_sf	0.999981
3770	ENSG00000175356	SCUBE2	0.497602	0.0188748	0.618764	0.433648	0.498301	5.21339e-92	3.97521e-90	36	88	46	D1	Adipose. subcutaneous (STARNET)	EpiXcan	0.994338	starnet_sf	0.999981
3771	ENSG00000196381	ZNF781	0.497576	0.0285017	0.618783	0.0983332	0.17356	1.21661e-24	1.33937e-23	31	45	36	D1	Adipose. subcutaneous (STARNET)	EpiXcan	0.994338	starnet_sf	0.999981
3772	ENSG00000162458	FBLIM1	0.497354	0.0180927	0.61894	0.152632	0.18161	2.84225e-26	3.37548e-25	40	61	47	D1	Adipose. subcutaneous (STARNET)	EpiXcan	0.994338	starnet_sf	0.999981
3773	ENSG00000050748	MAPK9	0.49728	0.0556051	0.618992	0.0283055	0.03977	3.24004e-06	1.06729e-05	23	30	26	D1	Adipose. subcutaneous (STARNET)	EpiXcan	0.994338	starnet_sf	0.999981
3774	ENSG00000105655	ISYNA1	0.496878	0.0647694	0.619275	0.0197709	0.0528621	7.06837e-08	2.70403e-07	12	27	15	D1	Adipose. subcutaneous (STARNET)	EpiXcan	0.994338	starnet_sf	0.999981
3775	ENSG00000250899	AC125807.2	0.496697	0.107782	0.619403	0.0174808	0.0305369	4.53276e-05	0.000132642	9	17	11	D1	Adipose. subcutaneous (STARNET)	EpiXcan	0.994338	starnet_sf	0.999981
3776	ENSG00000163879	DNALI1	-0.496293	-0.0297982	0.619687	0.0902572	0.159251	2.12584e-22	2.09616e-21	9	16	10	D1	Adipose. subcutaneous (STARNET)	EpiXcan	0.994338	starnet_sf	0.999981
3777	ENSG00000110074	FOXRED1	-0.495999	-0.0259164	0.619895	0.178374	0.418689	1.46492e-72	7.07165e-71	31	66	39	D1	Adipose. subcutaneous (STARNET)	EpiXcan	0.994338	starnet_sf	0.999981
3778	ENSG00000183569	SERHL2	-0.495894	-0.0286868	0.619969	0.151565	0.198379	4.90463e-29	6.57544e-28	41	78	47	D1	Adipose. subcutaneous (STARNET)	EpiXcan	0.994338	starnet_sf	0.999981
3779	ENSG00000143850	PLEKHA6	0.495855	0.0687088	0.619997	0.0177868	0.0468612	4.05118e-07	1.45834e-06	15	30	18	D1	Adipose. subcutaneous (STARNET)	EpiXcan	0.994338	starnet_sf	0.999981
3780	ENSG00000156521	TYSND1	0.495637	0.101804	0.62015	0.00866651	0.0509916	1.01384e-07	3.83367e-07	7	29	10	D1	Adipose. subcutaneous (STARNET)	EpiXcan	0.994338	starnet_sf	0.999981
3781	ENSG00000116678	LEPR	0.495395	0.0474197	0.620321	0.0333023	0.048158	2.75674e-07	1.00695e-06	8	10	10	D1	Adipose. subcutaneous (STARNET)	EpiXcan	0.994338	starnet_sf	0.999981
3782	ENSG00000127951	FGL2	0.494991	0.0604114	0.620606	0.0503104	0.0216609	0.000647011	0.00167268	41	69	55	D1	Adipose. subcutaneous (STARNET)	EpiXcan	0.994338	starnet_sf	0.999981
3783	ENSG00000121005	CRISPLD1	0.494683	0.0578881	0.620824	0.0323053	0.0798254	2.24818e-11	1.12535e-10	36	56	41	D1	Adipose. subcutaneous (STARNET)	EpiXcan	0.994338	starnet_sf	0.999981
3784	ENSG00000147955	SIGMAR1	-0.494653	-0.00948204	0.620845	0.0438586	0.0125294	0.00953678	0.0216116	54	79	59	D1	Adipose. subcutaneous (STARNET)	EpiXcan	0.994338	starnet_sf	0.999981
3785	ENSG00000086102	NFX1	-0.494192	-0.621797	0.621171	0.00134634	0.0355523	1.06891e-05	3.35157e-05	3	9	7	D1	Adipose. subcutaneous (STARNET)	EpiXcan	0.994338	starnet_sf	0.999981
3786	ENSG00000159086	PAXBP1	-0.494071	-0.0305697	0.621256	0.09141	0.165742	1.50711e-23	1.57765e-22	12	27	14	D1	Adipose. subcutaneous (STARNET)	EpiXcan	0.994338	starnet_sf	0.999981
3787	ENSG00000188997	KCTD21	-0.493904	-0.124055	0.621374	0.00683823	0.0673332	7.80534e-10	3.48926e-09	5	19	13	D1	Adipose. subcutaneous (STARNET)	EpiXcan	0.994338	starnet_sf	0.999981
3788	ENSG00000107614	TRDMT1	0.49376	0.0828828	0.621476	0.0107014	0.0738445	8.35896e-11	4.0308e-10	2	11	4	D1	Adipose. subcutaneous (STARNET)	EpiXcan	0.994338	starnet_sf	0.999981
3789	ENSG00000111859	NEDD9	0.493609	0.0377141	0.621582	0.0832122	0.055873	2.10469e-08	8.41374e-08	80	105	95	D1	Adipose. subcutaneous (STARNET)	EpiXcan	0.994338	starnet_sf	0.999981
3790	ENSG00000014216	CAPN1	0.493591	0.0488327	0.621595	0.0571349	0.102798	1.96589e-14	1.20467e-13	33	69	40	D1	Adipose. subcutaneous (STARNET)	EpiXcan	0.994338	starnet_sf	0.999981
3791	ENSG00000155755	TMEM237	0.493216	0.313437	0.62186	0.01801	0.0718765	1.30596e-10	6.20831e-10	18	87	25	D1	Adipose. subcutaneous (STARNET)	EpiXcan	0.994338	starnet_sf	0.999981
3792	ENSG00000182197	EXT1	0.493065	0.0684564	0.621966	0.0319271	0.159408	3.17781e-23	3.28553e-22	9	18	13	D1	Adipose. subcutaneous (STARNET)	EpiXcan	0.994338	starnet_sf	0.999981
3793	ENSG00000178338	ZNF354B	-0.492944	-0.164445	0.622052	0.00531679	0.0223389	0.00047116	0.00123616	6	7	7	D1	Adipose. subcutaneous (STARNET)	EpiXcan	0.994338	starnet_sf	0.999981
3794	ENSG00000100473	COCH	-0.492737	-0.0241507	0.622198	0.1511	0.298975	1.47478e-45	3.54688e-44	38	66	43	D1	Adipose. subcutaneous (STARNET)	EpiXcan	0.994338	starnet_sf	0.999981
3795	ENSG00000116574	RHOU	0.492176	0.0520169	0.622595	0.0316368	0.0448897	6.08936e-07	2.15732e-06	8	19	8	D1	Adipose. subcutaneous (STARNET)	EpiXcan	0.994338	starnet_sf	0.999981
3796	ENSG00000206560	ANKRD28	0.492079	0.0485972	0.622663	0.0283615	0.0531837	6.71633e-08	2.5745e-07	14	34	14	D1	Adipose. subcutaneous (STARNET)	EpiXcan	0.994338	starnet_sf	0.999981
3797	ENSG00000065320	NTN1	-0.492046	-0.0949463	0.622687	0.00700365	0.0327307	2.38723e-05	7.19762e-05	6	17	9	D1	Adipose. subcutaneous (STARNET)	EpiXcan	0.994338	starnet_sf	0.999981
3798	ENSG00000154451	GBP5	0.49201	0.0345688	0.622712	0.0181246	0.0153699	0.00406744	0.00963208	19	47	25	D1	Adipose. subcutaneous (STARNET)	EpiXcan	0.994338	starnet_sf	0.999981
3799	ENSG00000273079	GRIN2B	0.491427	0.114706	0.623125	0.0129001	0.269713	2.27968e-40	4.53907e-39	35	71	42	D1	Adipose. subcutaneous (STARNET)	EpiXcan	0.994338	starnet_sf	0.999981
3800	ENSG00000124275	MTRR	-0.491424	-0.069044	0.623127	0.0414887	0.0514818	1.01005e-07	3.82042e-07	36	68	49	D1	Adipose. subcutaneous (STARNET)	EpiXcan	0.994338	starnet_sf	0.999981
3801	ENSG00000065328	MCM10	-0.49118	-0.223418	0.623299	0.00260283	0.249644	9.68462e-37	1.72829e-35	16	61	23	D1	Adipose. subcutaneous (STARNET)	EpiXcan	0.994338	starnet_sf	0.999981
3802	ENSG00000246022	ALDH1L1-AS2	-0.491088	-0.073803	0.623364	0.0225645	0.0412796	1.99986e-06	6.75005e-06	24	47	29	D1	Adipose. subcutaneous (STARNET)	EpiXcan	0.994338	starnet_sf	0.999981
3803	ENSG00000178700	DHFR2	-0.49099	-0.0314274	0.623433	0.0906937	0.0956079	1.55331e-13	9.01229e-13	18	26	19	D1	Adipose. subcutaneous (STARNET)	EpiXcan	0.994338	starnet_sf	0.999981
3804	ENSG00000090520	DNAJB11	0.49098	0.0201771	0.623441	0.0142223	0.0117968	0.0115627	0.025931	18	41	27	D1	Adipose. subcutaneous (STARNET)	EpiXcan	0.994338	starnet_sf	0.999981
3805	ENSG00000072609	CHFR	0.490784	0.0985268	0.623579	0.0285501	0.0372186	6.76715e-06	2.16227e-05	18	29	25	D1	Adipose. subcutaneous (STARNET)	EpiXcan	0.994338	starnet_sf	0.999981
3806	ENSG00000139921	TMX1	0.490625	0.0251116	0.623692	0.132121	0.221602	3.59501e-32	5.433e-31	6	7	6	D1	Adipose. subcutaneous (STARNET)	EpiXcan	0.994338	starnet_sf	0.999981
3807	ENSG00000076944	STXBP2	-0.490458	-0.269475	0.62381	0.000701178	0.0114252	0.0133871	0.0297936	3	5	5	D1	Adipose. subcutaneous (STARNET)	EpiXcan	0.994338	starnet_sf	0.999981
3808	ENSG00000147813	NAPRT	-0.490413	-0.0338575	0.623842	0.119095	0.377206	3.74214e-62	1.34637e-60	56	83	74	D1	Adipose. subcutaneous (STARNET)	EpiXcan	0.994338	starnet_sf	0.999981
3809	ENSG00000054523	KIF1B	-0.490405	-0.0351175	0.623847	0.052516	0.0761944	5.45087e-11	2.66003e-10	28	57	35	D1	Adipose. subcutaneous (STARNET)	EpiXcan	0.994338	starnet_sf	0.999981
3810	ENSG00000180822	PSMG4	-0.490255	-0.0296442	0.623953	0.0791614	0.292311	3.2876e-44	7.56768e-43	27	53	40	D1	Adipose. subcutaneous (STARNET)	EpiXcan	0.994338	starnet_sf	0.999981
3811	ENSG00000145050	MANF	-0.490162	-0.0694727	0.624019	0.0201573	0.103803	8.49414e-15	5.31428e-14	6	18	10	D1	Adipose. subcutaneous (STARNET)	EpiXcan	0.994338	starnet_sf	0.999981
3812	ENSG00000197465	GYPE	-0.489194	-0.0461195	0.624704	0.0449023	0.0891767	1.2301e-12	6.77391e-12	22	36	28	D1	Adipose. subcutaneous (STARNET)	EpiXcan	0.994338	starnet_sf	0.999981
3813	ENSG00000104043	ATP8B4	0.489191	0.0471241	0.624707	0.0386042	0.141257	6.75442e-20	5.80681e-19	8	26	13	D1	Adipose. subcutaneous (STARNET)	EpiXcan	0.994338	starnet_sf	0.999981
3814	ENSG00000169857	AVEN	-0.489043	-0.0459187	0.624811	0.098514	0.0650705	1.3514e-09	5.92869e-09	91	120	114	D1	Adipose. subcutaneous (STARNET)	EpiXcan	0.994338	starnet_sf	0.999981
3815	ENSG00000189190	ZNF600	0.489038	0.0406984	0.624815	0.101661	0.13344	7.27482e-19	5.84949e-18	70	123	92	D1	Adipose. subcutaneous (STARNET)	EpiXcan	0.994338	starnet_sf	0.999981
3816	ENSG00000170846	AC093323.1	-0.488525	-0.0828234	0.625178	0.00966369	0.0795825	7.5352e-12	3.89681e-11	11	20	16	D1	Adipose. subcutaneous (STARNET)	EpiXcan	0.994338	starnet_sf	0.999981
3817	ENSG00000228695	CES1P1	-0.488089	-0.0411997	0.625487	0.0295653	0.0722789	1.8859e-10	8.83995e-10	22	45	26	D1	Adipose. subcutaneous (STARNET)	EpiXcan	0.994338	starnet_sf	0.999981
3818	ENSG00000075884	ARHGAP15	-0.487974	-0.0543556	0.625568	0.0282126	0.072979	1.77719e-10	8.35959e-10	8	20	11	D1	Adipose. subcutaneous (STARNET)	EpiXcan	0.994338	starnet_sf	0.999981
3819	ENSG00000138376	BARD1	-0.48796	-0.0440493	0.625578	0.0689329	0.140393	1.05203e-19	8.96966e-19	48	76	64	D1	Adipose. subcutaneous (STARNET)	EpiXcan	0.994338	starnet_sf	0.999981
3820	ENSG00000087502	ERGIC2	0.487762	0.164949	0.625719	0.00271784	0.0381839	4.93789e-06	1.59496e-05	6	16	13	D1	Adipose. subcutaneous (STARNET)	EpiXcan	0.994338	starnet_sf	0.999981
3821	ENSG00000135338	LCA5	0.486938	0.059063	0.626302	0.0333957	0.0632574	2.97559e-09	1.27133e-08	6	13	8	D1	Adipose. subcutaneous (STARNET)	EpiXcan	0.994338	starnet_sf	0.999981
3822	ENSG00000197971	MBP	-0.486911	-0.0438515	0.626322	0.0325378	0.0307759	4.4617e-05	0.00013067	43	106	55	D1	Adipose. subcutaneous (STARNET)	EpiXcan	0.994338	starnet_sf	0.999981
3823	ENSG00000182512	GLRX5	-0.486756	-0.0243141	0.626431	0.106682	0.216234	3.03387e-31	4.40157e-30	28	55	41	D1	Adipose. subcutaneous (STARNET)	EpiXcan	0.994338	starnet_sf	0.999981
3824	ENSG00000114354	TFG	0.486579	0.0910728	0.626556	0.0111255	0.0107866	0.0161594	0.0355857	17	45	18	D1	Adipose. subcutaneous (STARNET)	EpiXcan	0.994338	starnet_sf	0.999981
3825	ENSG00000132840	BHMT2	0.486515	0.0350124	0.626602	0.0852061	0.145673	1.24596e-20	1.11472e-19	16	19	16	D1	Adipose. subcutaneous (STARNET)	EpiXcan	0.994338	starnet_sf	0.999981
3826	ENSG00000130226	DPP6	-0.486275	-0.0597133	0.626772	0.046288	0.0598665	8.70049e-09	3.59706e-08	77	177	92	D1	Adipose. subcutaneous (STARNET)	EpiXcan	0.994338	starnet_sf	0.999981
3827	ENSG00000138375	SMARCAL1	0.486015	0.0754777	0.626956	0.0144816	0.0854336	3.93565e-12	2.0876e-11	7	22	11	D1	Adipose. subcutaneous (STARNET)	EpiXcan	0.994338	starnet_sf	0.999981
3828	ENSG00000158941	CCAR2	0.485858	0.126549	0.627068	0.00599752	0.0273666	0.000107045	0.000299969	6	19	8	D1	Adipose. subcutaneous (STARNET)	EpiXcan	0.994338	starnet_sf	0.999981
3829	ENSG00000115414	FN1	0.485715	0.055821	0.627169	0.0216237	0.0111074	0.0143132	0.0317494	24	61	30	D1	Adipose. subcutaneous (STARNET)	EpiXcan	0.994338	starnet_sf	0.999981
3830	ENSG00000162616	DNAJB4	0.485513	0.100162	0.627312	0.00901232	0.0105175	0.0176191	0.0386417	18	32	24	D1	Adipose. subcutaneous (STARNET)	EpiXcan	0.994338	starnet_sf	0.999981
3831	ENSG00000174227	PIGG	0.485094	0.0585453	0.62761	0.0293599	0.0513934	9.45844e-08	3.58465e-07	18	44	25	D1	Adipose. subcutaneous (STARNET)	EpiXcan	0.994338	starnet_sf	0.999981
3832	ENSG00000197375	SLC22A5	-0.484853	-0.0453521	0.627781	0.0876168	0.0770924	5.38987e-11	2.63313e-10	32	52	38	D1	Adipose. subcutaneous (STARNET)	EpiXcan	0.994338	starnet_sf	0.999981
3833	ENSG00000165102	HGSNAT	0.484812	0.0347398	0.62781	0.0180635	0.0130486	0.00785157	0.0179656	15	24	17	D1	Adipose. subcutaneous (STARNET)	EpiXcan	0.994338	starnet_sf	0.999981
3834	ENSG00000197562	RAB40C	0.483879	0.0880934	0.628472	0.0132985	0.0176514	0.00191535	0.00469909	21	42	30	D1	Adipose. subcutaneous (STARNET)	EpiXcan	0.994338	starnet_sf	0.999981
3835	ENSG00000087303	NID2	-0.48348	-0.136858	0.628755	0.00495708	0.0132843	0.00719376	0.0165422	5	5	5	D1	Adipose. subcutaneous (STARNET)	EpiXcan	0.994338	starnet_sf	0.999981
3836	ENSG00000167874	TMEM88	-0.482548	-0.0817764	0.629417	0.0140996	0.013783	0.00655705	0.0151325	15	24	21	D1	Adipose. subcutaneous (STARNET)	EpiXcan	0.994338	starnet_sf	0.999981
3837	ENSG00000128655	PDE11A	0.482452	0.0214416	0.629485	0.217015	0.508942	7.7669e-95	6.20428e-93	60	96	73	D1	Adipose. subcutaneous (STARNET)	EpiXcan	0.994338	starnet_sf	0.999981
3838	ENSG00000116096	SPR	0.482357	0.17066	0.629552	0.00679131	0.0271239	0.000125241	0.000348266	8	28	10	D1	Adipose. subcutaneous (STARNET)	EpiXcan	0.994338	starnet_sf	0.999981
3839	ENSG00000184792	OSBP2	-0.482235	-0.0330866	0.629639	0.0997945	0.188819	3.49358e-27	4.33708e-26	45	77	59	D1	Adipose. subcutaneous (STARNET)	EpiXcan	0.994338	starnet_sf	0.999981
3840	ENSG00000108846	ABCC3	0.482007	0.0329752	0.629801	0.0600775	0.2395	3.56726e-35	6.01415e-34	32	53	40	D1	Adipose. subcutaneous (STARNET)	EpiXcan	0.994338	starnet_sf	0.999981
3841	ENSG00000119787	ATL2	-0.481986	-0.0427892	0.629816	0.0470152	0.130667	9.85884e-19	7.88472e-18	14	20	17	D1	Adipose. subcutaneous (STARNET)	EpiXcan	0.994338	starnet_sf	0.999981
3842	ENSG00000241837	ATP5O	0.481606	0.0498971	0.630086	0.016094	0.0206262	0.000826646	0.00210745	18	33	20	D1	Adipose. subcutaneous (STARNET)	EpiXcan	0.994338	starnet_sf	0.999981
3843	ENSG00000111802	TDP2	0.481457	0.0495911	0.630192	0.0357394	0.0184596	0.00166662	0.00411142	46	70	54	D1	Adipose. subcutaneous (STARNET)	EpiXcan	0.994338	starnet_sf	0.999981
3844	ENSG00000076650	GPATCH1	0.481375	0.0692361	0.63025	0.0684056	0.0851373	3.65623e-12	1.94246e-11	71	116	76	D1	Adipose. subcutaneous (STARNET)	EpiXcan	0.994338	starnet_sf	0.999981
3845	ENSG00000071967	CYBRD1	-0.481313	-0.0283914	0.630294	0.0830415	0.173255	4.70233e-25	5.2852e-24	12	20	13	D1	Adipose. subcutaneous (STARNET)	EpiXcan	0.994338	starnet_sf	0.999981
3846	ENSG00000164938	TP53INP1	0.481228	0.0719206	0.630355	0.0294851	0.0152596	0.00424965	0.0100405	37	48	42	D1	Adipose. subcutaneous (STARNET)	EpiXcan	0.994338	starnet_sf	0.999981
3847	ENSG00000134215	VAV3	0.481226	0.108623	0.630356	0.00757192	0.0220328	0.000530008	0.00138272	16	25	20	D1	Adipose. subcutaneous (STARNET)	EpiXcan	0.994338	starnet_sf	0.999981
3848	ENSG00000187758	ADH1A	0.481199	0.0421331	0.630375	0.0858735	0.558986	2.40895e-114	2.54552e-112	19	29	23	D1	Adipose. subcutaneous (STARNET)	EpiXcan	0.994338	starnet_sf	0.999981
3849	ENSG00000175470	PPP2R2D	0.481171	0.0610924	0.630395	0.0136035	0.0315212	2.98686e-05	8.9333e-05	15	20	18	D1	Adipose. subcutaneous (STARNET)	EpiXcan	0.994338	starnet_sf	0.999981
3850	ENSG00000227855	DPY19L2P3	0.481048	0.0722672	0.630482	0.0263664	0.0160224	0.00324525	0.00778118	36	43	40	D1	Adipose. subcutaneous (STARNET)	EpiXcan	0.994338	starnet_sf	0.999981
3851	ENSG00000119509	INVS	-0.480895	-0.0292184	0.630591	0.101333	0.284293	2.80451e-43	6.25191e-42	30	69	37	D1	Adipose. subcutaneous (STARNET)	EpiXcan	0.994338	starnet_sf	0.999981
3852	ENSG00000164125	FAM198B	-0.480287	-0.0610106	0.631023	0.0310995	0.0457949	5.49878e-07	1.95635e-06	16	62	18	D1	Adipose. subcutaneous (STARNET)	EpiXcan	0.994338	starnet_sf	0.999981
3853	ENSG00000188554	NBR1	-0.479849	-0.0989212	0.631335	0.00959295	0.0189288	0.00139212	0.00345904	9	27	13	D1	Adipose. subcutaneous (STARNET)	EpiXcan	0.994338	starnet_sf	0.999981
3854	ENSG00000129353	SLC44A2	-0.479834	-0.0492558	0.631346	0.0379422	0.0608505	5.08826e-09	2.14095e-08	24	40	29	D1	Adipose. subcutaneous (STARNET)	EpiXcan	0.994338	starnet_sf	0.999981
3855	ENSG00000186716	BCR	0.479741	0.0368372	0.631412	0.065599	0.138952	1.12166e-19	9.527e-19	16	26	22	D1	Adipose. subcutaneous (STARNET)	EpiXcan	0.994338	starnet_sf	0.999981
3856	ENSG00000204822	MRPL53	-0.479565	-0.047036	0.631537	0.0295385	0.0914518	4.68964e-13	2.63878e-12	16	34	18	D1	Adipose. subcutaneous (STARNET)	EpiXcan	0.994338	starnet_sf	0.999981
3857	ENSG00000104332	SFRP1	0.479512	0.0345362	0.631574	0.0434763	0.075817	7.90264e-11	3.82175e-10	22	38	26	D1	Adipose. subcutaneous (STARNET)	EpiXcan	0.994338	starnet_sf	0.999981
3858	ENSG00000184702	SEPT5	0.479088	0.0373324	0.631876	0.0382179	0.197684	1.51008e-28	1.98485e-27	27	47	29	D1	Adipose. subcutaneous (STARNET)	EpiXcan	0.994338	starnet_sf	0.999981
3859	ENSG00000085998	POMGNT1	-0.478635	-0.0470222	0.632198	0.0383988	0.0667977	9.89908e-10	4.38145e-09	16	24	18	D1	Adipose. subcutaneous (STARNET)	EpiXcan	0.994338	starnet_sf	0.999981
3860	ENSG00000166199	ALKBH3	0.478552	0.279498	0.632257	0.00194519	0.0131495	0.00768366	0.0176114	3	9	6	D1	Adipose. subcutaneous (STARNET)	EpiXcan	0.994338	starnet_sf	0.999981
3861	ENSG00000053372	MRTO4	-0.477647	-0.0626396	0.632901	0.0289192	0.078184	3.2361e-11	1.60489e-10	22	52	26	D1	Adipose. subcutaneous (STARNET)	EpiXcan	0.994338	starnet_sf	0.999981
3862	ENSG00000224578	HNRNPA1P48	0.477336	0.110062	0.633123	0.010301	0.0120762	0.0107546	0.0242078	12	24	16	D1	Adipose. subcutaneous (STARNET)	EpiXcan	0.994338	starnet_sf	0.999981
3863	ENSG00000121691	CAT	-0.477222	-0.126422	0.633204	0.00746875	0.0538529	4.8411e-08	1.87822e-07	9	23	11	D1	Adipose. subcutaneous (STARNET)	EpiXcan	0.994338	starnet_sf	0.999981
3864	ENSG00000273148	AL035563.1	-0.476785	-0.052297	0.633515	0.0294498	0.0478313	2.75749e-07	1.00695e-06	14	18	16	D1	Adipose. subcutaneous (STARNET)	EpiXcan	0.994338	starnet_sf	0.999981
3865	ENSG00000142794	NBPF3	0.476779	0.0139674	0.633519	0.486493	0.740791	8.83255e-198	7.4083e-195	68	110	85	D1	Adipose. subcutaneous (STARNET)	EpiXcan	0.994338	starnet_sf	0.999981
3866	ENSG00000266405	CBX3P2	0.476663	0.0942632	0.633602	0.0113405	0.0159473	0.00326612	0.00782792	14	25	15	D1	Adipose. subcutaneous (STARNET)	EpiXcan	0.994338	starnet_sf	0.999981
3867	ENSG00000107186	MPDZ	0.476531	0.0247139	0.633696	0.19214	0.203164	4.69048e-29	6.29463e-28	63	121	73	D1	Adipose. subcutaneous (STARNET)	EpiXcan	0.994338	starnet_sf	0.999981
3868	ENSG00000177054	ZDHHC13	0.476485	0.139541	0.633729	0.00669348	0.0155206	0.00397932	0.0094384	9	12	12	D1	Adipose. subcutaneous (STARNET)	EpiXcan	0.994338	starnet_sf	0.999981
3869	ENSG00000213918	DNASE1	-0.476459	-0.0569907	0.633747	0.0480658	0.08709	2.23377e-12	1.20487e-11	18	39	24	D1	Adipose. subcutaneous (STARNET)	EpiXcan	0.994338	starnet_sf	0.999981
3870	ENSG00000248508	SRP14-AS1	-0.475991	-0.0464302	0.634081	0.0295489	0.408187	1.09067e-67	4.66472e-66	37	55	41	D1	Adipose. subcutaneous (STARNET)	EpiXcan	0.994338	starnet_sf	0.999981
3871	ENSG00000164694	FNDC1	-0.475831	-0.0407397	0.634195	0.0392105	0.0621199	2.97104e-09	1.27019e-08	40	66	52	D1	Adipose. subcutaneous (STARNET)	EpiXcan	0.994338	starnet_sf	0.999981
3872	ENSG00000177303	CASKIN2	0.475789	0.187227	0.634224	0.00266817	0.0285143	8.3722e-05	0.000237487	3	6	4	D1	Adipose. subcutaneous (STARNET)	EpiXcan	0.994338	starnet_sf	0.999981
3873	ENSG00000176619	LMNB2	0.475471	0.379628	0.634452	0.00266365	0.0335072	2.05577e-05	6.24596e-05	4	29	8	D1	Adipose. subcutaneous (STARNET)	EpiXcan	0.994338	starnet_sf	0.999981
3874	ENSG00000138363	ATIC	0.475001	0.03514	0.634787	0.0512045	0.192004	2.05879e-27	2.58215e-26	19	49	27	D1	Adipose. subcutaneous (STARNET)	EpiXcan	0.994338	starnet_sf	0.999981
3875	ENSG00000164053	ATRIP	-0.474856	-0.321733	0.63489	0.000498105	0.0371197	7.35465e-06	2.34162e-05	3	4	4	D1	Adipose. subcutaneous (STARNET)	EpiXcan	0.994338	starnet_sf	0.999981
3876	ENSG00000092020	PPP2R3C	0.474575	0.0394503	0.63509	0.0512543	0.147258	1.1367e-20	1.02037e-19	14	23	16	D1	Adipose. subcutaneous (STARNET)	EpiXcan	0.994338	starnet_sf	0.999981
3877	ENSG00000158470	B4GALT5	-0.474553	-0.0718989	0.635106	0.0214472	0.0174984	0.00210957	0.00515578	23	39	31	D1	Adipose. subcutaneous (STARNET)	EpiXcan	0.994338	starnet_sf	0.999981
3878	ENSG00000254860	TMEM9B-AS1	0.474543	0.0233648	0.635113	0.153089	0.376663	2.08228e-61	7.33442e-60	27	41	33	D1	Adipose. subcutaneous (STARNET)	EpiXcan	0.994338	starnet_sf	0.999981
3879	ENSG00000130669	PAK4	-0.474533	-0.0854333	0.63512	0.0119049	0.0163885	0.00286727	0.00690945	15	21	18	D1	Adipose. subcutaneous (STARNET)	EpiXcan	0.994338	starnet_sf	0.999981
3880	ENSG00000116473	RAP1A	-0.474373	-0.0215932	0.635234	0.168299	0.250998	3.52587e-37	6.36839e-36	33	49	39	D1	Adipose. subcutaneous (STARNET)	EpiXcan	0.994338	starnet_sf	0.999981
3881	ENSG00000244509	APOBEC3C	-0.473939	-0.0520959	0.635544	0.0248373	0.0683116	6.71746e-10	3.01903e-09	14	17	16	D1	Adipose. subcutaneous (STARNET)	EpiXcan	0.994338	starnet_sf	0.999981
3882	ENSG00000198912	C1orf174	0.473936	0.0295874	0.635546	0.0644432	0.0645634	1.83208e-09	7.95422e-09	50	87	56	D1	Adipose. subcutaneous (STARNET)	EpiXcan	0.994338	starnet_sf	0.999981
3883	ENSG00000096433	ITPR3	-0.473742	-0.0614554	0.635684	0.0237371	0.0564801	2.0628e-08	8.25612e-08	27	37	35	D1	Adipose. subcutaneous (STARNET)	EpiXcan	0.994338	starnet_sf	0.999981
3884	ENSG00000186409	CCDC30	0.473562	0.0990257	0.635812	0.00765079	0.0208459	0.000716999	0.00184261	15	28	18	D1	Adipose. subcutaneous (STARNET)	EpiXcan	0.994338	starnet_sf	0.999981
3885	ENSG00000175826	CTDNEP1	-0.473454	0.00165255	0.635889	0.0255024	0.0274272	0.000115762	0.000323381	51	67	66	D1	Adipose. subcutaneous (STARNET)	EpiXcan	0.994338	starnet_sf	0.999981
3886	ENSG00000260404	AC110079.1	-0.473261	-0.0300034	0.636027	0.100132	0.15674	5.13391e-22	4.98531e-21	14	31	15	D1	Adipose. subcutaneous (STARNET)	EpiXcan	0.994338	starnet_sf	0.999981
3887	ENSG00000160796	NBEAL2	-0.472913	-0.0820816	0.636275	0.00922826	0.0188583	0.0014327	0.00355395	14	26	16	D1	Adipose. subcutaneous (STARNET)	EpiXcan	0.994338	starnet_sf	0.999981
3888	ENSG00000196267	ZNF836	-0.472746	-0.0699746	0.636395	0.017127	0.0211035	0.000719068	0.00184722	24	31	27	D1	Adipose. subcutaneous (STARNET)	EpiXcan	0.994338	starnet_sf	0.999981
3889	ENSG00000180773	SLC36A4	-0.472533	-0.0295585	0.636546	0.0863213	0.137669	2.34913e-19	1.95324e-18	13	23	17	D1	Adipose. subcutaneous (STARNET)	EpiXcan	0.994338	starnet_sf	0.999981
3890	ENSG00000144134	RABL2A	0.472394	0.112825	0.636646	0.0110428	0.0562122	2.67437e-08	1.05964e-07	16	46	22	D1	Adipose. subcutaneous (STARNET)	EpiXcan	0.994338	starnet_sf	0.999981
3891	ENSG00000183386	FHL3	0.472207	0.035154	0.636779	0.0655715	0.112067	3.2868e-16	2.24472e-15	9	11	9	D1	Adipose. subcutaneous (STARNET)	EpiXcan	0.994338	starnet_sf	0.999981
3892	ENSG00000235314	LINC00957	0.472112	0.116413	0.636847	0.00666253	0.018442	0.00161976	0.00400317	10	14	11	D1	Adipose. subcutaneous (STARNET)	EpiXcan	0.994338	starnet_sf	0.999981
3893	ENSG00000141068	KSR1	0.471968	0.0608989	0.63695	0.0191951	0.0244318	0.000290408	0.000778676	12	22	12	D1	Adipose. subcutaneous (STARNET)	EpiXcan	0.994338	starnet_sf	0.999981
3894	ENSG00000227141	AL160286.1	-0.4719	-0.055149	0.636998	0.0272262	0.0625284	3.02154e-09	1.28973e-08	9	14	13	D1	Adipose. subcutaneous (STARNET)	EpiXcan	0.994338	starnet_sf	0.999981
3895	ENSG00000139505	MTMR6	0.471842	0.030984	0.637039	0.0849546	0.137384	1.1182e-19	9.50365e-19	22	39	26	D1	Adipose. subcutaneous (STARNET)	EpiXcan	0.994338	starnet_sf	0.999981
3896	ENSG00000170266	GLB1	0.471698	0.0195694	0.637142	0.0763967	0.0324664	2.26964e-05	6.85542e-05	56	83	63	D1	Adipose. subcutaneous (STARNET)	EpiXcan	0.994338	starnet_sf	0.999981
3897	ENSG00000123989	CHPF	-0.471573	-0.0720464	0.637231	0.0133389	0.0126852	0.00910043	0.0206751	22	29	27	D1	Adipose. subcutaneous (STARNET)	EpiXcan	0.994338	starnet_sf	0.999981
3898	ENSG00000185808	PIGP	0.471371	0.018014	0.637376	0.210654	0.438444	1.16853e-75	5.9626e-74	23	41	28	D1	Adipose. subcutaneous (STARNET)	EpiXcan	0.994338	starnet_sf	0.999981
3899	ENSG00000041802	LSG1	-0.471178	-0.0462805	0.637514	0.0314633	0.213712	4.72201e-31	6.7993e-30	36	61	50	D1	Adipose. subcutaneous (STARNET)	EpiXcan	0.994338	starnet_sf	0.999981
3900	ENSG00000180537	RNF182	-0.471163	-0.0226192	0.637525	0.13909	0.180754	9.89555e-26	1.14877e-24	32	45	41	D1	Adipose. subcutaneous (STARNET)	EpiXcan	0.994338	starnet_sf	0.999981
3901	ENSG00000103404	USP31	0.470937	0.110216	0.637686	0.00713113	0.0334995	2.02041e-05	6.14269e-05	20	74	30	D1	Adipose. subcutaneous (STARNET)	EpiXcan	0.994338	starnet_sf	0.999981
3902	ENSG00000132005	RFX1	-0.470725	-0.101637	0.637837	0.0105024	0.0123837	0.00989652	0.0223852	12	14	14	D1	Adipose. subcutaneous (STARNET)	EpiXcan	0.994338	starnet_sf	0.999981
3903	ENSG00000125124	BBS2	-0.470639	-0.0173491	0.637898	0.220784	0.337713	4.48763e-53	1.3236e-51	22	28	24	D1	Adipose. subcutaneous (STARNET)	EpiXcan	0.994338	starnet_sf	0.999981
3904	ENSG00000101460	MAP1LC3A	0.470465	0.0451374	0.638023	0.045114	0.0708093	3.41718e-10	1.57104e-09	31	45	38	D1	Adipose. subcutaneous (STARNET)	EpiXcan	0.994338	starnet_sf	0.999981
3905	ENSG00000166450	PRTG	0.47035	-0.00254665	0.638105	0.0192469	0.0193935	0.00124208	0.00310693	26	70	28	D1	Adipose. subcutaneous (STARNET)	EpiXcan	0.994338	starnet_sf	0.999981
3906	ENSG00000225973	PIGBOS1	0.470321	0.0174693	0.638126	0.0506813	0.0635099	1.79276e-09	7.79107e-09	32	63	37	D1	Adipose. subcutaneous (STARNET)	EpiXcan	0.994338	starnet_sf	0.999981
3907	ENSG00000161800	RACGAP1	-0.470042	-0.0470771	0.638325	0.0590522	0.108273	1.50093e-15	9.93217e-15	15	28	16	D1	Adipose. subcutaneous (STARNET)	EpiXcan	0.994338	starnet_sf	0.999981
3908	ENSG00000133030	MPRIP	0.469705	0.07827	0.638566	0.0123409	0.0495881	1.84622e-07	6.83484e-07	10	21	12	D1	Adipose. subcutaneous (STARNET)	EpiXcan	0.994338	starnet_sf	0.999981
3909	ENSG00000264727	AC005725.1	-0.469248	-0.0784698	0.638893	0.0214106	0.0478619	3.07341e-07	1.11685e-06	22	33	23	D1	Adipose. subcutaneous (STARNET)	EpiXcan	0.994338	starnet_sf	0.999981
3910	ENSG00000083444	PLOD1	-0.469001	-0.0581161	0.639069	0.0170502	0.0323098	2.75858e-05	8.26896e-05	15	29	16	D1	Adipose. subcutaneous (STARNET)	EpiXcan	0.994338	starnet_sf	0.999981
3911	ENSG00000153113	CAST	-0.468922	-0.0351868	0.639126	0.0746633	0.165492	1.63514e-23	1.70767e-22	29	50	35	D1	Adipose. subcutaneous (STARNET)	EpiXcan	0.994338	starnet_sf	0.999981
3912	ENSG00000188707	ZBED6CL	0.468696	0.0167109	0.639287	0.324667	0.472082	4.49682e-84	2.79386e-82	18	51	21	D1	Adipose. subcutaneous (STARNET)	EpiXcan	0.994338	starnet_sf	0.999981
3913	ENSG00000152359	POC5	-0.468569	-0.112489	0.639378	0.00662471	0.0334135	1.94948e-05	5.93646e-05	7	10	8	D1	Adipose. subcutaneous (STARNET)	EpiXcan	0.994338	starnet_sf	0.999981
3914	ENSG00000197146	AL133458.1	0.468177	0.0847691	0.639658	0.00805043	0.106257	4.65445e-15	2.97725e-14	4	19	11	D1	Adipose. subcutaneous (STARNET)	EpiXcan	0.994338	starnet_sf	0.999981
3915	ENSG00000175213	ZNF408	0.468132	0.0909165	0.63969	0.0136383	0.0179345	0.00189844	0.00465846	9	21	9	D1	Adipose. subcutaneous (STARNET)	EpiXcan	0.994338	starnet_sf	0.999981
3916	ENSG00000125249	RAP2A	0.467893	0.0648007	0.639861	0.027078	0.0227654	0.000430902	0.00113542	33	54	40	D1	Adipose. subcutaneous (STARNET)	EpiXcan	0.994338	starnet_sf	0.999981
3917	ENSG00000153048	CARHSP1	0.467411	0.0268734	0.640206	0.0973804	0.474665	7.45945e-85	4.76695e-83	13	109	21	D1	Adipose. subcutaneous (STARNET)	EpiXcan	0.994338	starnet_sf	0.999981
3918	ENSG00000103811	CTSH	0.466645	0.0146576	0.640754	0.429691	0.666572	5.55577e-154	1.58635e-151	32	43	39	D1	Adipose. subcutaneous (STARNET)	EpiXcan	0.994338	starnet_sf	0.999981
3919	ENSG00000171984	C20orf196	-0.466485	-0.0875909	0.640869	0.0334258	0.0801524	1.853e-11	9.31011e-11	21	35	24	D1	Adipose. subcutaneous (STARNET)	EpiXcan	0.994338	starnet_sf	0.999981
3920	ENSG00000095209	TMEM38B	0.466411	0.080701	0.640922	0.0249528	0.0768282	5.76985e-11	2.80956e-10	41	98	49	D1	Adipose. subcutaneous (STARNET)	EpiXcan	0.994338	starnet_sf	0.999981
3921	ENSG00000147853	AK3	-0.465769	-0.0496129	0.641381	0.0518027	0.0791156	2.33656e-11	1.16784e-10	41	80	57	D1	Adipose. subcutaneous (STARNET)	EpiXcan	0.994338	starnet_sf	0.999981
3922	ENSG00000228878	SEPT7-AS1	-0.464559	-0.0950486	0.642247	0.016699	0.0372938	6.35389e-06	2.03264e-05	12	15	15	D1	Adipose. subcutaneous (STARNET)	EpiXcan	0.994338	starnet_sf	0.999981
3923	ENSG00000259134	LINC00924	-0.464379	-0.0719467	0.642376	0.0113685	0.0387727	4.12837e-06	1.34267e-05	15	27	17	D1	Adipose. subcutaneous (STARNET)	EpiXcan	0.994338	starnet_sf	0.999981
3924	ENSG00000169504	CLIC4	-0.464214	-0.04726	0.642495	0.0441773	0.0636588	1.98547e-09	8.58133e-09	17	25	19	D1	Adipose. subcutaneous (STARNET)	EpiXcan	0.994338	starnet_sf	0.999981
3925	ENSG00000178295	GEN1	-0.463937	-0.0396917	0.642693	0.0601358	0.148971	5.41694e-21	4.94863e-20	25	44	33	D1	Adipose. subcutaneous (STARNET)	EpiXcan	0.994338	starnet_sf	0.999981
3926	ENSG00000007541	PIGQ	-0.463718	-0.0255742	0.64285	0.032911	0.0471902	3.5272e-07	1.27553e-06	25	35	27	D1	Adipose. subcutaneous (STARNET)	EpiXcan	0.994338	starnet_sf	0.999981
3927	ENSG00000134121	CHL1	-0.462377	-0.0330514	0.643811	0.0887488	0.104287	6.63412e-15	4.18767e-14	51	113	72	D1	Adipose. subcutaneous (STARNET)	EpiXcan	0.994338	starnet_sf	0.999981
3928	ENSG00000223496	EXOSC6	-0.462182	-0.0203058	0.643951	0.146953	0.195939	4.2401e-28	5.46086e-27	28	82	31	D1	Adipose. subcutaneous (STARNET)	EpiXcan	0.994338	starnet_sf	0.999981
3929	ENSG00000031691	CENPQ	-0.46191	-0.0187378	0.644146	0.203908	0.402794	1.83024e-66	7.55749e-65	17	24	21	D1	Adipose. subcutaneous (STARNET)	EpiXcan	0.994338	starnet_sf	0.999981
3930	ENSG00000196284	SUPT3H	-0.461888	-0.0575394	0.644162	0.0390362	0.0922121	2.9444e-13	1.67645e-12	14	28	15	D1	Adipose. subcutaneous (STARNET)	EpiXcan	0.994338	starnet_sf	0.999981
3931	ENSG00000197930	ERO1A	-0.461874	-0.180474	0.644172	0.00385062	0.0330755	2.30153e-05	6.95015e-05	7	20	11	D1	Adipose. subcutaneous (STARNET)	EpiXcan	0.994338	starnet_sf	0.999981
3932	ENSG00000171928	TVP23B	-0.461702	-0.0185335	0.644295	0.212251	0.347607	4.86753e-55	1.48636e-53	18	36	21	D1	Adipose. subcutaneous (STARNET)	EpiXcan	0.994338	starnet_sf	0.999981
3933	ENSG00000110092	CCND1	0.461335	0.0418261	0.644558	0.0531617	0.316267	2.20409e-49	5.84564e-48	8	11	9	D1	Adipose. subcutaneous (STARNET)	EpiXcan	0.994338	starnet_sf	0.999981
3934	ENSG00000116698	SMG7	-0.46091	-0.0443899	0.644863	0.0325274	0.0586933	1.24216e-08	5.06679e-08	10	14	12	D1	Adipose. subcutaneous (STARNET)	EpiXcan	0.994338	starnet_sf	0.999981
3935	ENSG00000114790	ARHGEF26	-0.460485	-0.0629478	0.645168	0.0239578	0.166315	1.23617e-23	1.30216e-22	24	44	32	D1	Adipose. subcutaneous (STARNET)	EpiXcan	0.994338	starnet_sf	0.999981
3936	ENSG00000104823	ECH1	0.459915	0.0751982	0.645577	0.0123699	0.022552	0.000491211	0.00128625	5	7	7	D1	Adipose. subcutaneous (STARNET)	EpiXcan	0.994338	starnet_sf	0.999981
3937	ENSG00000188549	C15orf52	0.459572	0.0398291	0.645823	0.0476326	0.0701958	3.48826e-10	1.60207e-09	18	27	22	D1	Adipose. subcutaneous (STARNET)	EpiXcan	0.994338	starnet_sf	0.999981
3938	ENSG00000147439	BIN3	0.459464	0.0488926	0.645901	0.0136147	0.0606631	7.04929e-09	2.94342e-08	12	20	18	D1	Adipose. subcutaneous (STARNET)	EpiXcan	0.994338	starnet_sf	0.999981
3939	ENSG00000237945	LINC00649	0.45943	0.0281558	0.645925	0.0759873	0.101962	2.2692e-14	1.38736e-13	40	57	50	D1	Adipose. subcutaneous (STARNET)	EpiXcan	0.994338	starnet_sf	0.999981
3940	ENSG00000090661	CERS4	-0.459304	-0.0186415	0.646016	0.198322	0.476727	2.23633e-85	1.46398e-83	23	78	31	D1	Adipose. subcutaneous (STARNET)	EpiXcan	0.994338	starnet_sf	0.999981
3941	ENSG00000175352	NRIP3	0.45926	0.0923795	0.646048	0.0103214	0.0398559	2.40946e-06	8.04624e-06	3	20	4	D1	Adipose. subcutaneous (STARNET)	EpiXcan	0.994338	starnet_sf	0.999981
3942	ENSG00000104763	ASAH1	0.459007	0.0338295	0.646229	0.0623097	0.0776054	2.8934e-11	1.43973e-10	37	64	47	D1	Adipose. subcutaneous (STARNET)	EpiXcan	0.994338	starnet_sf	0.999981
3943	ENSG00000101452	DHX35	-0.458485	-0.0317163	0.646604	0.0681545	0.118937	1.33164e-16	9.36615e-16	20	26	23	D1	Adipose. subcutaneous (STARNET)	EpiXcan	0.994338	starnet_sf	0.999981
3944	ENSG00000256664	AC025423.2	0.458391	0.146844	0.646672	0.00730993	0.012138	0.0101371	0.0228908	6	6	6	D1	Adipose. subcutaneous (STARNET)	EpiXcan	0.994338	starnet_sf	0.999981
3945	ENSG00000176974	SHMT1	0.45829	0.0444799	0.646744	0.031318	0.120241	5.81179e-17	4.16636e-16	23	56	33	D1	Adipose. subcutaneous (STARNET)	EpiXcan	0.994338	starnet_sf	0.999981
3946	ENSG00000114771	AADAC	0.457379	0.0137633	0.647399	0.409866	0.63297	9.32146e-141	1.89536e-138	38	68	48	D1	Adipose. subcutaneous (STARNET)	EpiXcan	0.994338	starnet_sf	0.999981
3947	ENSG00000154760	SLFN13	0.45729	0.031402	0.647463	0.0722711	0.116753	2.58355e-16	1.77984e-15	21	30	23	D1	Adipose. subcutaneous (STARNET)	EpiXcan	0.994338	starnet_sf	0.999981
3948	ENSG00000164924	YWHAZ	0.457275	0.0494821	0.647473	0.0369328	0.0784573	3.4311e-11	1.69784e-10	19	68	22	D1	Adipose. subcutaneous (STARNET)	EpiXcan	0.994338	starnet_sf	0.999981
3949	ENSG00000171953	ATPAF2	0.457201	0.0223805	0.647526	0.031995	0.0354237	1.00882e-05	3.1676e-05	18	38	20	D1	Adipose. subcutaneous (STARNET)	EpiXcan	0.994338	starnet_sf	0.999981
3950	ENSG00000185619	PCGF3	-0.457013	-0.0226217	0.647662	0.150552	0.394304	8.40825e-65	3.2332e-63	17	60	21	D1	Adipose. subcutaneous (STARNET)	EpiXcan	0.994338	starnet_sf	0.999981
3951	ENSG00000239282	CASTOR1	0.456932	0.045969	0.64772	0.0263915	0.0852189	3.29337e-12	1.75734e-11	12	52	16	D1	Adipose. subcutaneous (STARNET)	EpiXcan	0.994338	starnet_sf	0.999981
3952	ENSG00000127903	ZNF835	0.45689	0.0863845	0.64775	0.00929954	0.0193501	0.00126195	0.00315486	23	30	29	D1	Adipose. subcutaneous (STARNET)	EpiXcan	0.994338	starnet_sf	0.999981
3953	ENSG00000103037	SETD6	0.45673	0.0938053	0.647865	0.00912728	0.0169283	0.00257918	0.00625679	8	34	9	D1	Adipose. subcutaneous (STARNET)	EpiXcan	0.994338	starnet_sf	0.999981
3954	ENSG00000181788	SIAH2	0.456403	0.253547	0.6481	0.0021784	0.0154015	0.00393331	0.00933588	1	1	1	D1	Adipose. subcutaneous (STARNET)	EpiXcan	0.994338	starnet_sf	0.999981
3955	ENSG00000116005	PCYOX1	-0.45626	-0.0406823	0.648203	0.0639116	0.116358	2.6709e-16	1.83624e-15	20	32	23	D1	Adipose. subcutaneous (STARNET)	EpiXcan	0.994338	starnet_sf	0.999981
3956	ENSG00000089597	GANAB	-0.456178	-0.0545705	0.648262	0.0226054	0.0671204	8.48166e-10	3.77651e-09	2	17	2	D1	Adipose. subcutaneous (STARNET)	EpiXcan	0.994338	starnet_sf	0.999981
3957	ENSG00000139687	RB1	-0.455551	-0.045508	0.648713	0.0457244	0.0308452	4.44115e-05	0.000130132	50	60	57	D1	Adipose. subcutaneous (STARNET)	EpiXcan	0.994338	starnet_sf	0.999981
3958	ENSG00000145358	DDIT4L	-0.45553	-0.144117	0.648728	0.00353347	0.0176751	0.00200848	0.00491857	2	11	3	D1	Adipose. subcutaneous (STARNET)	EpiXcan	0.994338	starnet_sf	0.999981
3959	ENSG00000155970	MICU3	-0.455301	-0.0548791	0.648893	0.0161509	0.0116695	0.0123712	0.0276656	18	35	22	D1	Adipose. subcutaneous (STARNET)	EpiXcan	0.994338	starnet_sf	0.999981
3960	ENSG00000182670	TTC3	0.455112	0.040484	0.649029	0.06127	0.0498006	1.80432e-07	6.6834e-07	50	77	59	D1	Adipose. subcutaneous (STARNET)	EpiXcan	0.994338	starnet_sf	0.999981
3961	ENSG00000185324	CDK10	-0.455	-0.0371575	0.649109	0.101235	0.222773	7.5436e-33	1.16765e-31	10	36	20	D1	Adipose. subcutaneous (STARNET)	EpiXcan	0.994338	starnet_sf	0.999981
3962	ENSG00000166313	APBB1	0.454547	0.0258542	0.649435	0.100824	0.164918	3.1121e-23	3.22256e-22	26	34	30	D1	Adipose. subcutaneous (STARNET)	EpiXcan	0.994338	starnet_sf	0.999981
3963	ENSG00000155275	TRMT44	0.454055	0.0259296	0.649789	0.10796	0.245883	1.5821e-36	2.78998e-35	16	66	23	D1	Adipose. subcutaneous (STARNET)	EpiXcan	0.994338	starnet_sf	0.999981
3964	ENSG00000091704	CPA1	-0.453981	-0.0195049	0.649843	0.106451	0.1595	1.3846e-22	1.38357e-21	32	68	38	D1	Adipose. subcutaneous (STARNET)	EpiXcan	0.994338	starnet_sf	0.999981
3965	ENSG00000229180	AC006001.3	-0.453978	-0.0664978	0.649844	0.0111088	0.0279226	0.000100593	0.000282773	12	33	14	D1	Adipose. subcutaneous (STARNET)	EpiXcan	0.994338	starnet_sf	0.999981
3966	ENSG00000163162	RNF149	0.45346	0.130755	0.650217	0.00514136	0.0126879	0.00916366	0.0208047	9	12	12	D1	Adipose. subcutaneous (STARNET)	EpiXcan	0.994338	starnet_sf	0.999981
3967	ENSG00000161544	CYGB	-0.453264	-0.0518009	0.650358	0.0266719	0.0585688	1.32783e-08	5.40475e-08	10	14	10	D1	Adipose. subcutaneous (STARNET)	EpiXcan	0.994338	starnet_sf	0.999981
3968	ENSG00000119042	SATB2	0.453259	0.0793748	0.650363	0.00898683	0.0128906	0.00863144	0.0196662	7	9	7	D1	Adipose. subcutaneous (STARNET)	EpiXcan	0.994338	starnet_sf	0.999981
3969	ENSG00000103356	EARS2	0.45309	0.0417	0.650484	0.0493283	0.157651	1.77773e-22	1.75938e-21	9	21	13	D1	Adipose. subcutaneous (STARNET)	EpiXcan	0.994338	starnet_sf	0.999981
3970	ENSG00000229108	MEOX2-AS1	0.452991	0.0559072	0.650555	0.0121181	0.0464533	3.76092e-07	1.35749e-06	5	15	9	D1	Adipose. subcutaneous (STARNET)	EpiXcan	0.994338	starnet_sf	0.999981
3971	ENSG00000125746	EML2	0.452527	0.0433987	0.65089	0.0406926	0.0540421	4.67753e-08	1.81633e-07	42	70	54	D1	Adipose. subcutaneous (STARNET)	EpiXcan	0.994338	starnet_sf	0.999981
3972	ENSG00000145246	ATP10D	-0.452324	-0.0330402	0.651036	0.0410676	0.0842461	5.4241e-12	2.83566e-11	34	52	39	D1	Adipose. subcutaneous (STARNET)	EpiXcan	0.994338	starnet_sf	0.999981
3973	ENSG00000236104	ZBTB22	0.45218	0.138831	0.651139	0.00234397	0.048958	2.05104e-07	7.54934e-07	5	10	8	D1	Adipose. subcutaneous (STARNET)	EpiXcan	0.994338	starnet_sf	0.999981
3974	ENSG00000205771	CATSPER2P1	0.450452	0.0543077	0.652384	0.0171611	0.170733	2.67562e-24	2.91451e-23	23	41	30	D1	Adipose. subcutaneous (STARNET)	EpiXcan	0.994338	starnet_sf	0.999981
3975	ENSG00000182612	TSPAN10	0.450433	0.0309331	0.652398	0.0822511	0.124574	6.82035e-18	5.17698e-17	38	52	47	D1	Adipose. subcutaneous (STARNET)	EpiXcan	0.994338	starnet_sf	0.999981
3976	ENSG00000066855	MTFR1	0.450063	0.0868227	0.652665	0.00942747	0.03799	5.65471e-06	1.81807e-05	11	19	13	D1	Adipose. subcutaneous (STARNET)	EpiXcan	0.994338	starnet_sf	0.999981
3977	ENSG00000146247	PHIP	0.449846	0.0502582	0.652821	0.0292401	0.0422241	1.33588e-06	4.57218e-06	16	28	18	D1	Adipose. subcutaneous (STARNET)	EpiXcan	0.994338	starnet_sf	0.999981
3978	ENSG00000054690	PLEKHH1	-0.449628	-0.0689713	0.652979	0.0166058	0.0389616	3.98217e-06	1.29774e-05	14	24	18	D1	Adipose. subcutaneous (STARNET)	EpiXcan	0.994338	starnet_sf	0.999981
3979	ENSG00000137960	GIPC2	-0.449372	-0.159872	0.653164	0.00273683	0.0314757	3.47635e-05	0.000103191	7	16	11	D1	Adipose. subcutaneous (STARNET)	EpiXcan	0.994338	starnet_sf	0.999981
3980	ENSG00000177042	TMEM80	-0.448851	-0.0159073	0.653539	0.302734	0.539394	9.70593e-106	9.43866e-104	42	76	58	D1	Adipose. subcutaneous (STARNET)	EpiXcan	0.994338	starnet_sf	0.999981
3981	ENSG00000116785	CFHR3	-0.448802	-0.0147335	0.653574	0.320918	0.537532	6.95922e-107	6.81699e-105	25	45	29	D1	Adipose. subcutaneous (STARNET)	EpiXcan	0.994338	starnet_sf	0.999981
3982	ENSG00000068784	SRBD1	-0.448712	-0.0633562	0.653639	0.0139174	0.0641086	1.93735e-09	8.39227e-09	13	23	17	D1	Adipose. subcutaneous (STARNET)	EpiXcan	0.994338	starnet_sf	0.999981
3983	ENSG00000162341	TPCN2	-0.448662	-0.0228036	0.653676	0.328631	0.495828	9.05732e-91	6.75273e-89	52	79	65	D1	Adipose. subcutaneous (STARNET)	EpiXcan	0.994338	starnet_sf	0.999981
3984	ENSG00000164414	SLC35A1	0.448652	0.0758969	0.653683	0.0132451	0.0412282	1.69001e-06	5.73741e-06	13	19	16	D1	Adipose. subcutaneous (STARNET)	EpiXcan	0.994338	starnet_sf	0.999981
3985	ENSG00000115677	HDLBP	0.448506	0.0415026	0.653788	0.0513942	0.106521	4.11999e-15	2.6442e-14	17	20	19	D1	Adipose. subcutaneous (STARNET)	EpiXcan	0.994338	starnet_sf	0.999981
3986	ENSG00000267009	AC007780.1	-0.448378	-0.102418	0.65388	0.00731499	0.028838	7.19399e-05	0.000205849	15	31	19	D1	Adipose. subcutaneous (STARNET)	EpiXcan	0.994338	starnet_sf	0.999981
3987	ENSG00000180785	OR51E1	0.448363	0.0256075	0.653891	0.131297	0.280685	4.43133e-42	9.45444e-41	31	114	41	D1	Adipose. subcutaneous (STARNET)	EpiXcan	0.994338	starnet_sf	0.999981
3988	ENSG00000167716	WDR81	-0.448338	-0.142449	0.653909	0.00326762	0.0333703	2.00893e-05	6.10919e-05	9	13	11	D1	Adipose. subcutaneous (STARNET)	EpiXcan	0.994338	starnet_sf	0.999981
3989	ENSG00000133103	COG6	0.448288	0.0192125	0.653945	0.155282	0.372973	2.22e-61	7.79907e-60	40	67	55	D1	Adipose. subcutaneous (STARNET)	EpiXcan	0.994338	starnet_sf	0.999981
3990	ENSG00000112877	CEP72	0.44796	0.0507872	0.654182	0.0305442	0.0340608	1.3599e-05	4.22157e-05	43	73	51	D1	Adipose. subcutaneous (STARNET)	EpiXcan	0.994338	starnet_sf	0.999981
3991	ENSG00000113638	TTC33	-0.447742	-0.0986453	0.654339	0.00740114	0.0217196	0.000581626	0.00151239	4	7	5	D1	Adipose. subcutaneous (STARNET)	EpiXcan	0.994338	starnet_sf	0.999981
3992	ENSG00000233006	MIR3936HG	0.446884	0.0337454	0.654959	0.0837085	0.186013	1.44702e-26	1.74474e-25	29	50	37	D1	Adipose. subcutaneous (STARNET)	EpiXcan	0.994338	starnet_sf	0.999981
3993	ENSG00000188895	MSL1	0.446784	0.050254	0.655031	0.04613	0.0673898	6.31691e-10	2.84473e-09	30	43	32	D1	Adipose. subcutaneous (STARNET)	EpiXcan	0.994338	starnet_sf	0.999981
3994	ENSG00000262061	AC129507.1	0.446443	0.0652633	0.655277	0.101004	0.261933	1.24531e-39	2.42908e-38	39	102	60	D1	Adipose. subcutaneous (STARNET)	EpiXcan	0.994338	starnet_sf	0.999981
3995	ENSG00000163875	MEAF6	-0.44626	-0.0311324	0.655409	0.0967533	0.145588	1.74251e-20	1.54659e-19	37	70	43	D1	Adipose. subcutaneous (STARNET)	EpiXcan	0.994338	starnet_sf	0.999981
3996	ENSG00000149930	TAOK2	-0.44626	-0.100708	0.65541	0.0059905	0.0104769	0.0173024	0.0379657	10	25	15	D1	Adipose. subcutaneous (STARNET)	EpiXcan	0.994338	starnet_sf	0.999981
3997	ENSG00000112697	TMEM30A	0.446148	0.100917	0.65549	0.014279	0.0451866	5.55095e-07	1.97335e-06	18	29	25	D1	Adipose. subcutaneous (STARNET)	EpiXcan	0.994338	starnet_sf	0.999981
3998	ENSG00000089091	DZANK1	-0.446043	-0.0472574	0.655566	0.0305854	0.0677608	6.15624e-10	2.77423e-09	7	18	7	D1	Adipose. subcutaneous (STARNET)	EpiXcan	0.994338	starnet_sf	0.999981
3999	ENSG00000196776	CD47	-0.445448	-0.111066	0.655996	0.0158556	0.0113885	0.0132635	0.0295428	25	43	29	D1	Adipose. subcutaneous (STARNET)	EpiXcan	0.994338	starnet_sf	0.999981
4000	ENSG00000241764	AC002467.1	0.445378	0.0449168	0.656047	0.0412907	0.167773	1.14308e-23	1.20788e-22	8	11	10	D1	Adipose. subcutaneous (STARNET)	EpiXcan	0.994338	starnet_sf	0.999981
4001	ENSG00000084207	GSTP1	0.44507	0.041785	0.656269	0.0719821	0.0953779	1.48287e-13	8.60732e-13	16	40	17	D1	Adipose. subcutaneous (STARNET)	EpiXcan	0.994338	starnet_sf	0.999981
4002	ENSG00000146233	CYP39A1	-0.444749	-0.0615423	0.656501	0.0209951	0.0144647	0.00526559	0.0123065	24	36	24	D1	Adipose. subcutaneous (STARNET)	EpiXcan	0.994338	starnet_sf	0.999981
4003	ENSG00000176148	TCP11L1	-0.444527	-0.020579	0.656661	0.181454	0.314713	5.00814e-49	1.31012e-47	57	83	64	D1	Adipose. subcutaneous (STARNET)	EpiXcan	0.994338	starnet_sf	0.999981
4004	ENSG00000138757	G3BP2	0.444248	0.030249	0.656863	0.0677157	0.14744	1.72422e-21	1.62379e-20	13	18	16	D1	Adipose. subcutaneous (STARNET)	EpiXcan	0.994338	starnet_sf	0.999981
4005	ENSG00000167895	TMC8	0.444143	0.103125	0.656939	0.0101763	0.0624426	3.86586e-09	1.63659e-08	5	24	7	D1	Adipose. subcutaneous (STARNET)	EpiXcan	0.994338	starnet_sf	0.999981
4006	ENSG00000175567	UCP2	0.444064	0.0330031	0.656996	0.0693303	0.338812	3.91133e-54	1.17427e-52	12	30	16	D1	Adipose. subcutaneous (STARNET)	EpiXcan	0.994338	starnet_sf	0.999981
4007	ENSG00000162378	ZYG11B	0.44393	0.0460337	0.657093	0.0189206	0.0134981	0.00709806	0.0163305	25	40	32	D1	Adipose. subcutaneous (STARNET)	EpiXcan	0.994338	starnet_sf	0.999981
4008	ENSG00000162944	RFTN2	-0.443468	-0.0719273	0.657427	0.0128665	0.036398	8.30137e-06	2.6287e-05	7	51	8	D1	Adipose. subcutaneous (STARNET)	EpiXcan	0.994338	starnet_sf	0.999981
4009	ENSG00000204138	PHACTR4	0.443202	0.0483506	0.657619	0.0357806	0.0521181	7.59459e-08	2.89873e-07	20	36	25	D1	Adipose. subcutaneous (STARNET)	EpiXcan	0.994338	starnet_sf	0.999981
4010	ENSG00000012223	LTF	-0.443051	-0.016371	0.657729	0.273184	0.282868	1.97276e-43	4.43458e-42	31	51	38	D1	Adipose. subcutaneous (STARNET)	EpiXcan	0.994338	starnet_sf	0.999981
4011	ENSG00000105397	TYK2	0.442564	0.0692686	0.658081	0.0111092	0.03003	5.46054e-05	0.00015841	24	39	26	D1	Adipose. subcutaneous (STARNET)	EpiXcan	0.994338	starnet_sf	0.999981
4012	ENSG00000157601	MX1	0.442477	0.0422385	0.658144	0.0413285	0.110303	1.96446e-15	1.286e-14	14	21	17	D1	Adipose. subcutaneous (STARNET)	EpiXcan	0.994338	starnet_sf	0.999981
4013	ENSG00000151650	VENTX	-0.442454	-0.0636441	0.658161	0.0196394	0.0241519	0.000302061	0.000808306	14	42	17	D1	Adipose. subcutaneous (STARNET)	EpiXcan	0.994338	starnet_sf	0.999981
4014	ENSG00000079616	KIF22	0.4424	0.196759	0.6582	0.00325859	0.0107474	0.0163299	0.0359552	1	2	1	D1	Adipose. subcutaneous (STARNET)	EpiXcan	0.994338	starnet_sf	0.999981
4015	ENSG00000179855	GIPC3	-0.442048	-0.159935	0.658454	0.00265019	0.112544	5.18725e-16	3.51936e-15	3	7	4	D1	Adipose. subcutaneous (STARNET)	EpiXcan	0.994338	starnet_sf	0.999981
4016	ENSG00000139278	GLIPR1	0.441889	0.0659263	0.65857	0.0167438	0.0244597	0.000268713	0.00072211	8	8	8	D1	Adipose. subcutaneous (STARNET)	EpiXcan	0.994338	starnet_sf	0.999981
4017	ENSG00000128617	OPN1SW	-0.441695	-0.0300979	0.65871	0.0613967	0.112242	5.6391e-16	3.81627e-15	42	57	53	D1	Adipose. subcutaneous (STARNET)	EpiXcan	0.994338	starnet_sf	0.999981
4018	ENSG00000172590	MRPL52	0.440747	0.0597465	0.659396	0.0413249	0.0849926	4.45811e-12	2.35265e-11	21	64	35	D1	Adipose. subcutaneous (STARNET)	EpiXcan	0.994338	starnet_sf	0.999981
4019	ENSG00000178425	NT5DC1	0.440642	0.0455856	0.659472	0.0651972	0.0736567	1.23159e-10	5.87137e-10	35	40	38	D1	Adipose. subcutaneous (STARNET)	EpiXcan	0.994338	starnet_sf	0.999981
4020	ENSG00000176435	CLEC14A	-0.440518	-0.101945	0.659562	0.00670731	0.0150594	0.00414373	0.00980237	8	44	10	D1	Adipose. subcutaneous (STARNET)	EpiXcan	0.994338	starnet_sf	0.999981
4021	ENSG00000112902	SEMA5A	-0.440505	-0.034175	0.659571	0.0457459	0.0283495	8.61443e-05	0.0002441	58	68	68	D1	Adipose. subcutaneous (STARNET)	EpiXcan	0.994338	starnet_sf	0.999981
4022	ENSG00000198515	CNGA1	0.440487	0.0148175	0.659585	0.433944	0.590168	2.42738e-122	3.07316e-120	49	62	55	D1	Adipose. subcutaneous (STARNET)	EpiXcan	0.994338	starnet_sf	0.999981
4023	ENSG00000181092	ADIPOQ	-0.440336	-0.0971928	0.659694	0.00533595	0.0897207	7.02012e-13	3.914e-12	8	20	9	D1	Adipose. subcutaneous (STARNET)	EpiXcan	0.994338	starnet_sf	0.999981
4024	ENSG00000142694	EVA1B	-0.440191	-0.0377912	0.659799	0.0364374	0.0126058	0.00907566	0.0206223	33	69	42	D1	Adipose. subcutaneous (STARNET)	EpiXcan	0.994338	starnet_sf	0.999981
4025	ENSG00000111405	ENDOU	-0.440044	-0.0602656	0.659905	0.019732	0.0605351	5.02759e-09	2.11638e-08	3	6	4	D1	Adipose. subcutaneous (STARNET)	EpiXcan	0.994338	starnet_sf	0.999981
4026	ENSG00000116260	QSOX1	-0.439671	-0.105061	0.660176	0.0304478	0.0203944	0.000846298	0.00215468	30	43	36	D1	Adipose. subcutaneous (STARNET)	EpiXcan	0.994338	starnet_sf	0.999981
4027	ENSG00000181744	C3orf58	0.439271	0.0336353	0.660465	0.0628185	0.0776053	3.61933e-11	1.78769e-10	39	117	46	D1	Adipose. subcutaneous (STARNET)	EpiXcan	0.994338	starnet_sf	0.999981
4028	ENSG00000135205	CCDC146	0.439164	0.115227	0.660543	0.00641905	0.0159523	0.00331659	0.00793947	7	27	11	D1	Adipose. subcutaneous (STARNET)	EpiXcan	0.994338	starnet_sf	0.999981
4029	ENSG00000180354	MTURN	0.438599	0.469934	0.660952	0.000230508	0.0132985	0.00736903	0.0169307	2	3	3	D1	Adipose. subcutaneous (STARNET)	EpiXcan	0.994338	starnet_sf	0.999981
4030	ENSG00000251432	AC108062.1	0.43841	0.0296342	0.661089	0.0951316	0.18014	1.28267e-25	1.48554e-24	20	41	24	D1	Adipose. subcutaneous (STARNET)	EpiXcan	0.994338	starnet_sf	0.999981
4031	ENSG00000132676	DAP3	0.438239	0.0762665	0.661213	0.0146164	0.0285627	8.22603e-05	0.000233686	15	28	19	D1	Adipose. subcutaneous (STARNET)	EpiXcan	0.994338	starnet_sf	0.999981
4032	ENSG00000119326	CTNNAL1	0.438046	0.0115818	0.661353	0.289088	0.394167	1.1364e-65	4.53885e-64	63	121	70	D1	Adipose. subcutaneous (STARNET)	EpiXcan	0.994338	starnet_sf	0.999981
4033	ENSG00000076242	MLH1	0.43778	0.0441394	0.661546	0.0140828	0.021629	0.000655893	0.00169313	9	14	9	D1	Adipose. subcutaneous (STARNET)	EpiXcan	0.994338	starnet_sf	0.999981
4034	ENSG00000174004	NRROS	-0.436892	-0.115313	0.66219	0.00825068	0.0710758	3.16936e-10	1.46311e-09	27	47	37	D1	Adipose. subcutaneous (STARNET)	EpiXcan	0.994338	starnet_sf	0.999981
4035	ENSG00000130684	ZNF337	0.436625	0.0340021	0.662383	0.051948	0.105477	7.97797e-15	5.00301e-14	8	24	10	D1	Adipose. subcutaneous (STARNET)	EpiXcan	0.994338	starnet_sf	0.999981
4036	ENSG00000131095	GFAP	-0.436568	-0.0337108	0.662425	0.0718583	0.160753	5.46309e-23	5.59654e-22	10	17	12	D1	Adipose. subcutaneous (STARNET)	EpiXcan	0.994338	starnet_sf	0.999981
4037	ENSG00000105136	ZNF419	0.436561	0.0369589	0.66243	0.105417	0.277702	1.55293e-41	3.21115e-40	35	68	47	D1	Adipose. subcutaneous (STARNET)	EpiXcan	0.994338	starnet_sf	0.999981
4038	ENSG00000140650	PMM2	-0.43652	-0.0381442	0.662459	0.052331	0.175551	6.64784e-25	7.39751e-24	10	68	22	D1	Adipose. subcutaneous (STARNET)	EpiXcan	0.994338	starnet_sf	0.999981
4039	ENSG00000119681	LTBP2	-0.436348	-0.0923922	0.662584	0.0105884	0.0245957	0.000268756	0.00072211	14	48	14	D1	Adipose. subcutaneous (STARNET)	EpiXcan	0.994338	starnet_sf	0.999981
4040	ENSG00000163866	SMIM12	0.436214	0.0391182	0.662682	0.070179	0.122101	4.10851e-17	2.9691e-16	27	72	32	D1	Adipose. subcutaneous (STARNET)	EpiXcan	0.994338	starnet_sf	0.999981
4041	ENSG00000198771	RCSD1	-0.435836	-0.0779305	0.662956	0.0159451	0.0150265	0.00440861	0.010385	17	28	17	D1	Adipose. subcutaneous (STARNET)	EpiXcan	0.994338	starnet_sf	0.999981
4042	ENSG00000115425	PECR	0.435763	0.0760089	0.663009	0.0108513	0.0458248	5.27749e-07	1.88261e-06	5	12	6	D1	Adipose. subcutaneous (STARNET)	EpiXcan	0.994338	starnet_sf	0.999981
4043	ENSG00000133313	CNDP2	0.435011	0.065681	0.663554	0.0195519	0.0426826	1.12193e-06	3.86454e-06	8	61	12	D1	Adipose. subcutaneous (STARNET)	EpiXcan	0.994338	starnet_sf	0.999981
4044	ENSG00000263327	TAPT1-AS1	-0.434986	-0.0352329	0.663573	0.0260632	0.0619897	3.77618e-09	1.60014e-08	22	53	30	D1	Adipose. subcutaneous (STARNET)	EpiXcan	0.994338	starnet_sf	0.999981
4045	ENSG00000269430	LRRC3DN	-0.434721	-0.0811827	0.663765	0.0285675	0.0284572	7.36501e-05	0.000210429	39	77	48	D1	Adipose. subcutaneous (STARNET)	EpiXcan	0.994338	starnet_sf	0.999981
4046	ENSG00000197062	ZSCAN26	-0.43439	-0.0575086	0.664005	0.0221197	0.101841	1.29818e-14	8.03947e-14	12	43	18	D1	Adipose. subcutaneous (STARNET)	EpiXcan	0.994338	starnet_sf	0.999981
4047	ENSG00000154856	APCDD1	0.434301	0.0605252	0.66407	0.017058	0.106944	2.40261e-15	1.56595e-14	7	10	9	D1	Adipose. subcutaneous (STARNET)	EpiXcan	0.994338	starnet_sf	0.999981
4048	ENSG00000224086	AC245452.1	-0.434265	-0.0196554	0.664096	0.200684	0.643321	2.69339e-143	5.73734e-141	17	33	29	D1	Adipose. subcutaneous (STARNET)	EpiXcan	0.994338	starnet_sf	0.999981
4049	ENSG00000083123	BCKDHB	-0.434239	-0.0327161	0.664115	0.0507613	0.073417	1.52534e-10	7.21792e-10	21	26	25	D1	Adipose. subcutaneous (STARNET)	EpiXcan	0.994338	starnet_sf	0.999981
4050	ENSG00000198642	KLHL9	0.434075	0.024019	0.664234	0.066811	0.0823035	5.60337e-12	2.92482e-11	41	74	56	D1	Adipose. subcutaneous (STARNET)	EpiXcan	0.994338	starnet_sf	0.999981
4051	ENSG00000158717	RNF166	0.433783	0.0555128	0.664446	0.0230682	0.190594	4.35392e-27	5.38026e-26	7	26	15	D1	Adipose. subcutaneous (STARNET)	EpiXcan	0.994338	starnet_sf	0.999981
4052	ENSG00000147576	ADHFE1	-0.433195	-0.0396487	0.664873	0.0762325	0.192056	2.09242e-27	2.62187e-26	16	29	21	D1	Adipose. subcutaneous (STARNET)	EpiXcan	0.994338	starnet_sf	0.999981
4053	ENSG00000146674	IGFBP3	0.433137	0.103767	0.664915	0.00854606	0.0151621	0.00398852	0.00945687	9	17	13	D1	Adipose. subcutaneous (STARNET)	EpiXcan	0.994338	starnet_sf	0.999981
4054	ENSG00000157510	AFAP1L1	0.432631	0.0374305	0.665283	0.033387	0.110419	1.7261e-15	1.13494e-14	15	23	19	D1	Adipose. subcutaneous (STARNET)	EpiXcan	0.994338	starnet_sf	0.999981
4055	ENSG00000119661	DNAL1	0.43256	0.0230119	0.665334	0.0676827	0.0969583	8.68211e-14	5.13504e-13	15	21	16	D1	Adipose. subcutaneous (STARNET)	EpiXcan	0.994338	starnet_sf	0.999981
4056	ENSG00000040531	CTNS	-0.432524	-0.0293249	0.665361	0.109313	0.28596	2.28381e-43	5.10811e-42	61	99	80	D1	Adipose. subcutaneous (STARNET)	EpiXcan	0.994338	starnet_sf	0.999981
4057	ENSG00000156218	ADAMTSL3	-0.432495	-0.0599858	0.665381	0.0176884	0.0161666	0.00326649	0.00782792	20	35	25	D1	Adipose. subcutaneous (STARNET)	EpiXcan	0.994338	starnet_sf	0.999981
4058	ENSG00000039560	RAI14	0.432156	0.0405433	0.665628	0.0328421	0.073062	1.66548e-10	7.85341e-10	16	47	21	D1	Adipose. subcutaneous (STARNET)	EpiXcan	0.994338	starnet_sf	0.999981
4059	ENSG00000140950	TLDC1	-0.432155	-0.0446259	0.665629	0.036525	0.0401371	2.32419e-06	7.77821e-06	46	72	56	D1	Adipose. subcutaneous (STARNET)	EpiXcan	0.994338	starnet_sf	0.999981
4060	ENSG00000204305	AGER	-0.431908	-0.0508033	0.665808	0.018473	0.0153291	0.00396936	0.0094181	15	25	16	D1	Adipose. subcutaneous (STARNET)	EpiXcan	0.994338	starnet_sf	0.999981
4061	ENSG00000101193	GID8	0.43183	0.127776	0.665865	0.00302464	0.0305601	4.28013e-05	0.00012566	4	20	6	D1	Adipose. subcutaneous (STARNET)	EpiXcan	0.994338	starnet_sf	0.999981
4062	ENSG00000166289	PLEKHF1	0.431338	0.0643526	0.666223	0.0128629	0.0239124	0.000300911	0.000805389	23	45	27	D1	Adipose. subcutaneous (STARNET)	EpiXcan	0.994338	starnet_sf	0.999981
4063	ENSG00000137411	VARS2	0.430827	0.0183149	0.666594	0.469766	0.613411	4.72891e-130	7.3793e-128	52	72	58	D1	Adipose. subcutaneous (STARNET)	EpiXcan	0.994338	starnet_sf	0.999981
4064	ENSG00000161714	PLCD3	0.430704	0.0154158	0.666684	0.266265	0.407361	8.16843e-68	3.51347e-66	52	76	59	D1	Adipose. subcutaneous (STARNET)	EpiXcan	0.994338	starnet_sf	0.999981
4065	ENSG00000162545	CAMK2N1	0.428848	0.0567325	0.668034	0.0243556	0.0683424	6.70056e-10	3.01245e-09	17	52	21	D1	Adipose. subcutaneous (STARNET)	EpiXcan	0.994338	starnet_sf	0.999981
4066	ENSG00000135211	TMEM60	0.42879	0.106871	0.668076	0.00558361	0.0464331	3.04139e-07	1.10581e-06	8	24	11	D1	Adipose. subcutaneous (STARNET)	EpiXcan	0.994338	starnet_sf	0.999981
4067	ENSG00000155011	DKK2	-0.428574	-0.0454885	0.668233	0.0407864	0.0152291	0.0042942	0.0101422	62	108	71	D1	Adipose. subcutaneous (STARNET)	EpiXcan	0.994338	starnet_sf	0.999981
4068	ENSG00000158683	PKD1L1	-0.428416	-0.0694294	0.668348	0.0118776	0.0340036	1.45226e-05	4.4865e-05	13	59	18	D1	Adipose. subcutaneous (STARNET)	EpiXcan	0.994338	starnet_sf	0.999981
4069	ENSG00000183621	ZNF438	-0.42837	-0.0542029	0.668382	0.0217712	0.0425507	1.2689e-06	4.35292e-06	12	21	12	D1	Adipose. subcutaneous (STARNET)	EpiXcan	0.994338	starnet_sf	0.999981
4070	ENSG00000272478	AL020996.3	0.42828	0.179671	0.668448	0.00367714	0.02516	0.000228934	0.00061979	5	16	8	D1	Adipose. subcutaneous (STARNET)	EpiXcan	0.994338	starnet_sf	0.999981
4071	ENSG00000198851	CD3E	0.427704	0.0934018	0.668866	0.0169974	0.0153831	0.00342954	0.0081967	26	33	29	D1	Adipose. subcutaneous (STARNET)	EpiXcan	0.994338	starnet_sf	0.999981
4072	ENSG00000092108	SCFD1	-0.427648	-0.0717513	0.668908	0.00985897	0.0455635	5.48608e-07	1.95235e-06	16	36	20	D1	Adipose. subcutaneous (STARNET)	EpiXcan	0.994338	starnet_sf	0.999981
4073	ENSG00000162910	MRPL55	0.427499	0.0417375	0.669016	0.029119	0.0663839	1.19436e-09	5.25347e-09	21	33	24	D1	Adipose. subcutaneous (STARNET)	EpiXcan	0.994338	starnet_sf	0.999981
4074	ENSG00000141391	PRELID3A	0.427141	0.0482861	0.669276	0.00685796	0.0241085	0.000314487	0.000840551	9	21	13	D1	Adipose. subcutaneous (STARNET)	EpiXcan	0.994338	starnet_sf	0.999981
4075	ENSG00000168528	SERINC2	-0.426891	-0.0276648	0.669458	0.0962582	0.151243	2.46489e-21	2.29714e-20	21	32	26	D1	Adipose. subcutaneous (STARNET)	EpiXcan	0.994338	starnet_sf	0.999981
4076	ENSG00000189171	S100A13	-0.426815	-0.029782	0.669514	0.116189	0.149588	1.35162e-21	1.28461e-20	35	66	42	D1	Adipose. subcutaneous (STARNET)	EpiXcan	0.994338	starnet_sf	0.999981
4077	ENSG00000154258	ABCA9	-0.426637	-0.0567087	0.669643	0.0228709	0.109411	2.29803e-15	1.50071e-14	13	25	17	D1	Adipose. subcutaneous (STARNET)	EpiXcan	0.994338	starnet_sf	0.999981
4078	ENSG00000084676	NCOA1	-0.426598	-0.0327795	0.669672	0.0543984	0.0802479	1.49007e-11	7.52888e-11	16	34	18	D1	Adipose. subcutaneous (STARNET)	EpiXcan	0.994338	starnet_sf	0.999981
4079	ENSG00000168427	KLHL30	-0.426509	-0.0129199	0.669737	0.498211	0.595788	1.1785e-124	1.61383e-122	59	137	72	D1	Adipose. subcutaneous (STARNET)	EpiXcan	0.994338	starnet_sf	0.999981
4080	ENSG00000131748	STARD3	-0.426437	-0.0775405	0.669789	0.00763457	0.0245752	0.000246064	0.000663488	6	29	8	D1	Adipose. subcutaneous (STARNET)	EpiXcan	0.994338	starnet_sf	0.999981
4081	ENSG00000114200	BCHE	-0.426148	-0.0264873	0.67	0.0891633	0.135966	3.86367e-19	3.15009e-18	29	45	33	D1	Adipose. subcutaneous (STARNET)	EpiXcan	0.994338	starnet_sf	0.999981
4082	ENSG00000087076	HSD17B14	-0.426057	-0.059663	0.670066	0.0180071	0.073416	9.12774e-11	4.38105e-10	15	26	20	D1	Adipose. subcutaneous (STARNET)	EpiXcan	0.994338	starnet_sf	0.999981
4083	ENSG00000128652	HOXD3	-0.425529	-0.0499266	0.670451	0.0270406	0.0437708	9.52188e-07	3.31046e-06	14	62	16	D1	Adipose. subcutaneous (STARNET)	EpiXcan	0.994338	starnet_sf	0.999981
4084	ENSG00000176101	SSNA1	-0.425375	-0.0466327	0.670564	0.0521792	0.10433	1.3453e-14	8.32361e-14	33	58	44	D1	Adipose. subcutaneous (STARNET)	EpiXcan	0.994338	starnet_sf	0.999981
4085	ENSG00000168679	SLC16A4	0.425363	0.021557	0.670572	0.101724	0.195399	7.56609e-28	9.67941e-27	15	32	23	D1	Adipose. subcutaneous (STARNET)	EpiXcan	0.994338	starnet_sf	0.999981
4086	ENSG00000224189	HAGLR	0.425035	0.0311811	0.670811	0.0411071	0.0311043	3.79121e-05	0.000112017	33	52	39	D1	Adipose. subcutaneous (STARNET)	EpiXcan	0.994338	starnet_sf	0.999981
4087	ENSG00000253686	LINC01484	-0.424941	-0.0727999	0.670879	0.0127566	0.0492164	1.65893e-07	6.16267e-07	4	41	5	D1	Adipose. subcutaneous (STARNET)	EpiXcan	0.994338	starnet_sf	0.999981
4088	ENSG00000148965	SAA4	-0.424935	-0.0207587	0.670884	0.184462	0.294777	7.99706e-45	1.87296e-43	40	96	43	D1	Adipose. subcutaneous (STARNET)	EpiXcan	0.994338	starnet_sf	0.999981
4089	ENSG00000109063	MYH3	-0.424901	-0.0158117	0.670909	0.0725109	0.110797	1.51397e-15	1.00086e-14	34	59	39	D1	Adipose. subcutaneous (STARNET)	EpiXcan	0.994338	starnet_sf	0.999981
4090	ENSG00000168000	BSCL2	-0.424555	-0.0390127	0.671161	0.0980084	0.279597	1.41901e-42	3.07642e-41	48	102	55	D1	Adipose. subcutaneous (STARNET)	EpiXcan	0.994338	starnet_sf	0.999981
4091	ENSG00000116396	KCNC4	0.424358	0.0552922	0.671305	0.0152535	0.0369527	7.45941e-06	2.37273e-05	12	15	14	D1	Adipose. subcutaneous (STARNET)	EpiXcan	0.994338	starnet_sf	0.999981
4092	ENSG00000006016	CRLF1	-0.42417	-0.0495528	0.671442	0.0279965	0.0479488	2.60655e-07	9.53647e-07	18	33	20	D1	Adipose. subcutaneous (STARNET)	EpiXcan	0.994338	starnet_sf	0.999981
4093	ENSG00000196586	MYO6	-0.42416	-0.038963	0.671449	0.044053	0.0568475	1.91222e-08	7.67863e-08	50	75	66	D1	Adipose. subcutaneous (STARNET)	EpiXcan	0.994338	starnet_sf	0.999981
4094	ENSG00000139508	SLC46A3	-0.423985	-0.103423	0.671577	0.00475036	0.021427	0.000634606	0.00164219	5	12	7	D1	Adipose. subcutaneous (STARNET)	EpiXcan	0.994338	starnet_sf	0.999981
4095	ENSG00000103534	TMC5	-0.423928	-0.0298504	0.671618	0.0707716	0.228643	2.76404e-33	4.35881e-32	28	46	36	D1	Adipose. subcutaneous (STARNET)	EpiXcan	0.994338	starnet_sf	0.999981
4096	ENSG00000134905	CARS2	-0.423648	-0.021498	0.671823	0.189892	0.397316	5.5739e-66	2.25987e-64	28	49	34	D1	Adipose. subcutaneous (STARNET)	EpiXcan	0.994338	starnet_sf	0.999981
4097	ENSG00000153774	CFDP1	0.423275	0.0342345	0.672095	0.0541698	0.114666	3.19233e-16	2.18243e-15	12	24	17	D1	Adipose. subcutaneous (STARNET)	EpiXcan	0.994338	starnet_sf	0.999981
4098	ENSG00000163872	YEATS2	0.422993	0.0344182	0.672301	0.0186656	0.0565158	1.77109e-08	7.14185e-08	22	38	27	D1	Adipose. subcutaneous (STARNET)	EpiXcan	0.994338	starnet_sf	0.999981
4099	ENSG00000100918	REC8	0.422872	0.019512	0.672389	0.0967951	0.0590089	6.4849e-09	2.71113e-08	66	170	80	D1	Adipose. subcutaneous (STARNET)	EpiXcan	0.994338	starnet_sf	0.999981
4100	ENSG00000188257	PLA2G2A	0.422781	0.0827168	0.672455	0.0285554	0.0589409	5.57652e-09	2.33719e-08	4	5	5	D1	Adipose. subcutaneous (STARNET)	EpiXcan	0.994338	starnet_sf	0.999981
4101	ENSG00000250986	AC141928.1	-0.42276	-0.082635	0.67247	0.00577188	0.0224384	0.000482179	0.00126395	14	39	21	D1	Adipose. subcutaneous (STARNET)	EpiXcan	0.994338	starnet_sf	0.999981
4102	ENSG00000180198	RCC1	-0.422573	-0.0264335	0.672607	0.0522731	0.164339	1.80509e-23	1.88077e-22	26	79	32	D1	Adipose. subcutaneous (STARNET)	EpiXcan	0.994338	starnet_sf	0.999981
4103	ENSG00000256269	HMBS	0.422073	0.0524977	0.672972	0.0350451	0.0723366	1.54043e-10	7.28419e-10	7	9	8	D1	Adipose. subcutaneous (STARNET)	EpiXcan	0.994338	starnet_sf	0.999981
4104	ENSG00000117481	NSUN4	-0.421877	-0.0169344	0.673115	0.15811	0.295312	7.81771e-46	1.90406e-44	22	38	27	D1	Adipose. subcutaneous (STARNET)	EpiXcan	0.994338	starnet_sf	0.999981
4105	ENSG00000005206	SPPL2B	-0.421611	-0.16693	0.673309	0.00241394	0.0203178	0.000944558	0.00239214	2	10	3	D1	Adipose. subcutaneous (STARNET)	EpiXcan	0.994338	starnet_sf	0.999981
4106	ENSG00000109911	ELP4	-0.421608	-0.0551047	0.673311	0.0236631	0.0671737	9.09328e-10	4.03945e-09	3	17	4	D1	Adipose. subcutaneous (STARNET)	EpiXcan	0.994338	starnet_sf	0.999981
4107	ENSG00000175538	KCNE3	0.421218	0.0137582	0.673596	0.44655	0.606167	7.24087e-127	1.03375e-124	31	38	34	D1	Adipose. subcutaneous (STARNET)	EpiXcan	0.994338	starnet_sf	0.999981
4108	ENSG00000197694	SPTAN1	0.421138	0.103139	0.673654	0.00954999	0.0176786	0.00198466	0.00486114	20	49	23	D1	Adipose. subcutaneous (STARNET)	EpiXcan	0.994338	starnet_sf	0.999981
4109	ENSG00000196793	ZNF239	-0.421039	-0.0504066	0.673727	0.0611247	0.0983711	6.46819e-14	3.85963e-13	27	36	30	D1	Adipose. subcutaneous (STARNET)	EpiXcan	0.994338	starnet_sf	0.999981
4110	ENSG00000072756	TRNT1	0.420866	0.0304738	0.673853	0.0707658	0.101737	1.71479e-14	1.0561e-13	51	77	64	D1	Adipose. subcutaneous (STARNET)	EpiXcan	0.994338	starnet_sf	0.999981
4111	ENSG00000175471	MCTP1	-0.420743	-0.0394673	0.673943	0.0177707	0.0289156	5.98067e-05	0.000172603	17	24	20	D1	Adipose. subcutaneous (STARNET)	EpiXcan	0.994338	starnet_sf	0.999981
4112	ENSG00000138821	SLC39A8	-0.420651	-0.0359168	0.67401	0.0527742	0.136296	3.05324e-19	2.51223e-18	13	35	16	D1	Adipose. subcutaneous (STARNET)	EpiXcan	0.994338	starnet_sf	0.999981
4113	ENSG00000237649	KIFC1	0.420646	0.0584346	0.674014	0.0188814	0.0262605	0.000153655	0.000423072	21	29	27	D1	Adipose. subcutaneous (STARNET)	EpiXcan	0.994338	starnet_sf	0.999981
4114	ENSG00000109519	GRPEL1	0.420618	0.0389305	0.674034	0.0409577	0.0969312	1.12114e-13	6.56732e-13	13	23	18	D1	Adipose. subcutaneous (STARNET)	EpiXcan	0.994338	starnet_sf	0.999981
4115	ENSG00000242861	AL591895.1	-0.420352	-0.092249	0.674228	0.00676819	0.0309482	4.24455e-05	0.000124643	7	10	9	D1	Adipose. subcutaneous (STARNET)	EpiXcan	0.994338	starnet_sf	0.999981
4116	ENSG00000064012	CASP8	-0.420329	-0.0167239	0.674245	0.210085	0.298465	1.95961e-45	4.6877e-44	34	41	40	D1	Adipose. subcutaneous (STARNET)	EpiXcan	0.994338	starnet_sf	0.999981
4117	ENSG00000267041	ZNF850	0.420241	0.133144	0.674309	0.00383396	0.0151282	0.00438877	0.0103474	3	15	4	D1	Adipose. subcutaneous (STARNET)	EpiXcan	0.994338	starnet_sf	0.999981
4118	ENSG00000196510	ANAPC7	0.420057	0.0516236	0.674444	0.0430448	0.0582055	1.4547e-08	5.90326e-08	15	29	15	D1	Adipose. subcutaneous (STARNET)	EpiXcan	0.994338	starnet_sf	0.999981
4119	ENSG00000269881	AC004754.1	0.419956	0.0499572	0.674517	0.0462258	0.121693	2.76692e-17	2.02575e-16	24	49	31	D1	Adipose. subcutaneous (STARNET)	EpiXcan	0.994338	starnet_sf	0.999981
4120	ENSG00000130332	LSM7	0.419706	0.242563	0.6747	0.00113394	0.0286997	7.78437e-05	0.00022175	1	5	2	D1	Adipose. subcutaneous (STARNET)	EpiXcan	0.994338	starnet_sf	0.999981
4121	ENSG00000260329	AC007541.1	-0.419673	-0.0354798	0.674724	0.0415577	0.113397	2.68534e-16	1.84522e-15	13	35	18	D1	Adipose. subcutaneous (STARNET)	EpiXcan	0.994338	starnet_sf	0.999981
4122	ENSG00000113734	BNIP1	-0.419597	-0.0189804	0.67478	0.155888	0.265901	3.04677e-40	6.04847e-39	27	38	29	D1	Adipose. subcutaneous (STARNET)	EpiXcan	0.994338	starnet_sf	0.999981
4123	ENSG00000135916	ITM2C	0.419198	0.040531	0.675071	0.0617856	0.0898505	7.26059e-13	4.04639e-12	40	58	43	D1	Adipose. subcutaneous (STARNET)	EpiXcan	0.994338	starnet_sf	0.999981
4124	ENSG00000164107	HAND2	-0.419153	-0.0676565	0.675104	0.00870315	0.0226828	0.000463955	0.00121797	20	38	23	D1	Adipose. subcutaneous (STARNET)	EpiXcan	0.994338	starnet_sf	0.999981
4125	ENSG00000064692	SNCAIP	-0.419039	-0.030075	0.675188	0.0682707	0.124961	6.68294e-18	5.08419e-17	17	28	19	D1	Adipose. subcutaneous (STARNET)	EpiXcan	0.994338	starnet_sf	0.999981
4126	ENSG00000150961	SEC24D	0.418695	0.213767	0.675439	0.00261737	0.0116384	0.0124032	0.027728	23	51	29	D1	Adipose. subcutaneous (STARNET)	EpiXcan	0.994338	starnet_sf	0.999981
4127	ENSG00000125450	NUP85	0.418615	0.0231215	0.675498	0.0720985	0.126046	4.18497e-18	3.22216e-17	32	51	34	D1	Adipose. subcutaneous (STARNET)	EpiXcan	0.994338	starnet_sf	0.999981
4128	ENSG00000007376	RPUSD1	-0.418565	-0.0566282	0.675534	0.017653	0.0240722	0.000296251	0.000793234	23	105	30	D1	Adipose. subcutaneous (STARNET)	EpiXcan	0.994338	starnet_sf	0.999981
4129	ENSG00000065325	GLP2R	0.418538	0.00506303	0.675554	0.0462129	0.0316514	3.23508e-05	9.64173e-05	61	73	71	D1	Adipose. subcutaneous (STARNET)	EpiXcan	0.994338	starnet_sf	0.999981
4130	ENSG00000184575	XPOT	0.417687	0.110491	0.676176	0.00473412	0.0190826	0.00102563	0.00259111	3	16	3	D1	Adipose. subcutaneous (STARNET)	EpiXcan	0.994338	starnet_sf	0.999981
4131	ENSG00000150687	PRSS23	-0.417415	-0.0611712	0.676375	0.0196531	0.127043	6.359e-18	4.84598e-17	10	23	14	D1	Adipose. subcutaneous (STARNET)	EpiXcan	0.994338	starnet_sf	0.999981
4132	ENSG00000130517	PGPEP1	-0.417248	-0.0200617	0.676497	0.246079	0.265945	1.20326e-39	2.3539e-38	91	125	107	D1	Adipose. subcutaneous (STARNET)	EpiXcan	0.994338	starnet_sf	0.999981
4133	ENSG00000149488	TMC2	-0.417179	-0.0170849	0.676548	0.186524	0.285864	2.25256e-43	5.04664e-42	6	12	9	D1	Adipose. subcutaneous (STARNET)	EpiXcan	0.994338	starnet_sf	0.999981
4134	ENSG00000204463	BAG6	0.416742	0.126335	0.676867	0.0167158	0.020825	0.000807158	0.0020605	14	40	17	D1	Adipose. subcutaneous (STARNET)	EpiXcan	0.994338	starnet_sf	0.999981
4135	ENSG00000182566	CLEC4G	0.416649	0.0216575	0.676935	0.177552	0.237133	1.31899e-34	2.17991e-33	41	71	50	D1	Adipose. subcutaneous (STARNET)	EpiXcan	0.994338	starnet_sf	0.999981
4136	ENSG00000173548	SNX33	0.416541	0.0398352	0.677014	0.0356888	0.18211	7.10895e-26	8.31753e-25	11	18	15	D1	Adipose. subcutaneous (STARNET)	EpiXcan	0.994338	starnet_sf	0.999981
4137	ENSG00000217648	AL136116.3	-0.416446	-0.075252	0.677083	0.0111037	0.0291964	6.45061e-05	0.000185568	16	26	20	D1	Adipose. subcutaneous (STARNET)	EpiXcan	0.994338	starnet_sf	0.999981
4138	ENSG00000143398	PIP5K1A	0.415784	0.123706	0.677568	0.00872975	0.012063	0.0112458	0.0252542	11	21	13	D1	Adipose. subcutaneous (STARNET)	EpiXcan	0.994338	starnet_sf	0.999981
4139	ENSG00000106538	RARRES2	-0.415741	-0.0322019	0.677599	0.0730315	0.11585	2.181e-16	1.51183e-15	20	24	22	D1	Adipose. subcutaneous (STARNET)	EpiXcan	0.994338	starnet_sf	0.999981
4140	ENSG00000177508	IRX3	0.415592	0.0631022	0.677708	0.0152126	0.018123	0.00182159	0.00447642	15	17	16	D1	Adipose. subcutaneous (STARNET)	EpiXcan	0.994338	starnet_sf	0.999981
4141	ENSG00000031823	RANBP3	0.415473	0.0741335	0.677796	0.0101752	0.0204282	0.000839237	0.00213792	11	18	16	D1	Adipose. subcutaneous (STARNET)	EpiXcan	0.994338	starnet_sf	0.999981
4142	ENSG00000229852	AC019205.2	0.415298	0.0496585	0.677923	0.029801	0.0503865	1.03506e-07	3.9095e-07	23	33	26	D1	Adipose. subcutaneous (STARNET)	EpiXcan	0.994338	starnet_sf	0.999981
4143	ENSG00000177990	DPY19L2	0.415205	0.182643	0.677992	0.00216468	0.0340781	1.57129e-05	4.8353e-05	4	8	5	D1	Adipose. subcutaneous (STARNET)	EpiXcan	0.994338	starnet_sf	0.999981
4144	ENSG00000134569	LRP4	0.415191	0.0424623	0.678002	0.043594	0.0686793	4.43547e-10	2.02187e-09	26	30	27	D1	Adipose. subcutaneous (STARNET)	EpiXcan	0.994338	starnet_sf	0.999981
4145	ENSG00000106785	TRIM14	-0.415003	-0.060367	0.678139	0.0140198	0.0911433	3.51693e-13	1.98893e-12	14	35	21	D1	Adipose. subcutaneous (STARNET)	EpiXcan	0.994338	starnet_sf	0.999981
4146	ENSG00000250506	CDK3	0.414657	0.048609	0.678393	0.0327309	0.062144	3.47213e-09	1.47316e-08	23	33	26	D1	Adipose. subcutaneous (STARNET)	EpiXcan	0.994338	starnet_sf	0.999981
4147	ENSG00000163166	IWS1	-0.414283	-0.0913367	0.678667	0.0074413	0.0297485	5.75334e-05	0.000166472	3	8	3	D1	Adipose. subcutaneous (STARNET)	EpiXcan	0.994338	starnet_sf	0.999981
4148	ENSG00000119969	HELLS	0.414273	0.0263039	0.678674	0.0740967	0.132042	1.75368e-18	1.37387e-17	11	19	12	D1	Adipose. subcutaneous (STARNET)	EpiXcan	0.994338	starnet_sf	0.999981
4149	ENSG00000112303	VNN2	0.413889	0.0462485	0.678955	0.0283708	0.0701377	2.87412e-10	1.32865e-09	5	12	8	D1	Adipose. subcutaneous (STARNET)	EpiXcan	0.994338	starnet_sf	0.999981
4150	ENSG00000012124	CD22	0.413552	0.0496428	0.679202	0.0211112	0.0586931	1.03769e-08	4.25737e-08	8	10	10	D1	Adipose. subcutaneous (STARNET)	EpiXcan	0.994338	starnet_sf	0.999981
4151	ENSG00000090382	LYZ	0.413221	0.0287655	0.679444	0.0611406	0.216107	2.48965e-31	3.63163e-30	33	56	39	D1	Adipose. subcutaneous (STARNET)	EpiXcan	0.994338	starnet_sf	0.999981
4152	ENSG00000101310	SEC23B	-0.412749	-0.0358759	0.679791	0.0472457	0.11878	7.35137e-17	5.24205e-16	12	18	13	D1	Adipose. subcutaneous (STARNET)	EpiXcan	0.994338	starnet_sf	0.999981
4153	ENSG00000178467	P4HTM	-0.411985	-0.115383	0.680351	0.0101962	0.0345642	1.00593e-05	3.15929e-05	10	26	13	D1	Adipose. subcutaneous (STARNET)	EpiXcan	0.994338	starnet_sf	0.999981
4154	ENSG00000243836	WDR86-AS1	0.411649	0.019405	0.680596	0.199074	0.319384	3.37426e-49	8.87894e-48	35	65	44	D1	Adipose. subcutaneous (STARNET)	EpiXcan	0.994338	starnet_sf	0.999981
4155	ENSG00000137177	KIF13A	-0.411012	-0.0850236	0.681063	0.00911222	0.044966	7.05086e-07	2.48484e-06	13	20	18	D1	Adipose. subcutaneous (STARNET)	EpiXcan	0.994338	starnet_sf	0.999981
4156	ENSG00000102897	LYRM1	-0.411011	-0.0780969	0.681065	0.0256908	0.0126029	0.00927529	0.0210439	40	72	52	D1	Adipose. subcutaneous (STARNET)	EpiXcan	0.994338	starnet_sf	0.999981
4157	ENSG00000102760	RGCC	-0.410965	-0.0134545	0.681098	0.282191	0.331171	5.9431e-52	1.69334e-50	36	50	46	D1	Adipose. subcutaneous (STARNET)	EpiXcan	0.994338	starnet_sf	0.999981
4158	ENSG00000124587	PEX6	-0.410602	-0.0112489	0.681365	0.464357	0.739809	2.56222e-196	1.91028e-193	19	29	23	D1	Adipose. subcutaneous (STARNET)	EpiXcan	0.994338	starnet_sf	0.999981
4159	ENSG00000136274	NACAD	0.410498	0.108464	0.681441	0.00637067	0.0140706	0.00570632	0.013288	11	19	16	D1	Adipose. subcutaneous (STARNET)	EpiXcan	0.994338	starnet_sf	0.999981
4160	ENSG00000122952	ZWINT	-0.410273	0.0411298	0.681605	0.0216162	0.202115	5.21664e-29	6.97979e-28	21	114	26	D1	Adipose. subcutaneous (STARNET)	EpiXcan	0.994338	starnet_sf	0.999981
4161	ENSG00000166435	XRRA1	0.410176	0.0100974	0.681677	0.657182	0.769176	4.54556e-219	6.10014e-216	47	80	57	D1	Adipose. subcutaneous (STARNET)	EpiXcan	0.994338	starnet_sf	0.999981
4162	ENSG00000143919	CAMKMT	0.410076	1.0136	0.68175	4.42698e-05	0.033893	1.74514e-05	5.34943e-05	6	22	8	D1	Adipose. subcutaneous (STARNET)	EpiXcan	0.994338	starnet_sf	0.999981
4163	ENSG00000004468	CD38	0.409993	0.0160965	0.681811	0.150413	0.193635	1.43928e-27	1.81534e-26	39	63	48	D1	Adipose. subcutaneous (STARNET)	EpiXcan	0.994338	starnet_sf	0.999981
4164	ENSG00000172935	MRGPRF	0.40993	0.0140362	0.681857	0.380323	0.56764	1.92495e-116	2.17082e-114	57	99	68	D1	Adipose. subcutaneous (STARNET)	EpiXcan	0.994338	starnet_sf	0.999981
4165	ENSG00000151468	CCDC3	0.409419	0.0823927	0.682232	0.0139197	0.0269594	0.000124944	0.000347513	19	25	24	D1	Adipose. subcutaneous (STARNET)	EpiXcan	0.994338	starnet_sf	0.999981
4166	ENSG00000100351	GRAP2	-0.409048	-0.0682053	0.682504	0.0111013	0.0306593	3.74621e-05	0.000110736	15	24	19	D1	Adipose. subcutaneous (STARNET)	EpiXcan	0.994338	starnet_sf	0.999981
4167	ENSG00000114988	LMAN2L	0.408905	0.0290491	0.682609	0.0636286	0.125859	1.09646e-17	8.2112e-17	10	33	10	D1	Adipose. subcutaneous (STARNET)	EpiXcan	0.994338	starnet_sf	0.999981
4168	ENSG00000263272	AC004148.2	0.40722	0.0402913	0.683846	0.0406002	0.103593	6.01591e-15	3.81538e-14	11	17	15	D1	Adipose. subcutaneous (STARNET)	EpiXcan	0.994338	starnet_sf	0.999981
4169	ENSG00000100196	KDELR3	0.407118	0.0413322	0.683921	0.0325469	0.14188	2.65119e-20	2.33611e-19	18	33	21	D1	Adipose. subcutaneous (STARNET)	EpiXcan	0.994338	starnet_sf	0.999981
4170	ENSG00000180828	BHLHE22	-0.406195	-0.041444	0.684599	0.0322176	0.0852201	4.40214e-12	2.32585e-11	21	97	23	D1	Adipose. subcutaneous (STARNET)	EpiXcan	0.994338	starnet_sf	0.999981
4171	ENSG00000114302	PRKAR2A	-0.406165	-0.0254654	0.684621	0.0552627	0.0737924	1.25469e-10	5.97513e-10	18	35	20	D1	Adipose. subcutaneous (STARNET)	EpiXcan	0.994338	starnet_sf	0.999981
4172	ENSG00000169925	BRD3	0.405953	0.0269039	0.684777	0.10661	0.153963	1.34849e-21	1.28255e-20	28	53	34	D1	Adipose. subcutaneous (STARNET)	EpiXcan	0.994338	starnet_sf	0.999981
4173	ENSG00000153208	MERTK	-0.405921	-0.068029	0.6848	0.0279668	0.0521201	8.35974e-08	3.18083e-07	19	26	22	D1	Adipose. subcutaneous (STARNET)	EpiXcan	0.994338	starnet_sf	0.999981
4174	ENSG00000135766	EGLN1	0.405564	0.0493939	0.685063	0.0209675	0.0360782	9.0119e-06	2.84564e-05	22	30	25	D1	Adipose. subcutaneous (STARNET)	EpiXcan	0.994338	starnet_sf	0.999981
4175	ENSG00000197081	IGF2R	-0.405252	-0.032855	0.685292	0.0907009	0.133801	3.60412e-19	2.94205e-18	21	56	25	D1	Adipose. subcutaneous (STARNET)	EpiXcan	0.994338	starnet_sf	0.999981
4176	ENSG00000121858	TNFSF10	0.405214	0.0599469	0.68532	0.0487151	0.0677717	6.04332e-10	2.72885e-09	39	49	48	D1	Adipose. subcutaneous (STARNET)	EpiXcan	0.994338	starnet_sf	0.999981
4177	ENSG00000178028	DMAP1	-0.40461	-0.0255773	0.685764	0.0497681	0.0965148	1.29983e-13	7.58422e-13	16	29	18	D1	Adipose. subcutaneous (STARNET)	EpiXcan	0.994338	starnet_sf	0.999981
4178	ENSG00000197381	ADARB1	0.404569	0.0774206	0.685794	0.0142057	0.042932	9.71011e-07	3.37328e-06	9	14	13	D1	Adipose. subcutaneous (STARNET)	EpiXcan	0.994338	starnet_sf	0.999981
4179	ENSG00000260805	RP11-61J19.4	0.404159	0.0212711	0.686096	0.0468446	0.0530317	6.17534e-08	2.37458e-07	44	95	47	D1	Adipose. subcutaneous (STARNET)	EpiXcan	0.994338	starnet_sf	0.999981
4180	ENSG00000106266	SNX8	-0.404134	-0.174493	0.686114	0.00785524	0.0348187	1.26682e-05	3.94633e-05	20	32	28	D1	Adipose. subcutaneous (STARNET)	EpiXcan	0.994338	starnet_sf	0.999981
4181	ENSG00000163138	PACRGL	-0.403439	-0.0219768	0.686625	0.124865	0.205031	1.79737e-29	2.4488e-28	11	22	16	D1	Adipose. subcutaneous (STARNET)	EpiXcan	0.994338	starnet_sf	0.999981
4182	ENSG00000204514	ZNF814	0.403097	0.0839514	0.686877	0.0136178	0.0383096	4.59424e-06	1.48817e-05	7	21	13	D1	Adipose. subcutaneous (STARNET)	EpiXcan	0.994338	starnet_sf	0.999981
4183	ENSG00000047346	FAM214A	-0.403042	-0.632883	0.686918	0.00223945	0.02327	0.000388778	0.00102989	3	13	5	D1	Adipose. subcutaneous (STARNET)	EpiXcan	0.994338	starnet_sf	0.999981
4184	ENSG00000131697	NPHP4	0.402575	0.0344839	0.687261	0.0448305	0.0574877	1.52452e-08	6.17911e-08	26	60	34	D1	Adipose. subcutaneous (STARNET)	EpiXcan	0.994338	starnet_sf	0.999981
4185	ENSG00000143067	ZNF697	0.402565	0.0758844	0.687269	0.0104761	0.0108643	0.0160466	0.0353548	11	26	15	D1	Adipose. subcutaneous (STARNET)	EpiXcan	0.994338	starnet_sf	0.999981
4186	ENSG00000242612	DECR2	-0.40256	-0.0268144	0.687272	0.140183	0.382911	2.69636e-62	9.75339e-61	25	51	34	D1	Adipose. subcutaneous (STARNET)	EpiXcan	0.994338	starnet_sf	0.999981
4187	ENSG00000175455	CCDC14	-0.402231	-0.203279	0.687514	0.00660158	0.0304179	3.98139e-05	0.000117403	14	20	17	D1	Adipose. subcutaneous (STARNET)	EpiXcan	0.994338	starnet_sf	0.999981
4188	ENSG00000158517	NCF1	-0.401957	-0.100901	0.687716	0.00508275	0.0123478	0.00999958	0.0226069	8	19	15	D1	Adipose. subcutaneous (STARNET)	EpiXcan	0.994338	starnet_sf	0.999981
4189	ENSG00000145439	CBR4	-0.401896	-0.0401643	0.68776	0.0317945	0.104451	7.22461e-15	4.54331e-14	12	25	16	D1	Adipose. subcutaneous (STARNET)	EpiXcan	0.994338	starnet_sf	0.999981
4190	ENSG00000171793	CTPS1	-0.401612	-0.0444032	0.687969	0.0239207	0.0428255	1.03254e-06	3.57408e-06	8	12	8	D1	Adipose. subcutaneous (STARNET)	EpiXcan	0.994338	starnet_sf	0.999981
4191	ENSG00000005073	HOXA11	-0.401308	-0.151461	0.688193	0.00933645	0.0248678	0.000243447	0.000656828	7	9	8	D1	Adipose. subcutaneous (STARNET)	EpiXcan	0.994338	starnet_sf	0.999981
4192	ENSG00000163597	SNHG16	0.40073	0.0532209	0.688619	0.0568082	0.0564261	2.23276e-08	8.91246e-08	58	74	65	D1	Adipose. subcutaneous (STARNET)	EpiXcan	0.994338	starnet_sf	0.999981
4193	ENSG00000132383	RPA1	-0.400366	-0.0236608	0.688887	0.0488401	0.124775	1.19516e-17	8.93542e-17	57	86	74	D1	Adipose. subcutaneous (STARNET)	EpiXcan	0.994338	starnet_sf	0.999981
4194	ENSG00000112837	TBX18	0.400344	0.0551564	0.688903	0.0107071	0.0255426	0.000192458	0.00052517	7	13	7	D1	Adipose. subcutaneous (STARNET)	EpiXcan	0.994338	starnet_sf	0.999981
4195	ENSG00000011376	LARS2	-0.400291	-0.0102619	0.688943	0.229347	0.254861	1.33983e-37	2.45972e-36	50	61	56	D1	Adipose. subcutaneous (STARNET)	EpiXcan	0.994338	starnet_sf	0.999981
4196	ENSG00000134256	CD101	0.400192	0.0216266	0.689015	0.0714556	0.135983	3.05021e-19	2.51128e-18	22	33	27	D1	Adipose. subcutaneous (STARNET)	EpiXcan	0.994338	starnet_sf	0.999981
4197	ENSG00000204228	HSD17B8	0.400136	0.0725233	0.689056	0.0153695	0.0516599	8.34406e-08	3.17576e-07	25	35	32	D1	Adipose. subcutaneous (STARNET)	EpiXcan	0.994338	starnet_sf	0.999981
4198	ENSG00000178187	ZNF454	-0.400049	-0.0730801	0.68912	0.0100886	0.0354024	1.18216e-05	3.69117e-05	7	12	8	D1	Adipose. subcutaneous (STARNET)	EpiXcan	0.994338	starnet_sf	0.999981
4199	ENSG00000180921	FAM83H	0.400027	0.076154	0.689136	0.0212951	0.0449535	7.2078e-07	2.53881e-06	13	27	18	D1	Adipose. subcutaneous (STARNET)	EpiXcan	0.994338	starnet_sf	0.999981
4200	ENSG00000179743	FLJ37453	-0.399551	-0.0267302	0.689488	0.0175596	0.0273939	0.000117889	0.000328777	14	17	17	D1	Adipose. subcutaneous (STARNET)	EpiXcan	0.994338	starnet_sf	0.999981
4201	ENSG00000188313	PLSCR1	-0.399118	-0.0383146	0.689806	0.0435445	0.0945617	1.67347e-13	9.67601e-13	16	23	20	D1	Adipose. subcutaneous (STARNET)	EpiXcan	0.994338	starnet_sf	0.999981
4202	ENSG00000234585	CCT6P3	0.398609	0.0150111	0.690181	0.244177	0.331935	9.41771e-52	2.66075e-50	27	46	29	D1	Adipose. subcutaneous (STARNET)	EpiXcan	0.994338	starnet_sf	0.999981
4203	ENSG00000154678	PDE1C	0.398234	0.027123	0.690458	0.0420022	0.0638019	2.44413e-09	1.05163e-08	34	83	44	D1	Adipose. subcutaneous (STARNET)	EpiXcan	0.994338	starnet_sf	0.999981
4204	ENSG00000233760	AC004947.1	-0.398153	-0.0425124	0.690517	0.0316738	0.0114358	0.0128869	0.028747	36	54	40	D1	Adipose. subcutaneous (STARNET)	EpiXcan	0.994338	starnet_sf	0.999981
4205	ENSG00000167840	ZNF232	0.397923	0.024409	0.690687	0.152776	0.228424	2.5741e-33	4.06883e-32	69	127	86	D1	Adipose. subcutaneous (STARNET)	EpiXcan	0.994338	starnet_sf	0.999981
4206	ENSG00000163050	COQ8A	0.397848	0.0255231	0.690742	0.0691128	0.121901	3.27181e-17	2.37982e-16	31	65	42	D1	Adipose. subcutaneous (STARNET)	EpiXcan	0.994338	starnet_sf	0.999981
4207	ENSG00000163785	RYK	0.39739	0.114612	0.69108	0.00527728	0.0634573	1.56838e-09	6.84994e-09	8	22	12	D1	Adipose. subcutaneous (STARNET)	EpiXcan	0.994338	starnet_sf	0.999981
4208	ENSG00000117586	TNFSF4	-0.397049	-0.0813495	0.691331	0.0079101	0.0180608	0.00175037	0.0043085	10	11	11	D1	Adipose. subcutaneous (STARNET)	EpiXcan	0.994338	starnet_sf	0.999981
4209	ENSG00000127507	ADGRE2	-0.39702	-0.081838	0.691353	0.00940067	0.0551501	2.45821e-08	9.77169e-08	4	14	9	D1	Adipose. subcutaneous (STARNET)	EpiXcan	0.994338	starnet_sf	0.999981
4210	ENSG00000085063	CD59	-0.39701	-0.036564	0.69136	0.0592636	0.170301	4.46439e-24	4.8045e-23	12	31	14	D1	Adipose. subcutaneous (STARNET)	EpiXcan	0.994338	starnet_sf	0.999981
4211	ENSG00000158516	CPA2	-0.396986	-0.0233735	0.691378	0.112753	0.0610146	5.49133e-09	2.30365e-08	68	105	76	D1	Adipose. subcutaneous (STARNET)	EpiXcan	0.994338	starnet_sf	0.999981
4212	ENSG00000174652	ZNF266	0.396649	0.0133966	0.691626	0.372905	0.518258	2.17038e-98	1.89133e-96	60	76	71	D1	Adipose. subcutaneous (STARNET)	EpiXcan	0.994338	starnet_sf	0.999981
4213	ENSG00000169750	RAC3	-0.396519	-0.0712981	0.691722	0.0120067	0.0145204	0.00530817	0.0123974	14	46	19	D1	Adipose. subcutaneous (STARNET)	EpiXcan	0.994338	starnet_sf	0.999981
4214	ENSG00000155016	CYP2U1	0.396297	0.0189803	0.691886	0.0821034	0.16211	7.50546e-23	7.63633e-22	41	57	50	D1	Adipose. subcutaneous (STARNET)	EpiXcan	0.994338	starnet_sf	0.999981
4215	ENSG00000259347	AC087482.1	0.395396	0.0800875	0.69255	0.00835656	0.0502217	1.52439e-07	5.67944e-07	7	16	12	D1	Adipose. subcutaneous (STARNET)	EpiXcan	0.994338	starnet_sf	0.999981
4216	ENSG00000181026	AEN	-0.395215	-0.0661567	0.692685	0.0227479	0.125383	6.7558e-18	5.1338e-17	5	23	7	D1	Adipose. subcutaneous (STARNET)	EpiXcan	0.994338	starnet_sf	0.999981
4217	ENSG00000089225	TBX5	0.395043	0.0607524	0.692811	0.028936	0.0733754	1.24683e-10	5.93983e-10	30	44	38	D1	Adipose. subcutaneous (STARNET)	EpiXcan	0.994338	starnet_sf	0.999981
4218	ENSG00000151150	ANK3	0.395014	0.0254703	0.692833	0.0856299	0.116885	2.21403e-16	1.53314e-15	42	95	55	D1	Adipose. subcutaneous (STARNET)	EpiXcan	0.994338	starnet_sf	0.999981
4219	ENSG00000133816	MICAL2	0.394735	0.155656	0.693038	0.00637164	0.0128475	0.00867347	0.0197519	13	19	15	D1	Adipose. subcutaneous (STARNET)	EpiXcan	0.994338	starnet_sf	0.999981
4220	ENSG00000213672	NCKIPSD	-0.394607	-0.0163961	0.693133	0.197626	0.396416	1.53584e-65	6.07995e-64	12	35	21	D1	Adipose. subcutaneous (STARNET)	EpiXcan	0.994338	starnet_sf	0.999981
4221	ENSG00000137393	RNF144B	0.39408	0.0661872	0.693522	0.0226236	0.0506001	1.2053e-07	4.52705e-07	15	34	18	D1	Adipose. subcutaneous (STARNET)	EpiXcan	0.994338	starnet_sf	0.999981
4222	ENSG00000106392	C1GALT1	0.393907	0.0321094	0.69365	0.239734	0.477777	1.21993e-85	8.02523e-84	40	67	48	D1	Adipose. subcutaneous (STARNET)	EpiXcan	0.994338	starnet_sf	0.999981
4223	ENSG00000188001	TPRG1	0.393317	0.059169	0.694085	0.022337	0.0110151	0.0146614	0.0324626	32	48	43	D1	Adipose. subcutaneous (STARNET)	EpiXcan	0.994338	starnet_sf	0.999981
4224	ENSG00000105355	PLIN3	-0.393199	-0.0422054	0.694172	0.0428323	0.097496	6.77682e-14	4.03841e-13	11	19	16	D1	Adipose. subcutaneous (STARNET)	EpiXcan	0.994338	starnet_sf	0.999981
4225	ENSG00000162383	SLC1A7	0.393193	0.040696	0.694177	0.0335117	0.147737	1.01212e-20	9.10363e-20	10	16	13	D1	Adipose. subcutaneous (STARNET)	EpiXcan	0.994338	starnet_sf	0.999981
4226	ENSG00000120860	WASHC3	0.392858	0.0345926	0.694424	0.0522241	0.126523	8.17655e-18	6.16804e-17	9	13	10	D1	Adipose. subcutaneous (STARNET)	EpiXcan	0.994338	starnet_sf	0.999981
4227	ENSG00000078304	PPP2R5C	-0.392	-0.0416346	0.695058	0.0234454	0.0229726	0.000427152	0.0011262	29	49	39	D1	Adipose. subcutaneous (STARNET)	EpiXcan	0.994338	starnet_sf	0.999981
4228	ENSG00000144229	THSD7B	0.391847	0.0144115	0.695171	0.114041	0.172294	1.18571e-24	1.30642e-23	43	67	47	D1	Adipose. subcutaneous (STARNET)	EpiXcan	0.994338	starnet_sf	0.999981
4229	ENSG00000187288	CIDEC	-0.391522	-0.0810301	0.695412	0.0137653	0.0416929	1.37966e-06	4.7172e-06	27	44	32	D1	Adipose. subcutaneous (STARNET)	EpiXcan	0.994338	starnet_sf	0.999981
4230	ENSG00000075213	SEMA3A	-0.391512	-0.0318686	0.695419	0.0528267	0.0958521	9.6588e-14	5.69512e-13	21	26	21	D1	Adipose. subcutaneous (STARNET)	EpiXcan	0.994338	starnet_sf	0.999981
4231	ENSG00000235954	TTC28-AS1	0.391105	0.0275875	0.695719	0.0765334	0.103916	1.50673e-14	9.30095e-14	20	32	23	D1	Adipose. subcutaneous (STARNET)	EpiXcan	0.994338	starnet_sf	0.999981
4232	ENSG00000132603	NIP7	-0.39098	-0.0288708	0.695812	0.0623954	0.0532486	5.85892e-08	2.25744e-07	36	63	42	D1	Adipose. subcutaneous (STARNET)	EpiXcan	0.994338	starnet_sf	0.999981
4233	ENSG00000183117	CSMD1	-0.390932	-0.0426034	0.695848	0.0365359	0.142611	4.52037e-20	3.93663e-19	33	123	50	D1	Adipose. subcutaneous (STARNET)	EpiXcan	0.994338	starnet_sf	0.999981
4234	ENSG00000204130	RUFY2	0.390731	0.0529503	0.695996	0.04983	0.0888081	1.2976e-12	7.12804e-12	23	31	24	D1	Adipose. subcutaneous (STARNET)	EpiXcan	0.994338	starnet_sf	0.999981
4235	ENSG00000131471	AOC3	-0.390727	-0.0855514	0.695999	0.0169027	0.0279957	0.000101364	0.000284584	17	26	20	D1	Adipose. subcutaneous (STARNET)	EpiXcan	0.994338	starnet_sf	0.999981
4236	ENSG00000143799	PARP1	-0.390269	-0.0648291	0.696337	0.0149847	0.0433851	9.70629e-07	3.37282e-06	28	43	36	D1	Adipose. subcutaneous (STARNET)	EpiXcan	0.994338	starnet_sf	0.999981
4237	ENSG00000095397	WHRN	0.390244	0.0558145	0.696356	0.0214345	0.0373631	5.98866e-06	1.9213e-05	14	27	19	D1	Adipose. subcutaneous (STARNET)	EpiXcan	0.994338	starnet_sf	0.999981
4238	ENSG00000197885	NKIRAS1	0.390129	0.0290585	0.696441	0.0508351	0.0749034	8.61861e-11	4.14914e-10	58	100	82	D1	Adipose. subcutaneous (STARNET)	EpiXcan	0.994338	starnet_sf	0.999981
4239	ENSG00000138722	MMRN1	0.389841	0.0348535	0.696654	0.0511949	0.103391	1.50096e-14	9.26965e-14	15	34	19	D1	Adipose. subcutaneous (STARNET)	EpiXcan	0.994338	starnet_sf	0.999981
4240	ENSG00000160321	ZNF208	0.389791	0.0140376	0.696691	0.149089	0.258303	1.34084e-38	2.53081e-37	68	97	81	D1	Adipose. subcutaneous (STARNET)	EpiXcan	0.994338	starnet_sf	0.999981
4241	ENSG00000169618	PROKR1	-0.389708	-0.0277156	0.696752	0.0613978	0.0911417	6.76992e-13	3.78079e-12	7	26	8	D1	Adipose. subcutaneous (STARNET)	EpiXcan	0.994338	starnet_sf	0.999981
4242	ENSG00000166333	ILK	0.38947	0.0663212	0.696928	0.013429	0.122386	2.70971e-17	1.98495e-16	7	13	11	D1	Adipose. subcutaneous (STARNET)	EpiXcan	0.994338	starnet_sf	0.999981
4243	ENSG00000143578	CREB3L4	-0.389248	-0.0350239	0.697092	0.0441992	0.151885	2.43403e-21	2.27153e-20	19	31	27	D1	Adipose. subcutaneous (STARNET)	EpiXcan	0.994338	starnet_sf	0.999981
4244	ENSG00000169252	ADRB2	-0.389192	-0.029213	0.697134	0.0274995	0.0100521	0.0192815	0.0420951	37	54	41	D1	Adipose. subcutaneous (STARNET)	EpiXcan	0.994338	starnet_sf	0.999981
4245	ENSG00000158869	FCER1G	0.389033	0.0387809	0.697252	0.043702	0.108443	2.74737e-15	1.78201e-14	18	38	24	D1	Adipose. subcutaneous (STARNET)	EpiXcan	0.994338	starnet_sf	0.999981
4246	ENSG00000172009	THOP1	0.388986	0.217488	0.697287	0.00143534	0.0279373	8.10931e-05	0.000230419	3	24	4	D1	Adipose. subcutaneous (STARNET)	EpiXcan	0.994338	starnet_sf	0.999981
4247	ENSG00000149380	P4HA3	-0.388876	-0.0272812	0.697368	0.119962	0.281137	5.53292e-42	1.17301e-40	27	66	36	D1	Adipose. subcutaneous (STARNET)	EpiXcan	0.994338	starnet_sf	0.999981
4248	ENSG00000198624	CCDC69	0.388872	0.0284185	0.697371	0.0945945	0.129627	1.13306e-18	9.02946e-18	26	62	26	D1	Adipose. subcutaneous (STARNET)	EpiXcan	0.994338	starnet_sf	0.999981
4249	ENSG00000177406	AC021054.1	-0.38886	-0.011977	0.69738	0.41357	0.497375	9.48475e-91	7.03234e-89	29	64	33	D1	Adipose. subcutaneous (STARNET)	EpiXcan	0.994338	starnet_sf	0.999981
4250	ENSG00000189056	RELN	0.388703	0.0489021	0.697496	0.0359291	0.0739551	9.63534e-11	4.62303e-10	28	59	31	D1	Adipose. subcutaneous (STARNET)	EpiXcan	0.994338	starnet_sf	0.999981
4251	ENSG00000261556	SMG1P7	-0.388698	-0.0197058	0.6975	0.124543	0.19757	2.79711e-28	3.62678e-27	10	21	13	D1	Adipose. subcutaneous (STARNET)	EpiXcan	0.994338	starnet_sf	0.999981
4252	ENSG00000072694	FCGR2B	0.388675	0.0370009	0.697516	0.0494917	0.0597212	8.50716e-09	3.52473e-08	30	47	34	D1	Adipose. subcutaneous (STARNET)	EpiXcan	0.994338	starnet_sf	0.999981
4253	ENSG00000185880	TRIM69	-0.388563	-0.028105	0.697599	0.0678748	0.163613	1.22536e-23	1.29178e-22	8	12	10	D1	Adipose. subcutaneous (STARNET)	EpiXcan	0.994338	starnet_sf	0.999981
4254	ENSG00000235109	ZSCAN31	0.38854	0.0171031	0.697617	0.170744	0.270185	1.47633e-40	2.96149e-39	23	49	28	D1	Adipose. subcutaneous (STARNET)	EpiXcan	0.994338	starnet_sf	0.999981
4255	ENSG00000167775	CD320	-0.388271	-0.0351267	0.697816	0.0408392	0.10826	3.8293e-15	2.46171e-14	10	43	14	D1	Adipose. subcutaneous (STARNET)	EpiXcan	0.994338	starnet_sf	0.999981
4256	ENSG00000151079	AC005833.1	-0.388197	-0.138112	0.69787	0.00284733	0.0191273	0.00136746	0.00339964	6	9	7	D1	Adipose. subcutaneous (STARNET)	EpiXcan	0.994338	starnet_sf	0.999981
4257	ENSG00000158062	UBXN11	0.388118	0.0636804	0.697929	0.0158261	0.0297947	6.06881e-05	0.000175034	11	29	16	D1	Adipose. subcutaneous (STARNET)	EpiXcan	0.994338	starnet_sf	0.999981
4258	ENSG00000251369	ZNF550	0.388013	0.0384638	0.698006	0.0363348	0.0554618	3.4293e-08	1.34644e-07	26	43	36	D1	Adipose. subcutaneous (STARNET)	EpiXcan	0.994338	starnet_sf	0.999981
4259	ENSG00000115828	QPCT	0.387864	0.0450664	0.698117	0.024266	0.0565413	2.13148e-08	8.51831e-08	13	24	17	D1	Adipose. subcutaneous (STARNET)	EpiXcan	0.994338	starnet_sf	0.999981
4260	ENSG00000099219	ERMP1	0.387652	0.0243278	0.698274	0.0498083	0.0526943	6.87426e-08	2.63128e-07	44	88	58	D1	Adipose. subcutaneous (STARNET)	EpiXcan	0.994338	starnet_sf	0.999981
4261	ENSG00000248008	NRAV	0.387597	0.0477406	0.698314	0.0153579	0.0305276	4.64585e-05	0.000135626	20	34	24	D1	Adipose. subcutaneous (STARNET)	EpiXcan	0.994338	starnet_sf	0.999981
4262	ENSG00000133789	SWAP70	0.387147	0.0725631	0.698648	0.0122648	0.0404593	2.6079e-06	8.6779e-06	12	33	18	D1	Adipose. subcutaneous (STARNET)	EpiXcan	0.994338	starnet_sf	0.999981
4263	ENSG00000141425	RPRD1A	-0.387136	-0.0388654	0.698656	0.0154087	0.0365318	8.01508e-06	2.54225e-05	16	58	19	D1	Adipose. subcutaneous (STARNET)	EpiXcan	0.994338	starnet_sf	0.999981
4264	ENSG00000150433	TMEM218	0.38713	0.0201506	0.69866	0.163613	0.255605	3.80226e-38	7.10673e-37	23	50	30	D1	Adipose. subcutaneous (STARNET)	EpiXcan	0.994338	starnet_sf	0.999981
4265	ENSG00000083097	DOPEY1	-0.386606	-0.0205933	0.699048	0.10489	0.208131	7.44451e-30	1.03101e-28	28	47	34	D1	Adipose. subcutaneous (STARNET)	EpiXcan	0.994338	starnet_sf	0.999981
4266	ENSG00000105699	LSR	0.386368	0.0146964	0.699224	0.263987	0.341127	1.81816e-53	5.38625e-52	34	48	40	D1	Adipose. subcutaneous (STARNET)	EpiXcan	0.994338	starnet_sf	0.999981
4267	ENSG00000137266	SLC22A23	0.386273	0.0465791	0.699294	0.0164791	0.0424093	1.40066e-06	4.78414e-06	14	20	20	D1	Adipose. subcutaneous (STARNET)	EpiXcan	0.994338	starnet_sf	0.999981
4268	ENSG00000160294	MCM3AP	0.385651	0.0537329	0.699755	0.0175032	0.0920523	2.54051e-13	1.45018e-12	5	12	9	D1	Adipose. subcutaneous (STARNET)	EpiXcan	0.994338	starnet_sf	0.999981
4269	ENSG00000234235	BOK-AS1	-0.385326	-0.0240783	0.699996	0.0788641	0.163278	4.67475e-23	4.79627e-22	29	41	36	D1	Adipose. subcutaneous (STARNET)	EpiXcan	0.994338	starnet_sf	0.999981
4270	ENSG00000035681	NSMAF	0.384988	0.052229	0.700246	0.0166176	0.0526951	7.2057e-08	2.755e-07	10	24	11	D1	Adipose. subcutaneous (STARNET)	EpiXcan	0.994338	starnet_sf	0.999981
4271	ENSG00000166033	HTRA1	-0.38488	-0.0355407	0.700327	0.0364685	0.050495	1.30586e-07	4.89241e-07	25	53	28	D1	Adipose. subcutaneous (STARNET)	EpiXcan	0.994338	starnet_sf	0.999981
4272	ENSG00000095585	BLNK	-0.384445	-0.0471632	0.700649	0.0401762	0.101126	2.58303e-14	1.57636e-13	12	23	16	D1	Adipose. subcutaneous (STARNET)	EpiXcan	0.994338	starnet_sf	0.999981
4273	ENSG00000143537	ADAM15	-0.384345	-0.0396842	0.700722	0.036505	0.106091	4.87854e-15	3.11465e-14	2	4	2	D1	Adipose. subcutaneous (STARNET)	EpiXcan	0.994338	starnet_sf	0.999981
4274	ENSG00000078043	PIAS2	-0.384334	-0.125188	0.700731	0.00927706	0.059399	9.16567e-09	3.77774e-08	15	33	26	D1	Adipose. subcutaneous (STARNET)	EpiXcan	0.994338	starnet_sf	0.999981
4275	ENSG00000112139	MDGA1	-0.384277	-0.0131606	0.700773	0.412724	0.61447	4.82729e-130	7.44623e-128	72	132	94	D1	Adipose. subcutaneous (STARNET)	EpiXcan	0.994338	starnet_sf	0.999981
4276	ENSG00000003249	DBNDD1	-0.383897	-0.019437	0.701055	0.389369	0.461618	2.21686e-82	1.36469e-80	41	115	51	D1	Adipose. subcutaneous (STARNET)	EpiXcan	0.994338	starnet_sf	0.999981
4277	ENSG00000166529	ZSCAN21	-0.383811	-0.0448664	0.701118	0.0181101	0.0223474	0.000482223	0.00126395	13	27	13	D1	Adipose. subcutaneous (STARNET)	EpiXcan	0.994338	starnet_sf	0.999981
4278	ENSG00000240065	PSMB9	-0.383681	-0.0380319	0.701215	0.0363394	0.128738	3.81817e-18	2.94312e-17	15	28	21	D1	Adipose. subcutaneous (STARNET)	EpiXcan	0.994338	starnet_sf	0.999981
4279	ENSG00000251474	RPL32P3	-0.382581	-0.025825	0.70203	0.0756612	0.130829	1.33111e-18	1.05639e-17	18	83	19	D1	Adipose. subcutaneous (STARNET)	EpiXcan	0.994338	starnet_sf	0.999981
4280	ENSG00000166473	PKD1L2	-0.382173	-0.0119693	0.702333	0.252791	0.354104	1.02241e-57	3.27464e-56	75	137	107	D1	Adipose. subcutaneous (STARNET)	EpiXcan	0.994338	starnet_sf	0.999981
4281	ENSG00000187151	ANGPTL5	-0.382173	-0.0267439	0.702333	0.0941898	0.0860726	3.32446e-12	1.77322e-11	56	72	64	D1	Adipose. subcutaneous (STARNET)	EpiXcan	0.994338	starnet_sf	0.999981
4282	ENSG00000083828	ZNF586	0.382076	0.0299969	0.702405	0.07096	0.150773	9.05864e-22	8.72073e-21	24	34	28	D1	Adipose. subcutaneous (STARNET)	EpiXcan	0.994338	starnet_sf	0.999981
4283	ENSG00000164776	PHKG1	0.382031	0.0638124	0.702438	0.0125559	0.0147714	0.00492382	0.011552	15	25	16	D1	Adipose. subcutaneous (STARNET)	EpiXcan	0.994338	starnet_sf	0.999981
4284	ENSG00000006042	TMEM98	-0.380996	-0.026331	0.703206	0.0528671	0.117178	1.18409e-16	8.35903e-16	9	22	10	D1	Adipose. subcutaneous (STARNET)	EpiXcan	0.994338	starnet_sf	0.999981
4285	ENSG00000166825	ANPEP	0.380866	0.0471561	0.703302	0.0175398	0.0482705	2.81391e-07	1.02644e-06	15	20	16	D1	Adipose. subcutaneous (STARNET)	EpiXcan	0.994338	starnet_sf	0.999981
4286	ENSG00000137804	NUSAP1	-0.380831	-0.274714	0.703329	0.000560412	0.0118364	0.012006	0.0268893	6	16	9	D1	Adipose. subcutaneous (STARNET)	EpiXcan	0.994338	starnet_sf	0.999981
4287	ENSG00000183628	DGCR6	0.38075	0.0081577	0.703389	0.0487069	0.332264	2.56283e-52	7.38051e-51	30	74	48	D1	Adipose. subcutaneous (STARNET)	EpiXcan	0.994338	starnet_sf	0.999981
4288	ENSG00000134686	PHC2	0.380722	0.132702	0.70341	0.00603239	0.0146703	0.00509147	0.0119266	7	10	10	D1	Adipose. subcutaneous (STARNET)	EpiXcan	0.994338	starnet_sf	0.999981
4289	ENSG00000142303	ADAMTS10	-0.380346	-0.0738095	0.703689	0.0146109	0.0343325	1.21265e-05	3.78283e-05	9	15	12	D1	Adipose. subcutaneous (STARNET)	EpiXcan	0.994338	starnet_sf	0.999981
4290	ENSG00000101166	PRELID3B	0.380098	0.0280129	0.703873	0.0672405	0.088407	1.40669e-12	7.69896e-12	31	42	36	D1	Adipose. subcutaneous (STARNET)	EpiXcan	0.994338	starnet_sf	0.999981
4291	ENSG00000124422	USP22	0.379892	0.0459571	0.704025	0.0242859	0.0595058	7.45614e-09	3.11039e-08	17	39	21	D1	Adipose. subcutaneous (STARNET)	EpiXcan	0.994338	starnet_sf	0.999981
4292	ENSG00000173193	PARP14	-0.379883	-0.0534125	0.704032	0.03249	0.0570097	1.78427e-08	7.18636e-08	25	33	29	D1	Adipose. subcutaneous (STARNET)	EpiXcan	0.994338	starnet_sf	0.999981
4293	ENSG00000148110	MFSD14B	-0.379553	-0.0729317	0.704277	0.013858	0.0589341	9.47553e-09	3.90066e-08	16	34	19	D1	Adipose. subcutaneous (STARNET)	EpiXcan	0.994338	starnet_sf	0.999981
4294	ENSG00000134460	IL2RA	0.379493	0.0291075	0.704322	0.0653916	0.0844225	3.9883e-12	2.11303e-11	28	57	35	D1	Adipose. subcutaneous (STARNET)	EpiXcan	0.994338	starnet_sf	0.999981
4295	ENSG00000113273	ARSB	-0.378733	-0.0266348	0.704886	0.0422532	0.106933	3.83013e-15	2.46171e-14	29	39	34	D1	Adipose. subcutaneous (STARNET)	EpiXcan	0.994338	starnet_sf	0.999981
4296	ENSG00000100092	SH3BP1	-0.378687	-0.0374444	0.70492	0.0393864	0.102066	2.57747e-14	1.57368e-13	8	16	9	D1	Adipose. subcutaneous (STARNET)	EpiXcan	0.994338	starnet_sf	0.999981
4297	ENSG00000185274	GALNT17	-0.378387	-0.0398006	0.705143	0.0286501	0.0735718	1.09843e-10	5.25147e-10	7	14	12	D1	Adipose. subcutaneous (STARNET)	EpiXcan	0.994338	starnet_sf	0.999981
4298	ENSG00000196531	NACA	0.377998	-0.000704173	0.705432	0.0305235	0.0222422	0.000519642	0.00135699	31	47	45	D1	Adipose. subcutaneous (STARNET)	EpiXcan	0.994338	starnet_sf	0.999981
4299	ENSG00000261824	LINC00662	0.377979	0.0236538	0.705446	0.0913639	0.16366	1.48102e-23	1.55164e-22	29	43	37	D1	Adipose. subcutaneous (STARNET)	EpiXcan	0.994338	starnet_sf	0.999981
4300	ENSG00000186453	FAM228A	0.377811	0.0149806	0.705571	0.398663	0.457021	1.75798e-80	1.03474e-78	58	94	65	D1	Adipose. subcutaneous (STARNET)	EpiXcan	0.994338	starnet_sf	0.999981
4301	ENSG00000184209	SNRNP35	0.377762	0.113772	0.705607	0.0185603	0.0362247	8.08842e-06	2.56429e-05	23	52	29	D1	Adipose. subcutaneous (STARNET)	EpiXcan	0.994338	starnet_sf	0.999981
4302	ENSG00000245532	NEAT1	-0.377663	-0.0296165	0.705681	0.0381458	0.113019	3.71722e-16	2.53353e-15	13	31	21	D1	Adipose. subcutaneous (STARNET)	EpiXcan	0.994338	starnet_sf	0.999981
4303	ENSG00000007341	ST7L	-0.377632	-0.0120344	0.705704	0.356583	0.581121	3.03234e-123	3.98961e-121	34	56	39	D1	Adipose. subcutaneous (STARNET)	EpiXcan	0.994338	starnet_sf	0.999981
4304	ENSG00000174007	CEP19	-0.377307	-0.0347703	0.705945	0.0442636	0.107267	3.37311e-15	2.17735e-14	20	33	22	D1	Adipose. subcutaneous (STARNET)	EpiXcan	0.994338	starnet_sf	0.999981
4305	ENSG00000138771	SHROOM3	0.377282	0.0448191	0.705964	0.0152421	0.0724587	2.0965e-10	9.79633e-10	18	28	21	D1	Adipose. subcutaneous (STARNET)	EpiXcan	0.994338	starnet_sf	0.999981
4306	ENSG00000172345	STARD5	-0.377231	-0.048359	0.706002	0.027894	0.0288347	7.77331e-05	0.000221481	31	37	36	D1	Adipose. subcutaneous (STARNET)	EpiXcan	0.994338	starnet_sf	0.999981
4307	ENSG00000224597	SVIL-AS1	0.376875	0.0154279	0.706267	0.215882	0.363891	5.07382e-58	1.6368e-56	56	88	70	D1	Adipose. subcutaneous (STARNET)	EpiXcan	0.994338	starnet_sf	0.999981
4308	ENSG00000165006	UBAP1	-0.376809	-0.0695784	0.706316	0.0209775	0.0143609	0.00545991	0.0127385	27	41	30	D1	Adipose. subcutaneous (STARNET)	EpiXcan	0.994338	starnet_sf	0.999981
4309	ENSG00000179832	MROH1	-0.376559	-0.0285052	0.706501	0.019698	0.0267411	0.000137999	0.000382397	15	19	17	D1	Adipose. subcutaneous (STARNET)	EpiXcan	0.994338	starnet_sf	0.999981
4310	ENSG00000253552	HOXA-AS2	0.37632	0.0513279	0.706679	0.0161241	0.0167989	0.00269016	0.00650837	13	21	18	D1	Adipose. subcutaneous (STARNET)	EpiXcan	0.994338	starnet_sf	0.999981
4311	ENSG00000138641	HERC3	-0.376207	-0.0747644	0.706763	0.0102664	0.0281231	9.64065e-05	0.000271802	12	25	17	D1	Adipose. subcutaneous (STARNET)	EpiXcan	0.994338	starnet_sf	0.999981
4312	ENSG00000163281	GNPDA2	0.376205	0.0228379	0.706765	0.104653	0.197516	2.21224e-28	2.88236e-27	27	94	33	D1	Adipose. subcutaneous (STARNET)	EpiXcan	0.994338	starnet_sf	0.999981
4313	ENSG00000132781	MUTYH	-0.376159	-0.0189644	0.706798	0.0608249	0.127901	2.61173e-18	2.02598e-17	31	42	38	D1	Adipose. subcutaneous (STARNET)	EpiXcan	0.994338	starnet_sf	0.999981
4314	ENSG00000088882	CPXM1	0.376079	0.0462709	0.706858	0.0327026	0.0789709	2.60973e-11	1.30195e-10	6	71	7	D1	Adipose. subcutaneous (STARNET)	EpiXcan	0.994338	starnet_sf	0.999981
4315	ENSG00000091879	ANGPT2	-0.375992	-0.055194	0.706923	0.0169613	0.0109583	0.014621	0.0323784	30	48	40	D1	Adipose. subcutaneous (STARNET)	EpiXcan	0.994338	starnet_sf	0.999981
4316	ENSG00000268362	AC092279.1	-0.375987	-0.0112752	0.706927	0.351004	0.520545	4.04091e-98	3.47622e-96	41	96	53	D1	Adipose. subcutaneous (STARNET)	EpiXcan	0.994338	starnet_sf	0.999981
4317	ENSG00000087274	ADD1	-0.375928	-0.088265	0.706971	0.00586665	0.0114063	0.0134957	0.0300054	11	79	13	D1	Adipose. subcutaneous (STARNET)	EpiXcan	0.994338	starnet_sf	0.999981
4318	ENSG00000173221	GLRX	-0.375787	-0.0337967	0.707075	0.0410302	0.0707266	1.66896e-10	7.86702e-10	11	21	11	D1	Adipose. subcutaneous (STARNET)	EpiXcan	0.994338	starnet_sf	0.999981
4319	ENSG00000148288	GBGT1	0.375226	0.0575052	0.707493	0.0142472	0.0293295	6.1327e-05	0.000176763	17	31	21	D1	Adipose. subcutaneous (STARNET)	EpiXcan	0.994338	starnet_sf	0.999981
4320	ENSG00000090372	STRN4	-0.375075	-0.0242357	0.707605	0.0785252	0.139807	3.73835e-20	3.27472e-19	10	19	12	D1	Adipose. subcutaneous (STARNET)	EpiXcan	0.994338	starnet_sf	0.999981
4321	ENSG00000148634	HERC4	-0.37498	-0.07491	0.707675	0.0288972	0.0177481	0.00178179	0.00438263	34	55	41	D1	Adipose. subcutaneous (STARNET)	EpiXcan	0.994338	starnet_sf	0.999981
4322	ENSG00000069943	PIGB	-0.374717	-0.0444685	0.707871	0.0227534	0.0705167	3.57875e-10	1.64138e-09	15	32	19	D1	Adipose. subcutaneous (STARNET)	EpiXcan	0.994338	starnet_sf	0.999981
4323	ENSG00000105447	GRWD1	-0.374289	-0.252842	0.70819	0.00157184	0.0752393	8.16509e-11	3.94156e-10	2	11	7	D1	Adipose. subcutaneous (STARNET)	EpiXcan	0.994338	starnet_sf	0.999981
4324	ENSG00000263568	MIR3916	0.374288	0.0359306	0.70819	0.0328853	0.0441498	8.72263e-07	3.04759e-06	25	60	26	D1	Adipose. subcutaneous (STARNET)	EpiXcan	0.994338	starnet_sf	0.999981
4325	ENSG00000148498	PARD3	-0.374116	-0.0387233	0.708318	0.0352729	0.054013	3.32148e-08	1.30525e-07	33	39	34	D1	Adipose. subcutaneous (STARNET)	EpiXcan	0.994338	starnet_sf	0.999981
4326	ENSG00000241935	HOGA1	-0.373973	-0.0827706	0.708424	0.0233396	0.0230908	0.000345936	0.000921671	29	43	34	D1	Adipose. subcutaneous (STARNET)	EpiXcan	0.994338	starnet_sf	0.999981
4327	ENSG00000143374	TARS2	-0.37363	-0.112001	0.708679	0.00390579	0.0100224	0.0203489	0.0443027	4	9	4	D1	Adipose. subcutaneous (STARNET)	EpiXcan	0.994338	starnet_sf	0.999981
4328	ENSG00000176105	YES1	0.373323	0.0553989	0.708908	0.0124082	0.012801	0.00899118	0.0204407	16	34	17	D1	Adipose. subcutaneous (STARNET)	EpiXcan	0.994338	starnet_sf	0.999981
4329	ENSG00000152219	ARL14EP	0.373069	0.0304758	0.709097	0.064589	0.0764879	6.14253e-11	2.98453e-10	43	57	48	D1	Adipose. subcutaneous (STARNET)	EpiXcan	0.994338	starnet_sf	0.999981
4330	ENSG00000241685	ARPC1A	0.372948	0.0694714	0.709187	0.012747	0.0269564	0.000120584	0.000335804	9	10	9	D1	Adipose. subcutaneous (STARNET)	EpiXcan	0.994338	starnet_sf	0.999981
4331	ENSG00000145819	ARHGAP26	0.372896	0.0744698	0.709226	0.00782624	0.0298724	5.89473e-05	0.000170306	4	15	4	D1	Adipose. subcutaneous (STARNET)	EpiXcan	0.994338	starnet_sf	0.999981
4332	ENSG00000115602	IL1RL1	-0.372811	-0.0500767	0.709289	0.0241112	0.0331721	1.92532e-05	5.86823e-05	36	49	45	D1	Adipose. subcutaneous (STARNET)	EpiXcan	0.994338	starnet_sf	0.999981
4333	ENSG00000041880	PARP3	0.372782	0.106826	0.709311	0.00350022	0.0215948	0.000617504	0.00160041	4	38	8	D1	Adipose. subcutaneous (STARNET)	EpiXcan	0.994338	starnet_sf	0.999981
4334	ENSG00000146918	NCAPG2	-0.372552	-0.0293133	0.709482	0.075446	0.100617	1.85721e-14	1.13963e-13	16	33	21	D1	Adipose. subcutaneous (STARNET)	EpiXcan	0.994338	starnet_sf	0.999981
4335	ENSG00000149260	CAPN5	-0.37242	-0.128022	0.70958	0.0102391	0.0411683	2.14248e-06	7.19703e-06	19	47	30	D1	Adipose. subcutaneous (STARNET)	EpiXcan	0.994338	starnet_sf	0.999981
4336	ENSG00000196189	SEMA4A	-0.372284	-0.0347856	0.709682	0.0343528	0.066909	8.67209e-10	3.85873e-09	20	60	28	D1	Adipose. subcutaneous (STARNET)	EpiXcan	0.994338	starnet_sf	0.999981
4337	ENSG00000160226	C21orf2	-0.371968	-0.0242007	0.709916	0.0791306	0.363029	1.47318e-58	4.79857e-57	4	37	6	D1	Adipose. subcutaneous (STARNET)	EpiXcan	0.994338	starnet_sf	0.999981
4338	ENSG00000249669	CARMN	0.371587	0.144158	0.7102	0.00284156	0.014769	0.00489213	0.0114837	1	8	2	D1	Adipose. subcutaneous (STARNET)	EpiXcan	0.994338	starnet_sf	0.999981
4339	ENSG00000270067	AC008536.1	0.371501	0.0519956	0.710264	0.0164028	0.0171629	0.00241584	0.00587649	16	26	21	D1	Adipose. subcutaneous (STARNET)	EpiXcan	0.994338	starnet_sf	0.999981
4340	ENSG00000100554	ATP6V1D	-0.37118	-0.0280507	0.710503	0.0935245	0.0887827	1.04348e-12	5.76039e-12	51	62	56	D1	Adipose. subcutaneous (STARNET)	EpiXcan	0.994338	starnet_sf	0.999981
4341	ENSG00000089847	ANKRD24	-0.371116	-0.0408661	0.710551	0.0585376	0.0768108	4.36441e-11	2.14465e-10	33	59	42	D1	Adipose. subcutaneous (STARNET)	EpiXcan	0.994338	starnet_sf	0.999981
4342	ENSG00000173486	FKBP2	-0.37096	-0.111964	0.710668	0.00438457	0.0126751	0.00904718	0.0205611	4	9	4	D1	Adipose. subcutaneous (STARNET)	EpiXcan	0.994338	starnet_sf	0.999981
4343	ENSG00000189319	FAM53B	-0.370798	-0.0304116	0.710788	0.0489557	0.0651022	1.95139e-09	8.44492e-09	26	38	33	D1	Adipose. subcutaneous (STARNET)	EpiXcan	0.994338	starnet_sf	0.999981
4344	ENSG00000168092	PAFAH1B2	0.370493	0.0857089	0.711015	0.00824477	0.0125832	0.00915238	0.0207826	13	23	16	D1	Adipose. subcutaneous (STARNET)	EpiXcan	0.994338	starnet_sf	0.999981
4345	ENSG00000165617	DACT1	0.370082	0.0707501	0.711321	0.0192812	0.046745	4.30634e-07	1.54728e-06	33	77	42	D1	Adipose. subcutaneous (STARNET)	EpiXcan	0.994338	starnet_sf	0.999981
4346	ENSG00000154803	FLCN	-0.370034	-0.0584836	0.711357	0.0497773	0.147506	1.24271e-20	1.11255e-19	40	63	54	D1	Adipose. subcutaneous (STARNET)	EpiXcan	0.994338	starnet_sf	0.999981
4347	ENSG00000147874	HAUS6	0.369928	0.0731825	0.711436	0.0118187	0.110731	5.95514e-16	4.02407e-15	11	39	17	D1	Adipose. subcutaneous (STARNET)	EpiXcan	0.994338	starnet_sf	0.999981
4348	ENSG00000182902	SLC25A18	0.369869	0.0240954	0.71148	0.127252	0.130725	2.59287e-18	2.01251e-17	63	92	77	D1	Adipose. subcutaneous (STARNET)	EpiXcan	0.994338	starnet_sf	0.999981
4349	ENSG00000164946	FREM1	-0.369773	-0.0470531	0.711551	0.0312316	0.103591	1.11836e-14	6.958e-14	25	41	35	D1	Adipose. subcutaneous (STARNET)	EpiXcan	0.994338	starnet_sf	0.999981
4350	ENSG00000179583	CIITA	-0.3697	-0.0523051	0.711606	0.0286244	0.0493779	1.45812e-07	5.44312e-07	19	24	22	D1	Adipose. subcutaneous (STARNET)	EpiXcan	0.994338	starnet_sf	0.999981
4351	ENSG00000138380	CARF	-0.369494	-0.053315	0.711759	0.0127879	0.0514339	8.72591e-08	3.31545e-07	15	26	22	D1	Adipose. subcutaneous (STARNET)	EpiXcan	0.994338	starnet_sf	0.999981
4352	ENSG00000237350	CDC42P6	0.369428	0.129474	0.711809	0.0155885	0.0155246	0.00389341	0.00924934	24	42	31	D1	Adipose. subcutaneous (STARNET)	EpiXcan	0.994338	starnet_sf	0.999981
4353	ENSG00000136930	PSMB7	-0.36908	-0.166652	0.712068	0.00160245	0.0163699	0.00271598	0.00656846	6	11	8	D1	Adipose. subcutaneous (STARNET)	EpiXcan	0.994338	starnet_sf	0.999981
4354	ENSG00000147592	LACTB2	-0.369022	-0.0791667	0.712111	0.00684184	0.0385359	4.52398e-06	1.46612e-05	9	21	11	D1	Adipose. subcutaneous (STARNET)	EpiXcan	0.994338	starnet_sf	0.999981
4355	ENSG00000102805	CLN5	0.368418	0.0169539	0.712561	0.196029	0.229181	2.21417e-33	3.51232e-32	74	152	85	D1	Adipose. subcutaneous (STARNET)	EpiXcan	0.994338	starnet_sf	0.999981
4356	ENSG00000221829	FANCG	0.367907	0.0236192	0.712943	0.113516	0.21671	2.56983e-32	3.90567e-31	20	30	24	D1	Adipose. subcutaneous (STARNET)	EpiXcan	0.994338	starnet_sf	0.999981
4357	ENSG00000169599	NFU1	-0.367366	-0.0464229	0.713346	0.0398744	0.122095	4.96598e-17	3.57721e-16	14	35	20	D1	Adipose. subcutaneous (STARNET)	EpiXcan	0.994338	starnet_sf	0.999981
4358	ENSG00000172340	SUCLG2	0.367183	0.022808	0.713483	0.0700251	0.0953882	1.31721e-13	7.68228e-13	44	84	58	D1	Adipose. subcutaneous (STARNET)	EpiXcan	0.994338	starnet_sf	0.999981
4359	ENSG00000125534	PPDPF	0.367086	0.0192189	0.713555	0.229155	0.508371	4.06483e-97	3.3882e-95	60	95	70	D1	Adipose. subcutaneous (STARNET)	EpiXcan	0.994338	starnet_sf	0.999981
4360	ENSG00000168090	COPS6	0.367066	0.21342	0.71357	0.0143963	0.0115974	0.0123925	0.0277087	10	11	11	D1	Adipose. subcutaneous (STARNET)	EpiXcan	0.994338	starnet_sf	0.999981
4361	ENSG00000254772	EEF1G	0.367002	0.0254436	0.713617	0.0700838	0.117708	1.66016e-16	1.15677e-15	30	46	31	D1	Adipose. subcutaneous (STARNET)	EpiXcan	0.994338	starnet_sf	0.999981
4362	ENSG00000124802	EEF1E1	-0.366891	-0.114623	0.713701	0.00215178	0.010222	0.0195609	0.0426773	6	9	8	D1	Adipose. subcutaneous (STARNET)	EpiXcan	0.994338	starnet_sf	0.999981
4363	ENSG00000137547	MRPL15	0.36626	0.0608211	0.714171	0.0224368	0.0776084	2.73783e-11	1.36384e-10	15	36	20	D1	Adipose. subcutaneous (STARNET)	EpiXcan	0.994338	starnet_sf	0.999981
4364	ENSG00000182541	LIMK2	-0.366223	-0.0386035	0.714199	0.0222127	0.0595303	8.03677e-09	3.34222e-08	9	14	11	D1	Adipose. subcutaneous (STARNET)	EpiXcan	0.994338	starnet_sf	0.999981
4365	ENSG00000115827	DCAF17	0.365807	0.0660824	0.714509	0.0088638	0.0482618	2.54129e-07	9.30028e-07	14	30	18	D1	Adipose. subcutaneous (STARNET)	EpiXcan	0.994338	starnet_sf	0.999981
4366	ENSG00000163072	NOSTRIN	-0.365189	-0.0189035	0.71497	0.0825339	0.0909924	5.63708e-13	3.15733e-12	56	81	64	D1	Adipose. subcutaneous (STARNET)	EpiXcan	0.994338	starnet_sf	0.999981
4367	ENSG00000153786	ZDHHC7	-0.36508	-0.0742095	0.715052	0.0159941	0.0679062	6.13609e-10	2.76795e-09	12	22	15	D1	Adipose. subcutaneous (STARNET)	EpiXcan	0.994338	starnet_sf	0.999981
4368	ENSG00000167264	DUS2	0.36504	0.0647832	0.715082	0.0111075	0.0261924	0.00016562	0.000454709	8	16	8	D1	Adipose. subcutaneous (STARNET)	EpiXcan	0.994338	starnet_sf	0.999981
4369	ENSG00000080293	SCTR	0.364718	0.0462031	0.715322	0.0178829	0.284741	2.00828e-43	4.50687e-42	12	26	16	D1	Adipose. subcutaneous (STARNET)	EpiXcan	0.994338	starnet_sf	0.999981
4370	ENSG00000126602	TRAP1	-0.364082	-0.0438645	0.715797	0.0245976	0.113245	6.08743e-16	4.11139e-15	14	23	18	D1	Adipose. subcutaneous (STARNET)	EpiXcan	0.994338	starnet_sf	0.999981
4371	ENSG00000016402	IL20RA	-0.363504	-0.0168676	0.716229	0.188547	0.245662	3.80898e-36	6.63851e-35	38	81	40	D1	Adipose. subcutaneous (STARNET)	EpiXcan	0.994338	starnet_sf	0.999981
4372	ENSG00000134775	FHOD3	-0.363364	-0.0498845	0.716333	0.0144787	0.0245223	0.000250555	0.00067492	16	70	18	D1	Adipose. subcutaneous (STARNET)	EpiXcan	0.994338	starnet_sf	0.999981
4373	ENSG00000133466	C1QTNF6	0.362733	0.0938998	0.716805	0.00511564	0.0431181	1.24994e-06	4.28896e-06	4	5	5	D1	Adipose. subcutaneous (STARNET)	EpiXcan	0.994338	starnet_sf	0.999981
4374	ENSG00000204520	MICA	0.362644	0.0085033	0.716871	0.425191	0.616528	4.23701e-132	7.19756e-130	61	106	69	D1	Adipose. subcutaneous (STARNET)	EpiXcan	0.994338	starnet_sf	0.999981
4375	ENSG00000111725	PRKAB1	0.362562	0.0314097	0.716932	0.07785	0.0946493	2.14189e-13	1.22891e-12	39	53	45	D1	Adipose. subcutaneous (STARNET)	EpiXcan	0.994338	starnet_sf	0.999981
4376	ENSG00000269886	AC022382.1	-0.362467	-0.0614572	0.717003	0.0140735	0.0348243	1.3022e-05	4.05088e-05	14	23	18	D1	Adipose. subcutaneous (STARNET)	EpiXcan	0.994338	starnet_sf	0.999981
4377	ENSG00000169217	CD2BP2	0.362364	0.0220715	0.71708	0.0796743	0.0447182	7.8103e-07	2.74096e-06	46	64	56	D1	Adipose. subcutaneous (STARNET)	EpiXcan	0.994338	starnet_sf	0.999981
4378	ENSG00000115526	CHST10	-0.362345	-0.0323098	0.717094	0.0267324	0.0388232	3.02588e-06	1.00043e-05	22	40	33	D1	Adipose. subcutaneous (STARNET)	EpiXcan	0.994338	starnet_sf	0.999981
4379	ENSG00000197496	SLC2A10	0.362284	0.0229768	0.71714	0.0110328	0.0228755	0.000359955	0.000957503	14	29	21	D1	Adipose. subcutaneous (STARNET)	EpiXcan	0.994338	starnet_sf	0.999981
4380	ENSG00000163602	RYBP	-0.362163	-0.0285478	0.71723	0.0443336	0.0235899	0.00036543	0.000970719	41	56	43	D1	Adipose. subcutaneous (STARNET)	EpiXcan	0.994338	starnet_sf	0.999981
4381	ENSG00000141526	SLC16A3	0.361964	0.101278	0.717379	0.0036506	0.0138182	0.00619402	0.0143465	9	43	17	D1	Adipose. subcutaneous (STARNET)	EpiXcan	0.994338	starnet_sf	0.999981
4382	ENSG00000130775	THEMIS2	0.361916	0.0495479	0.717415	0.0205233	0.0777145	3.56661e-11	1.76424e-10	5	6	6	D1	Adipose. subcutaneous (STARNET)	EpiXcan	0.994338	starnet_sf	0.999981
4383	ENSG00000100106	TRIOBP	-0.361683	-0.0227925	0.717589	0.114521	0.220007	1.16101e-31	1.72163e-30	39	67	48	D1	Adipose. subcutaneous (STARNET)	EpiXcan	0.994338	starnet_sf	0.999981
4384	ENSG00000136842	TMOD1	0.360957	0.0419376	0.718131	0.0240251	0.0866598	2.491e-12	1.3377e-11	11	27	13	D1	Adipose. subcutaneous (STARNET)	EpiXcan	0.994338	starnet_sf	0.999981
4385	ENSG00000136122	BORA	-0.360389	-0.0498301	0.718556	0.0329659	0.0731027	1.07574e-10	5.15037e-10	5	7	6	D1	Adipose. subcutaneous (STARNET)	EpiXcan	0.994338	starnet_sf	0.999981
4386	ENSG00000171806	METTL18	-0.360243	-0.0117398	0.718665	0.263077	0.401993	9.30785e-70	4.20577e-68	36	47	40	D1	Adipose. subcutaneous (STARNET)	EpiXcan	0.994338	starnet_sf	0.999981
4387	ENSG00000169220	RGS14	0.360125	0.0125516	0.718754	0.305027	0.402693	9.56275e-67	3.98547e-65	18	32	19	D1	Adipose. subcutaneous (STARNET)	EpiXcan	0.994338	starnet_sf	0.999981
4388	ENSG00000125779	PANK2	-0.360034	-0.0938314	0.718822	0.00521319	0.0101282	0.0188108	0.0410941	5	9	6	D1	Adipose. subcutaneous (STARNET)	EpiXcan	0.994338	starnet_sf	0.999981
4389	ENSG00000175764	TTLL11	-0.359942	-0.0297894	0.718891	0.05369	0.103547	6.36252e-15	4.0219e-14	11	15	11	D1	Adipose. subcutaneous (STARNET)	EpiXcan	0.994338	starnet_sf	0.999981
4390	ENSG00000213676	ATF6B	-0.35976	-0.0203924	0.719027	0.202765	0.284853	6.14965e-43	1.3485e-41	17	30	19	D1	Adipose. subcutaneous (STARNET)	EpiXcan	0.994338	starnet_sf	0.999981
4391	ENSG00000169302	STK32A	-0.359146	-0.0701087	0.719486	0.0133747	0.0540087	3.81545e-08	1.4915e-07	21	48	27	D1	Adipose. subcutaneous (STARNET)	EpiXcan	0.994338	starnet_sf	0.999981
4392	ENSG00000119950	MXI1	0.359108	0.0677874	0.719515	0.0140022	0.0305987	4.31832e-05	0.000126671	8	48	9	D1	Adipose. subcutaneous (STARNET)	EpiXcan	0.994338	starnet_sf	0.999981
4393	ENSG00000108861	DUSP3	0.359091	0.049719	0.719527	0.0263448	0.0527226	4.10577e-08	1.60219e-07	19	34	25	D1	Adipose. subcutaneous (STARNET)	EpiXcan	0.994338	starnet_sf	0.999981
4394	ENSG00000131435	PDLIM4	0.358926	0.020649	0.719651	0.182162	0.252809	1.30211e-37	2.39703e-36	58	80	70	D1	Adipose. subcutaneous (STARNET)	EpiXcan	0.994338	starnet_sf	0.999981
4395	ENSG00000138078	PREPL	-0.358886	-0.0387834	0.71968	0.0391711	0.128719	4.76856e-18	3.65681e-17	23	72	35	D1	Adipose. subcutaneous (STARNET)	EpiXcan	0.994338	starnet_sf	0.999981
4396	ENSG00000085415	SEH1L	-0.358853	-0.0351726	0.719705	0.0253364	0.0701762	4.40091e-10	2.00748e-09	5	46	6	D1	Adipose. subcutaneous (STARNET)	EpiXcan	0.994338	starnet_sf	0.999981
4397	ENSG00000184903	IMMP2L	0.358353	0.0488416	0.720079	0.0220852	0.0451987	6.5925e-07	2.32942e-06	8	27	11	D1	Adipose. subcutaneous (STARNET)	EpiXcan	0.994338	starnet_sf	0.999981
4398	ENSG00000187164	SHTN1	-0.358327	-0.0589641	0.720099	0.0133355	0.0431718	1.16691e-06	4.00919e-06	4	6	5	D1	Adipose. subcutaneous (STARNET)	EpiXcan	0.994338	starnet_sf	0.999981
4399	ENSG00000149633	KIAA1755	-0.358198	-0.0264702	0.720195	0.0350195	0.0643515	1.9779e-09	8.55134e-09	16	28	20	D1	Adipose. subcutaneous (STARNET)	EpiXcan	0.994338	starnet_sf	0.999981
4400	ENSG00000163607	GTPBP8	-0.357951	-0.0769877	0.72038	0.011686	0.0545463	1.95599e-08	7.84032e-08	18	30	26	D1	Adipose. subcutaneous (STARNET)	EpiXcan	0.994338	starnet_sf	0.999981
4401	ENSG00000247708	STX18-AS1	-0.357874	-0.0330644	0.720438	0.0377647	0.0521826	7.78027e-08	2.96539e-07	35	55	42	D1	Adipose. subcutaneous (STARNET)	EpiXcan	0.994338	starnet_sf	0.999981
4402	ENSG00000173898	SPTBN2	0.357681	0.0442571	0.720582	0.0505784	0.0661558	1.03827e-09	4.58642e-09	11	44	16	D1	Adipose. subcutaneous (STARNET)	EpiXcan	0.994338	starnet_sf	0.999981
4403	ENSG00000123243	ITIH5	0.357614	0.0383603	0.720632	0.0105086	0.0304115	3.6506e-05	0.000108005	8	51	11	D1	Adipose. subcutaneous (STARNET)	EpiXcan	0.994338	starnet_sf	0.999981
4404	ENSG00000161036	LRWD1	0.357376	0.0477585	0.72081	0.00989666	0.0625088	3.43845e-09	1.46025e-08	13	23	19	D1	Adipose. subcutaneous (STARNET)	EpiXcan	0.994338	starnet_sf	0.999981
4405	ENSG00000146151	HMGCLL1	-0.357323	-0.0702248	0.72085	0.0262762	0.0408465	1.92941e-06	6.52043e-06	36	53	41	D1	Adipose. subcutaneous (STARNET)	EpiXcan	0.994338	starnet_sf	0.999981
4406	ENSG00000172771	EFCAB12	0.356908	0.0986565	0.721161	0.00391837	0.0762138	3.6403e-11	1.79645e-10	9	24	13	D1	Adipose. subcutaneous (STARNET)	EpiXcan	0.994338	starnet_sf	0.999981
4407	ENSG00000152104	PTPN14	-0.356722	-0.0694252	0.7213	0.030301	0.077823	3.40358e-11	1.68547e-10	35	107	48	D1	Adipose. subcutaneous (STARNET)	EpiXcan	0.994338	starnet_sf	0.999981
4408	ENSG00000197586	ENTPD6	0.356528	0.0185391	0.721445	0.123554	0.128013	6.96528e-18	5.27804e-17	43	72	53	D1	Adipose. subcutaneous (STARNET)	EpiXcan	0.994338	starnet_sf	0.999981
4409	ENSG00000244560	AC004890.2	0.356437	0.0521057	0.721513	0.0413466	0.0727968	1.40755e-10	6.67941e-10	25	31	28	D1	Adipose. subcutaneous (STARNET)	EpiXcan	0.994338	starnet_sf	0.999981
4410	ENSG00000188243	COMMD6	-0.356071	-0.0394813	0.721787	0.0326894	0.01597	0.0031888	0.00765404	38	63	44	D1	Adipose. subcutaneous (STARNET)	EpiXcan	0.994338	starnet_sf	0.999981
4411	ENSG00000107957	SH3PXD2A	0.355679	0.0949854	0.722081	0.00440616	0.0224759	0.000513191	0.00134145	7	10	9	D1	Adipose. subcutaneous (STARNET)	EpiXcan	0.994338	starnet_sf	0.999981
4412	ENSG00000100949	RABGGTA	0.355445	0.0201	0.722256	0.0420734	0.139352	1.32868e-19	1.12356e-18	41	94	46	D1	Adipose. subcutaneous (STARNET)	EpiXcan	0.994338	starnet_sf	0.999981
4413	ENSG00000172572	PDE3A	-0.355318	-0.0204747	0.722352	0.136689	0.196104	3.74207e-28	4.82407e-27	73	101	89	D1	Adipose. subcutaneous (STARNET)	EpiXcan	0.994338	starnet_sf	0.999981
4414	ENSG00000136738	STAM	-0.354829	-0.0733909	0.722717	0.00677441	0.024817	0.000238234	0.00064354	3	7	4	D1	Adipose. subcutaneous (STARNET)	EpiXcan	0.994338	starnet_sf	0.999981
4415	ENSG00000114631	PODXL2	0.35482	0.0402916	0.722724	0.0494352	0.0845391	2.00914e-12	1.08676e-11	18	31	21	D1	Adipose. subcutaneous (STARNET)	EpiXcan	0.994338	starnet_sf	0.999981
4416	ENSG00000038002	AGA	-0.354381	-0.0151366	0.723053	0.172334	0.41653	5.46718e-71	2.53874e-69	31	80	36	D1	Adipose. subcutaneous (STARNET)	EpiXcan	0.994338	starnet_sf	0.999981
4417	ENSG00000137098	SPAG8	-0.354335	-0.0837201	0.723088	0.00972748	0.02511	0.000226102	0.000612617	4	4	4	D1	Adipose. subcutaneous (STARNET)	EpiXcan	0.994338	starnet_sf	0.999981
4418	ENSG00000153790	C7orf31	0.354123	0.055683	0.723247	0.0141033	0.0346539	1.48451e-05	4.5819e-05	15	26	16	D1	Adipose. subcutaneous (STARNET)	EpiXcan	0.994338	starnet_sf	0.999981
4419	ENSG00000053747	LAMA3	0.3541	0.0281173	0.723264	0.0122524	0.0264205	0.000159798	0.000439446	8	9	9	D1	Adipose. subcutaneous (STARNET)	EpiXcan	0.994338	starnet_sf	0.999981
4420	ENSG00000157036	EXOG	-0.354048	-0.0818819	0.723303	0.010965	0.0426923	1.37663e-06	4.70806e-06	13	22	21	D1	Adipose. subcutaneous (STARNET)	EpiXcan	0.994338	starnet_sf	0.999981
4421	ENSG00000119929	CUTC	0.354038	0.077674	0.72331	0.0168281	0.0255124	0.000207881	0.000565646	33	43	41	D1	Adipose. subcutaneous (STARNET)	EpiXcan	0.994338	starnet_sf	0.999981
4422	ENSG00000197128	ZNF772	0.353922	0.0134444	0.723397	0.10681	0.187712	7.3811e-27	9.01314e-26	62	115	78	D1	Adipose. subcutaneous (STARNET)	EpiXcan	0.994338	starnet_sf	0.999981
4423	ENSG00000157379	DHRS1	-0.353652	-0.0177093	0.7236	0.24029	0.448789	4.81776e-79	2.77486e-77	49	72	56	D1	Adipose. subcutaneous (STARNET)	EpiXcan	0.994338	starnet_sf	0.999981
4424	ENSG00000170542	SERPINB9	-0.353115	-0.0224089	0.724003	0.0833945	0.143081	3.54069e-20	3.10359e-19	39	78	51	D1	Adipose. subcutaneous (STARNET)	EpiXcan	0.994338	starnet_sf	0.999981
4425	ENSG00000240207	AC080013.1	-0.352823	-0.0223754	0.724221	0.0412985	0.0716336	1.84352e-10	8.65339e-10	31	47	32	D1	Adipose. subcutaneous (STARNET)	EpiXcan	0.994338	starnet_sf	0.999981
4426	ENSG00000137094	DNAJB5	-0.352775	-0.011641	0.724257	0.0817784	0.104271	1.21413e-14	7.52242e-14	35	40	36	D1	Adipose. subcutaneous (STARNET)	EpiXcan	0.994338	starnet_sf	0.999981
4427	ENSG00000225731	AP001627.1	-0.35263	-0.0126087	0.724366	0.189495	0.446805	2.49453e-77	1.35154e-75	28	67	39	D1	Adipose. subcutaneous (STARNET)	EpiXcan	0.994338	starnet_sf	0.999981
4428	ENSG00000166750	SLFN5	0.352453	0.0237952	0.724498	0.110553	0.320563	3.23602e-50	8.8088e-49	42	71	56	D1	Adipose. subcutaneous (STARNET)	EpiXcan	0.994338	starnet_sf	0.999981
4429	ENSG00000260947	AL356489.2	0.352321	0.0137414	0.724597	0.377604	0.432468	1.95771e-77	1.07234e-75	56	117	64	D1	Adipose. subcutaneous (STARNET)	EpiXcan	0.994338	starnet_sf	0.999981
4430	ENSG00000143171	RXRG	0.352288	0.0476569	0.724622	0.0320517	0.0439639	8.60158e-07	3.00686e-06	46	69	59	D1	Adipose. subcutaneous (STARNET)	EpiXcan	0.994338	starnet_sf	0.999981
4431	ENSG00000220785	MTMR9LP	-0.352213	-0.0232205	0.724678	0.0348497	0.0233293	0.000383843	0.00101762	34	45	44	D1	Adipose. subcutaneous (STARNET)	EpiXcan	0.994338	starnet_sf	0.999981
4432	ENSG00000198917	SPOUT1	0.352136	0.0724305	0.724736	0.0100767	0.0287381	8.06725e-05	0.000229272	8	20	10	D1	Adipose. subcutaneous (STARNET)	EpiXcan	0.994338	starnet_sf	0.999981
4433	ENSG00000106610	STAG3L4	0.352059	0.0135501	0.724794	0.229788	0.608965	8.77452e-130	1.33811e-127	20	44	25	D1	Adipose. subcutaneous (STARNET)	EpiXcan	0.994338	starnet_sf	0.999981
4434	ENSG00000259330	INAFM2	-0.352046	-0.0550035	0.724804	0.0132357	0.0215985	0.000477486	0.00125227	21	24	23	D1	Adipose. subcutaneous (STARNET)	EpiXcan	0.994338	starnet_sf	0.999981
4435	ENSG00000066084	DIP2B	0.351759	0.0896163	0.725019	0.0111149	0.0223168	0.000512074	0.00133905	20	46	23	D1	Adipose. subcutaneous (STARNET)	EpiXcan	0.994338	starnet_sf	0.999981
4436	ENSG00000137103	TMEM8B	-0.351561	-0.0243014	0.725167	0.0819556	0.166684	5.89574e-24	6.30445e-23	38	74	47	D1	Adipose. subcutaneous (STARNET)	EpiXcan	0.994338	starnet_sf	0.999981
4437	ENSG00000070366	SMG6	0.351004	0.0962951	0.725585	0.00669325	0.0690498	6.13837e-10	2.76804e-09	9	30	15	D1	Adipose. subcutaneous (STARNET)	EpiXcan	0.994338	starnet_sf	0.999981
4438	ENSG00000090273	NUDC	0.350811	0.149755	0.72573	0.00647885	0.0106473	0.0169087	0.0371686	7	13	10	D1	Adipose. subcutaneous (STARNET)	EpiXcan	0.994338	starnet_sf	0.999981
4439	ENSG00000122729	ACO1	-0.350764	-0.00321779	0.725766	0.0560185	0.0719325	1.99288e-10	9.32185e-10	26	34	30	D1	Adipose. subcutaneous (STARNET)	EpiXcan	0.994338	starnet_sf	0.999981
4440	ENSG00000168575	SLC20A2	-0.35058	-0.0257654	0.725904	0.0985127	0.159142	2.26279e-22	2.22629e-21	39	52	44	D1	Adipose. subcutaneous (STARNET)	EpiXcan	0.994338	starnet_sf	0.999981
4441	ENSG00000162377	COA7	-0.349913	-0.0482359	0.726404	0.018343	0.0267714	0.000122164	0.000340063	6	12	6	D1	Adipose. subcutaneous (STARNET)	EpiXcan	0.994338	starnet_sf	0.999981
4442	ENSG00000162105	SHANK2	0.349855	0.0395771	0.726448	0.112582	0.186313	1.54417e-26	1.85854e-25	11	23	12	D1	Adipose. subcutaneous (STARNET)	EpiXcan	0.994338	starnet_sf	0.999981
4443	ENSG00000132563	REEP2	0.349726	0.0174725	0.726544	0.482679	0.538989	6.65704e-104	6.29137e-102	53	76	58	D1	Adipose. subcutaneous (STARNET)	EpiXcan	0.994338	starnet_sf	0.999981
4444	ENSG00000141569	TRIM65	0.349637	0.0388548	0.726611	0.0422572	0.133052	1.09199e-18	8.71776e-18	20	75	25	D1	Adipose. subcutaneous (STARNET)	EpiXcan	0.994338	starnet_sf	0.999981
4445	ENSG00000206149	HERC2P9	-0.349453	-0.0343675	0.726749	0.0421052	0.140955	4.46563e-20	3.89148e-19	29	95	38	D1	Adipose. subcutaneous (STARNET)	EpiXcan	0.994338	starnet_sf	0.999981
4446	ENSG00000137414	FAM8A1	0.348974	0.0243972	0.727109	0.0225443	0.0406292	2.42104e-06	8.08218e-06	11	32	12	D1	Adipose. subcutaneous (STARNET)	EpiXcan	0.994338	starnet_sf	0.999981
4447	ENSG00000197140	ADAM32	0.348572	0.0217786	0.72741	0.0997887	0.317822	1.48183e-49	3.96139e-48	26	56	32	D1	Adipose. subcutaneous (STARNET)	EpiXcan	0.994338	starnet_sf	0.999981
4448	ENSG00000038945	MSR1	0.348441	0.0275423	0.727509	0.0504632	0.0692673	5.07884e-10	2.30575e-09	26	41	32	D1	Adipose. subcutaneous (STARNET)	EpiXcan	0.994338	starnet_sf	0.999981
4449	ENSG00000137154	RPS6	-0.347635	-0.0664435	0.728115	0.00665536	0.0190162	0.0013302	0.00331319	7	8	7	D1	Adipose. subcutaneous (STARNET)	EpiXcan	0.994338	starnet_sf	0.999981
4450	ENSG00000149084	HSD17B12	-0.347323	-0.0166666	0.728349	0.163178	0.422146	3.96375e-71	1.85343e-69	34	54	43	D1	Adipose. subcutaneous (STARNET)	EpiXcan	0.994338	starnet_sf	0.999981
4451	ENSG00000213949	ITGA1	0.347271	0.0604639	0.728388	0.041997	0.0548607	3.81163e-08	1.49044e-07	19	47	20	D1	Adipose. subcutaneous (STARNET)	EpiXcan	0.994338	starnet_sf	0.999981
4452	ENSG00000012171	SEMA3B	0.34693	0.0509939	0.728644	0.0129568	0.0319353	3.24657e-05	9.67125e-05	11	21	13	D1	Adipose. subcutaneous (STARNET)	EpiXcan	0.994338	starnet_sf	0.999981
4453	ENSG00000185442	FAM174B	0.346638	0.0367793	0.728863	0.0262847	0.0383314	4.83216e-06	1.56222e-05	20	32	24	D1	Adipose. subcutaneous (STARNET)	EpiXcan	0.994338	starnet_sf	0.999981
4454	ENSG00000127603	MACF1	-0.346636	-0.0419393	0.728865	0.0269629	0.0297187	5.70236e-05	0.000165068	23	41	27	D1	Adipose. subcutaneous (STARNET)	EpiXcan	0.994338	starnet_sf	0.999981
4455	ENSG00000163527	STT3B	0.346625	0.0812657	0.728873	0.0104318	0.0288275	7.66084e-05	0.000218602	5	8	5	D1	Adipose. subcutaneous (STARNET)	EpiXcan	0.994338	starnet_sf	0.999981
4456	ENSG00000189067	LITAF	0.346291	0.01244	0.729124	0.349888	0.541581	1.07582e-104	1.02394e-102	38	65	49	D1	Adipose. subcutaneous (STARNET)	EpiXcan	0.994338	starnet_sf	0.999981
4457	ENSG00000140545	MFGE8	0.34616	0.0269485	0.729222	0.0351983	0.0682436	4.61226e-10	2.10104e-09	13	20	18	D1	Adipose. subcutaneous (STARNET)	EpiXcan	0.994338	starnet_sf	0.999981
4458	ENSG00000135740	SLC9A5	0.345893	0.0755268	0.729423	0.0121323	0.0146597	0.00479955	0.0112723	14	31	18	D1	Adipose. subcutaneous (STARNET)	EpiXcan	0.994338	starnet_sf	0.999981
4459	ENSG00000107104	KANK1	-0.3456	-0.050959	0.729643	0.0113011	0.0508564	8.04803e-08	3.06483e-07	11	57	18	D1	Adipose. subcutaneous (STARNET)	EpiXcan	0.994338	starnet_sf	0.999981
4460	ENSG00000108592	FTSJ3	0.345335	0.0228976	0.729842	0.0917693	0.273418	7.00969e-41	1.41459e-39	32	55	46	D1	Adipose. subcutaneous (STARNET)	EpiXcan	0.994338	starnet_sf	0.999981
4461	ENSG00000106123	EPHB6	0.345216	0.0211999	0.729932	0.086011	0.165667	1.06108e-23	1.123e-22	9	34	10	D1	Adipose. subcutaneous (STARNET)	EpiXcan	0.994338	starnet_sf	0.999981
4462	ENSG00000180530	NRIP1	0.344844	0.0680414	0.730212	0.0106561	0.0211658	0.000660276	0.00170402	8	8	8	D1	Adipose. subcutaneous (STARNET)	EpiXcan	0.994338	starnet_sf	0.999981
4463	ENSG00000173218	VANGL1	0.344799	0.0201582	0.730245	0.11237	0.252696	1.72568e-37	3.14228e-36	20	30	25	D1	Adipose. subcutaneous (STARNET)	EpiXcan	0.994338	starnet_sf	0.999981
4464	ENSG00000129250	KIF1C	0.34443	0.0612173	0.730523	0.018884	0.0139719	0.00611074	0.0141781	25	30	28	D1	Adipose. subcutaneous (STARNET)	EpiXcan	0.994338	starnet_sf	0.999981
4465	ENSG00000101052	IFT52	0.344391	0.0194682	0.730553	0.109152	0.13783	2.77267e-19	2.2898e-18	54	86	64	D1	Adipose. subcutaneous (STARNET)	EpiXcan	0.994338	starnet_sf	0.999981
4466	ENSG00000167186	COQ7	-0.344203	-0.0295748	0.730694	0.0459209	0.102528	1.81682e-14	1.11689e-13	21	38	26	D1	Adipose. subcutaneous (STARNET)	EpiXcan	0.994338	starnet_sf	0.999981
4467	ENSG00000109066	TMEM104	-0.343778	-0.118345	0.731014	0.00273329	0.0509777	1.11389e-07	4.20017e-07	3	14	6	D1	Adipose. subcutaneous (STARNET)	EpiXcan	0.994338	starnet_sf	0.999981
4468	ENSG00000159346	ADIPOR1	0.343732	0.054953	0.731048	0.00971421	0.0165897	0.00288999	0.00696296	9	20	11	D1	Adipose. subcutaneous (STARNET)	EpiXcan	0.994338	starnet_sf	0.999981
4469	ENSG00000164300	SERINC5	-0.343655	-0.106925	0.731106	0.00389899	0.0144719	0.00519732	0.0121597	3	12	4	D1	Adipose. subcutaneous (STARNET)	EpiXcan	0.994338	starnet_sf	0.999981
4470	ENSG00000189298	ZKSCAN3	-0.34344	-0.0440844	0.731267	0.0270204	0.0588245	1.13481e-08	4.64162e-08	18	56	24	D1	Adipose. subcutaneous (STARNET)	EpiXcan	0.994338	starnet_sf	0.999981
4471	ENSG00000078269	SYNJ2	-0.343402	-0.0788011	0.731296	0.0067782	0.0190122	0.00140297	0.00348535	5	21	7	D1	Adipose. subcutaneous (STARNET)	EpiXcan	0.994338	starnet_sf	0.999981
4472	ENSG00000110786	PTPN5	0.343221	0.0195591	0.731432	0.148867	0.395524	1.70111e-65	6.71438e-64	89	132	108	D1	Adipose. subcutaneous (STARNET)	EpiXcan	0.994338	starnet_sf	0.999981
4473	ENSG00000133835	HSD17B4	0.343189	0.0658247	0.731456	0.00960843	0.0387611	3.83705e-06	1.25379e-05	5	41	5	D1	Adipose. subcutaneous (STARNET)	EpiXcan	0.994338	starnet_sf	0.999981
4474	ENSG00000100994	PYGB	0.343032	0.0311081	0.731574	0.0714592	0.115631	3.18729e-16	2.18009e-15	36	81	48	D1	Adipose. subcutaneous (STARNET)	EpiXcan	0.994338	starnet_sf	0.999981
4475	ENSG00000198150	AC135178.1	0.342943	0.0286792	0.731642	0.0438143	0.0945758	2.651e-13	1.5126e-12	10	14	11	D1	Adipose. subcutaneous (STARNET)	EpiXcan	0.994338	starnet_sf	0.999981
4476	ENSG00000206561	COLQ	-0.34279	-0.0434092	0.731756	0.0142122	0.0587609	9.03524e-09	3.72627e-08	10	24	17	D1	Adipose. subcutaneous (STARNET)	EpiXcan	0.994338	starnet_sf	0.999981
4477	ENSG00000028116	VRK2	-0.342301	-0.281502	0.732124	0.00168586	0.0449596	7.01617e-07	2.47326e-06	4	17	8	D1	Adipose. subcutaneous (STARNET)	EpiXcan	0.994338	starnet_sf	0.999981
4478	ENSG00000172728	FUT10	0.342251	0.0804706	0.732162	0.0321349	0.13091	1.6552e-18	1.30127e-17	34	62	47	D1	Adipose. subcutaneous (STARNET)	EpiXcan	0.994338	starnet_sf	0.999981
4479	ENSG00000124299	PEPD	0.342156	0.0101834	0.732233	0.347367	0.531165	1.80968e-103	1.69832e-101	30	50	36	D1	Adipose. subcutaneous (STARNET)	EpiXcan	0.994338	starnet_sf	0.999981
4480	ENSG00000117115	PADI2	-0.341942	-0.0348143	0.732394	0.0215408	0.0481526	2.26369e-07	8.30473e-07	22	43	26	D1	Adipose. subcutaneous (STARNET)	EpiXcan	0.994338	starnet_sf	0.999981
4481	ENSG00000101493	ZNF516	0.341683	-0.00588601	0.73259	0.0575115	0.0283696	9.08514e-05	0.000256679	73	101	97	D1	Adipose. subcutaneous (STARNET)	EpiXcan	0.994338	starnet_sf	0.999981
4482	ENSG00000214174	AMZ2P1	0.341425	0.0293245	0.732783	0.0334356	0.109977	1.5994e-15	1.05422e-14	29	70	35	D1	Adipose. subcutaneous (STARNET)	EpiXcan	0.994338	starnet_sf	0.999981
4483	ENSG00000174405	LIG4	0.341141	0.0661244	0.732998	0.0105828	0.0306352	4.1071e-05	0.000120977	3	11	5	D1	Adipose. subcutaneous (STARNET)	EpiXcan	0.994338	starnet_sf	0.999981
4484	ENSG00000050344	NFE2L3	0.341111	0.0196157	0.73302	0.0350418	0.0664955	1.18315e-09	5.20929e-09	52	65	61	D1	Adipose. subcutaneous (STARNET)	EpiXcan	0.994338	starnet_sf	0.999981
4485	ENSG00000167765	AC018755.1	0.340858	0.0584876	0.733211	0.0216913	0.0203979	0.000853717	0.00217233	31	47	41	D1	Adipose. subcutaneous (STARNET)	EpiXcan	0.994338	starnet_sf	0.999981
4486	ENSG00000136999	NOV	0.340739	0.637601	0.7333	8.82565e-05	0.0315113	3.16168e-05	9.42675e-05	1	2	2	D1	Adipose. subcutaneous (STARNET)	EpiXcan	0.994338	starnet_sf	0.999981
4487	ENSG00000169085	C8orf46	0.340636	0.011494	0.733378	0.260825	0.439497	1.01498e-75	5.21877e-74	49	66	59	D1	Adipose. subcutaneous (STARNET)	EpiXcan	0.994338	starnet_sf	0.999981
4488	ENSG00000134201	GSTM5	-0.340408	-0.0140743	0.733549	0.261801	0.419157	1.01751e-70	4.6288e-69	58	121	76	D1	Adipose. subcutaneous (STARNET)	EpiXcan	0.994338	starnet_sf	0.999981
4489	ENSG00000074370	ATP2A3	-0.340085	-0.00804905	0.733793	0.0366009	0.0747141	6.68494e-11	3.24338e-10	25	47	33	D1	Adipose. subcutaneous (STARNET)	EpiXcan	0.994338	starnet_sf	0.999981
4490	ENSG00000272505	AC104964.3	-0.339888	-0.0290275	0.733941	0.064006	0.105032	7.8627e-15	4.93533e-14	28	72	38	D1	Adipose. subcutaneous (STARNET)	EpiXcan	0.994338	starnet_sf	0.999981
4491	ENSG00000189114	BLOC1S3	-0.339827	-0.0187417	0.733987	0.0832059	0.0766362	4.87756e-11	2.38806e-10	80	118	95	D1	Adipose. subcutaneous (STARNET)	EpiXcan	0.994338	starnet_sf	0.999981
4492	ENSG00000175224	ATG13	-0.339729	-0.0545137	0.73406	0.0154283	0.0502398	1.33534e-07	5.00009e-07	7	26	8	D1	Adipose. subcutaneous (STARNET)	EpiXcan	0.994338	starnet_sf	0.999981
4493	ENSG00000110713	NUP98	0.339711	0.0530477	0.734074	0.0157283	0.0275484	0.000114474	0.000320116	13	19	16	D1	Adipose. subcutaneous (STARNET)	EpiXcan	0.994338	starnet_sf	0.999981
4494	ENSG00000169071	ROR2	-0.339635	-0.013665	0.734132	0.130731	0.170734	4.68583e-24	5.03877e-23	35	49	36	D1	Adipose. subcutaneous (STARNET)	EpiXcan	0.994338	starnet_sf	0.999981
4495	ENSG00000243753	HLA-L	-0.339401	-0.0116786	0.734307	0.560132	0.671558	1.09432e-156	3.26352e-154	76	121	90	D1	Adipose. subcutaneous (STARNET)	EpiXcan	0.994338	starnet_sf	0.999981
4496	ENSG00000161281	COX7A1	0.33932	0.0686679	0.734369	0.0247303	0.0641469	2.4012e-09	1.03415e-08	11	51	11	D1	Adipose. subcutaneous (STARNET)	EpiXcan	0.994338	starnet_sf	0.999981
4497	ENSG00000116489	CAPZA1	-0.33913	-0.0952441	0.734512	0.0105697	0.030879	4.16672e-05	0.000122545	6	8	8	D1	Adipose. subcutaneous (STARNET)	EpiXcan	0.994338	starnet_sf	0.999981
4498	ENSG00000050628	PTGER3	-0.33911	-0.0338682	0.734527	0.048435	0.105866	4.53735e-15	2.90789e-14	19	42	23	D1	Adipose. subcutaneous (STARNET)	EpiXcan	0.994338	starnet_sf	0.999981
4499	ENSG00000118418	HMGN3	0.338915	0.0495981	0.734674	0.00946942	0.0138437	0.00628268	0.0145318	9	12	10	D1	Adipose. subcutaneous (STARNET)	EpiXcan	0.994338	starnet_sf	0.999981
4500	ENSG00000023171	GRAMD1B	-0.338667	-0.0385661	0.734861	0.017374	0.0125087	0.00971517	0.0220009	28	61	34	D1	Adipose. subcutaneous (STARNET)	EpiXcan	0.994338	starnet_sf	0.999981
4501	ENSG00000180992	MRPL14	-0.338562	-0.056284	0.73494	0.0108529	0.0103973	0.0181323	0.0397152	11	21	14	D1	Adipose. subcutaneous (STARNET)	EpiXcan	0.994338	starnet_sf	0.999981
4502	ENSG00000186377	CYP4X1	0.33854	0.0106287	0.734956	0.0507289	0.0450963	6.75209e-07	2.38267e-06	32	50	42	D1	Adipose. subcutaneous (STARNET)	EpiXcan	0.994338	starnet_sf	0.999981
4503	ENSG00000109929	SC5D	-0.338411	-0.0340507	0.735054	0.0321324	0.0386979	3.94422e-06	1.28686e-05	23	57	31	D1	Adipose. subcutaneous (STARNET)	EpiXcan	0.994338	starnet_sf	0.999981
4504	ENSG00000003400	CASP10	-0.33821	-0.033628	0.735205	0.0327874	0.0663538	1.06871e-09	4.71467e-09	10	12	10	D1	Adipose. subcutaneous (STARNET)	EpiXcan	0.994338	starnet_sf	0.999981
4505	ENSG00000180385	EMC3-AS1	-0.337996	-0.0652975	0.735366	0.00839323	0.052818	7.18458e-08	2.74771e-07	9	34	12	D1	Adipose. subcutaneous (STARNET)	EpiXcan	0.994338	starnet_sf	0.999981
4506	ENSG00000165699	TSC1	0.337262	0.0774866	0.735919	0.00566623	0.0384466	3.75517e-06	1.22793e-05	7	14	10	D1	Adipose. subcutaneous (STARNET)	EpiXcan	0.994338	starnet_sf	0.999981
4507	ENSG00000162994	CLHC1	0.336432	0.0324762	0.736545	0.0450851	0.506246	2.3151e-94	1.81688e-92	35	60	45	D1	Adipose. subcutaneous (STARNET)	EpiXcan	0.994338	starnet_sf	0.999981
4508	ENSG00000100321	SYNGR1	0.336296	0.0309841	0.736648	0.0566261	0.129625	2.37221e-18	1.84765e-17	34	61	49	D1	Adipose. subcutaneous (STARNET)	EpiXcan	0.994338	starnet_sf	0.999981
4509	ENSG00000173786	CNP	0.336105	0.0868823	0.736792	0.00517058	0.0161831	0.00273785	0.0066178	5	13	5	D1	Adipose. subcutaneous (STARNET)	EpiXcan	0.994338	starnet_sf	0.999981
4510	ENSG00000197256	KANK2	-0.335951	-0.0267997	0.736908	0.0153249	0.0726138	1.55535e-10	7.35218e-10	25	38	32	D1	Adipose. subcutaneous (STARNET)	EpiXcan	0.994338	starnet_sf	0.999981
4511	ENSG00000123545	NDUFAF4	0.334616	0.0185186	0.737915	0.127573	0.264725	3.28791e-41	6.73644e-40	6	8	7	D1	Adipose. subcutaneous (STARNET)	EpiXcan	0.994338	starnet_sf	0.999981
4512	ENSG00000181894	ZNF329	0.334607	0.0415637	0.737921	0.0301519	0.0598836	4.66376e-09	1.96446e-08	16	20	17	D1	Adipose. subcutaneous (STARNET)	EpiXcan	0.994338	starnet_sf	0.999981
4513	ENSG00000258940	AL132639.2	0.33448	0.0322966	0.738018	0.0380846	0.0777252	4.04105e-11	1.98866e-10	19	34	23	D1	Adipose. subcutaneous (STARNET)	EpiXcan	0.994338	starnet_sf	0.999981
4514	ENSG00000162819	BROX	0.333973	0.117593	0.7384	0.00590293	0.040875	1.43914e-06	4.90807e-06	1	11	2	D1	Adipose. subcutaneous (STARNET)	EpiXcan	0.994338	starnet_sf	0.999981
4515	ENSG00000254211	LINC01485	0.33369	0.0359523	0.738613	0.0315132	0.0703908	3.06524e-10	1.41554e-09	8	12	9	D1	Adipose. subcutaneous (STARNET)	EpiXcan	0.994338	starnet_sf	0.999981
4516	ENSG00000144136	SLC20A1	0.333688	0.0965689	0.738615	0.00407413	0.0246592	0.000268379	0.000721483	4	17	7	D1	Adipose. subcutaneous (STARNET)	EpiXcan	0.994338	starnet_sf	0.999981
4517	ENSG00000160013	PTGIR	-0.333686	-0.0438843	0.738617	0.0228065	0.0369423	6.78222e-06	2.16642e-05	7	9	7	D1	Adipose. subcutaneous (STARNET)	EpiXcan	0.994338	starnet_sf	0.999981
4518	ENSG00000272636	DOC2B	-0.333432	-0.0208715	0.738809	0.0820335	0.197436	2.67633e-28	3.47353e-27	50	103	71	D1	Adipose. subcutaneous (STARNET)	EpiXcan	0.994338	starnet_sf	0.999981
4519	ENSG00000011478	QPCTL	-0.333355	-0.0458415	0.738866	0.0196267	0.0195744	0.00118475	0.00297463	27	50	30	D1	Adipose. subcutaneous (STARNET)	EpiXcan	0.994338	starnet_sf	0.999981
4520	ENSG00000105290	APLP1	-0.333259	-0.0288003	0.738939	0.0888507	0.0847353	2.73942e-12	1.467e-11	71	119	79	D1	Adipose. subcutaneous (STARNET)	EpiXcan	0.994338	starnet_sf	0.999981
4521	ENSG00000174989	FBXW8	-0.333056	-0.019447	0.739092	0.11614	0.227476	9.10678e-34	1.45839e-32	23	43	29	D1	Adipose. subcutaneous (STARNET)	EpiXcan	0.994338	starnet_sf	0.999981
4522	ENSG00000171574	ZNF584	0.332952	0.014218	0.73917	0.173013	0.233428	9.34928e-35	1.55281e-33	27	43	29	D1	Adipose. subcutaneous (STARNET)	EpiXcan	0.994338	starnet_sf	0.999981
4523	ENSG00000112308	C6orf62	0.33282	0.0433968	0.73927	0.0201458	0.0508159	1.29712e-07	4.86102e-07	11	60	15	D1	Adipose. subcutaneous (STARNET)	EpiXcan	0.994338	starnet_sf	0.999981
4524	ENSG00000115053	NCL	0.332549	0.062187	0.739475	0.0100561	0.0183264	0.0016717	0.00412317	9	17	11	D1	Adipose. subcutaneous (STARNET)	EpiXcan	0.994338	starnet_sf	0.999981
4525	ENSG00000115423	DNAH6	-0.33239	-0.035242	0.739595	0.0277208	0.674092	1.47242e-157	4.49089e-155	8	21	9	D1	Adipose. subcutaneous (STARNET)	EpiXcan	0.994338	starnet_sf	0.999981
4526	ENSG00000258465	AL139011.2	-0.331943	-0.0399202	0.739932	0.0188499	0.0208788	0.000787425	0.00201204	24	51	29	D1	Adipose. subcutaneous (STARNET)	EpiXcan	0.994338	starnet_sf	0.999981
4527	ENSG00000231770	TMEM44-AS1	-0.331856	-0.016444	0.739998	0.114254	0.490442	7.32745e-89	5.28679e-87	28	58	44	D1	Adipose. subcutaneous (STARNET)	EpiXcan	0.994338	starnet_sf	0.999981
4528	ENSG00000151612	ZNF827	0.331838	0.195775	0.740012	0.000513314	0.0208872	0.000763312	0.00195377	4	15	6	D1	Adipose. subcutaneous (STARNET)	EpiXcan	0.994338	starnet_sf	0.999981
4529	ENSG00000160352	ZNF714	0.331696	0.071735	0.740118	0.00728658	0.0194809	0.00119392	0.00299652	5	13	5	D1	Adipose. subcutaneous (STARNET)	EpiXcan	0.994338	starnet_sf	0.999981
4530	ENSG00000177917	ARL6IP6	-0.331652	-0.0910281	0.740152	0.00537864	0.0122852	0.0100839	0.0227782	5	25	7	D1	Adipose. subcutaneous (STARNET)	EpiXcan	0.994338	starnet_sf	0.999981
4531	ENSG00000168952	STXBP6	-0.331529	0.00063607	0.740245	0.00302523	0.015155	0.0043543	0.0102751	13	38	18	D1	Adipose. subcutaneous (STARNET)	EpiXcan	0.994338	starnet_sf	0.999981
4532	ENSG00000215883	CYB5RL	0.331388	0.0897362	0.740351	0.020732	0.0348664	1.38698e-05	4.2967e-05	18	28	23	D1	Adipose. subcutaneous (STARNET)	EpiXcan	0.994338	starnet_sf	0.999981
4533	ENSG00000100320	RBFOX2	-0.331385	-0.131423	0.740354	0.00242294	0.0741138	1.31224e-10	6.23592e-10	2	15	3	D1	Adipose. subcutaneous (STARNET)	EpiXcan	0.994338	starnet_sf	0.999981
4534	ENSG00000131849	ZNF132	0.331377	0.0240482	0.74036	0.0595931	0.219634	7.7933e-32	1.16207e-30	16	43	22	D1	Adipose. subcutaneous (STARNET)	EpiXcan	0.994338	starnet_sf	0.999981
4535	ENSG00000140459	CYP11A1	-0.331334	-0.0621745	0.740392	0.00724508	0.0222198	0.000540896	0.0014103	10	83	10	D1	Adipose. subcutaneous (STARNET)	EpiXcan	0.994338	starnet_sf	0.999981
4536	ENSG00000162620	LRRIQ3	0.331144	0.117604	0.740536	0.00291227	0.0110308	0.0148951	0.0329366	2	3	2	D1	Adipose. subcutaneous (STARNET)	EpiXcan	0.994338	starnet_sf	0.999981
4537	ENSG00000125775	SDCBP2	-0.330971	-0.0113335	0.740666	0.316818	0.460409	4.04501e-81	2.40195e-79	46	89	64	D1	Adipose. subcutaneous (STARNET)	EpiXcan	0.994338	starnet_sf	0.999981
4538	ENSG00000106018	VIPR2	-0.330945	-0.0264571	0.740686	0.063343	0.0889214	9.56618e-13	5.29395e-12	39	81	46	D1	Adipose. subcutaneous (STARNET)	EpiXcan	0.994338	starnet_sf	0.999981
4539	ENSG00000136243	NUPL2	0.330677	0.0288602	0.740888	0.0484687	0.104855	5.85583e-15	3.71737e-14	14	21	17	D1	Adipose. subcutaneous (STARNET)	EpiXcan	0.994338	starnet_sf	0.999981
4540	ENSG00000188525	AC010969.1	0.330223	0.0855648	0.741231	0.0134648	0.0689257	5.11042e-10	2.31852e-09	5	10	8	D1	Adipose. subcutaneous (STARNET)	EpiXcan	0.994338	starnet_sf	0.999981
4541	ENSG00000136710	CCDC115	0.330136	0.0523899	0.741297	0.0139769	0.0409413	2.00163e-06	6.75432e-06	4	8	7	D1	Adipose. subcutaneous (STARNET)	EpiXcan	0.994338	starnet_sf	0.999981
4542	ENSG00000148384	INPP5E	0.330021	0.0701046	0.741384	0.0112537	0.0425977	1.2978e-06	4.44752e-06	12	56	13	D1	Adipose. subcutaneous (STARNET)	EpiXcan	0.994338	starnet_sf	0.999981
4543	ENSG00000137331	IER3	0.32999	0.0764753	0.741407	0.0171827	0.0567644	2.24806e-08	8.96553e-08	5	14	6	D1	Adipose. subcutaneous (STARNET)	EpiXcan	0.994338	starnet_sf	0.999981
4544	ENSG00000167674	HDGFL2	-0.32999	-0.0235215	0.741408	0.020977	0.0242782	0.000295451	0.000791249	34	47	43	D1	Adipose. subcutaneous (STARNET)	EpiXcan	0.994338	starnet_sf	0.999981
4545	ENSG00000166896	ATP23	0.329934	0.0119251	0.74145	0.268605	0.645637	2.07093e-143	4.48256e-141	12	18	15	D1	Adipose. subcutaneous (STARNET)	EpiXcan	0.994338	starnet_sf	0.999981
4546	ENSG00000148655	LRMDA	-0.329357	-0.0367515	0.741886	0.031624	0.367327	9.91649e-59	3.25377e-57	12	39	16	D1	Adipose. subcutaneous (STARNET)	EpiXcan	0.994338	starnet_sf	0.999981
4547	ENSG00000164951	PDP1	-0.32934	-0.0462717	0.741899	0.0103725	0.011533	0.0124829	0.0278922	5	10	6	D1	Adipose. subcutaneous (STARNET)	EpiXcan	0.994338	starnet_sf	0.999981
4548	ENSG00000115504	EHBP1	-0.329277	-0.0323995	0.741947	0.0357962	0.0806044	1.1063e-11	5.63652e-11	12	18	15	D1	Adipose. subcutaneous (STARNET)	EpiXcan	0.994338	starnet_sf	0.999981
4549	ENSG00000119537	KDSR	0.329159	0.0138956	0.742036	0.332305	0.424432	5.28743e-72	2.51621e-70	40	60	45	D1	Adipose. subcutaneous (STARNET)	EpiXcan	0.994338	starnet_sf	0.999981
4550	ENSG00000204525	HLA-C	-0.329124	-0.0232867	0.742062	0.129333	0.190371	4.38383e-27	5.40726e-26	37	84	43	D1	Adipose. subcutaneous (STARNET)	EpiXcan	0.994338	starnet_sf	0.999981
4551	ENSG00000198756	COLGALT2	-0.329046	-0.0690787	0.742121	0.00868438	0.01411	0.00600654	0.0139484	19	29	22	D1	Adipose. subcutaneous (STARNET)	EpiXcan	0.994338	starnet_sf	0.999981
4552	ENSG00000237854	LINC00674	0.328649	0.0441508	0.742421	0.0331409	0.120832	3.1885e-17	2.32048e-16	13	32	18	D1	Adipose. subcutaneous (STARNET)	EpiXcan	0.994338	starnet_sf	0.999981
4553	ENSG00000091972	CD200	0.328389	0.0429391	0.742617	0.0185563	0.0301205	5.37079e-05	0.000155907	12	15	12	D1	Adipose. subcutaneous (STARNET)	EpiXcan	0.994338	starnet_sf	0.999981
4554	ENSG00000144649	FAM198A	-0.327706	-0.0542687	0.743134	0.0141516	0.087116	1.52796e-12	8.33544e-12	5	17	8	D1	Adipose. subcutaneous (STARNET)	EpiXcan	0.994338	starnet_sf	0.999981
4555	ENSG00000106615	RHEB	0.327201	-0.0265251	0.743516	0.011323	0.0192837	0.00122255	0.00306037	19	39	20	D1	Adipose. subcutaneous (STARNET)	EpiXcan	0.994338	starnet_sf	0.999981
4556	ENSG00000267279	AC090409.1	-0.326744	-0.0384113	0.743862	0.0250295	0.069742	4.80375e-10	2.18456e-09	4	5	4	D1	Adipose. subcutaneous (STARNET)	EpiXcan	0.994338	starnet_sf	0.999981
4557	ENSG00000156990	RPUSD3	0.326629	0.0155339	0.743948	0.101152	0.134506	3.41432e-19	2.79392e-18	13	49	17	D1	Adipose. subcutaneous (STARNET)	EpiXcan	0.994338	starnet_sf	0.999981
4558	ENSG00000228782	MRPL45P2	-0.326288	-0.0256355	0.744207	0.106051	0.283037	1.4065e-42	3.05425e-41	62	136	72	D1	Adipose. subcutaneous (STARNET)	EpiXcan	0.994338	starnet_sf	0.999981
4559	ENSG00000100034	PPM1F	-0.326229	-0.0707274	0.744251	0.00650232	0.0232158	0.000364535	0.000968724	11	28	18	D1	Adipose. subcutaneous (STARNET)	EpiXcan	0.994338	starnet_sf	0.999981
4560	ENSG00000168385	SEPT2	-0.32608	-0.0172515	0.744364	0.147125	0.236	5.52748e-35	9.27236e-34	17	35	24	D1	Adipose. subcutaneous (STARNET)	EpiXcan	0.994338	starnet_sf	0.999981
4561	ENSG00000061938	TNK2	-0.326038	-0.139997	0.744396	0.0110554	0.0306379	4.24432e-05	0.000124643	8	21	10	D1	Adipose. subcutaneous (STARNET)	EpiXcan	0.994338	starnet_sf	0.999981
4562	ENSG00000164879	CA3	-0.324515	-0.0881647	0.745548	0.00552775	0.0258778	0.000160601	0.000441561	3	5	3	D1	Adipose. subcutaneous (STARNET)	EpiXcan	0.994338	starnet_sf	0.999981
4563	ENSG00000167904	TMEM68	0.324461	0.0256701	0.745589	0.052766	0.138042	1.37037e-19	1.15735e-18	21	40	28	D1	Adipose. subcutaneous (STARNET)	EpiXcan	0.994338	starnet_sf	0.999981
4564	ENSG00000187650	VMAC	0.324449	0.0657225	0.745598	0.00911588	0.0253769	0.000213891	0.00058082	18	31	20	D1	Adipose. subcutaneous (STARNET)	EpiXcan	0.994338	starnet_sf	0.999981
4565	ENSG00000148229	POLE3	-0.324408	-0.0666572	0.745629	0.0167123	0.0511099	7.65776e-08	2.92118e-07	13	25	14	D1	Adipose. subcutaneous (STARNET)	EpiXcan	0.994338	starnet_sf	0.999981
4566	ENSG00000179344	HLA-DQB1	0.32433	0.0178048	0.745688	0.237473	0.631857	9.51699e-138	1.74956e-135	45	89	56	D1	Adipose. subcutaneous (STARNET)	EpiXcan	0.994338	starnet_sf	0.999981
4567	ENSG00000134077	THUMPD3	0.324263	0.0370002	0.745739	0.0281247	0.0892789	8.86933e-13	4.92251e-12	14	25	18	D1	Adipose. subcutaneous (STARNET)	EpiXcan	0.994338	starnet_sf	0.999981
4568	ENSG00000087077	TRIP6	-0.324044	-0.0498584	0.745905	0.0119243	0.0157467	0.00349506	0.00834733	16	28	19	D1	Adipose. subcutaneous (STARNET)	EpiXcan	0.994338	starnet_sf	0.999981
4569	ENSG00000044459	CNTLN	-0.323952	-0.0296465	0.745974	0.0456873	0.172403	2.55937e-24	2.79014e-23	22	60	33	D1	Adipose. subcutaneous (STARNET)	EpiXcan	0.994338	starnet_sf	0.999981
4570	ENSG00000132541	RIDA	-0.323852	-0.0694301	0.74605	0.0114452	0.0296587	6.29741e-05	0.000181316	14	20	15	D1	Adipose. subcutaneous (STARNET)	EpiXcan	0.994338	starnet_sf	0.999981
4571	ENSG00000104689	TNFRSF10A	-0.323729	-0.0355493	0.746143	0.0214128	0.10013	3.04577e-14	1.85287e-13	24	41	27	D1	Adipose. subcutaneous (STARNET)	EpiXcan	0.994338	starnet_sf	0.999981
4572	ENSG00000143514	TP53BP2	-0.323725	-0.0464651	0.746147	0.0162935	0.0181758	0.00178559	0.00439117	13	19	17	D1	Adipose. subcutaneous (STARNET)	EpiXcan	0.994338	starnet_sf	0.999981
4573	ENSG00000021762	OSBPL5	0.323681	0.0494029	0.74618	0.0158843	0.0623835	3.83488e-09	1.62399e-08	11	76	15	D1	Adipose. subcutaneous (STARNET)	EpiXcan	0.994338	starnet_sf	0.999981
4574	ENSG00000164707	SLC13A4	0.323456	0.11203	0.74635	0.00425627	0.0152754	0.0042768	0.0101029	9	20	12	D1	Adipose. subcutaneous (STARNET)	EpiXcan	0.994338	starnet_sf	0.999981
4575	ENSG00000142733	MAP3K6	-0.323231	-0.0178671	0.74652	0.14486	0.191979	2.50351e-27	3.12532e-26	28	72	35	D1	Adipose. subcutaneous (STARNET)	EpiXcan	0.994338	starnet_sf	0.999981
4576	ENSG00000219665	AC008770.1	-0.323184	-0.0420839	0.746556	0.0280277	0.111691	8.15212e-16	5.45916e-15	13	45	19	D1	Adipose. subcutaneous (STARNET)	EpiXcan	0.994338	starnet_sf	0.999981
4577	ENSG00000131238	PPT1	-0.323014	-0.0505378	0.746684	0.0211176	0.0241152	0.00029073	0.000779384	21	28	25	D1	Adipose. subcutaneous (STARNET)	EpiXcan	0.994338	starnet_sf	0.999981
4578	ENSG00000235501	AC105942.1	0.322716	0.0226879	0.74691	0.0641542	0.112711	6.36033e-16	4.28707e-15	18	24	20	D1	Adipose. subcutaneous (STARNET)	EpiXcan	0.994338	starnet_sf	0.999981
4579	ENSG00000169299	PGM2	0.322698	0.0228186	0.746924	0.0632262	0.321512	7.8062e-50	2.09938e-48	23	38	28	D1	Adipose. subcutaneous (STARNET)	EpiXcan	0.994338	starnet_sf	0.999981
4580	ENSG00000167992	VWCE	0.322611	0.181215	0.74699	0.0061475	0.0167984	0.00258334	0.0062635	5	31	5	D1	Adipose. subcutaneous (STARNET)	EpiXcan	0.994338	starnet_sf	0.999981
4581	ENSG00000123179	EBPL	-0.322446	-0.0122371	0.747115	0.260739	0.359805	1.22819e-58	4.02007e-57	25	39	29	D1	Adipose. subcutaneous (STARNET)	EpiXcan	0.994338	starnet_sf	0.999981
4582	ENSG00000267364	AC022706.1	0.322427	0.0560504	0.747129	0.0226013	0.0721982	1.58164e-10	7.47118e-10	56	106	69	D1	Adipose. subcutaneous (STARNET)	EpiXcan	0.994338	starnet_sf	0.999981
4583	ENSG00000155393	HEATR3	0.321996	0.0217994	0.747456	0.0392461	0.112587	8.50154e-16	5.68181e-15	15	47	20	D1	Adipose. subcutaneous (STARNET)	EpiXcan	0.994338	starnet_sf	0.999981
4584	ENSG00000225177	AL590617.2	0.321519	0.0731881	0.747817	0.00662049	0.0231014	0.000403519	0.00106809	4	6	5	D1	Adipose. subcutaneous (STARNET)	EpiXcan	0.994338	starnet_sf	0.999981
4585	ENSG00000130312	MRPL34	0.321362	0.0305288	0.747936	0.0416118	0.156174	2.15735e-22	2.12567e-21	14	28	16	D1	Adipose. subcutaneous (STARNET)	EpiXcan	0.994338	starnet_sf	0.999981
4586	ENSG00000136193	SCRN1	0.321279	0.0492845	0.747999	0.03172	0.0505096	1.20635e-07	4.52973e-07	21	32	27	D1	Adipose. subcutaneous (STARNET)	EpiXcan	0.994338	starnet_sf	0.999981
4587	ENSG00000101752	MIB1	-0.320961	-0.0705338	0.74824	0.0117246	0.0363921	8.52547e-06	2.69585e-05	12	24	17	D1	Adipose. subcutaneous (STARNET)	EpiXcan	0.994338	starnet_sf	0.999981
4588	ENSG00000123297	TSFM	0.320652	0.01502	0.748474	0.182753	0.273497	1.01149e-41	2.11436e-40	39	58	48	D1	Adipose. subcutaneous (STARNET)	EpiXcan	0.994338	starnet_sf	0.999981
4589	ENSG00000170089	AC106795.1	-0.320642	-0.0192358	0.748481	0.185987	0.334222	4.57903e-52	1.30746e-50	86	171	97	D1	Adipose. subcutaneous (STARNET)	EpiXcan	0.994338	starnet_sf	0.999981
4590	ENSG00000148400	NOTCH1	0.320244	0.0581386	0.748783	0.0533249	0.0538526	4.35347e-08	1.69442e-07	41	63	52	D1	Adipose. subcutaneous (STARNET)	EpiXcan	0.994338	starnet_sf	0.999981
4591	ENSG00000104324	CPQ	0.320221	0.0154074	0.748801	0.0717129	0.16525	1.89578e-23	1.9722e-22	25	50	29	D1	Adipose. subcutaneous (STARNET)	EpiXcan	0.994338	starnet_sf	0.999981
4592	ENSG00000104972	LILRB1	0.320126	0.105796	0.748873	0.0107597	0.0117854	0.0117845	0.0264108	24	39	39	D1	Adipose. subcutaneous (STARNET)	EpiXcan	0.994338	starnet_sf	0.999981
4593	ENSG00000141519	CCDC40	0.320052	0.0143262	0.748929	0.234345	0.339415	3.83991e-54	1.15542e-52	27	49	29	D1	Adipose. subcutaneous (STARNET)	EpiXcan	0.994338	starnet_sf	0.999981
4594	ENSG00000100294	MCAT	-0.319747	-0.0542158	0.74916	0.0266409	0.0118887	0.0109297	0.0245855	28	50	35	D1	Adipose. subcutaneous (STARNET)	EpiXcan	0.994338	starnet_sf	0.999981
4595	ENSG00000187239	FNBP1	0.319685	0.0422904	0.749207	0.0246083	0.0182301	0.00173985	0.00428418	32	50	37	D1	Adipose. subcutaneous (STARNET)	EpiXcan	0.994338	starnet_sf	0.999981
4596	ENSG00000247596	TWF2	-0.319624	-0.0526595	0.749253	0.0345819	0.0530861	4.5362e-08	1.76298e-07	27	53	35	D1	Adipose. subcutaneous (STARNET)	EpiXcan	0.994338	starnet_sf	0.999981
4597	ENSG00000260105	AOC4P	0.319388	2.99581	0.749432	6.4034e-05	0.0217001	0.000606469	0.00157302	3	10	4	D1	Adipose. subcutaneous (STARNET)	EpiXcan	0.994338	starnet_sf	0.999981
4598	ENSG00000184227	ACOT1	-0.318883	-0.00916251	0.749815	0.280032	0.444682	1.28422e-77	7.12159e-76	67	159	82	D1	Adipose. subcutaneous (STARNET)	EpiXcan	0.994338	starnet_sf	0.999981
4599	ENSG00000131941	RHPN2	-0.318624	-0.0495511	0.750012	0.0148068	0.0436182	1.07355e-06	3.70648e-06	20	38	26	D1	Adipose. subcutaneous (STARNET)	EpiXcan	0.994338	starnet_sf	0.999981
4600	ENSG00000143786	CNIH3	0.318453	0.0731759	0.750141	0.00901496	0.0248395	0.000252912	0.000680858	14	37	15	D1	Adipose. subcutaneous (STARNET)	EpiXcan	0.994338	starnet_sf	0.999981
4601	ENSG00000168958	MFF	-0.318416	-0.0219369	0.750169	0.0892695	0.153409	1.44181e-21	1.36743e-20	4	22	5	D1	Adipose. subcutaneous (STARNET)	EpiXcan	0.994338	starnet_sf	0.999981
4602	ENSG00000196458	ZNF605	-0.318115	-0.0218684	0.750398	0.165278	0.212248	8.12833e-31	1.16665e-29	26	42	36	D1	Adipose. subcutaneous (STARNET)	EpiXcan	0.994338	starnet_sf	0.999981
4603	ENSG00000119640	ACYP1	0.317892	0.0119699	0.750567	0.0423693	0.0337822	1.79237e-05	5.48668e-05	26	45	30	D1	Adipose. subcutaneous (STARNET)	EpiXcan	0.994338	starnet_sf	0.999981
4604	ENSG00000187720	THSD4	-0.317852	-0.0137486	0.750597	0.16562	0.316121	2.63857e-49	6.97039e-48	57	89	68	D1	Adipose. subcutaneous (STARNET)	EpiXcan	0.994338	starnet_sf	0.999981
4605	ENSG00000232629	HLA-DQB2	0.317559	0.0121055	0.750819	0.56992	0.707834	4.39171e-176	1.90118e-173	43	132	49	D1	Adipose. subcutaneous (STARNET)	EpiXcan	0.994338	starnet_sf	0.999981
4606	ENSG00000117748	RPA2	0.31747	0.00867003	0.750887	0.276092	0.336008	6.98484e-54	2.08767e-52	18	145	25	D1	Adipose. subcutaneous (STARNET)	EpiXcan	0.994338	starnet_sf	0.999981
4607	ENSG00000153815	CMIP	-0.317416	-0.110495	0.750928	0.00529751	0.0308119	4.22482e-05	0.000124145	11	31	16	D1	Adipose. subcutaneous (STARNET)	EpiXcan	0.994338	starnet_sf	0.999981
4608	ENSG00000173432	SAA1	0.317028	0.027657	0.751222	0.0482576	0.101707	2.34424e-14	1.43259e-13	26	55	30	D1	Adipose. subcutaneous (STARNET)	EpiXcan	0.994338	starnet_sf	0.999981
4609	ENSG00000180855	ZNF443	-0.316376	-0.0399299	0.751717	0.0446569	0.052835	6.89461e-08	2.63831e-07	32	52	40	D1	Adipose. subcutaneous (STARNET)	EpiXcan	0.994338	starnet_sf	0.999981
4610	ENSG00000160190	SLC37A1	0.316222	0.0239524	0.751834	0.0377559	0.0957656	9.88724e-14	5.82726e-13	23	39	30	D1	Adipose. subcutaneous (STARNET)	EpiXcan	0.994338	starnet_sf	0.999981
4611	ENSG00000146109	ABT1	-0.316212	-0.0578468	0.751842	0.0282151	0.0448511	5.79428e-07	2.05658e-06	16	32	21	D1	Adipose. subcutaneous (STARNET)	EpiXcan	0.994338	starnet_sf	0.999981
4612	ENSG00000150756	FAM173B	-0.315543	-0.0766323	0.752349	0.00619703	0.0328232	2.42989e-05	7.31966e-05	18	35	22	D1	Adipose. subcutaneous (STARNET)	EpiXcan	0.994338	starnet_sf	0.999981
4613	ENSG00000082175	PGR	-0.315054	-0.0737319	0.75272	0.0158402	0.0293838	6.47676e-05	0.000186174	22	32	25	D1	Adipose. subcutaneous (STARNET)	EpiXcan	0.994338	starnet_sf	0.999981
4614	ENSG00000112200	ZNF451	-0.313874	-0.0695483	0.753617	0.00604715	0.0100581	0.0195861	0.0427253	12	21	16	D1	Adipose. subcutaneous (STARNET)	EpiXcan	0.994338	starnet_sf	0.999981
4615	ENSG00000171863	RPS7	0.313804	0.0636696	0.75367	0.019975	0.016115	0.00304859	0.00732403	30	90	36	D1	Adipose. subcutaneous (STARNET)	EpiXcan	0.994338	starnet_sf	0.999981
4616	ENSG00000129219	PLD2	-0.313686	-0.0615375	0.75376	0.00717192	0.153469	6.86167e-22	6.62472e-21	4	11	6	D1	Adipose. subcutaneous (STARNET)	EpiXcan	0.994338	starnet_sf	0.999981
4617	ENSG00000155313	USP25	0.313539	0.0448609	0.753871	0.0259411	0.0225124	0.000466628	0.00122475	31	40	34	D1	Adipose. subcutaneous (STARNET)	EpiXcan	0.994338	starnet_sf	0.999981
4618	ENSG00000174586	ZNF497	0.313344	0.0339255	0.75402	0.0146285	0.10566	6.69803e-15	4.22404e-14	17	24	24	D1	Adipose. subcutaneous (STARNET)	EpiXcan	0.994338	starnet_sf	0.999981
4619	ENSG00000113812	ACTR8	0.313069	0.025166	0.754228	0.0669039	0.0837872	5.24133e-12	2.74225e-11	41	54	45	D1	Adipose. subcutaneous (STARNET)	EpiXcan	0.994338	starnet_sf	0.999981
4620	ENSG00000227372	TP73-AS1	-0.312613	-0.0377158	0.754575	0.06645	0.103391	9.2533e-15	5.77578e-14	17	35	18	D1	Adipose. subcutaneous (STARNET)	EpiXcan	0.994338	starnet_sf	0.999981
4621	ENSG00000197928	ZNF677	0.312584	0.0414737	0.754597	0.0171309	0.0750385	8.98933e-11	4.31925e-10	36	80	46	D1	Adipose. subcutaneous (STARNET)	EpiXcan	0.994338	starnet_sf	0.999981
4622	ENSG00000139880	CDH24	-0.312358	-0.0322464	0.754768	0.0333944	0.0709567	2.72733e-10	1.26428e-09	2	10	2	D1	Adipose. subcutaneous (STARNET)	EpiXcan	0.994338	starnet_sf	0.999981
4623	ENSG00000197635	DPP4	0.312289	0.0913371	0.754821	0.00437944	0.0112494	0.0135112	0.0300298	3	4	4	D1	Adipose. subcutaneous (STARNET)	EpiXcan	0.994338	starnet_sf	0.999981
4624	ENSG00000237310	GS1-124K5.4	-0.312152	-0.0365547	0.754925	0.0222714	0.0840528	6.88127e-12	3.56688e-11	14	38	24	D1	Adipose. subcutaneous (STARNET)	EpiXcan	0.994338	starnet_sf	0.999981
4625	ENSG00000166446	CDYL2	0.312007	0.021363	0.755035	0.0852803	0.154604	6.40195e-22	6.18978e-21	9	26	11	D1	Adipose. subcutaneous (STARNET)	EpiXcan	0.994338	starnet_sf	0.999981
4626	ENSG00000226329	AC005682.1	0.312003	0.0236656	0.755038	0.0725702	0.0541118	4.92585e-08	1.91055e-07	51	87	60	D1	Adipose. subcutaneous (STARNET)	EpiXcan	0.994338	starnet_sf	0.999981
4627	ENSG00000183172	SMDT1	0.311997	0.0128969	0.755043	0.199836	0.5032	1.98117e-94	1.56396e-92	29	66	41	D1	Adipose. subcutaneous (STARNET)	EpiXcan	0.994338	starnet_sf	0.999981
4628	ENSG00000165731	RET	-0.31183	-0.0492227	0.75517	0.0115413	0.060262	2.60014e-09	1.11589e-08	2	5	5	D1	Adipose. subcutaneous (STARNET)	EpiXcan	0.994338	starnet_sf	0.999981
4629	ENSG00000167535	CACNB3	-0.31149	-0.0290157	0.755428	0.119227	0.146304	1.74722e-20	1.54975e-19	33	62	39	D1	Adipose. subcutaneous (STARNET)	EpiXcan	0.994338	starnet_sf	0.999981
4630	ENSG00000170634	ACYP2	0.3114	0.0426543	0.755497	0.037609	0.0607289	3.66424e-09	1.55319e-08	15	31	20	D1	Adipose. subcutaneous (STARNET)	EpiXcan	0.994338	starnet_sf	0.999981
4631	ENSG00000106686	SPATA6L	0.311035	0.0209925	0.755774	0.068884	0.0747641	9.01137e-11	4.32829e-10	27	42	31	D1	Adipose. subcutaneous (STARNET)	EpiXcan	0.994338	starnet_sf	0.999981
4632	ENSG00000165271	NOL6	0.310929	0.0315425	0.755855	0.0308437	0.0762441	5.5038e-11	2.6839e-10	8	17	9	D1	Adipose. subcutaneous (STARNET)	EpiXcan	0.994338	starnet_sf	0.999981
4633	ENSG00000166847	DCTN5	-0.310818	-0.0222858	0.755939	0.0761007	0.237333	8.45741e-35	1.40992e-33	16	24	18	D1	Adipose. subcutaneous (STARNET)	EpiXcan	0.994338	starnet_sf	0.999981
4634	ENSG00000241990	PRR34-AS1	-0.310524	-0.15114	0.756162	0.00165524	0.015962	0.0033281	0.00796559	11	23	16	D1	Adipose. subcutaneous (STARNET)	EpiXcan	0.994338	starnet_sf	0.999981
4635	ENSG00000161640	SIGLEC11	-0.310355	-0.0265237	0.756291	0.0924542	0.21027	1.95918e-30	2.7793e-29	47	76	61	D1	Adipose. subcutaneous (STARNET)	EpiXcan	0.994338	starnet_sf	0.999981
4636	ENSG00000091164	TXNL1	-0.309641	-0.0769036	0.756834	0.00618024	0.0346662	1.38359e-05	4.28818e-05	5	8	5	D1	Adipose. subcutaneous (STARNET)	EpiXcan	0.994338	starnet_sf	0.999981
4637	ENSG00000113845	TIMMDC1	0.309588	0.05392	0.756874	0.0106094	0.0102673	0.018716	0.0409136	8	9	9	D1	Adipose. subcutaneous (STARNET)	EpiXcan	0.994338	starnet_sf	0.999981
4638	ENSG00000137073	UBAP2	-0.309192	-0.114243	0.757176	0.00344756	0.0124569	0.00958718	0.0217184	4	6	4	D1	Adipose. subcutaneous (STARNET)	EpiXcan	0.994338	starnet_sf	0.999981
4639	ENSG00000162714	ZNF496	0.30916	0.0339349	0.7572	0.0176786	0.0432454	1.16161e-06	3.99304e-06	6	21	7	D1	Adipose. subcutaneous (STARNET)	EpiXcan	0.994338	starnet_sf	0.999981
4640	ENSG00000005436	GCFC2	0.308884	0.0503841	0.75741	0.0161776	0.0742721	1.1841e-10	5.65103e-10	13	33	16	D1	Adipose. subcutaneous (STARNET)	EpiXcan	0.994338	starnet_sf	0.999981
4641	ENSG00000173156	RHOD	-0.308853	-0.0124684	0.757433	0.138485	0.213183	4.34414e-31	6.26864e-30	2	12	2	D1	Adipose. subcutaneous (STARNET)	EpiXcan	0.994338	starnet_sf	0.999981
4642	ENSG00000122335	SERAC1	-0.308846	-0.0241624	0.757439	0.0532146	0.0852484	3.58315e-12	1.9059e-11	10	13	11	D1	Adipose. subcutaneous (STARNET)	EpiXcan	0.994338	starnet_sf	0.999981
4643	ENSG00000267653	AC002546.2	0.308685	0.0368441	0.757561	0.0285758	0.0977932	8.92179e-14	5.27447e-13	10	20	13	D1	Adipose. subcutaneous (STARNET)	EpiXcan	0.994338	starnet_sf	0.999981
4644	ENSG00000198933	TBKBP1	-0.308351	-0.0616767	0.757815	0.00837396	0.0521686	8.62413e-08	3.27771e-07	3	6	4	D1	Adipose. subcutaneous (STARNET)	EpiXcan	0.994338	starnet_sf	0.999981
4645	ENSG00000178074	C2orf69	0.30815	0.0504564	0.757969	0.0127545	0.017063	0.00245557	0.0059688	15	24	18	D1	Adipose. subcutaneous (STARNET)	EpiXcan	0.994338	starnet_sf	0.999981
4646	ENSG00000211584	SLC48A1	-0.308003	-0.0455856	0.75808	0.0153687	0.0380647	5.40002e-06	1.7391e-05	18	36	23	D1	Adipose. subcutaneous (STARNET)	EpiXcan	0.994338	starnet_sf	0.999981
4647	ENSG00000104883	PEX11G	0.307903	0.0259504	0.758156	0.0459681	0.140477	4.9655e-20	4.3075e-19	8	24	11	D1	Adipose. subcutaneous (STARNET)	EpiXcan	0.994338	starnet_sf	0.999981
4648	ENSG00000164305	CASP3	-0.307895	-0.059661	0.758162	0.0210861	0.0373317	5.04936e-06	1.63008e-05	8	23	8	D1	Adipose. subcutaneous (STARNET)	EpiXcan	0.994338	starnet_sf	0.999981
4649	ENSG00000197818	SLC9A8	-0.307746	-0.0280355	0.758276	0.0415361	0.131638	2.07531e-18	1.62111e-17	29	46	40	D1	Adipose. subcutaneous (STARNET)	EpiXcan	0.994338	starnet_sf	0.999981
4650	ENSG00000204054	LINC00963	-0.307498	-0.0316673	0.758465	0.0520725	0.0790681	2.74131e-11	1.36506e-10	47	81	60	D1	Adipose. subcutaneous (STARNET)	EpiXcan	0.994338	starnet_sf	0.999981
4651	ENSG00000185989	RASA3	-0.306578	-0.0151626	0.759165	0.146766	0.3516	8.55836e-56	2.66481e-54	26	86	33	D1	Adipose. subcutaneous (STARNET)	EpiXcan	0.994338	starnet_sf	0.999981
4652	ENSG00000143303	RRNAD1	0.306073	0.096573	0.759549	0.00406798	0.0628335	3.18573e-09	1.35765e-08	2	13	6	D1	Adipose. subcutaneous (STARNET)	EpiXcan	0.994338	starnet_sf	0.999981
4653	ENSG00000084674	APOB	0.305967	0.0187583	0.75963	0.0779667	0.160916	3.63687e-23	3.75437e-22	3	23	4	D1	Adipose. subcutaneous (STARNET)	EpiXcan	0.994338	starnet_sf	0.999981
4654	ENSG00000163812	ZDHHC3	-0.305006	-0.00244578	0.760362	0.0194084	0.0278559	0.00010433	0.000292541	16	26	17	D1	Adipose. subcutaneous (STARNET)	EpiXcan	0.994338	starnet_sf	0.999981
4655	ENSG00000110665	C11orf21	-0.304734	-0.0430546	0.760569	0.0134268	0.0192689	0.00121874	0.00305198	18	24	24	D1	Adipose. subcutaneous (STARNET)	EpiXcan	0.994338	starnet_sf	0.999981
4656	ENSG00000105711	SCN1B	-0.304433	-0.0235766	0.760798	0.0924718	0.127006	8.87687e-18	6.67382e-17	21	31	27	D1	Adipose. subcutaneous (STARNET)	EpiXcan	0.994338	starnet_sf	0.999981
4657	ENSG00000106688	SLC1A1	0.304404	0.0186338	0.76082	0.116087	0.179116	1.57907e-25	1.81586e-24	30	61	40	D1	Adipose. subcutaneous (STARNET)	EpiXcan	0.994338	starnet_sf	0.999981
4658	ENSG00000172927	MYEOV	0.304242	0.0194868	0.760944	0.121585	0.488195	2.8366e-88	1.98266e-86	20	38	23	D1	Adipose. subcutaneous (STARNET)	EpiXcan	0.994338	starnet_sf	0.999981
4659	ENSG00000163596	ICA1L	-0.304203	-0.0301859	0.760973	0.025234	0.0264708	0.00015257	0.000420343	19	24	20	D1	Adipose. subcutaneous (STARNET)	EpiXcan	0.994338	starnet_sf	0.999981
4660	ENSG00000161048	NAPEPLD	-0.304078	-0.0874565	0.761068	0.00710338	0.0313905	3.5726e-05	0.000105767	3	9	4	D1	Adipose. subcutaneous (STARNET)	EpiXcan	0.994338	starnet_sf	0.999981
4661	ENSG00000237541	HLA-DQA2	0.304072	0.0112877	0.761073	0.44625	0.71151	1.80049e-177	8.05421e-175	49	103	58	D1	Adipose. subcutaneous (STARNET)	EpiXcan	0.994338	starnet_sf	0.999981
4662	ENSG00000145779	TNFAIP8	-0.303801	-0.0244655	0.76128	0.0686914	0.102458	1.33103e-14	8.23913e-14	21	26	21	D1	Adipose. subcutaneous (STARNET)	EpiXcan	0.994338	starnet_sf	0.999981
4663	ENSG00000273142	AC073335.2	-0.303781	-0.0189119	0.761295	0.159643	0.196823	3.29147e-28	4.25135e-27	27	43	31	D1	Adipose. subcutaneous (STARNET)	EpiXcan	0.994338	starnet_sf	0.999981
4664	ENSG00000121316	PLBD1	-0.30363	-0.0581722	0.76141	0.00943737	0.0195911	0.00113812	0.00286291	6	12	7	D1	Adipose. subcutaneous (STARNET)	EpiXcan	0.994338	starnet_sf	0.999981
4665	ENSG00000114054	PCCB	-0.303616	-0.0328638	0.761421	0.0437257	0.0683959	6.30566e-10	2.84062e-09	26	59	38	D1	Adipose. subcutaneous (STARNET)	EpiXcan	0.994338	starnet_sf	0.999981
4666	ENSG00000144357	UBR3	0.303572	0.0358281	0.761454	0.0180484	0.013803	0.00555714	0.0129564	18	27	22	D1	Adipose. subcutaneous (STARNET)	EpiXcan	0.994338	starnet_sf	0.999981
4667	ENSG00000050393	MCUR1	0.30348	0.0167424	0.761524	0.121141	0.23505	4.92908e-35	8.27888e-34	22	35	25	D1	Adipose. subcutaneous (STARNET)	EpiXcan	0.994338	starnet_sf	0.999981
4668	ENSG00000090621	PABPC4	0.30313	0.0272902	0.761791	0.0367486	0.0780313	3.24749e-11	1.60995e-10	13	23	16	D1	Adipose. subcutaneous (STARNET)	EpiXcan	0.994338	starnet_sf	0.999981
4669	ENSG00000103184	SEC14L5	-0.302801	-0.040031	0.762042	0.0351779	0.0301073	4.80329e-05	0.00014007	33	53	38	D1	Adipose. subcutaneous (STARNET)	EpiXcan	0.994338	starnet_sf	0.999981
4670	ENSG00000122733	PHF24	-0.302294	-0.0296054	0.762428	0.0712308	0.0983814	8.27831e-14	4.90269e-13	50	78	52	D1	Adipose. subcutaneous (STARNET)	EpiXcan	0.994338	starnet_sf	0.999981
4671	ENSG00000134222	PSRC1	0.302011	0.0177417	0.762644	0.0727214	0.116792	2.27551e-16	1.57409e-15	16	36	20	D1	Adipose. subcutaneous (STARNET)	EpiXcan	0.994338	starnet_sf	0.999981
4672	ENSG00000165269	AQP7	0.301999	0.0906319	0.762653	0.0342995	0.12136	3.82827e-17	2.77106e-16	19	123	28	D1	Adipose. subcutaneous (STARNET)	EpiXcan	0.994338	starnet_sf	0.999981
4673	ENSG00000233608	TWIST2	-0.301945	-0.00956174	0.762694	0.0269779	0.0149526	0.00456799	0.0107379	32	40	40	D1	Adipose. subcutaneous (STARNET)	EpiXcan	0.994338	starnet_sf	0.999981
4674	ENSG00000107731	UNC5B	0.30182	0.0350096	0.762789	0.0572755	0.0821527	1.05379e-11	5.38531e-11	31	42	39	D1	Adipose. subcutaneous (STARNET)	EpiXcan	0.994338	starnet_sf	0.999981
4675	ENSG00000186184	POLR1D	-0.301531	-0.0140339	0.76301	0.168646	0.253894	1.17486e-38	2.22378e-37	15	32	18	D1	Adipose. subcutaneous (STARNET)	EpiXcan	0.994338	starnet_sf	0.999981
4676	ENSG00000272030	AL162258.2	-0.301497	-0.0190869	0.763036	0.13924	0.446124	1.50338e-77	8.26859e-76	21	35	27	D1	Adipose. subcutaneous (STARNET)	EpiXcan	0.994338	starnet_sf	0.999981
4677	ENSG00000042317	SPATA7	0.301322	0.0188089	0.763169	0.0843661	0.173048	2.07616e-24	2.2689e-23	22	53	27	D1	Adipose. subcutaneous (STARNET)	EpiXcan	0.994338	starnet_sf	0.999981
4678	ENSG00000166341	DCHS1	-0.300895	-0.0432376	0.763494	0.011686	0.0249589	0.000239987	0.000648012	19	38	26	D1	Adipose. subcutaneous (STARNET)	EpiXcan	0.994338	starnet_sf	0.999981
4679	ENSG00000160392	C19orf47	0.300688	0.0297576	0.763652	0.0418457	0.0873218	1.67293e-12	9.10044e-12	33	71	36	D1	Adipose. subcutaneous (STARNET)	EpiXcan	0.994338	starnet_sf	0.999981
4680	ENSG00000233901	LINC01503	0.300423	0.0631538	0.763855	0.0101249	0.0154311	0.00389704	0.00925633	13	34	15	D1	Adipose. subcutaneous (STARNET)	EpiXcan	0.994338	starnet_sf	0.999981
4681	ENSG00000254087	LYN	-0.30024	-0.0279746	0.763994	0.0569201	0.0459704	5.39291e-07	1.92277e-06	54	83	59	D1	Adipose. subcutaneous (STARNET)	EpiXcan	0.994338	starnet_sf	0.999981
4682	ENSG00000099260	PALMD	0.299646	0.0508554	0.764447	0.013174	0.0378916	5.64374e-06	1.81541e-05	14	30	19	D1	Adipose. subcutaneous (STARNET)	EpiXcan	0.994338	starnet_sf	0.999981
4683	ENSG00000119242	CCDC92	0.299635	0.00920337	0.764456	0.259463	0.390789	1.53185e-65	6.07995e-64	33	47	36	D1	Adipose. subcutaneous (STARNET)	EpiXcan	0.994338	starnet_sf	0.999981
4684	ENSG00000132256	TRIM5	0.299385	0.035282	0.764646	0.0289623	0.0450801	4.86615e-07	1.74143e-06	21	26	22	D1	Adipose. subcutaneous (STARNET)	EpiXcan	0.994338	starnet_sf	0.999981
4685	ENSG00000198189	HSD17B11	-0.299266	-0.0194162	0.764737	0.24715	0.170924	3.16632e-24	3.43231e-23	119	182	136	D1	Adipose. subcutaneous (STARNET)	EpiXcan	0.994338	starnet_sf	0.999981
4686	ENSG00000260552	AC023043.1	-0.299204	-0.0259063	0.764784	0.046198	0.11006	1.52408e-15	1.00655e-14	11	24	15	D1	Adipose. subcutaneous (STARNET)	EpiXcan	0.994338	starnet_sf	0.999981
4687	ENSG00000217128	FNIP1	-0.298896	-0.0547556	0.765019	0.035286	0.115724	2.40625e-16	1.66196e-15	19	25	25	D1	Adipose. subcutaneous (STARNET)	EpiXcan	0.994338	starnet_sf	0.999981
4688	ENSG00000100365	NCF4	0.298471	0.059854	0.765343	0.0119057	0.0859948	2.59935e-12	1.3931e-11	12	20	18	D1	Adipose. subcutaneous (STARNET)	EpiXcan	0.994338	starnet_sf	0.999981
4689	ENSG00000149262	INTS4	-0.298216	-0.0633504	0.765539	0.0252825	0.0999796	2.64557e-14	1.61233e-13	37	76	48	D1	Adipose. subcutaneous (STARNET)	EpiXcan	0.994338	starnet_sf	0.999981
4690	ENSG00000137809	ITGA11	-0.29817	-0.0385545	0.765574	0.0124643	0.0392059	3.35363e-06	1.10177e-05	9	11	10	D1	Adipose. subcutaneous (STARNET)	EpiXcan	0.994338	starnet_sf	0.999981
4691	ENSG00000133805	AMPD3	0.298091	0.00783739	0.765633	0.0744163	0.114638	3.63202e-16	2.47671e-15	57	89	77	D1	Adipose. subcutaneous (STARNET)	EpiXcan	0.994338	starnet_sf	0.999981
4692	ENSG00000148341	SH3GLB2	0.29807	0.0341941	0.765649	0.0251912	0.0642391	1.90281e-09	8.24799e-09	5	10	6	D1	Adipose. subcutaneous (STARNET)	EpiXcan	0.994338	starnet_sf	0.999981
4693	ENSG00000196878	LAMB3	0.297648	0.0302161	0.765972	0.046899	0.059079	8.93647e-09	3.68781e-08	42	72	53	D1	Adipose. subcutaneous (STARNET)	EpiXcan	0.994338	starnet_sf	0.999981
4694	ENSG00000259728	LINC00933	0.297635	0.0241731	0.765981	0.101387	0.27476	3.75172e-41	7.61695e-40	44	79	54	D1	Adipose. subcutaneous (STARNET)	EpiXcan	0.994338	starnet_sf	0.999981
4695	ENSG00000158089	GALNT14	-0.296889	-0.0189559	0.766551	0.0812428	0.0754496	8.82952e-11	4.24855e-10	65	98	81	D1	Adipose. subcutaneous (STARNET)	EpiXcan	0.994338	starnet_sf	0.999981
4696	ENSG00000185022	MAFF	-0.296447	-0.0201653	0.766889	0.118651	0.148351	3.06927e-21	2.85247e-20	45	75	48	D1	Adipose. subcutaneous (STARNET)	EpiXcan	0.994338	starnet_sf	0.999981
4697	ENSG00000139514	SLC7A1	0.296203	0.0626316	0.767075	0.0184771	0.0329071	2.30878e-05	6.97048e-05	19	34	21	D1	Adipose. subcutaneous (STARNET)	EpiXcan	0.994338	starnet_sf	0.999981
4698	ENSG00000197208	SLC22A4	0.295982	0.0238298	0.767244	0.0275441	0.0202916	0.000933714	0.00236647	45	62	51	D1	Adipose. subcutaneous (STARNET)	EpiXcan	0.994338	starnet_sf	0.999981
4699	ENSG00000153363	LINC00467	-0.295859	-0.0347634	0.767338	0.029509	0.068593	3.01283e-10	1.39181e-09	33	68	38	D1	Adipose. subcutaneous (STARNET)	EpiXcan	0.994338	starnet_sf	0.999981
4700	ENSG00000149577	SIDT2	0.295561	0.0218723	0.767566	0.0756858	0.112765	4.0184e-16	2.73463e-15	36	58	46	D1	Adipose. subcutaneous (STARNET)	EpiXcan	0.994338	starnet_sf	0.999981
4701	ENSG00000150455	TIRAP	0.29543	0.0561935	0.767666	0.0174102	0.0191202	0.00135737	0.00337674	15	15	15	D1	Adipose. subcutaneous (STARNET)	EpiXcan	0.994338	starnet_sf	0.999981
4702	ENSG00000152117	AC073869.1	0.29542	0.0233153	0.767673	0.0638312	0.156847	3.61184e-22	3.52773e-21	20	39	28	D1	Adipose. subcutaneous (STARNET)	EpiXcan	0.994338	starnet_sf	0.999981
4703	ENSG00000125901	MRPS26	0.295333	0.0243392	0.767739	0.0486571	0.133415	4.92945e-19	3.99235e-18	16	28	19	D1	Adipose. subcutaneous (STARNET)	EpiXcan	0.994338	starnet_sf	0.999981
4704	ENSG00000133069	TMCC2	-0.295257	-0.0665808	0.767797	0.0311245	0.0381074	5.2726e-06	1.69929e-05	13	70	17	D1	Adipose. subcutaneous (STARNET)	EpiXcan	0.994338	starnet_sf	0.999981
4705	ENSG00000214279	SCART1	0.294878	0.0324136	0.768087	0.0434988	0.0889752	1.11895e-12	6.16942e-12	28	59	37	D1	Adipose. subcutaneous (STARNET)	EpiXcan	0.994338	starnet_sf	0.999981
4706	ENSG00000198142	SOWAHC	-0.294743	-0.0313535	0.76819	0.0279423	0.0486545	2.13087e-07	7.83032e-07	9	13	9	D1	Adipose. subcutaneous (STARNET)	EpiXcan	0.994338	starnet_sf	0.999981
4707	ENSG00000185090	MANEAL	0.294555	-0.00385118	0.768334	0.0328577	0.041256	1.47599e-06	5.02989e-06	25	43	29	D1	Adipose. subcutaneous (STARNET)	EpiXcan	0.994338	starnet_sf	0.999981
4708	ENSG00000187118	CMC1	-0.294539	-0.0782435	0.768346	0.0234615	0.0442192	8.73264e-07	3.05029e-06	4	4	4	D1	Adipose. subcutaneous (STARNET)	EpiXcan	0.994338	starnet_sf	0.999981
4709	ENSG00000122705	CLTA	-0.294321	-0.0911391	0.768513	0.00344977	0.0252146	0.000210066	0.000571128	2	3	2	D1	Adipose. subcutaneous (STARNET)	EpiXcan	0.994338	starnet_sf	0.999981
4710	ENSG00000135919	SERPINE2	-0.294278	-0.046613	0.768545	0.00821018	0.0160622	0.00325132	0.00779433	13	27	16	D1	Adipose. subcutaneous (STARNET)	EpiXcan	0.994338	starnet_sf	0.999981
4711	ENSG00000166507	NDST2	-0.294161	-0.0647888	0.768635	0.00523985	0.0142351	0.0057562	0.0133879	6	28	9	D1	Adipose. subcutaneous (STARNET)	EpiXcan	0.994338	starnet_sf	0.999981
4712	ENSG00000127022	CANX	0.294104	0.017824	0.768678	0.101089	0.163497	4.36187e-23	4.48554e-22	14	26	15	D1	Adipose. subcutaneous (STARNET)	EpiXcan	0.994338	starnet_sf	0.999981
4713	ENSG00000226752	PSMD5-AS1	0.293982	0.00733877	0.768772	0.55186	0.82917	3.34584e-276	2.24506e-272	12	19	16	D1	Adipose. subcutaneous (STARNET)	EpiXcan	0.994338	starnet_sf	0.999981
4714	ENSG00000223678	AL356218.1	-0.293716	-0.0178098	0.768975	0.0672009	0.125273	1.21591e-17	9.07039e-17	15	37	17	D1	Adipose. subcutaneous (STARNET)	EpiXcan	0.994338	starnet_sf	0.999981
4715	ENSG00000138381	ASNSD1	-0.29313	-0.0206895	0.769423	0.129847	0.317662	2.62057e-49	6.9365e-48	29	47	33	D1	Adipose. subcutaneous (STARNET)	EpiXcan	0.994338	starnet_sf	0.999981
4716	ENSG00000197863	ZNF790	0.292637	0.572008	0.7698	4.84932e-05	0.0239986	0.00030585	0.00081812	1	1	1	D1	Adipose. subcutaneous (STARNET)	EpiXcan	0.994338	starnet_sf	0.999981
4717	ENSG00000225439	BOLA3-AS1	0.29259	0.032554	0.769835	0.0274369	0.227232	5.5811e-33	8.68891e-32	8	17	14	D1	Adipose. subcutaneous (STARNET)	EpiXcan	0.994338	starnet_sf	0.999981
4718	ENSG00000141384	TAF4B	-0.292283	-0.0487696	0.770071	0.0224215	0.0269721	0.00011173	0.000312768	33	54	42	D1	Adipose. subcutaneous (STARNET)	EpiXcan	0.994338	starnet_sf	0.999981
4719	ENSG00000125485	DDX31	0.29224	0.0274971	0.770103	0.0493358	0.121558	4.59585e-17	3.31415e-16	19	24	22	D1	Adipose. subcutaneous (STARNET)	EpiXcan	0.994338	starnet_sf	0.999981
4720	ENSG00000187513	GJA4	-0.291986	-0.0413799	0.770297	0.045286	0.0831883	7.83376e-12	4.03877e-11	16	31	17	D1	Adipose. subcutaneous (STARNET)	EpiXcan	0.994338	starnet_sf	0.999981
4721	ENSG00000001630	CYP51A1	0.291355	0.24432	0.77078	0.000500076	0.0167016	0.00272032	0.00657778	6	31	9	D1	Adipose. subcutaneous (STARNET)	EpiXcan	0.994338	starnet_sf	0.999981
4722	ENSG00000136960	ENPP2	0.29128	0.0504439	0.770837	0.0171568	0.0568442	1.9888e-08	7.96706e-08	11	19	12	D1	Adipose. subcutaneous (STARNET)	EpiXcan	0.994338	starnet_sf	0.999981
4723	ENSG00000139835	GRTP1	-0.291253	-0.0300296	0.770858	0.0359027	0.0950013	1.9507e-13	1.12161e-12	8	11	9	D1	Adipose. subcutaneous (STARNET)	EpiXcan	0.994338	starnet_sf	0.999981
4724	ENSG00000073350	LLGL2	0.290909	0.0530412	0.771121	0.0110944	0.0212991	0.000699019	0.00179985	9	18	9	D1	Adipose. subcutaneous (STARNET)	EpiXcan	0.994338	starnet_sf	0.999981
4725	ENSG00000235831	BHLHE40-AS1	0.290311	0.0235347	0.771579	0.060826	0.0533551	3.88917e-08	1.51988e-07	30	56	35	D1	Adipose. subcutaneous (STARNET)	EpiXcan	0.994338	starnet_sf	0.999981
4726	ENSG00000125375	ATP5S	0.290293	-0.0253397	0.771592	0.0198308	0.103991	9.96858e-15	6.21936e-14	14	20	18	D1	Adipose. subcutaneous (STARNET)	EpiXcan	0.994338	starnet_sf	0.999981
4727	ENSG00000129646	QRICH2	-0.290292	-0.0297723	0.771593	0.0339617	0.0846306	4.97873e-12	2.613e-11	19	35	22	D1	Adipose. subcutaneous (STARNET)	EpiXcan	0.994338	starnet_sf	0.999981
4728	ENSG00000130202	NECTIN2	-0.289367	-0.0570882	0.7723	0.028896	0.073033	8.1891e-11	3.95174e-10	28	49	37	D1	Adipose. subcutaneous (STARNET)	EpiXcan	0.994338	starnet_sf	0.999981
4729	ENSG00000005156	LIG3	0.289344	0.0113901	0.772318	0.207818	0.317854	1.51267e-49	4.02779e-48	21	46	24	D1	Adipose. subcutaneous (STARNET)	EpiXcan	0.994338	starnet_sf	0.999981
4730	ENSG00000088970	KIZ	-0.289255	-0.0668369	0.772386	0.0137582	0.0412464	1.78498e-06	6.05064e-06	7	12	9	D1	Adipose. subcutaneous (STARNET)	EpiXcan	0.994338	starnet_sf	0.999981
4731	ENSG00000167553	TUBA1C	0.288572	0.0512975	0.772909	0.0387608	0.0387011	3.56061e-06	1.16773e-05	23	41	29	D1	Adipose. subcutaneous (STARNET)	EpiXcan	0.994338	starnet_sf	0.999981
4732	ENSG00000105426	PTPRS	0.288386	0.0413673	0.773051	0.0155582	0.0266268	0.000146711	0.000405031	8	29	8	D1	Adipose. subcutaneous (STARNET)	EpiXcan	0.994338	starnet_sf	0.999981
4733	ENSG00000042980	ADAM28	0.288294	0.0398625	0.773122	0.0423285	0.039744	3.06809e-06	1.01388e-05	46	62	57	D1	Adipose. subcutaneous (STARNET)	EpiXcan	0.994338	starnet_sf	0.999981
4734	ENSG00000106078	COBL	-0.288274	-0.031553	0.773137	0.0262786	0.0332608	1.8849e-05	5.75397e-05	18	26	20	D1	Adipose. subcutaneous (STARNET)	EpiXcan	0.994338	starnet_sf	0.999981
4735	ENSG00000129187	DCTD	0.288165	0.0212994	0.77322	0.0474917	0.117336	1.41121e-16	9.8895e-16	47	66	55	D1	Adipose. subcutaneous (STARNET)	EpiXcan	0.994338	starnet_sf	0.999981
4736	ENSG00000162174	ASRGL1	-0.287982	-0.0305437	0.773361	0.0334365	0.128251	4.01029e-18	3.08944e-17	16	30	18	D1	Adipose. subcutaneous (STARNET)	EpiXcan	0.994338	starnet_sf	0.999981
4737	ENSG00000032444	PNPLA6	-0.287937	-0.0656314	0.773395	0.011641	0.0132047	0.00754718	0.0173045	14	22	15	D1	Adipose. subcutaneous (STARNET)	EpiXcan	0.994338	starnet_sf	0.999981
4738	ENSG00000273015	AC008124.1	0.287607	0.0778065	0.773648	0.00620936	0.0182174	0.00179603	0.00441522	9	18	10	D1	Adipose. subcutaneous (STARNET)	EpiXcan	0.994338	starnet_sf	0.999981
4739	ENSG00000101255	TRIB3	0.287455	0.0232434	0.773764	0.0604889	0.0981954	8.0721e-14	4.7869e-13	10	26	10	D1	Adipose. subcutaneous (STARNET)	EpiXcan	0.994338	starnet_sf	0.999981
4740	ENSG00000108523	RNF167	0.287224	0.032458	0.773941	0.0341061	0.0644989	1.94114e-09	8.40599e-09	15	45	24	D1	Adipose. subcutaneous (STARNET)	EpiXcan	0.994338	starnet_sf	0.999981
4741	ENSG00000132300	PTCD3	-0.286096	-0.106418	0.774805	0.0157701	0.0100916	0.020073	0.0437517	20	28	24	D1	Adipose. subcutaneous (STARNET)	EpiXcan	0.994338	starnet_sf	0.999981
4742	ENSG00000204344	STK19	-0.285305	-0.121546	0.775411	0.00469374	0.0164184	0.0028412	0.00685155	4	5	5	D1	Adipose. subcutaneous (STARNET)	EpiXcan	0.994338	starnet_sf	0.999981
4743	ENSG00000129450	SIGLEC9	-0.285227	-0.0130497	0.77547	0.0210772	0.0213368	0.000700562	0.00180348	30	53	37	D1	Adipose. subcutaneous (STARNET)	EpiXcan	0.994338	starnet_sf	0.999981
4744	ENSG00000150054	MPP7	-0.285102	-0.0138314	0.775566	0.129146	0.321489	1.50825e-49	4.02399e-48	19	45	22	D1	Adipose. subcutaneous (STARNET)	EpiXcan	0.994338	starnet_sf	0.999981
4745	ENSG00000137563	GGH	-0.285038	-0.00618453	0.775615	0.317856	0.537427	1.88193e-103	1.75385e-101	45	63	50	D1	Adipose. subcutaneous (STARNET)	EpiXcan	0.994338	starnet_sf	0.999981
4746	ENSG00000273486	AC096992.2	-0.284787	-0.0106568	0.775807	0.0630645	0.137034	2.13875e-19	1.78495e-18	17	75	20	D1	Adipose. subcutaneous (STARNET)	EpiXcan	0.994338	starnet_sf	0.999981
4747	ENSG00000096996	IL12RB1	0.284397	0.158429	0.776106	0.0169606	0.0970936	7.48752e-14	4.44809e-13	23	39	30	D1	Adipose. subcutaneous (STARNET)	EpiXcan	0.994338	starnet_sf	0.999981
4748	ENSG00000100350	FOXRED2	0.28439	0.0139808	0.776111	0.0565975	0.105464	6.02241e-15	3.8177e-14	22	40	28	D1	Adipose. subcutaneous (STARNET)	EpiXcan	0.994338	starnet_sf	0.999981
4749	ENSG00000171792	RHNO1	-0.283967	-0.0232536	0.776436	0.0551168	0.123646	2.2695e-17	1.66978e-16	14	28	17	D1	Adipose. subcutaneous (STARNET)	EpiXcan	0.994338	starnet_sf	0.999981
4750	ENSG00000179562	GCC1	-0.283853	-0.0602547	0.776523	0.0132938	0.0444568	8.18151e-07	2.86748e-06	11	32	13	D1	Adipose. subcutaneous (STARNET)	EpiXcan	0.994338	starnet_sf	0.999981
4751	ENSG00000111879	FAM184A	0.28345	0.0180032	0.776832	0.0826038	0.220592	9.7783e-32	1.45321e-30	10	24	14	D1	Adipose. subcutaneous (STARNET)	EpiXcan	0.994338	starnet_sf	0.999981
4752	ENSG00000259820	AC083843.2	-0.283209	-0.0104797	0.777016	0.10692	0.201356	5.58198e-29	7.45374e-28	44	71	55	D1	Adipose. subcutaneous (STARNET)	EpiXcan	0.994338	starnet_sf	0.999981
4753	ENSG00000164292	RHOBTB3	0.282581	0.0149343	0.777498	0.131641	0.227918	7.92279e-34	1.27334e-32	11	76	13	D1	Adipose. subcutaneous (STARNET)	EpiXcan	0.994338	starnet_sf	0.999981
4754	ENSG00000080166	DCT	0.282546	0.019854	0.777525	0.0826133	0.0707557	2.62155e-10	1.21734e-09	112	159	133	D1	Adipose. subcutaneous (STARNET)	EpiXcan	0.994338	starnet_sf	0.999981
4755	ENSG00000108622	ICAM2	-0.282486	-0.0370903	0.777571	0.0135116	0.0332571	2.00655e-05	6.10333e-05	8	17	11	D1	Adipose. subcutaneous (STARNET)	EpiXcan	0.994338	starnet_sf	0.999981
4756	ENSG00000154174	TOMM70	-0.282385	-0.028975	0.777648	0.0325181	0.0353789	1.00529e-05	3.158e-05	15	21	15	D1	Adipose. subcutaneous (STARNET)	EpiXcan	0.994338	starnet_sf	0.999981
4757	ENSG00000185043	CIB1	0.282209	0.0329528	0.777783	0.0150705	0.103122	1.04275e-14	6.49662e-14	4	18	6	D1	Adipose. subcutaneous (STARNET)	EpiXcan	0.994338	starnet_sf	0.999981
4758	ENSG00000185658	BRWD1	-0.281905	-0.049868	0.778016	0.011014	0.010306	0.0187787	0.041044	22	30	25	D1	Adipose. subcutaneous (STARNET)	EpiXcan	0.994338	starnet_sf	0.999981
4759	ENSG00000111850	SMIM8	0.281723	0.0163805	0.778156	0.117355	0.196346	2.27342e-28	2.95632e-27	23	33	25	D1	Adipose. subcutaneous (STARNET)	EpiXcan	0.994338	starnet_sf	0.999981
4760	ENSG00000157617	C2CD2	0.281397	0.0202158	0.778406	0.0814655	0.110628	1.50467e-15	9.95203e-15	35	46	41	D1	Adipose. subcutaneous (STARNET)	EpiXcan	0.994338	starnet_sf	0.999981
4761	ENSG00000103876	FAH	0.28096	0.0468896	0.778741	0.0468531	0.108909	2.39801e-15	1.56371e-14	39	57	46	D1	Adipose. subcutaneous (STARNET)	EpiXcan	0.994338	starnet_sf	0.999981
4762	ENSG00000198075	SULT1C4	0.280696	0.0384644	0.778944	0.0218105	0.0502028	1.27449e-07	4.7789e-07	23	29	27	D1	Adipose. subcutaneous (STARNET)	EpiXcan	0.994338	starnet_sf	0.999981
4763	ENSG00000185630	PBX1	-0.280682	-0.0157028	0.778954	0.21929	0.325974	1.32595e-50	3.64635e-49	8	15	10	D1	Adipose. subcutaneous (STARNET)	EpiXcan	0.994338	starnet_sf	0.999981
4764	ENSG00000135372	NAT10	-0.280672	-0.0520522	0.778962	0.0147691	0.0516387	8.85435e-08	3.36235e-07	28	61	30	D1	Adipose. subcutaneous (STARNET)	EpiXcan	0.994338	starnet_sf	0.999981
4765	ENSG00000206341	HLA-H	-0.28062	-0.00918292	0.779002	0.556332	0.628765	3.03857e-138	5.74332e-136	49	130	61	D1	Adipose. subcutaneous (STARNET)	EpiXcan	0.994338	starnet_sf	0.999981
4766	ENSG00000140365	COMMD4	-0.280106	-0.101839	0.779396	0.0327478	0.019229	0.00127777	0.00319087	34	83	38	D1	Adipose. subcutaneous (STARNET)	EpiXcan	0.994338	starnet_sf	0.999981
4767	ENSG00000001561	ENPP4	0.280002	0.0244922	0.779476	0.0879899	0.159708	2.12091e-22	2.09284e-21	41	54	48	D1	Adipose. subcutaneous (STARNET)	EpiXcan	0.994338	starnet_sf	0.999981
4768	ENSG00000231205	ZNF826P	0.279792	0.0125906	0.779637	0.320973	0.34385	3.97661e-55	1.2184e-53	59	94	64	D1	Adipose. subcutaneous (STARNET)	EpiXcan	0.994338	starnet_sf	0.999981
4769	ENSG00000198865	CCDC152	0.279728	0.00973034	0.779686	0.047388	0.0271916	0.000127523	0.000354392	42	49	47	D1	Adipose. subcutaneous (STARNET)	EpiXcan	0.994338	starnet_sf	0.999981
4770	ENSG00000115816	CEBPZ	-0.279684	-0.031218	0.77972	0.0466491	0.0953365	1.216e-13	7.10126e-13	40	71	49	D1	Adipose. subcutaneous (STARNET)	EpiXcan	0.994338	starnet_sf	0.999981
4771	ENSG00000102543	CDADC1	-0.279641	-0.0452686	0.779753	0.0096836	0.0134033	0.00747583	0.0171497	10	45	14	D1	Adipose. subcutaneous (STARNET)	EpiXcan	0.994338	starnet_sf	0.999981
4772	ENSG00000214944	ARHGEF28	-0.279491	-0.0296766	0.779868	0.0457266	0.207076	8.33633e-30	1.14978e-28	41	88	52	D1	Adipose. subcutaneous (STARNET)	EpiXcan	0.994338	starnet_sf	0.999981
4773	ENSG00000130714	POMT1	-0.279115	-0.0679031	0.780156	0.00299377	0.0123986	0.0100398	0.0226902	8	11	10	D1	Adipose. subcutaneous (STARNET)	EpiXcan	0.994338	starnet_sf	0.999981
4774	ENSG00000196363	WDR5	0.279107	0.0588042	0.780162	0.00937866	0.0558796	2.4124e-08	9.6038e-08	6	8	8	D1	Adipose. subcutaneous (STARNET)	EpiXcan	0.994338	starnet_sf	0.999981
4775	ENSG00000143155	TIPRL	-0.278835	-0.0162514	0.780372	0.0400336	0.0670082	8.76578e-10	3.89655e-09	21	26	24	D1	Adipose. subcutaneous (STARNET)	EpiXcan	0.994338	starnet_sf	0.999981
4776	ENSG00000143314	MRPL24	0.278625	0.0981202	0.780533	0.00179155	0.014999	0.00432455	0.0102067	4	18	6	D1	Adipose. subcutaneous (STARNET)	EpiXcan	0.994338	starnet_sf	0.999981
4777	ENSG00000111364	DDX55	0.278278	0.0130246	0.780799	0.108434	0.204678	1.46322e-30	2.08898e-29	39	80	47	D1	Adipose. subcutaneous (STARNET)	EpiXcan	0.994338	starnet_sf	0.999981
4778	ENSG00000068097	HEATR6	-0.278243	-0.0475914	0.780826	0.0337539	0.0239826	0.000325041	0.000868071	15	29	19	D1	Adipose. subcutaneous (STARNET)	EpiXcan	0.994338	starnet_sf	0.999981
4779	ENSG00000132837	DMGDH	-0.278166	-0.0797927	0.780885	0.00902993	0.0181413	0.00171313	0.00422303	18	30	24	D1	Adipose. subcutaneous (STARNET)	EpiXcan	0.994338	starnet_sf	0.999981
4780	ENSG00000109576	AADAT	-0.277835	-0.0261439	0.781139	0.017737	0.0706451	3.65218e-10	1.67449e-09	9	12	12	D1	Adipose. subcutaneous (STARNET)	EpiXcan	0.994338	starnet_sf	0.999981
4781	ENSG00000099917	MED15	-0.277704	-0.0523612	0.781239	0.0184998	0.0631944	3.10899e-09	1.32579e-08	10	49	10	D1	Adipose. subcutaneous (STARNET)	EpiXcan	0.994338	starnet_sf	0.999981
4782	ENSG00000156787	TBC1D31	0.277483	0.0623391	0.78141	0.0141715	0.0271348	0.000129281	0.000359053	13	19	14	D1	Adipose. subcutaneous (STARNET)	EpiXcan	0.994338	starnet_sf	0.999981
4783	ENSG00000254343	AC091563.1	-0.276388	-0.0224306	0.78225	0.036805	0.0190574	0.00135185	0.00336395	32	60	36	D1	Adipose. subcutaneous (STARNET)	EpiXcan	0.994338	starnet_sf	0.999981
4784	ENSG00000067836	ROGDI	0.276328	0.0150097	0.782296	0.193493	0.223614	2.43091e-32	3.69873e-31	64	108	76	D1	Adipose. subcutaneous (STARNET)	EpiXcan	0.994338	starnet_sf	0.999981
4785	ENSG00000143384	MCL1	-0.276041	-0.0635663	0.782516	0.00742484	0.0125343	0.00957485	0.0216942	11	17	16	D1	Adipose. subcutaneous (STARNET)	EpiXcan	0.994338	starnet_sf	0.999981
4786	ENSG00000232354	VIPR1-AS1	-0.275552	-0.0327954	0.782892	0.043692	0.0429997	1.07305e-06	3.7057e-06	36	69	42	D1	Adipose. subcutaneous (STARNET)	EpiXcan	0.994338	starnet_sf	0.999981
4787	ENSG00000112294	ALDH5A1	0.275421	0.0236705	0.782993	0.0581468	0.0785395	2.42482e-11	1.21105e-10	33	44	36	D1	Adipose. subcutaneous (STARNET)	EpiXcan	0.994338	starnet_sf	0.999981
4788	ENSG00000204444	APOM	0.275209	-0.0347911	0.783156	0.0284624	0.0326544	2.08927e-05	6.342e-05	32	52	38	D1	Adipose. subcutaneous (STARNET)	EpiXcan	0.994338	starnet_sf	0.999981
4789	ENSG00000124788	ATXN1	0.274893	0.033407	0.783398	0.0463161	0.0934771	2.05334e-13	1.17911e-12	36	56	40	D1	Adipose. subcutaneous (STARNET)	EpiXcan	0.994338	starnet_sf	0.999981
4790	ENSG00000108395	TRIM37	0.274844	0.02028	0.783436	0.0568648	0.179035	2.10773e-25	2.40934e-24	19	35	28	D1	Adipose. subcutaneous (STARNET)	EpiXcan	0.994338	starnet_sf	0.999981
4791	ENSG00000090097	PCBP4	-0.274659	-0.0681935	0.783578	0.0112235	0.0105047	0.0178187	0.0390603	18	19	19	D1	Adipose. subcutaneous (STARNET)	EpiXcan	0.994338	starnet_sf	0.999981
4792	ENSG00000120328	PCDHB12	0.274596	0.0204029	0.783627	0.116211	0.205307	2.75398e-29	3.73317e-28	44	63	55	D1	Adipose. subcutaneous (STARNET)	EpiXcan	0.994338	starnet_sf	0.999981
4793	ENSG00000189129	PLAC9	-0.274184	-0.0287457	0.783943	0.0613039	0.175412	1.87183e-25	2.14334e-24	15	51	21	D1	Adipose. subcutaneous (STARNET)	EpiXcan	0.994338	starnet_sf	0.999981
4794	ENSG00000198715	GLMP	0.274065	0.0340641	0.784035	0.0446799	0.0823974	9.47672e-12	4.85967e-11	20	53	27	D1	Adipose. subcutaneous (STARNET)	EpiXcan	0.994338	starnet_sf	0.999981
4795	ENSG00000013523	ANGEL1	-0.27372	-0.0279886	0.7843	0.0257594	0.0518119	8.83461e-08	3.3558e-07	29	38	31	D1	Adipose. subcutaneous (STARNET)	EpiXcan	0.994338	starnet_sf	0.999981
4796	ENSG00000079459	FDFT1	0.273659	0.0372626	0.784347	0.0203797	0.0469234	4.04898e-07	1.45794e-06	12	18	17	D1	Adipose. subcutaneous (STARNET)	EpiXcan	0.994338	starnet_sf	0.999981
4797	ENSG00000106692	FKTN	0.273536	0.0353899	0.784441	0.0102167	0.0228476	0.000458984	0.00120657	9	39	10	D1	Adipose. subcutaneous (STARNET)	EpiXcan	0.994338	starnet_sf	0.999981
4798	ENSG00000067365	METTL22	0.273434	0.0359814	0.784519	0.0434522	0.134136	9.11446e-19	7.29374e-18	26	39	32	D1	Adipose. subcutaneous (STARNET)	EpiXcan	0.994338	starnet_sf	0.999981
4799	ENSG00000138095	LRPPRC	0.273304	0.0236205	0.78462	0.0320297	0.13306	1.46535e-18	1.15744e-17	32	57	41	D1	Adipose. subcutaneous (STARNET)	EpiXcan	0.994338	starnet_sf	0.999981
4800	ENSG00000230148	HOXB-AS1	-0.272372	-0.027366	0.785336	0.0309155	0.0101938	0.0185892	0.0406563	23	47	27	D1	Adipose. subcutaneous (STARNET)	EpiXcan	0.994338	starnet_sf	0.999981
4801	ENSG00000007312	CD79B	0.271889	0.0333403	0.785707	0.018552	0.136023	3.17855e-19	2.60894e-18	15	27	24	D1	Adipose. subcutaneous (STARNET)	EpiXcan	0.994338	starnet_sf	0.999981
4802	ENSG00000111077	TNS2	0.271773	0.0137695	0.785797	0.0878991	0.198823	1.93078e-28	2.52053e-27	15	66	22	D1	Adipose. subcutaneous (STARNET)	EpiXcan	0.994338	starnet_sf	0.999981
4803	ENSG00000185187	SIGIRR	-0.271697	-0.0287175	0.785855	0.0392746	0.163477	4.39603e-23	4.51375e-22	10	38	17	D1	Adipose. subcutaneous (STARNET)	EpiXcan	0.994338	starnet_sf	0.999981
4804	ENSG00000241684	ADAMTS9-AS2	0.271667	0.0434354	0.785878	0.0180753	0.0401849	2.88283e-06	9.54541e-06	8	12	10	D1	Adipose. subcutaneous (STARNET)	EpiXcan	0.994338	starnet_sf	0.999981
4805	ENSG00000244219	TMEM225B	-0.270635	-0.0184041	0.786672	0.131561	0.182716	6.26929e-26	7.35435e-25	41	56	47	D1	Adipose. subcutaneous (STARNET)	EpiXcan	0.994338	starnet_sf	0.999981
4806	ENSG00000091129	NRCAM	-0.270578	-0.0502322	0.786716	0.0279933	0.0288202	7.47771e-05	0.000213558	27	52	31	D1	Adipose. subcutaneous (STARNET)	EpiXcan	0.994338	starnet_sf	0.999981
4807	ENSG00000128989	ARPP19	-0.270497	-0.020876	0.786778	0.0289755	0.121707	2.34407e-17	1.72275e-16	8	38	11	D1	Adipose. subcutaneous (STARNET)	EpiXcan	0.994338	starnet_sf	0.999981
4808	ENSG00000197872	FAM49A	0.270441	0.0184755	0.786821	0.0562362	0.0809865	1.34588e-11	6.80802e-11	10	14	12	D1	Adipose. subcutaneous (STARNET)	EpiXcan	0.994338	starnet_sf	0.999981
4809	ENSG00000155893	PXYLP1	-0.270419	-0.0126233	0.786838	0.0115767	0.013457	0.00689615	0.0158905	21	33	24	D1	Adipose. subcutaneous (STARNET)	EpiXcan	0.994338	starnet_sf	0.999981
4810	ENSG00000197479	PCDHB11	0.2702	0.0249907	0.787007	0.0991578	0.206309	1.00004e-29	1.37505e-28	10	15	11	D1	Adipose. subcutaneous (STARNET)	EpiXcan	0.994338	starnet_sf	0.999981
4811	ENSG00000003989	SLC7A2	-0.270035	-0.0319974	0.787133	0.028149	0.0241865	0.000306463	0.000819596	49	94	55	D1	Adipose. subcutaneous (STARNET)	EpiXcan	0.994338	starnet_sf	0.999981
4812	ENSG00000104518	GSDMD	-0.269989	-0.0160475	0.787169	0.14578	0.192892	6.89831e-28	8.84196e-27	39	52	47	D1	Adipose. subcutaneous (STARNET)	EpiXcan	0.994338	starnet_sf	0.999981
4813	ENSG00000167123	CERCAM	0.269621	0.00538281	0.787452	0.0335331	0.132674	4.99518e-19	4.04071e-18	45	65	55	D1	Adipose. subcutaneous (STARNET)	EpiXcan	0.994338	starnet_sf	0.999981
4814	ENSG00000129347	KRI1	0.269442	0.0355262	0.78759	0.087156	0.153887	1.19711e-21	1.14262e-20	20	30	28	D1	Adipose. subcutaneous (STARNET)	EpiXcan	0.994338	starnet_sf	0.999981
4815	ENSG00000103653	CSK	-0.269255	-0.0237957	0.787733	0.0421063	0.0830813	7.81515e-12	4.03227e-11	13	19	16	D1	Adipose. subcutaneous (STARNET)	EpiXcan	0.994338	starnet_sf	0.999981
4816	ENSG00000186976	EFCAB6	0.268959	0.0336022	0.787962	0.0291063	0.0246858	0.000248816	0.00067037	37	54	41	D1	Adipose. subcutaneous (STARNET)	EpiXcan	0.994338	starnet_sf	0.999981
4817	ENSG00000165934	CPSF2	-0.268812	-0.0300964	0.788075	0.0369327	0.0844058	3.29237e-12	1.75734e-11	7	12	7	D1	Adipose. subcutaneous (STARNET)	EpiXcan	0.994338	starnet_sf	0.999981
4818	ENSG00000171105	INSR	0.268796	0.0462824	0.788087	0.0277039	0.034126	1.63002e-05	5.008e-05	19	38	24	D1	Adipose. subcutaneous (STARNET)	EpiXcan	0.994338	starnet_sf	0.999981
4819	ENSG00000173145	NOC3L	0.268639	0.0407505	0.788208	0.0215344	0.0831299	7.56623e-12	3.91136e-11	9	14	12	D1	Adipose. subcutaneous (STARNET)	EpiXcan	0.994338	starnet_sf	0.999981
4820	ENSG00000246067	RAB30-AS1	-0.268603	-0.0281638	0.788235	0.0346129	0.0959046	1.37539e-13	8.00421e-13	4	6	6	D1	Adipose. subcutaneous (STARNET)	EpiXcan	0.994338	starnet_sf	0.999981
4821	ENSG00000178202	KDELC2	-0.268542	-0.0175296	0.788282	0.170729	0.207101	8.26137e-30	1.14061e-28	52	79	59	D1	Adipose. subcutaneous (STARNET)	EpiXcan	0.994338	starnet_sf	0.999981
4822	ENSG00000117226	GBP3	0.268428	0.00516287	0.78837	0.67971	0.743447	2.49512e-200	2.2323e-197	20	45	23	D1	Adipose. subcutaneous (STARNET)	EpiXcan	0.994338	starnet_sf	0.999981
4823	ENSG00000135472	FAIM2	0.268405	0.015126	0.788388	0.172837	0.241255	5.71174e-36	9.86506e-35	37	64	46	D1	Adipose. subcutaneous (STARNET)	EpiXcan	0.994338	starnet_sf	0.999981
4824	ENSG00000181754	AMIGO1	-0.26809	-0.0076786	0.78863	0.443801	0.623311	3.30179e-134	5.83026e-132	24	57	31	D1	Adipose. subcutaneous (STARNET)	EpiXcan	0.994338	starnet_sf	0.999981
4825	ENSG00000241878	PISD	0.267745	0.0609039	0.788895	0.0231546	0.0114547	0.0134371	0.0298898	44	70	54	D1	Adipose. subcutaneous (STARNET)	EpiXcan	0.994338	starnet_sf	0.999981
4826	ENSG00000188312	CENPP	0.267518	0.0155218	0.78907	0.123816	0.219875	1.31622e-31	1.94963e-30	6	16	7	D1	Adipose. subcutaneous (STARNET)	EpiXcan	0.994338	starnet_sf	0.999981
4827	ENSG00000214022	REPIN1	-0.267082	-0.0113855	0.789406	0.239255	0.441687	2.99424e-77	1.61376e-75	19	34	22	D1	Adipose. subcutaneous (STARNET)	EpiXcan	0.994338	starnet_sf	0.999981
4828	ENSG00000110900	TSPAN11	0.267045	0.0563203	0.789435	0.0155451	0.0304934	4.2241e-05	0.000124145	21	124	32	D1	Adipose. subcutaneous (STARNET)	EpiXcan	0.994338	starnet_sf	0.999981
4829	ENSG00000198252	STYX	0.266885	0.035941	0.789558	0.0166779	0.0168502	0.00258207	0.00626153	8	20	9	D1	Adipose. subcutaneous (STARNET)	EpiXcan	0.994338	starnet_sf	0.999981
4830	ENSG00000125319	C17orf53	0.266861	0.0204191	0.789576	0.0597704	0.106816	6.13321e-15	3.88427e-14	6	7	6	D1	Adipose. subcutaneous (STARNET)	EpiXcan	0.994338	starnet_sf	0.999981
4831	ENSG00000049167	ERCC8	-0.266652	-0.0258794	0.789737	0.0271591	0.0616413	3.4407e-09	1.46028e-08	31	80	40	D1	Adipose. subcutaneous (STARNET)	EpiXcan	0.994338	starnet_sf	0.999981
4832	ENSG00000211677	IGLC2	0.266604	0.0149258	0.789774	0.0903055	0.19742	2.26045e-28	2.94231e-27	15	22	18	D1	Adipose. subcutaneous (STARNET)	EpiXcan	0.994338	starnet_sf	0.999981
4833	ENSG00000172554	SNTG2	0.266473	0.0115461	0.789875	0.0781852	0.203004	5.25063e-30	7.33231e-29	37	64	46	D1	Adipose. subcutaneous (STARNET)	EpiXcan	0.994338	starnet_sf	0.999981
4834	ENSG00000109775	UFSP2	0.266243	0.00885678	0.790052	0.288859	0.508578	4.14115e-95	3.34784e-93	25	43	30	D1	Adipose. subcutaneous (STARNET)	EpiXcan	0.994338	starnet_sf	0.999981
4835	ENSG00000213799	ZNF845	0.26602	0.0187431	0.790224	0.0291479	0.0113674	0.0132507	0.0295291	49	124	74	D1	Adipose. subcutaneous (STARNET)	EpiXcan	0.994338	starnet_sf	0.999981
4836	ENSG00000196562	SULF2	-0.26602	-0.0270802	0.790224	0.0835427	0.121565	2.02428e-17	1.49263e-16	81	126	100	D1	Adipose. subcutaneous (STARNET)	EpiXcan	0.994338	starnet_sf	0.999981
4837	ENSG00000054219	LY75	0.265577	0.0124257	0.790565	0.163153	0.274786	5.59506e-41	1.13081e-39	9	24	11	D1	Adipose. subcutaneous (STARNET)	EpiXcan	0.994338	starnet_sf	0.999981
4838	ENSG00000178852	EFCAB13	-0.265455	-0.00323428	0.790659	0.0759594	0.115855	1.93061e-16	1.33965e-15	72	102	81	D1	Adipose. subcutaneous (STARNET)	EpiXcan	0.994338	starnet_sf	0.999981
4839	ENSG00000189184	PCDH18	-0.2654	-0.0640222	0.790701	0.0125758	0.0306421	4.55695e-05	0.000133292	11	18	16	D1	Adipose. subcutaneous (STARNET)	EpiXcan	0.994338	starnet_sf	0.999981
4840	ENSG00000166510	CCDC68	-0.2654	-0.025114	0.790701	0.0522595	0.0720488	1.16777e-10	5.57703e-10	14	15	15	D1	Adipose. subcutaneous (STARNET)	EpiXcan	0.994338	starnet_sf	0.999981
4841	ENSG00000113716	HMGXB3	0.264894	0.0590151	0.791091	0.00305727	0.0196014	0.00109452	0.00275736	17	28	20	D1	Adipose. subcutaneous (STARNET)	EpiXcan	0.994338	starnet_sf	0.999981
4842	ENSG00000159387	IRX6	-0.264718	-0.0157417	0.791227	0.0552723	0.154715	9.88453e-22	9.48858e-21	22	87	27	D1	Adipose. subcutaneous (STARNET)	EpiXcan	0.994338	starnet_sf	0.999981
4843	ENSG00000166166	TRMT61A	0.26439	0.039313	0.791479	0.0130263	0.0663489	1.24252e-09	5.46171e-09	11	25	16	D1	Adipose. subcutaneous (STARNET)	EpiXcan	0.994338	starnet_sf	0.999981
4844	ENSG00000050130	JKAMP	0.264255	0.0199428	0.791583	0.0762408	0.13062	1.78618e-18	1.3977e-17	23	28	26	D1	Adipose. subcutaneous (STARNET)	EpiXcan	0.994338	starnet_sf	0.999981
4845	ENSG00000161888	SPC24	-0.263531	-0.0662762	0.792142	0.0046578	0.0213145	0.000709899	0.00182577	9	17	13	D1	Adipose. subcutaneous (STARNET)	EpiXcan	0.994338	starnet_sf	0.999981
4846	ENSG00000109610	SOD3	0.263519	0.0195776	0.79215	0.0243337	0.0526167	6.79622e-08	2.60363e-07	18	27	22	D1	Adipose. subcutaneous (STARNET)	EpiXcan	0.994338	starnet_sf	0.999981
4847	ENSG00000214253	FIS1	0.263138	0.0584234	0.792444	0.00726402	0.0232841	0.00035558	0.000946239	5	11	5	D1	Adipose. subcutaneous (STARNET)	EpiXcan	0.994338	starnet_sf	0.999981
4848	ENSG00000233117	LINC00702	0.26294	0.0324943	0.792597	0.0195445	0.0713356	2.77539e-10	1.28478e-09	8	13	13	D1	Adipose. subcutaneous (STARNET)	EpiXcan	0.994338	starnet_sf	0.999981
4849	ENSG00000025039	RRAGD	-0.262915	-0.0394144	0.792616	0.0225641	0.0772801	4.16784e-11	2.04956e-10	14	19	19	D1	Adipose. subcutaneous (STARNET)	EpiXcan	0.994338	starnet_sf	0.999981
4850	ENSG00000227345	PARG	0.262721	0.069324	0.792766	0.00692514	0.018526	0.00163956	0.00404912	14	25	20	D1	Adipose. subcutaneous (STARNET)	EpiXcan	0.994338	starnet_sf	0.999981
4851	ENSG00000105983	LMBR1	-0.262446	-0.0212628	0.792977	0.0412826	0.0468404	3.68426e-07	1.33054e-06	44	64	56	D1	Adipose. subcutaneous (STARNET)	EpiXcan	0.994338	starnet_sf	0.999981
4852	ENSG00000157107	FCHO2	-0.262392	-0.0271831	0.793019	0.033626	0.0628814	3.02149e-09	1.28973e-08	6	11	8	D1	Adipose. subcutaneous (STARNET)	EpiXcan	0.994338	starnet_sf	0.999981
4853	ENSG00000115839	RAB3GAP1	0.262102	0.150551	0.793243	0.013065	0.0325252	2.11992e-05	6.42924e-05	12	47	14	D1	Adipose. subcutaneous (STARNET)	EpiXcan	0.994338	starnet_sf	0.999981
4854	ENSG00000148926	ADM	0.261579	0.0229313	0.793646	0.0684409	0.116134	2.23568e-16	1.54734e-15	23	35	25	D1	Adipose. subcutaneous (STARNET)	EpiXcan	0.994338	starnet_sf	0.999981
4855	ENSG00000188385	JAKMIP3	-0.261295	-0.029529	0.793865	0.0115829	0.0137788	0.00654725	0.0151177	18	23	19	D1	Adipose. subcutaneous (STARNET)	EpiXcan	0.994338	starnet_sf	0.999981
4856	ENSG00000168724	DNAJC21	0.261207	0.0367797	0.793933	0.0180721	0.052443	7.88374e-08	3.00397e-07	11	29	17	D1	Adipose. subcutaneous (STARNET)	EpiXcan	0.994338	starnet_sf	0.999981
4857	ENSG00000105750	ZNF85	-0.260868	-0.0137301	0.794194	0.111116	0.167575	1.25961e-23	1.3258e-22	19	72	24	D1	Adipose. subcutaneous (STARNET)	EpiXcan	0.994338	starnet_sf	0.999981
4858	ENSG00000172296	SPTLC3	0.260807	0.0718518	0.794241	0.00454931	0.0174522	0.002183	0.00532944	4	34	10	D1	Adipose. subcutaneous (STARNET)	EpiXcan	0.994338	starnet_sf	0.999981
4859	ENSG00000151353	TMEM18	0.260637	0.0133897	0.794373	0.112073	0.190653	2.13572e-27	2.67363e-26	49	85	58	D1	Adipose. subcutaneous (STARNET)	EpiXcan	0.994338	starnet_sf	0.999981
4860	ENSG00000084072	PPIE	0.260478	0.0410078	0.794495	0.0198294	0.0700302	3.38079e-10	1.55537e-09	7	30	8	D1	Adipose. subcutaneous (STARNET)	EpiXcan	0.994338	starnet_sf	0.999981
4861	ENSG00000164346	NSA2	-0.26036	-0.00932752	0.794586	0.274499	0.474496	2.80318e-86	1.89039e-84	32	43	36	D1	Adipose. subcutaneous (STARNET)	EpiXcan	0.994338	starnet_sf	0.999981
4862	ENSG00000215908	CROCCP2	0.26012	0.019676	0.794771	0.162793	0.320738	3.04868e-50	8.33264e-49	83	166	100	D1	Adipose. subcutaneous (STARNET)	EpiXcan	0.994338	starnet_sf	0.999981
4863	ENSG00000170275	CRTAP	-0.259977	-0.0128694	0.794881	0.0439088	0.115918	2.76846e-16	1.89942e-15	30	50	38	D1	Adipose. subcutaneous (STARNET)	EpiXcan	0.994338	starnet_sf	0.999981
4864	ENSG00000137801	THBS1	0.259966	0.044798	0.79489	0.0113099	0.0331162	2.14751e-05	6.50996e-05	9	17	11	D1	Adipose. subcutaneous (STARNET)	EpiXcan	0.994338	starnet_sf	0.999981
4865	ENSG00000235706	DICER1-AS1	0.259843	0.00580878	0.794985	0.0225228	0.0114112	0.0134597	0.0299353	44	60	52	D1	Adipose. subcutaneous (STARNET)	EpiXcan	0.994338	starnet_sf	0.999981
4866	ENSG00000154188	ANGPT1	0.259827	0.0256052	0.794997	0.0381877	0.0799889	9.04072e-12	4.63963e-11	44	63	57	D1	Adipose. subcutaneous (STARNET)	EpiXcan	0.994338	starnet_sf	0.999981
4867	ENSG00000264247	LINC00909	-0.2592	-0.0204653	0.795481	0.0537787	0.0904325	6.40349e-13	3.57913e-12	12	24	13	D1	Adipose. subcutaneous (STARNET)	EpiXcan	0.994338	starnet_sf	0.999981
4868	ENSG00000140632	GLYR1	0.259107	0.0215561	0.795553	0.0410878	0.0917477	3.88928e-13	2.19488e-12	15	20	16	D1	Adipose. subcutaneous (STARNET)	EpiXcan	0.994338	starnet_sf	0.999981
4869	ENSG00000176293	ZNF135	0.258878	0.0389905	0.795729	0.025375	0.0875017	1.56702e-12	8.53464e-12	14	24	18	D1	Adipose. subcutaneous (STARNET)	EpiXcan	0.994338	starnet_sf	0.999981
4870	ENSG00000140873	ADAMTS18	-0.257935	-0.0338057	0.796457	0.0176233	0.028356	8.2823e-05	0.000235135	25	37	30	D1	Adipose. subcutaneous (STARNET)	EpiXcan	0.994338	starnet_sf	0.999981
4871	ENSG00000154928	EPHB1	0.257886	0.0637592	0.796495	0.019485	0.0372532	5.50605e-06	1.7724e-05	10	13	13	D1	Adipose. subcutaneous (STARNET)	EpiXcan	0.994338	starnet_sf	0.999981
4872	ENSG00000162520	SYNC	-0.257733	-0.0207539	0.796613	0.0424831	0.0908895	5.10362e-13	2.86212e-12	14	35	18	D1	Adipose. subcutaneous (STARNET)	EpiXcan	0.994338	starnet_sf	0.999981
4873	ENSG00000261737	AL049597.2	0.257423	0.0246556	0.796852	0.036115	0.110934	1.3022e-15	8.63413e-15	42	93	55	D1	Adipose. subcutaneous (STARNET)	EpiXcan	0.994338	starnet_sf	0.999981
