## Supplementary Appendix 9 for "IL10RB as a key regulator of COVID-19 host susceptibility and severity" (part 3 of 3)

### Sheet: Adipose. subcutaneous (STARNET) (continued)
	gene	gene_name	zscore	effect_size	pvalue	var_g	pred_perf_r2	pred_perf_pval	pred_perf_qval	n_snps_used	n_snps_in_cov	n_snps_in_model	gwas	tissue	method	gwas_fdr	Tissue.keyword	fdr_all
4874	ENSG00000230583	GTF2IRD1P1	-0.25736	-0.02514	0.796901	0.00968659	0.0218228	0.000619337	0.00160485	14	19	15	D1	Adipose. subcutaneous (STARNET)	EpiXcan	0.994338	starnet_sf	0.999981
4875	ENSG00000112419	PHACTR2	0.257357	0.055856	0.796903	0.00623443	0.0221707	0.000543917	0.0014179	7	14	11	D1	Adipose. subcutaneous (STARNET)	EpiXcan	0.994338	starnet_sf	0.999981
4876	ENSG00000140474	ULK3	0.257242	0.0113014	0.796992	0.117118	0.13773	2.46505e-19	2.04709e-18	29	71	33	D1	Adipose. subcutaneous (STARNET)	EpiXcan	0.994338	starnet_sf	0.999981
4877	ENSG00000148814	LRRC27	0.256595	0.0130369	0.797492	0.136586	0.218044	1.7858e-31	2.62779e-30	23	42	24	D1	Adipose. subcutaneous (STARNET)	EpiXcan	0.994338	starnet_sf	0.999981
4878	ENSG00000132275	RRP8	-0.25649	-0.0378599	0.797572	0.0139953	0.231897	8.90869e-34	1.43008e-32	13	38	18	D1	Adipose. subcutaneous (STARNET)	EpiXcan	0.994338	starnet_sf	0.999981
4879	ENSG00000250961	AC025470.2	-0.256227	-0.0163363	0.797775	0.0592365	0.0853078	3.35109e-12	1.78671e-11	25	34	27	D1	Adipose. subcutaneous (STARNET)	EpiXcan	0.994338	starnet_sf	0.999981
4880	ENSG00000101004	NINL	-0.256023	-0.0590989	0.797933	0.0119411	0.0128096	0.0085088	0.0194032	19	37	21	D1	Adipose. subcutaneous (STARNET)	EpiXcan	0.994338	starnet_sf	0.999981
4881	ENSG00000146574	CCZ1B	0.255912	0.0127119	0.798019	0.227236	0.441816	3.27744e-77	1.75933e-75	79	180	109	D1	Adipose. subcutaneous (STARNET)	EpiXcan	0.994338	starnet_sf	0.999981
4882	ENSG00000145782	ATG12	0.255814	0.0322165	0.798095	0.0484347	0.122235	3.43889e-17	2.49864e-16	44	93	55	D1	Adipose. subcutaneous (STARNET)	EpiXcan	0.994338	starnet_sf	0.999981
4883	ENSG00000033178	UBA6	-0.255728	-0.0520782	0.798161	0.0109916	0.0208601	0.000809494	0.00206607	14	24	19	D1	Adipose. subcutaneous (STARNET)	EpiXcan	0.994338	starnet_sf	0.999981
4884	ENSG00000185404	SP140L	0.25568	0.0365611	0.798198	0.0265701	0.0632024	2.59985e-09	1.11589e-08	22	47	25	D1	Adipose. subcutaneous (STARNET)	EpiXcan	0.994338	starnet_sf	0.999981
4885	ENSG00000105245	NUMBL	-0.255671	-0.0502381	0.798205	0.0132408	0.0386636	3.90765e-06	1.27531e-05	11	17	15	D1	Adipose. subcutaneous (STARNET)	EpiXcan	0.994338	starnet_sf	0.999981
4886	ENSG00000167881	SRP68	0.25544	0.019098	0.798383	0.0296549	0.0514948	9.91114e-08	3.75303e-07	23	86	30	D1	Adipose. subcutaneous (STARNET)	EpiXcan	0.994338	starnet_sf	0.999981
4887	ENSG00000105321	CCDC9	-0.255213	-0.0815914	0.798559	0.00766473	0.024638	0.000252421	0.000679672	9	13	9	D1	Adipose. subcutaneous (STARNET)	EpiXcan	0.994338	starnet_sf	0.999981
4888	ENSG00000101290	CDS2	0.255145	0.0609729	0.798611	0.0166366	0.0147995	0.00485453	0.0113994	30	70	36	D1	Adipose. subcutaneous (STARNET)	EpiXcan	0.994338	starnet_sf	0.999981
4889	ENSG00000080007	DDX43	-0.254508	-0.0520154	0.799103	0.0132695	0.0276668	0.000105539	0.00029581	13	26	16	D1	Adipose. subcutaneous (STARNET)	EpiXcan	0.994338	starnet_sf	0.999981
4890	ENSG00000112242	E2F3	0.254434	0.0732702	0.79916	0.00522009	0.0103707	0.0185611	0.0406015	12	27	16	D1	Adipose. subcutaneous (STARNET)	EpiXcan	0.994338	starnet_sf	0.999981
4891	ENSG00000141560	FN3KRP	-0.254414	-0.00998127	0.799176	0.273432	0.750392	2.41289e-203	2.49085e-200	17	71	25	D1	Adipose. subcutaneous (STARNET)	EpiXcan	0.994338	starnet_sf	0.999981
4892	ENSG00000234127	TRIM26	0.254239	0.132311	0.799311	0.0127271	0.0268062	0.000134872	0.000373963	11	23	17	D1	Adipose. subcutaneous (STARNET)	EpiXcan	0.994338	starnet_sf	0.999981
4893	ENSG00000066056	TIE1	0.254096	0.016416	0.799422	0.066168	0.15031	2.82125e-21	2.62379e-20	27	42	35	D1	Adipose. subcutaneous (STARNET)	EpiXcan	0.994338	starnet_sf	0.999981
4894	ENSG00000197763	TXNRD3	-0.254061	-0.0148191	0.799448	0.0598866	0.0229364	0.000413454	0.00109287	56	83	72	D1	Adipose. subcutaneous (STARNET)	EpiXcan	0.994338	starnet_sf	0.999981
4895	ENSG00000135070	ISCA1	-0.253933	-0.016881	0.799547	0.0731859	0.0565547	1.8037e-08	7.26025e-08	61	123	69	D1	Adipose. subcutaneous (STARNET)	EpiXcan	0.994338	starnet_sf	0.999981
4896	ENSG00000143776	CDC42BPA	0.253596	0.0252095	0.799808	0.0113266	0.013665	0.00617502	0.0143099	9	13	9	D1	Adipose. subcutaneous (STARNET)	EpiXcan	0.994338	starnet_sf	0.999981
4897	ENSG00000167178	ISLR2	-0.253591	-0.00858158	0.799811	0.128813	0.287406	1.76848e-43	3.98204e-42	25	50	29	D1	Adipose. subcutaneous (STARNET)	EpiXcan	0.994338	starnet_sf	0.999981
4898	ENSG00000109323	MANBA	0.253586	0.0183725	0.799816	0.0718015	0.141793	5.04557e-20	4.37413e-19	12	22	14	D1	Adipose. subcutaneous (STARNET)	EpiXcan	0.994338	starnet_sf	0.999981
4899	ENSG00000157837	SPPL3	-0.253574	-0.012695	0.799824	0.140149	0.227996	3.1277e-33	4.90921e-32	18	50	26	D1	Adipose. subcutaneous (STARNET)	EpiXcan	0.994338	starnet_sf	0.999981
4900	ENSG00000101361	NOP56	0.253378	0.0127259	0.799976	0.0691877	0.107163	3.2335e-15	2.08824e-14	36	74	41	D1	Adipose. subcutaneous (STARNET)	EpiXcan	0.994338	starnet_sf	0.999981
4901	ENSG00000131732	ZCCHC9	0.25305	0.0402029	0.800229	0.022305	0.0428569	1.28628e-06	4.41142e-06	24	43	32	D1	Adipose. subcutaneous (STARNET)	EpiXcan	0.994338	starnet_sf	0.999981
4902	ENSG00000079785	DDX1	0.252325	0.0708455	0.80079	0.00463877	0.0226957	0.000426396	0.00112465	7	26	9	D1	Adipose. subcutaneous (STARNET)	EpiXcan	0.994338	starnet_sf	0.999981
4903	ENSG00000267106	ZNF561-AS1	0.252039	0.00552339	0.801011	0.024891	0.0266709	0.000140371	0.000388729	28	48	34	D1	Adipose. subcutaneous (STARNET)	EpiXcan	0.994338	starnet_sf	0.999981
4904	ENSG00000227591	AL031316.1	0.25141	0.0184992	0.801497	0.0623674	0.10488	1.01189e-14	6.31018e-14	13	16	14	D1	Adipose. subcutaneous (STARNET)	EpiXcan	0.994338	starnet_sf	0.999981
4905	ENSG00000168661	ZNF30	0.251288	0.0125991	0.801591	0.0292507	0.048984	1.91091e-07	7.0607e-07	16	24	20	D1	Adipose. subcutaneous (STARNET)	EpiXcan	0.994338	starnet_sf	0.999981
4906	ENSG00000183828	NUDT14	-0.251243	-0.0210859	0.801626	0.0634747	0.250633	5.82199e-37	1.04593e-35	11	22	16	D1	Adipose. subcutaneous (STARNET)	EpiXcan	0.994338	starnet_sf	0.999981
4907	ENSG00000133401	PDZD2	0.251225	0.0196062	0.80164	0.0457148	0.04056	2.47118e-06	8.24339e-06	55	93	66	D1	Adipose. subcutaneous (STARNET)	EpiXcan	0.994338	starnet_sf	0.999981
4908	ENSG00000198231	DDX42	0.250839	0.0298306	0.801939	0.024532	0.0486443	1.25497e-07	4.70832e-07	14	25	19	D1	Adipose. subcutaneous (STARNET)	EpiXcan	0.994338	starnet_sf	0.999981
4909	ENSG00000176903	PNMA1	0.250838	0.0348776	0.801939	0.0140973	0.0309796	3.76395e-05	0.000111236	11	12	11	D1	Adipose. subcutaneous (STARNET)	EpiXcan	0.994338	starnet_sf	0.999981
4910	ENSG00000234171	RNASEH1-AS1	0.250726	0.0086699	0.802026	0.354877	0.504023	2.02938e-95	1.65056e-93	15	21	17	D1	Adipose. subcutaneous (STARNET)	EpiXcan	0.994338	starnet_sf	0.999981
4911	ENSG00000108474	PIGL	-0.25067	-0.0158011	0.802069	0.0266572	0.040737	2.10415e-06	7.07816e-06	10	16	11	D1	Adipose. subcutaneous (STARNET)	EpiXcan	0.994338	starnet_sf	0.999981
4912	ENSG00000259877	AC009113.1	0.250478	0.0881946	0.802218	0.0180661	0.0842265	3.28062e-12	1.75193e-11	6	33	8	D1	Adipose. subcutaneous (STARNET)	EpiXcan	0.994338	starnet_sf	0.999981
4913	ENSG00000185344	ATP6V0A2	0.250441	0.034792	0.802246	0.0448929	0.108508	2.60722e-15	1.6952e-14	22	33	26	D1	Adipose. subcutaneous (STARNET)	EpiXcan	0.994338	starnet_sf	0.999981
4914	ENSG00000146842	TMEM209	0.250228	0.0129546	0.802411	0.0410789	0.0831091	6.98261e-12	3.61662e-11	23	40	29	D1	Adipose. subcutaneous (STARNET)	EpiXcan	0.994338	starnet_sf	0.999981
4915	ENSG00000254829	AP003032.2	0.249929	0.0273463	0.802642	0.0451888	0.0933764	3.25548e-13	1.84729e-12	11	21	16	D1	Adipose. subcutaneous (STARNET)	EpiXcan	0.994338	starnet_sf	0.999981
4916	ENSG00000198796	ALPK2	-0.249842	-0.0199915	0.80271	0.0233006	0.210302	2.61026e-30	3.68734e-29	17	50	20	D1	Adipose. subcutaneous (STARNET)	EpiXcan	0.994338	starnet_sf	0.999981
4917	ENSG00000118263	KLF7	-0.249786	-0.0209231	0.802753	0.0418166	0.0221545	0.000560687	0.00145964	49	52	52	D1	Adipose. subcutaneous (STARNET)	EpiXcan	0.994338	starnet_sf	0.999981
4918	ENSG00000232112	TMA7	0.249526	0.0144772	0.802954	0.105689	0.155045	9.51954e-22	9.1513e-21	31	46	34	D1	Adipose. subcutaneous (STARNET)	EpiXcan	0.994338	starnet_sf	0.999981
4919	ENSG00000113851	CRBN	-0.249163	-0.0491614	0.803235	0.00661305	0.0303735	4.85805e-05	0.000141574	5	10	8	D1	Adipose. subcutaneous (STARNET)	EpiXcan	0.994338	starnet_sf	0.999981
4920	ENSG00000112031	MTRF1L	0.249009	0.0119259	0.803354	0.151534	0.253393	2.45906e-38	4.60902e-37	11	26	12	D1	Adipose. subcutaneous (STARNET)	EpiXcan	0.994338	starnet_sf	0.999981
4921	ENSG00000121964	GTDC1	0.248865	0.0369581	0.803465	0.0202856	0.0404991	2.24604e-06	7.52606e-06	17	33	20	D1	Adipose. subcutaneous (STARNET)	EpiXcan	0.994338	starnet_sf	0.999981
4922	ENSG00000162909	CAPN2	-0.248225	-0.102561	0.80396	0.00189053	0.0181054	0.00174666	0.00430016	2	6	3	D1	Adipose. subcutaneous (STARNET)	EpiXcan	0.994338	starnet_sf	0.999981
4923	ENSG00000143376	SNX27	-0.248218	-0.0267199	0.803966	0.0330645	0.0860953	2.05118e-12	1.10861e-11	6	14	8	D1	Adipose. subcutaneous (STARNET)	EpiXcan	0.994338	starnet_sf	0.999981
4924	ENSG00000197622	CDC42SE1	0.248053	0.0857459	0.804094	0.0094775	0.0134344	0.00716274	0.0164737	14	19	17	D1	Adipose. subcutaneous (STARNET)	EpiXcan	0.994338	starnet_sf	0.999981
4925	ENSG00000116830	TTF2	0.248017	0.0277307	0.804121	0.0304284	0.204241	6.64203e-30	9.21779e-29	12	26	17	D1	Adipose. subcutaneous (STARNET)	EpiXcan	0.994338	starnet_sf	0.999981
4926	ENSG00000105146	AURKC	0.247975	0.0171058	0.804154	0.064863	0.22663	6.97211e-33	1.08169e-31	31	62	41	D1	Adipose. subcutaneous (STARNET)	EpiXcan	0.994338	starnet_sf	0.999981
4927	ENSG00000109814	UGDH	0.247656	0.0473265	0.804401	0.0497306	0.0891751	1.25141e-12	6.8856e-12	21	40	26	D1	Adipose. subcutaneous (STARNET)	EpiXcan	0.994338	starnet_sf	0.999981
4928	ENSG00000144026	ZNF514	-0.247477	-0.0163115	0.804539	0.12016	0.270936	9.42239e-42	1.97885e-40	33	60	37	D1	Adipose. subcutaneous (STARNET)	EpiXcan	0.994338	starnet_sf	0.999981
4929	ENSG00000238227	TMEM250	-0.247057	-0.0411733	0.804864	0.0121874	0.0240824	0.000288252	0.000773049	15	24	22	D1	Adipose. subcutaneous (STARNET)	EpiXcan	0.994338	starnet_sf	0.999981
4930	ENSG00000262001	DLGAP1-AS2	0.24703	0.0257592	0.804885	0.0453884	0.0483436	1.93637e-07	7.1469e-07	28	36	33	D1	Adipose. subcutaneous (STARNET)	EpiXcan	0.994338	starnet_sf	0.999981
4931	ENSG00000169764	UGP2	-0.246978	-0.0369211	0.804925	0.020539	0.0799078	6.77281e-12	3.51746e-11	17	23	19	D1	Adipose. subcutaneous (STARNET)	EpiXcan	0.994338	starnet_sf	0.999981
4932	ENSG00000136238	RAC1	-0.246328	-0.0707117	0.805428	0.0282921	0.0502421	1.46615e-07	5.47005e-07	18	26	25	D1	Adipose. subcutaneous (STARNET)	EpiXcan	0.994338	starnet_sf	0.999981
4933	ENSG00000188921	HACD4	-0.246192	-0.0219196	0.805534	0.0240469	0.0174672	0.00224662	0.00547579	30	48	39	D1	Adipose. subcutaneous (STARNET)	EpiXcan	0.994338	starnet_sf	0.999981
4934	ENSG00000268516	AC020915.4	0.245928	0.0395038	0.805738	0.0064286	0.0817394	1.1021e-11	5.61723e-11	13	34	20	D1	Adipose. subcutaneous (STARNET)	EpiXcan	0.994338	starnet_sf	0.999981
4935	ENSG00000148219	ASTN2	-0.245836	-0.0218477	0.805809	0.0520406	0.0842069	4.36241e-12	2.30577e-11	10	32	11	D1	Adipose. subcutaneous (STARNET)	EpiXcan	0.994338	starnet_sf	0.999981
4936	ENSG00000181381	DDX60L	0.245835	0.0277279	0.80581	0.0470194	0.176798	2.27874e-25	2.6004e-24	32	58	41	D1	Adipose. subcutaneous (STARNET)	EpiXcan	0.994338	starnet_sf	0.999981
4937	ENSG00000131979	GCH1	0.245555	0.0280063	0.806027	0.00755365	0.0163144	0.00305021	0.00732661	12	22	15	D1	Adipose. subcutaneous (STARNET)	EpiXcan	0.994338	starnet_sf	0.999981
4938	ENSG00000163617	CCDC191	0.24514	0.00181795	0.806348	0.0400685	0.034708	1.3378e-05	4.1568e-05	39	44	43	D1	Adipose. subcutaneous (STARNET)	EpiXcan	0.994338	starnet_sf	0.999981
4939	ENSG00000270571	AC007681.1	-0.24462	-0.0154157	0.806751	0.100398	0.174807	5.03856e-25	5.6442e-24	12	21	13	D1	Adipose. subcutaneous (STARNET)	EpiXcan	0.994338	starnet_sf	0.999981
4940	ENSG00000107890	ANKRD26	0.244499	0.0286802	0.806844	0.0140957	0.0163301	0.00276138	0.00666984	44	100	54	D1	Adipose. subcutaneous (STARNET)	EpiXcan	0.994338	starnet_sf	0.999981
4941	ENSG00000254999	BRK1	0.243854	0.074637	0.807344	0.00956307	0.0337295	1.75696e-05	5.38318e-05	28	35	32	D1	Adipose. subcutaneous (STARNET)	EpiXcan	0.994338	starnet_sf	0.999981
4942	ENSG00000214176	PLEKHM1P1	0.243845	-0.000565597	0.807351	0.0488909	0.0583054	1.2757e-08	5.19889e-08	45	95	53	D1	Adipose. subcutaneous (STARNET)	EpiXcan	0.994338	starnet_sf	0.999981
4943	ENSG00000239677	PDZRN3-AS1	-0.243352	-0.031547	0.807733	0.0167487	0.0232462	0.000360467	0.000958675	5	10	7	D1	Adipose. subcutaneous (STARNET)	EpiXcan	0.994338	starnet_sf	0.999981
4944	ENSG00000182544	MFSD5	0.243186	0.0202406	0.807861	0.0627226	0.037347	6.63791e-06	2.12198e-05	48	73	60	D1	Adipose. subcutaneous (STARNET)	EpiXcan	0.994338	starnet_sf	0.999981
4945	ENSG00000161542	PRPSAP1	-0.24312	-0.0501718	0.807913	0.0140055	0.0121673	0.0104298	0.0235202	20	35	27	D1	Adipose. subcutaneous (STARNET)	EpiXcan	0.994338	starnet_sf	0.999981
4946	ENSG00000188295	ZNF669	-0.2431	-0.06364	0.807928	0.00424321	0.0952864	1.87718e-13	1.08026e-12	6	10	8	D1	Adipose. subcutaneous (STARNET)	EpiXcan	0.994338	starnet_sf	0.999981
4947	ENSG00000104728	ARHGEF10	-0.243049	-0.0191655	0.807967	0.118767	0.135462	3.85721e-19	3.14673e-18	79	150	106	D1	Adipose. subcutaneous (STARNET)	EpiXcan	0.994338	starnet_sf	0.999981
4948	ENSG00000254093	PINX1	-0.242801	-0.0332458	0.808159	0.0201485	0.0371755	6.72022e-06	2.14778e-05	26	48	36	D1	Adipose. subcutaneous (STARNET)	EpiXcan	0.994338	starnet_sf	0.999981
4949	ENSG00000018408	WWTR1	0.242791	0.0466494	0.808168	0.00695326	0.0102437	0.0182093	0.0398775	6	14	8	D1	Adipose. subcutaneous (STARNET)	EpiXcan	0.994338	starnet_sf	0.999981
4950	ENSG00000100889	PCK2	0.242765	0.0485934	0.808187	0.0102272	0.148654	5.1477e-21	4.7155e-20	8	12	10	D1	Adipose. subcutaneous (STARNET)	EpiXcan	0.994338	starnet_sf	0.999981
4951	ENSG00000068654	POLR1A	0.242713	0.0111276	0.808228	0.156259	0.344285	2.28699e-54	6.92809e-53	29	63	41	D1	Adipose. subcutaneous (STARNET)	EpiXcan	0.994338	starnet_sf	0.999981
4952	ENSG00000106153	CHCHD2	0.242669	0.0362527	0.808262	0.016483	0.166297	1.48111e-23	1.55164e-22	16	35	23	D1	Adipose. subcutaneous (STARNET)	EpiXcan	0.994338	starnet_sf	0.999981
4953	ENSG00000134343	ANO3	0.242555	0.0084607	0.80835	0.0258579	0.0292442	6.95688e-05	0.000199234	57	78	63	D1	Adipose. subcutaneous (STARNET)	EpiXcan	0.994338	starnet_sf	0.999981
4954	ENSG00000138448	ITGAV	0.242465	0.0124894	0.80842	0.14019	0.18418	1.91038e-26	2.28497e-25	17	36	21	D1	Adipose. subcutaneous (STARNET)	EpiXcan	0.994338	starnet_sf	0.999981
4955	ENSG00000127241	MASP1	-0.242317	-0.0120158	0.808535	0.151689	0.248423	1.00357e-36	1.78619e-35	7	35	9	D1	Adipose. subcutaneous (STARNET)	EpiXcan	0.994338	starnet_sf	0.999981
4956	ENSG00000139624	CERS5	-0.242253	-0.0425279	0.808584	0.0126174	0.0395661	3.28759e-06	1.08163e-05	7	14	9	D1	Adipose. subcutaneous (STARNET)	EpiXcan	0.994338	starnet_sf	0.999981
4957	ENSG00000072210	ALDH3A2	-0.241371	0.00118289	0.809268	0.0349402	0.0603755	7.69388e-09	3.20658e-08	12	28	13	D1	Adipose. subcutaneous (STARNET)	EpiXcan	0.994338	starnet_sf	0.999981
4958	ENSG00000143641	GALNT2	-0.241344	-0.0178119	0.809288	0.0968958	0.062534	4.25884e-09	1.79672e-08	88	123	102	D1	Adipose. subcutaneous (STARNET)	EpiXcan	0.994338	starnet_sf	0.999981
4959	ENSG00000176222	ZNF404	0.241326	0.0110994	0.809303	0.210653	0.314762	3.74582e-48	9.68572e-47	28	50	32	D1	Adipose. subcutaneous (STARNET)	EpiXcan	0.994338	starnet_sf	0.999981
4960	ENSG00000165152	TMEM246	-0.241238	-0.00824147	0.80937	0.301012	0.36003	3.33059e-58	1.07703e-56	35	104	45	D1	Adipose. subcutaneous (STARNET)	EpiXcan	0.994338	starnet_sf	0.999981
4961	ENSG00000214435	AS3MT	-0.241024	-0.00555551	0.809536	0.582692	0.679067	5.08559e-161	1.74997e-158	27	44	29	D1	Adipose. subcutaneous (STARNET)	EpiXcan	0.994338	starnet_sf	0.999981
4962	ENSG00000128185	DGCR6L	0.240904	0.0605385	0.809629	0.042036	0.0564556	1.92024e-08	7.70394e-08	26	44	28	D1	Adipose. subcutaneous (STARNET)	EpiXcan	0.994338	starnet_sf	0.999981
4963	ENSG00000137700	SLC37A4	0.240552	0.0559435	0.809902	0.0102633	0.0321644	2.22083e-05	6.72008e-05	4	4	4	D1	Adipose. subcutaneous (STARNET)	EpiXcan	0.994338	starnet_sf	0.999981
4964	ENSG00000129007	CALML4	0.240515	0.0274501	0.809931	0.0267477	0.0669672	8.21529e-10	3.6652e-09	20	39	25	D1	Adipose. subcutaneous (STARNET)	EpiXcan	0.994338	starnet_sf	0.999981
4965	ENSG00000007129	CEACAM21	0.24037	0.00326923	0.810044	0.391754	0.51397	3.02607e-97	2.55408e-95	46	89	52	D1	Adipose. subcutaneous (STARNET)	EpiXcan	0.994338	starnet_sf	0.999981
4966	ENSG00000133937	GSC	-0.240209	-0.0984598	0.810168	0.0124949	0.109474	2.66274e-15	1.72879e-14	30	65	45	D1	Adipose. subcutaneous (STARNET)	EpiXcan	0.994338	starnet_sf	0.999981
4967	ENSG00000155324	GRAMD2B	0.239819	0.0198588	0.810471	0.0438153	0.0814737	6.43255e-12	3.34722e-11	13	14	13	D1	Adipose. subcutaneous (STARNET)	EpiXcan	0.994338	starnet_sf	0.999981
4968	ENSG00000160191	PDE9A	-0.239602	-0.0271594	0.810639	0.0233285	0.0147018	0.00500601	0.0117326	35	64	48	D1	Adipose. subcutaneous (STARNET)	EpiXcan	0.994338	starnet_sf	0.999981
4969	ENSG00000125814	NAPB	-0.239265	-0.0685441	0.8109	0.0042335	0.0521484	7.69665e-08	2.93518e-07	1	15	7	D1	Adipose. subcutaneous (STARNET)	EpiXcan	0.994338	starnet_sf	0.999981
4970	ENSG00000138175	ARL3	0.238998	0.0134987	0.811107	0.0549334	0.0892491	1.21959e-12	6.71878e-12	28	53	34	D1	Adipose. subcutaneous (STARNET)	EpiXcan	0.994338	starnet_sf	0.999981
4971	ENSG00000088205	DDX18	-0.238902	-0.0210266	0.811182	0.0552443	0.088275	1.72833e-12	9.39799e-12	16	22	17	D1	Adipose. subcutaneous (STARNET)	EpiXcan	0.994338	starnet_sf	0.999981
4972	ENSG00000065534	MYLK	-0.237962	-0.0540899	0.81191	0.0128421	0.0203233	0.000935927	0.00237118	9	14	9	D1	Adipose. subcutaneous (STARNET)	EpiXcan	0.994338	starnet_sf	0.999981
4973	ENSG00000184232	OAF	0.237945	0.0128334	0.811924	0.178212	0.216928	3.01859e-31	4.38415e-30	26	39	32	D1	Adipose. subcutaneous (STARNET)	EpiXcan	0.994338	starnet_sf	0.999981
4974	ENSG00000138660	AP1AR	-0.237707	-0.0294212	0.812108	0.0497008	0.0526362	6.57556e-08	2.52414e-07	47	83	58	D1	Adipose. subcutaneous (STARNET)	EpiXcan	0.994338	starnet_sf	0.999981
4975	ENSG00000255284	AP006621.3	0.237704	0.00620578	0.812111	0.200519	0.251899	1.24579e-37	2.29651e-36	44	78	59	D1	Adipose. subcutaneous (STARNET)	EpiXcan	0.994338	starnet_sf	0.999981
4976	ENSG00000177051	FBXO46	0.237661	0.0692997	0.812144	0.00858042	0.0192108	0.00117759	0.00295775	15	29	17	D1	Adipose. subcutaneous (STARNET)	EpiXcan	0.994338	starnet_sf	0.999981
4977	ENSG00000149179	C11orf49	0.237574	0.0145537	0.812212	0.0366524	0.0409616	1.9853e-06	6.70258e-06	23	29	27	D1	Adipose. subcutaneous (STARNET)	EpiXcan	0.994338	starnet_sf	0.999981
4978	ENSG00000130876	SLC7A10	-0.23733	-0.05764	0.812401	0.00541711	0.039884	3.24562e-06	1.06886e-05	13	42	19	D1	Adipose. subcutaneous (STARNET)	EpiXcan	0.994338	starnet_sf	0.999981
4979	ENSG00000206190	ATP10A	0.237156	0.0214252	0.812536	0.0774972	0.139442	1.63166e-19	1.37198e-18	34	45	40	D1	Adipose. subcutaneous (STARNET)	EpiXcan	0.994338	starnet_sf	0.999981
4980	ENSG00000149451	ADAM33	-0.236441	-0.0163173	0.813091	0.0700439	0.14975	3.96105e-21	3.66097e-20	14	20	17	D1	Adipose. subcutaneous (STARNET)	EpiXcan	0.994338	starnet_sf	0.999981
4981	ENSG00000105939	ZC3HAV1	-0.236317	-0.00978857	0.813187	0.0893196	0.0417644	1.11179e-06	3.83158e-06	72	95	86	D1	Adipose. subcutaneous (STARNET)	EpiXcan	0.994338	starnet_sf	0.999981
4982	ENSG00000182511	FES	0.235869	0.0183884	0.813534	0.0288939	0.066392	9.5773e-10	4.24323e-09	10	21	11	D1	Adipose. subcutaneous (STARNET)	EpiXcan	0.994338	starnet_sf	0.999981
4983	ENSG00000149596	JPH2	-0.235441	-0.0111253	0.813867	0.187038	0.249411	1.15559e-36	2.05404e-35	43	67	53	D1	Adipose. subcutaneous (STARNET)	EpiXcan	0.994338	starnet_sf	0.999981
4984	ENSG00000204256	BRD2	-0.235323	-0.0324738	0.813958	0.0480843	0.123434	2.08679e-17	1.53703e-16	14	50	16	D1	Adipose. subcutaneous (STARNET)	EpiXcan	0.994338	starnet_sf	0.999981
4985	ENSG00000143653	SCCPDH	-0.2348	-0.00727267	0.814364	0.0997975	0.15979	1.12144e-22	1.12563e-21	39	83	50	D1	Adipose. subcutaneous (STARNET)	EpiXcan	0.994338	starnet_sf	0.999981
4986	ENSG00000204248	COL11A2	-0.234293	-0.000756669	0.814758	0.0491382	0.106412	6.1592e-15	3.89705e-14	24	40	32	D1	Adipose. subcutaneous (STARNET)	EpiXcan	0.994338	starnet_sf	0.999981
4987	ENSG00000165688	PMPCA	0.234274	0.0471071	0.814772	0.0229133	0.0626604	3.29971e-09	1.40355e-08	23	59	28	D1	Adipose. subcutaneous (STARNET)	EpiXcan	0.994338	starnet_sf	0.999981
4988	ENSG00000176788	BASP1	0.234187	0.0198939	0.81484	0.0684076	0.0517471	9.00768e-08	3.41864e-07	63	92	74	D1	Adipose. subcutaneous (STARNET)	EpiXcan	0.994338	starnet_sf	0.999981
4989	ENSG00000183891	TTC32	-0.234159	-0.00903082	0.814861	0.249993	0.396527	3.05244e-65	1.18392e-63	18	24	20	D1	Adipose. subcutaneous (STARNET)	EpiXcan	0.994338	starnet_sf	0.999981
4990	ENSG00000185104	FAF1	0.233573	0.0454739	0.815316	0.00857299	0.0208463	0.000775108	0.00198208	5	10	6	D1	Adipose. subcutaneous (STARNET)	EpiXcan	0.994338	starnet_sf	0.999981
4991	ENSG00000167632	TRAPPC9	-0.233457	-0.0517108	0.815406	0.0103248	0.0215685	0.000648948	0.0016764	14	29	18	D1	Adipose. subcutaneous (STARNET)	EpiXcan	0.994338	starnet_sf	0.999981
4992	ENSG00000162971	TYW5	0.233259	0.0158527	0.81556	0.0206132	0.0270869	0.000111498	0.000312185	34	47	39	D1	Adipose. subcutaneous (STARNET)	EpiXcan	0.994338	starnet_sf	0.999981
4993	ENSG00000141030	COPS3	-0.233217	-0.0758805	0.815593	0.00186251	0.0228772	0.000441677	0.00116244	8	17	10	D1	Adipose. subcutaneous (STARNET)	EpiXcan	0.994338	starnet_sf	0.999981
4994	ENSG00000144455	SUMF1	-0.233078	-0.00978157	0.815701	0.241003	0.385421	1.83924e-63	6.95284e-62	17	34	24	D1	Adipose. subcutaneous (STARNET)	EpiXcan	0.994338	starnet_sf	0.999981
4995	ENSG00000166562	SEC11C	-0.233034	-0.0359145	0.815735	0.0159934	0.0614003	5.54343e-09	2.32405e-08	8	14	10	D1	Adipose. subcutaneous (STARNET)	EpiXcan	0.994338	starnet_sf	0.999981
4996	ENSG00000136816	TOR1B	0.232617	0.0319463	0.816059	0.0334217	0.0792984	2.52984e-11	1.26257e-10	25	71	34	D1	Adipose. subcutaneous (STARNET)	EpiXcan	0.994338	starnet_sf	0.999981
4997	ENSG00000095203	EPB41L4B	0.232452	0.0349215	0.816187	0.0210345	0.0243863	0.000292633	0.000784015	33	69	37	D1	Adipose. subcutaneous (STARNET)	EpiXcan	0.994338	starnet_sf	0.999981
4998	ENSG00000178952	TUFM	0.23187	0.0607257	0.816639	0.0456162	0.0588162	1.09719e-08	4.4946e-08	41	87	53	D1	Adipose. subcutaneous (STARNET)	EpiXcan	0.994338	starnet_sf	0.999981
4999	ENSG00000103264	FBXO31	0.231743	0.0203338	0.816737	0.0476403	0.0867928	1.92762e-12	1.04351e-11	14	38	16	D1	Adipose. subcutaneous (STARNET)	EpiXcan	0.994338	starnet_sf	0.999981
5000	ENSG00000118096	IFT46	-0.231682	-0.013504	0.816785	0.0963112	0.173143	2.26959e-24	2.47625e-23	31	41	36	D1	Adipose. subcutaneous (STARNET)	EpiXcan	0.994338	starnet_sf	0.999981
5001	ENSG00000074582	BCS1L	-0.231651	-0.12481	0.816809	0.0173643	0.0253834	0.000194444	0.000530159	16	52	17	D1	Adipose. subcutaneous (STARNET)	EpiXcan	0.994338	starnet_sf	0.999981
5002	ENSG00000234616	JRK	0.231421	0.0150059	0.816988	0.0811758	0.349101	2.41128e-55	7.45609e-54	20	49	31	D1	Adipose. subcutaneous (STARNET)	EpiXcan	0.994338	starnet_sf	0.999981
5003	ENSG00000144445	KANSL1L	0.231405	0.071599	0.817	0.0038255	0.0141532	0.00587644	0.0136605	1	3	1	D1	Adipose. subcutaneous (STARNET)	EpiXcan	0.994338	starnet_sf	0.999981
5004	ENSG00000043514	TRIT1	0.231216	0.0172103	0.817147	0.129429	0.315878	2.12861e-48	5.52532e-47	17	28	24	D1	Adipose. subcutaneous (STARNET)	EpiXcan	0.994338	starnet_sf	0.999981
5005	ENSG00000239998	LILRA2	-0.230546	-0.0296818	0.817668	0.0311908	0.175251	2.89912e-25	3.29155e-24	6	12	12	D1	Adipose. subcutaneous (STARNET)	EpiXcan	0.994338	starnet_sf	0.999981
5006	ENSG00000109654	TRIM2	0.230215	0.010258	0.817924	0.102076	0.227694	4.10168e-33	6.41544e-32	29	47	35	D1	Adipose. subcutaneous (STARNET)	EpiXcan	0.994338	starnet_sf	0.999981
5007	ENSG00000125945	ZNF436	0.230091	-0.0184513	0.818021	0.0164688	0.0164386	0.00295656	0.00711442	20	28	24	D1	Adipose. subcutaneous (STARNET)	EpiXcan	0.994338	starnet_sf	0.999981
5008	ENSG00000168005	C11orf84	0.230013	0.043117	0.818082	0.0417451	0.0833289	5.09484e-12	2.66768e-11	7	24	10	D1	Adipose. subcutaneous (STARNET)	EpiXcan	0.994338	starnet_sf	0.999981
5009	ENSG00000184939	ZFP90	0.229854	0.0781545	0.818205	0.0168212	0.0218559	0.000601677	0.0015612	12	28	14	D1	Adipose. subcutaneous (STARNET)	EpiXcan	0.994338	starnet_sf	0.999981
5010	ENSG00000167987	VPS37C	-0.229694	-0.0239898	0.818329	0.0577802	0.091341	5.71973e-13	3.20095e-12	21	39	31	D1	Adipose. subcutaneous (STARNET)	EpiXcan	0.994338	starnet_sf	0.999981
5011	ENSG00000159212	CLIC6	-0.229508	-0.0211375	0.818474	0.0646905	0.366984	8.05441e-59	2.64927e-57	21	31	25	D1	Adipose. subcutaneous (STARNET)	EpiXcan	0.994338	starnet_sf	0.999981
5012	ENSG00000165684	SNAPC4	0.229416	0.00365693	0.818546	0.04274	0.0416202	1.59146e-06	5.41241e-06	39	44	42	D1	Adipose. subcutaneous (STARNET)	EpiXcan	0.994338	starnet_sf	0.999981
5013	ENSG00000139428	MMAB	-0.229334	-0.0116172	0.81861	0.0991685	0.239603	7.68305e-35	1.28402e-33	26	41	32	D1	Adipose. subcutaneous (STARNET)	EpiXcan	0.994338	starnet_sf	0.999981
5014	ENSG00000163820	FYCO1	0.229312	0.0133302	0.818626	0.082907	0.21427	7.57979e-31	1.08909e-29	32	48	37	D1	Adipose. subcutaneous (STARNET)	EpiXcan	0.994338	starnet_sf	0.999981
5015	ENSG00000169826	CSGALNACT2	0.229023	0.0140797	0.818851	0.0852223	0.125188	5.99548e-18	4.57308e-17	12	22	13	D1	Adipose. subcutaneous (STARNET)	EpiXcan	0.994338	starnet_sf	0.999981
5016	ENSG00000171291	ZNF439	0.228953	0.0259982	0.818905	0.0345076	0.0762852	4.81041e-11	2.35691e-10	5	7	7	D1	Adipose. subcutaneous (STARNET)	EpiXcan	0.994338	starnet_sf	0.999981
5017	ENSG00000109103	UNC119	0.228923	-0.00561656	0.818928	0.00758246	0.0403601	2.32728e-06	7.78661e-06	11	27	14	D1	Adipose. subcutaneous (STARNET)	EpiXcan	0.994338	starnet_sf	0.999981
5018	ENSG00000100401	RANGAP1	0.228807	0.0464107	0.819019	0.0129678	0.018517	0.00158824	0.00392743	8	20	12	D1	Adipose. subcutaneous (STARNET)	EpiXcan	0.994338	starnet_sf	0.999981
5019	ENSG00000184674	GSTT1	0.228663	0.0139901	0.819131	0.0960761	0.612548	1.37854e-131	2.22891e-129	27	70	33	D1	Adipose. subcutaneous (STARNET)	EpiXcan	0.994338	starnet_sf	0.999981
5020	ENSG00000162747	FCGR3B	0.228586	-0.0711518	0.819191	0.00406889	0.0130353	0.00795483	0.0181864	11	18	13	D1	Adipose. subcutaneous (STARNET)	EpiXcan	0.994338	starnet_sf	0.999981
5021	ENSG00000174928	C3orf33	0.228015	0.0249077	0.819635	0.0244856	0.0643621	2.41536e-09	1.03958e-08	24	37	29	D1	Adipose. subcutaneous (STARNET)	EpiXcan	0.994338	starnet_sf	0.999981
5022	ENSG00000178449	COX14	-0.227967	-0.668414	0.819672	0.000138176	0.0121817	0.0103938	0.0234427	5	8	7	D1	Adipose. subcutaneous (STARNET)	EpiXcan	0.994338	starnet_sf	0.999981
5023	ENSG00000158714	SLAMF8	0.227802	0.0698869	0.8198	0.00430309	0.0200501	0.00104195	0.00262936	1	5	2	D1	Adipose. subcutaneous (STARNET)	EpiXcan	0.994338	starnet_sf	0.999981
5024	ENSG00000136628	EPRS	-0.227729	-0.0167661	0.819857	0.01311	0.0309685	4.19968e-05	0.00012346	13	37	17	D1	Adipose. subcutaneous (STARNET)	EpiXcan	0.994338	starnet_sf	0.999981
5025	ENSG00000100280	AP1B1	-0.227552	-0.0227947	0.819995	0.04207	0.0289413	6.57665e-05	0.000188789	29	50	35	D1	Adipose. subcutaneous (STARNET)	EpiXcan	0.994338	starnet_sf	0.999981
5026	ENSG00000049245	VAMP3	-0.227177	-0.0149504	0.820286	0.0193257	0.0140857	0.00595173	0.0138283	25	39	27	D1	Adipose. subcutaneous (STARNET)	EpiXcan	0.994338	starnet_sf	0.999981
5027	ENSG00000141510	TP53	-0.226034	-0.0388209	0.821175	0.0137007	0.0398652	2.84425e-06	9.42931e-06	3	34	4	D1	Adipose. subcutaneous (STARNET)	EpiXcan	0.994338	starnet_sf	0.999981
5028	ENSG00000213020	ZNF611	0.226018	0.0520016	0.821187	0.0074434	0.0316848	3.31553e-05	9.86355e-05	3	5	3	D1	Adipose. subcutaneous (STARNET)	EpiXcan	0.994338	starnet_sf	0.999981
5029	ENSG00000137574	TGS1	0.225921	0.0273231	0.821263	0.0317178	0.0801545	2.00159e-11	1.00341e-10	8	18	11	D1	Adipose. subcutaneous (STARNET)	EpiXcan	0.994338	starnet_sf	0.999981
5030	ENSG00000159842	ABR	-0.225618	-0.0213915	0.821499	0.0105648	0.130449	1.4053e-18	1.11198e-17	24	39	32	D1	Adipose. subcutaneous (STARNET)	EpiXcan	0.994338	starnet_sf	0.999981
5031	ENSG00000100376	FAM118A	0.225582	0.00966143	0.821526	0.197022	0.731933	3.9896e-194	2.67702e-191	20	31	26	D1	Adipose. subcutaneous (STARNET)	EpiXcan	0.994338	starnet_sf	0.999981
5032	ENSG00000154781	CCDC174	0.225424	0.0541229	0.82165	0.00801657	0.0360728	6.78339e-06	2.16642e-05	13	20	15	D1	Adipose. subcutaneous (STARNET)	EpiXcan	0.994338	starnet_sf	0.999981
5033	ENSG00000092203	TOX4	0.225214	-0.00667825	0.821813	0.00241724	0.0145808	0.00490646	0.0115133	3	60	6	D1	Adipose. subcutaneous (STARNET)	EpiXcan	0.994338	starnet_sf	0.999981
5034	ENSG00000141401	IMPA2	-0.225195	-0.00942605	0.821828	0.196499	0.366292	3.14166e-59	1.04359e-57	26	48	33	D1	Adipose. subcutaneous (STARNET)	EpiXcan	0.994338	starnet_sf	0.999981
5035	ENSG00000139192	TAPBPL	-0.225005	-0.00761933	0.821975	0.311161	0.574684	3.11029e-119	3.76037e-117	25	33	30	D1	Adipose. subcutaneous (STARNET)	EpiXcan	0.994338	starnet_sf	0.999981
5036	ENSG00000143416	SELENBP1	0.224973	0.0920803	0.822	0.00202583	0.0194717	0.00106726	0.00269071	1	13	2	D1	Adipose. subcutaneous (STARNET)	EpiXcan	0.994338	starnet_sf	0.999981
5037	ENSG00000113407	TARS	-0.224947	-0.0376223	0.822021	0.0153088	0.0592255	9.8755e-09	4.06033e-08	9	14	11	D1	Adipose. subcutaneous (STARNET)	EpiXcan	0.994338	starnet_sf	0.999981
5038	ENSG00000111331	OAS3	0.224871	0.0221475	0.82208	0.0285998	0.0424502	1.31387e-06	4.50142e-06	23	45	27	D1	Adipose. subcutaneous (STARNET)	EpiXcan	0.994338	starnet_sf	0.999981
5039	ENSG00000163249	CCNYL1	0.224854	-0.000426941	0.822093	0.0177156	0.0227116	0.000374676	0.000994296	17	57	20	D1	Adipose. subcutaneous (STARNET)	EpiXcan	0.994338	starnet_sf	0.999981
5040	ENSG00000064687	ABCA7	-0.224548	-0.0347225	0.822331	0.0324421	0.0672633	8.37077e-10	3.72961e-09	22	38	31	D1	Adipose. subcutaneous (STARNET)	EpiXcan	0.994338	starnet_sf	0.999981
5041	ENSG00000151806	GUF1	0.224162	0.0113634	0.822631	0.191464	0.28101	6.00402e-42	1.27088e-40	35	46	38	D1	Adipose. subcutaneous (STARNET)	EpiXcan	0.994338	starnet_sf	0.999981
5042	ENSG00000143178	TBX19	-0.223894	-0.0380765	0.82284	0.0208876	0.0288757	8.00161e-05	0.0002276	31	49	36	D1	Adipose. subcutaneous (STARNET)	EpiXcan	0.994338	starnet_sf	0.999981
5043	ENSG00000232079	LINC01697	-0.223876	-0.0064299	0.822854	0.239907	0.330607	1.40488e-51	3.96082e-50	49	63	57	D1	Adipose. subcutaneous (STARNET)	EpiXcan	0.994338	starnet_sf	0.999981
5044	ENSG00000115353	TACR1	-0.223721	-0.0204682	0.822975	0.0201545	0.0125075	0.00960768	0.0217612	38	62	49	D1	Adipose. subcutaneous (STARNET)	EpiXcan	0.994338	starnet_sf	0.999981
5045	ENSG00000185651	UBE2L3	-0.22352	-0.0305813	0.823131	0.0222426	0.0261257	0.000163719	0.000449765	12	18	13	D1	Adipose. subcutaneous (STARNET)	EpiXcan	0.994338	starnet_sf	0.999981
5046	ENSG00000254363	AC011379.2	0.223511	0.0693042	0.823138	0.00378802	0.0127052	0.00913866	0.0207584	4	9	5	D1	Adipose. subcutaneous (STARNET)	EpiXcan	0.994338	starnet_sf	0.999981
5047	ENSG00000100325	ASCC2	0.223475	0.0632236	0.823166	0.0211151	0.0231772	0.000376556	0.00099889	15	26	17	D1	Adipose. subcutaneous (STARNET)	EpiXcan	0.994338	starnet_sf	0.999981
5048	ENSG00000150967	ABCB9	0.223379	0.0244472	0.82324	0.0211275	0.0215162	0.000554729	0.00144482	5	10	5	D1	Adipose. subcutaneous (STARNET)	EpiXcan	0.994338	starnet_sf	0.999981
5049	ENSG00000122367	LDB3	-0.22304	-0.0188183	0.823504	0.065698	0.194441	4.57441e-28	5.88576e-27	14	30	17	D1	Adipose. subcutaneous (STARNET)	EpiXcan	0.994338	starnet_sf	0.999981
5050	ENSG00000181830	SLC35C1	-0.222959	-0.043288	0.823567	0.0178835	0.0331895	2.24172e-05	6.78024e-05	16	28	20	D1	Adipose. subcutaneous (STARNET)	EpiXcan	0.994338	starnet_sf	0.999981
5051	ENSG00000196263	ZNF471	0.222342	0.0358181	0.824048	0.0111263	0.0298879	5.73207e-05	0.000165892	4	19	5	D1	Adipose. subcutaneous (STARNET)	EpiXcan	0.994338	starnet_sf	0.999981
5052	ENSG00000161912	ADCY10P1	-0.222291	-0.0153844	0.824088	0.0790309	0.132735	1.47746e-18	1.16564e-17	26	37	30	D1	Adipose. subcutaneous (STARNET)	EpiXcan	0.994338	starnet_sf	0.999981
5053	ENSG00000007255	TRAPPC6A	-0.222204	-0.0442374	0.824155	0.0104299	0.0172515	0.00232113	0.00565329	6	33	6	D1	Adipose. subcutaneous (STARNET)	EpiXcan	0.994338	starnet_sf	0.999981
5054	ENSG00000145864	GABRB2	-0.222201	-0.0178319	0.824157	0.0366419	0.0874663	2.25847e-12	1.21722e-11	37	52	44	D1	Adipose. subcutaneous (STARNET)	EpiXcan	0.994338	starnet_sf	0.999981
5055	ENSG00000196220	SRGAP3	0.22205	0.01069	0.824275	0.13746	0.20468	1.08334e-29	1.48655e-28	24	39	30	D1	Adipose. subcutaneous (STARNET)	EpiXcan	0.994338	starnet_sf	0.999981
5056	ENSG00000169087	HSPBAP1	-0.221922	-0.0248305	0.824375	0.0294872	0.0317561	3.23522e-05	9.64173e-05	35	56	45	D1	Adipose. subcutaneous (STARNET)	EpiXcan	0.994338	starnet_sf	0.999981
5057	ENSG00000138942	RNF185	-0.221863	-0.0925166	0.824421	0.0025302	0.0190892	0.00131473	0.00327949	6	10	8	D1	Adipose. subcutaneous (STARNET)	EpiXcan	0.994338	starnet_sf	0.999981
5058	ENSG00000119397	CNTRL	-0.221791	-0.0413701	0.824477	0.0200126	0.0312216	3.11023e-05	9.27953e-05	10	16	11	D1	Adipose. subcutaneous (STARNET)	EpiXcan	0.994338	starnet_sf	0.999981
5059	ENSG00000163482	STK36	-0.221613	-0.0609333	0.824615	0.00410852	0.0166278	0.00275886	0.00666498	9	18	9	D1	Adipose. subcutaneous (STARNET)	EpiXcan	0.994338	starnet_sf	0.999981
5060	ENSG00000160201	U2AF1	-0.221583	-0.0591046	0.824639	0.00851438	0.0459078	5.47911e-07	1.95091e-06	9	11	10	D1	Adipose. subcutaneous (STARNET)	EpiXcan	0.994338	starnet_sf	0.999981
5061	ENSG00000091622	PITPNM3	-0.221423	-0.039254	0.824763	0.0106807	0.0297859	5.462e-05	0.000158418	5	6	5	D1	Adipose. subcutaneous (STARNET)	EpiXcan	0.994338	starnet_sf	0.999981
5062	ENSG00000070413	DGCR2	-0.221089	-0.00168698	0.825023	0.032539	0.0225257	0.00046336	0.00121689	33	45	42	D1	Adipose. subcutaneous (STARNET)	EpiXcan	0.994338	starnet_sf	0.999981
5063	ENSG00000231711	LINC00899	-0.220819	-0.0229931	0.825234	0.0435442	0.215528	1.88276e-31	2.76441e-30	16	23	19	D1	Adipose. subcutaneous (STARNET)	EpiXcan	0.994338	starnet_sf	0.999981
5064	ENSG00000107897	ACBD5	-0.220619	-0.0330778	0.825389	0.00936859	0.011453	0.0133399	0.0296982	27	53	32	D1	Adipose. subcutaneous (STARNET)	EpiXcan	0.994338	starnet_sf	0.999981
5065	ENSG00000158483	FAM86C1	0.220598	0.0135055	0.825405	0.121674	0.238827	2.19919e-35	3.74058e-34	9	18	11	D1	Adipose. subcutaneous (STARNET)	EpiXcan	0.994338	starnet_sf	0.999981
5066	ENSG00000107742	SPOCK2	-0.220484	-0.00899846	0.825495	0.22021	0.379968	1.6224e-62	5.9326e-61	13	30	14	D1	Adipose. subcutaneous (STARNET)	EpiXcan	0.994338	starnet_sf	0.999981
5067	ENSG00000090530	P3H2	0.220141	0.0155344	0.825762	0.0439536	0.0820488	8.18438e-12	4.21467e-11	24	38	30	D1	Adipose. subcutaneous (STARNET)	EpiXcan	0.994338	starnet_sf	0.999981
5068	ENSG00000156113	KCNMA1	0.22011	0.0172128	0.825786	0.127267	0.249052	4.68148e-37	8.44428e-36	37	65	46	D1	Adipose. subcutaneous (STARNET)	EpiXcan	0.994338	starnet_sf	0.999981
5069	ENSG00000141574	SECTM1	0.219769	0.0249636	0.826051	0.0353916	0.079399	2.65401e-11	1.32306e-10	20	31	24	D1	Adipose. subcutaneous (STARNET)	EpiXcan	0.994338	starnet_sf	0.999981
5070	ENSG00000168765	GSTM4	0.219768	0.00643897	0.826052	0.268731	0.383069	1.36714e-62	5.01286e-61	87	125	108	D1	Adipose. subcutaneous (STARNET)	EpiXcan	0.994338	starnet_sf	0.999981
5071	ENSG00000106868	SUSD1	0.219019	0.00666912	0.826635	0.362096	0.447462	2.08589e-77	1.13791e-75	30	74	36	D1	Adipose. subcutaneous (STARNET)	EpiXcan	0.994338	starnet_sf	0.999981
5072	ENSG00000234719	NPIPB2	-0.218517	-0.0117853	0.827026	0.140213	0.582171	1.40843e-118	1.68761e-116	19	29	24	D1	Adipose. subcutaneous (STARNET)	EpiXcan	0.994338	starnet_sf	0.999981
5073	ENSG00000110031	LPXN	-0.218462	-0.0395995	0.827069	0.0735538	0.106412	5.13022e-15	3.26911e-14	22	41	23	D1	Adipose. subcutaneous (STARNET)	EpiXcan	0.994338	starnet_sf	0.999981
5074	ENSG00000141012	GALNS	-0.218355	-0.0226895	0.827152	0.0497005	0.0681852	7.337e-10	3.28814e-09	39	62	46	D1	Adipose. subcutaneous (STARNET)	EpiXcan	0.994338	starnet_sf	0.999981
5075	ENSG00000052802	MSMO1	-0.218276	-0.0212447	0.827214	0.0255471	0.0191072	0.00133021	0.00331319	36	51	41	D1	Adipose. subcutaneous (STARNET)	EpiXcan	0.994338	starnet_sf	0.999981
5076	ENSG00000228716	DHFR	-0.217804	-0.00697004	0.827582	0.266327	0.419649	1.00346e-70	4.58041e-69	72	120	83	D1	Adipose. subcutaneous (STARNET)	EpiXcan	0.994338	starnet_sf	0.999981
5077	ENSG00000143125	PROK1	-0.217699	-0.00454635	0.827664	0.141678	0.217715	1.69502e-31	2.49695e-30	22	28	23	D1	Adipose. subcutaneous (STARNET)	EpiXcan	0.994338	starnet_sf	0.999981
5078	ENSG00000151773	CCDC122	-0.217357	-0.0173322	0.82793	0.050146	0.371935	6.11885e-61	2.11637e-59	40	61	46	D1	Adipose. subcutaneous (STARNET)	EpiXcan	0.994338	starnet_sf	0.999981
5079	ENSG00000154719	MRPL39	0.217254	0.012402	0.82801	0.0847736	0.141324	6.0585e-20	5.22455e-19	19	35	20	D1	Adipose. subcutaneous (STARNET)	EpiXcan	0.994338	starnet_sf	0.999981
5080	ENSG00000087191	PSMC5	0.217234	0.0636058	0.828026	0.00271463	0.0631975	2.95491e-09	1.2641e-08	3	8	5	D1	Adipose. subcutaneous (STARNET)	EpiXcan	0.994338	starnet_sf	0.999981
5081	ENSG00000211448	DIO2	-0.217167	-0.0576131	0.828078	0.00721035	0.0113763	0.0136681	0.0303686	14	20	15	D1	Adipose. subcutaneous (STARNET)	EpiXcan	0.994338	starnet_sf	0.999981
5082	ENSG00000038382	TRIO	-0.216696	-0.0239379	0.828445	0.0217779	0.0194404	0.00121663	0.00304799	22	74	25	D1	Adipose. subcutaneous (STARNET)	EpiXcan	0.994338	starnet_sf	0.999981
5083	ENSG00000112149	CD83	-0.216543	-0.0110936	0.828565	0.143662	0.239316	5.82931e-35	9.76646e-34	10	17	13	D1	Adipose. subcutaneous (STARNET)	EpiXcan	0.994338	starnet_sf	0.999981
5084	ENSG00000181585	TMIE	0.21645	0.0754322	0.828637	0.00475489	0.0253369	0.000167513	0.000459814	3	64	4	D1	Adipose. subcutaneous (STARNET)	EpiXcan	0.994338	starnet_sf	0.999981
5085	ENSG00000135747	ZNF670-ZNF695	-0.216387	-0.0235152	0.828686	0.0353412	0.0992846	5.15339e-14	3.09295e-13	8	52	10	D1	Adipose. subcutaneous (STARNET)	EpiXcan	0.994338	starnet_sf	0.999981
5086	ENSG00000177352	CCDC71	0.216241	0.415388	0.8288	8.92438e-05	0.014772	0.00495622	0.0116219	1	7	4	D1	Adipose. subcutaneous (STARNET)	EpiXcan	0.994338	starnet_sf	0.999981
5087	ENSG00000168615	ADAM9	0.216113	0.0190342	0.828899	0.0452883	0.0776163	3.64108e-11	1.79645e-10	20	53	23	D1	Adipose. subcutaneous (STARNET)	EpiXcan	0.994338	starnet_sf	0.999981
5088	ENSG00000122033	MTIF3	0.216106	0.0392554	0.828905	0.0138649	0.0824484	8.42056e-12	4.33464e-11	14	36	18	D1	Adipose. subcutaneous (STARNET)	EpiXcan	0.994338	starnet_sf	0.999981
5089	ENSG00000117791	MARC2	0.215974	0.0128453	0.829008	0.0787696	0.127702	3.02187e-18	2.34007e-17	22	30	24	D1	Adipose. subcutaneous (STARNET)	EpiXcan	0.994338	starnet_sf	0.999981
5090	ENSG00000011523	CEP68	0.215913	0.0185339	0.829055	0.0335855	0.049568	1.5772e-07	5.86968e-07	14	34	17	D1	Adipose. subcutaneous (STARNET)	EpiXcan	0.994338	starnet_sf	0.999981
5091	ENSG00000135744	AGT	-0.215708	-0.0266887	0.829215	0.0351137	0.354625	1.98776e-56	6.24726e-55	12	21	17	D1	Adipose. subcutaneous (STARNET)	EpiXcan	0.994338	starnet_sf	0.999981
5092	ENSG00000154153	RETREG1	0.21559	0.0505484	0.829307	0.00589222	0.0346955	1.27404e-05	3.9679e-05	13	25	17	D1	Adipose. subcutaneous (STARNET)	EpiXcan	0.994338	starnet_sf	0.999981
5093	ENSG00000155592	ZKSCAN2	-0.215467	-0.0163717	0.829404	0.0674263	0.127823	4.74231e-18	3.63875e-17	22	35	28	D1	Adipose. subcutaneous (STARNET)	EpiXcan	0.994338	starnet_sf	0.999981
5094	ENSG00000118197	DDX59	-0.215425	-0.0158784	0.829436	0.063752	0.186587	8.91767e-27	1.085e-25	40	57	45	D1	Adipose. subcutaneous (STARNET)	EpiXcan	0.994338	starnet_sf	0.999981
5095	ENSG00000079950	STX7	-0.215028	-0.0152774	0.829745	0.0563813	0.0987728	2.97452e-14	1.81035e-13	16	28	20	D1	Adipose. subcutaneous (STARNET)	EpiXcan	0.994338	starnet_sf	0.999981
5096	ENSG00000117450	PRDX1	-0.214795	-0.0259663	0.829927	0.0209248	0.0562206	2.53462e-08	1.00605e-07	4	6	4	D1	Adipose. subcutaneous (STARNET)	EpiXcan	0.994338	starnet_sf	0.999981
5097	ENSG00000169251	NMD3	-0.214442	-0.0716312	0.830203	0.00493653	0.0335706	1.86452e-05	5.69585e-05	6	26	9	D1	Adipose. subcutaneous (STARNET)	EpiXcan	0.994338	starnet_sf	0.999981
5098	ENSG00000251396	LINC01301	-0.213919	-0.0092375	0.83061	0.130564	0.207603	1.77097e-30	2.5203e-29	17	25	18	D1	Adipose. subcutaneous (STARNET)	EpiXcan	0.994338	starnet_sf	0.999981
5099	ENSG00000064545	TMEM161A	0.21368	0.0395886	0.830797	0.0224445	0.0867312	1.74933e-12	9.50828e-12	4	11	7	D1	Adipose. subcutaneous (STARNET)	EpiXcan	0.994338	starnet_sf	0.999981
5100	ENSG00000169756	LIMS1	-0.213534	-0.0197086	0.830911	0.0551448	0.0856886	3.92831e-12	2.08453e-11	36	67	44	D1	Adipose. subcutaneous (STARNET)	EpiXcan	0.994338	starnet_sf	0.999981
5101	ENSG00000143198	MGST3	-0.212898	-0.28415	0.831406	0.000446752	0.0115085	0.0128116	0.0285886	3	16	5	D1	Adipose. subcutaneous (STARNET)	EpiXcan	0.994338	starnet_sf	0.999981
5102	ENSG00000197442	MAP3K5	0.212538	0.0326739	0.831687	0.0161018	0.0205219	0.000701215	0.00180454	14	26	17	D1	Adipose. subcutaneous (STARNET)	EpiXcan	0.994338	starnet_sf	0.999981
5103	ENSG00000121578	B4GALT4	-0.211804	-0.0370369	0.83226	0.0154205	0.0407315	2.14037e-06	7.19172e-06	16	24	18	D1	Adipose. subcutaneous (STARNET)	EpiXcan	0.994338	starnet_sf	0.999981
5104	ENSG00000086062	B4GALT1	-0.211768	-0.0267097	0.832288	0.0895184	0.120647	3.58214e-17	2.60131e-16	39	79	45	D1	Adipose. subcutaneous (STARNET)	EpiXcan	0.994338	starnet_sf	0.999981
5105	ENSG00000107281	NPDC1	-0.211653	-0.0227937	0.832378	0.0774527	0.0884374	1.50367e-12	8.20628e-12	39	70	44	D1	Adipose. subcutaneous (STARNET)	EpiXcan	0.994338	starnet_sf	0.999981
5106	ENSG00000099810	MTAP	-0.211605	0.000799461	0.832415	0.0192419	0.0454251	6.01793e-07	2.13427e-06	21	31	26	D1	Adipose. subcutaneous (STARNET)	EpiXcan	0.994338	starnet_sf	0.999981
5107	ENSG00000154429	CCSAP	0.21144	0.0454301	0.832544	0.00661628	0.0491957	1.61769e-07	6.0137e-07	4	11	6	D1	Adipose. subcutaneous (STARNET)	EpiXcan	0.994338	starnet_sf	0.999981
5108	ENSG00000043462	LCP2	-0.21133	-0.0739714	0.83263	0.00295131	0.0120331	0.0112761	0.0253179	3	4	4	D1	Adipose. subcutaneous (STARNET)	EpiXcan	0.994338	starnet_sf	0.999981
5109	ENSG00000120907	ADRA1A	-0.210779	-0.00761296	0.83306	0.287938	0.409602	5.38939e-69	2.36358e-67	38	74	46	D1	Adipose. subcutaneous (STARNET)	EpiXcan	0.994338	starnet_sf	0.999981
5110	ENSG00000243335	KCTD7	-0.210639	-0.0167481	0.833169	0.0157338	0.0344681	1.50934e-05	4.65639e-05	14	32	18	D1	Adipose. subcutaneous (STARNET)	EpiXcan	0.994338	starnet_sf	0.999981
5111	ENSG00000137033	IL33	0.210356	0.0531373	0.833389	0.00565209	0.0136393	0.00654185	0.0151078	3	10	6	D1	Adipose. subcutaneous (STARNET)	EpiXcan	0.994338	starnet_sf	0.999981
5112	ENSG00000115935	WIPF1	0.210163	0.00946154	0.83354	0.0732473	0.0688963	5.23179e-10	2.37278e-09	29	39	33	D1	Adipose. subcutaneous (STARNET)	EpiXcan	0.994338	starnet_sf	0.999981
5113	ENSG00000168672	FAM84B	-0.209997	-0.0170061	0.83367	0.0711762	0.129083	2.58718e-18	2.00926e-17	17	68	19	D1	Adipose. subcutaneous (STARNET)	EpiXcan	0.994338	starnet_sf	0.999981
5114	ENSG00000174951	FUT1	0.209813	0.0408678	0.833814	0.0147547	0.044071	7.79275e-07	2.73551e-06	8	13	9	D1	Adipose. subcutaneous (STARNET)	EpiXcan	0.994338	starnet_sf	0.999981
5115	ENSG00000137561	TTPA	-0.209761	-0.0179302	0.833854	0.029809	0.0703077	3.75526e-10	1.72057e-09	29	90	36	D1	Adipose. subcutaneous (STARNET)	EpiXcan	0.994338	starnet_sf	0.999981
5116	ENSG00000105514	RAB3D	-0.209657	-0.0291311	0.833936	0.00764562	0.0128978	0.00832502	0.0190035	9	14	13	D1	Adipose. subcutaneous (STARNET)	EpiXcan	0.994338	starnet_sf	0.999981
5117	ENSG00000116191	RALGPS2	-0.209294	-0.0119838	0.834219	0.0468796	0.0677598	7.13497e-10	3.19918e-09	18	69	19	D1	Adipose. subcutaneous (STARNET)	EpiXcan	0.994338	starnet_sf	0.999981
5118	ENSG00000115216	NRBP1	0.209171	0.0536647	0.834315	0.00569805	0.0199178	0.00102804	0.0025967	7	16	9	D1	Adipose. subcutaneous (STARNET)	EpiXcan	0.994338	starnet_sf	0.999981
5119	ENSG00000136108	CKAP2	-0.209025	-0.0089324	0.834429	0.199237	0.472164	3.25864e-84	2.034e-82	20	24	24	D1	Adipose. subcutaneous (STARNET)	EpiXcan	0.994338	starnet_sf	0.999981
5120	ENSG00000162623	TYW3	0.208919	0.0340469	0.834511	0.0393069	0.0505489	1.03153e-07	3.89729e-07	30	40	36	D1	Adipose. subcutaneous (STARNET)	EpiXcan	0.994338	starnet_sf	0.999981
5121	ENSG00000149328	GLB1L2	0.208656	0.0786734	0.834717	0.0152881	0.129403	2.56927e-18	1.99651e-17	17	31	23	D1	Adipose. subcutaneous (STARNET)	EpiXcan	0.994338	starnet_sf	0.999981
5122	ENSG00000258728	AL162231.3	0.208416	0.0174042	0.834904	0.0463491	0.121159	5.34344e-17	3.83881e-16	13	17	14	D1	Adipose. subcutaneous (STARNET)	EpiXcan	0.994338	starnet_sf	0.999981
5123	ENSG00000203880	PCMTD2	-0.208194	-0.0218052	0.835078	0.0598711	0.098726	4.55932e-14	2.7487e-13	26	51	29	D1	Adipose. subcutaneous (STARNET)	EpiXcan	0.994338	starnet_sf	0.999981
5124	ENSG00000167614	TTYH1	0.20814	0.00816081	0.83512	0.148004	0.431898	1.97466e-73	9.70695e-72	35	68	43	D1	Adipose. subcutaneous (STARNET)	EpiXcan	0.994338	starnet_sf	0.999981
5125	ENSG00000119686	FLVCR2	0.208009	0.0332433	0.835222	0.0154554	0.0440149	8.82368e-07	3.07968e-06	6	8	7	D1	Adipose. subcutaneous (STARNET)	EpiXcan	0.994338	starnet_sf	0.999981
5126	ENSG00000184465	WDR27	-0.207912	-0.0291443	0.835298	0.0186888	0.0299484	5.77441e-05	0.000167046	19	28	20	D1	Adipose. subcutaneous (STARNET)	EpiXcan	0.994338	starnet_sf	0.999981
5127	ENSG00000091137	SLC26A4	0.207908	0.0225699	0.835301	0.0124513	0.0251718	0.000209064	0.000568634	15	22	21	D1	Adipose. subcutaneous (STARNET)	EpiXcan	0.994338	starnet_sf	0.999981
5128	ENSG00000128487	SPECC1	-0.207854	-0.0165747	0.835343	0.0570545	0.0800508	2.28053e-11	1.14069e-10	23	38	26	D1	Adipose. subcutaneous (STARNET)	EpiXcan	0.994338	starnet_sf	0.999981
5129	ENSG00000152240	HAUS1	-0.20785	-0.0164599	0.835346	0.136902	0.206692	9.45437e-30	1.30131e-28	30	41	34	D1	Adipose. subcutaneous (STARNET)	EpiXcan	0.994338	starnet_sf	0.999981
5130	ENSG00000053900	ANAPC4	0.207773	0.0416783	0.835406	0.00894204	0.099002	4.26403e-14	2.5753e-13	11	30	18	D1	Adipose. subcutaneous (STARNET)	EpiXcan	0.994338	starnet_sf	0.999981
5131	ENSG00000168116	KIAA1586	-0.207361	-0.042943	0.835728	0.00976146	0.0539601	4.21064e-08	1.64121e-07	11	20	14	D1	Adipose. subcutaneous (STARNET)	EpiXcan	0.994338	starnet_sf	0.999981
5132	ENSG00000197780	TAF13	-0.207128	-0.0343953	0.83591	0.0160691	0.0944878	2.10022e-13	1.20552e-12	4	17	7	D1	Adipose. subcutaneous (STARNET)	EpiXcan	0.994338	starnet_sf	0.999981
5133	ENSG00000104731	KLHDC4	0.207124	0.00763718	0.835913	0.164087	0.363668	7.50622e-60	2.55022e-58	64	78	75	D1	Adipose. subcutaneous (STARNET)	EpiXcan	0.994338	starnet_sf	0.999981
5134	ENSG00000176715	ACSF3	-0.207123	-0.011734	0.835914	0.0883839	0.149407	2.29599e-21	2.1442e-20	68	103	81	D1	Adipose. subcutaneous (STARNET)	EpiXcan	0.994338	starnet_sf	0.999981
5135	ENSG00000103226	NOMO3	-0.207017	-0.0129709	0.835997	0.365822	0.456063	2.16678e-80	1.26979e-78	86	174	106	D1	Adipose. subcutaneous (STARNET)	EpiXcan	0.994338	starnet_sf	0.999981
5136	ENSG00000101574	METTL4	-0.207014	-0.0171942	0.835999	0.0299207	0.0900794	5.05459e-13	2.83581e-12	10	12	12	D1	Adipose. subcutaneous (STARNET)	EpiXcan	0.994338	starnet_sf	0.999981
5137	ENSG00000175575	PAAF1	0.206034	0.0103929	0.836764	0.141591	0.439969	8.93203e-78	4.99449e-76	38	66	48	D1	Adipose. subcutaneous (STARNET)	EpiXcan	0.994338	starnet_sf	0.999981
5138	ENSG00000125844	RRBP1	-0.205855	-0.0751962	0.836904	0.00925433	0.0206261	0.000884197	0.00224733	9	12	12	D1	Adipose. subcutaneous (STARNET)	EpiXcan	0.994338	starnet_sf	0.999981
5139	ENSG00000183458	AC138932.1	0.20497	0.0592807	0.837596	0.0111464	0.0116771	0.0125855	0.0281074	17	49	19	D1	Adipose. subcutaneous (STARNET)	EpiXcan	0.994338	starnet_sf	0.999981
5140	ENSG00000175183	CSRP2	-0.20495	-0.0266465	0.837611	0.0272277	0.0461766	4.76294e-07	1.70632e-06	11	29	13	D1	Adipose. subcutaneous (STARNET)	EpiXcan	0.994338	starnet_sf	0.999981
5141	ENSG00000072682	P4HA2	0.204836	0.0192948	0.837701	0.0509883	0.107782	2.51048e-15	1.63388e-14	18	39	25	D1	Adipose. subcutaneous (STARNET)	EpiXcan	0.994338	starnet_sf	0.999981
5142	ENSG00000106560	GIMAP2	0.204342	0.0327612	0.838087	0.00526791	0.0310738	3.45174e-05	0.000102529	10	18	13	D1	Adipose. subcutaneous (STARNET)	EpiXcan	0.994338	starnet_sf	0.999981
5143	ENSG00000184164	CRELD2	-0.204262	-0.0234591	0.838149	0.0519703	0.089955	8.95761e-13	4.96946e-12	19	34	21	D1	Adipose. subcutaneous (STARNET)	EpiXcan	0.994338	starnet_sf	0.999981
5144	ENSG00000126262	FFAR2	-0.204225	-0.0552833	0.838178	0.0203657	0.0304697	4.56365e-05	0.000133459	21	27	23	D1	Adipose. subcutaneous (STARNET)	EpiXcan	0.994338	starnet_sf	0.999981
5145	ENSG00000234444	ZNF736	0.204218	0.0278184	0.838183	0.0234479	0.0388196	3.9007e-06	1.27335e-05	9	24	10	D1	Adipose. subcutaneous (STARNET)	EpiXcan	0.994338	starnet_sf	0.999981
5146	ENSG00000086504	MRPL28	0.203982	0.0363524	0.838368	0.0104512	0.0316285	3.14807e-05	9.38824e-05	5	9	9	D1	Adipose. subcutaneous (STARNET)	EpiXcan	0.994338	starnet_sf	0.999981
5147	ENSG00000250334	LINC00989	-0.20354	-0.06	0.838713	0.0154148	0.258634	2.20935e-38	4.1526e-37	9	35	15	D1	Adipose. subcutaneous (STARNET)	EpiXcan	0.994338	starnet_sf	0.999981
5148	ENSG00000093217	XYLB	-0.203195	-0.0226081	0.838982	0.0288601	0.036088	9.36747e-06	2.95236e-05	23	77	27	D1	Adipose. subcutaneous (STARNET)	EpiXcan	0.994338	starnet_sf	0.999981
5149	ENSG00000134278	SPIRE1	-0.202671	0.00331825	0.839392	0.0523384	0.0446419	7.61089e-07	2.67448e-06	48	78	56	D1	Adipose. subcutaneous (STARNET)	EpiXcan	0.994338	starnet_sf	0.999981
5150	ENSG00000175489	LRRC25	0.201957	0.0322456	0.83995	0.0123289	0.0900222	6.81936e-13	3.80681e-12	4	29	6	D1	Adipose. subcutaneous (STARNET)	EpiXcan	0.994338	starnet_sf	0.999981
5151	ENSG00000154743	TSEN2	-0.201521	-0.0339503	0.840291	0.0342025	0.055362	2.52778e-08	1.00363e-07	28	81	35	D1	Adipose. subcutaneous (STARNET)	EpiXcan	0.994338	starnet_sf	0.999981
5152	ENSG00000166881	NEMP1	0.201481	0.00638243	0.840323	0.0661398	0.0735402	8.01463e-11	3.87311e-10	16	26	18	D1	Adipose. subcutaneous (STARNET)	EpiXcan	0.994338	starnet_sf	0.999981
5153	ENSG00000164659	KIAA1324L	0.200801	0.015393	0.840855	0.060617	0.0716861	1.96461e-10	9.19605e-10	65	90	68	D1	Adipose. subcutaneous (STARNET)	EpiXcan	0.994338	starnet_sf	0.999981
5154	ENSG00000197020	ZNF100	-0.200556	-0.00746535	0.841046	0.275626	0.352192	2.04592e-56	6.41501e-55	14	21	16	D1	Adipose. subcutaneous (STARNET)	EpiXcan	0.994338	starnet_sf	0.999981
5155	ENSG00000165275	TRMT10B	0.200551	0.0283744	0.841049	0.0240496	0.0250863	0.000237651	0.000642222	15	33	15	D1	Adipose. subcutaneous (STARNET)	EpiXcan	0.994338	starnet_sf	0.999981
5156	ENSG00000064763	FAR2	-0.200324	-0.018606	0.841227	0.01134	0.0310076	3.5117e-05	0.000104102	29	41	34	D1	Adipose. subcutaneous (STARNET)	EpiXcan	0.994338	starnet_sf	0.999981
5157	ENSG00000048740	CELF2	0.20028	-0.0127722	0.841262	0.0284251	0.0135968	0.00697667	0.0160595	38	72	46	D1	Adipose. subcutaneous (STARNET)	EpiXcan	0.994338	starnet_sf	0.999981
5158	ENSG00000120875	DUSP4	-0.200144	-0.0848147	0.841368	0.0018137	0.0191407	0.00131499	0.00327954	2	9	3	D1	Adipose. subcutaneous (STARNET)	EpiXcan	0.994338	starnet_sf	0.999981
5159	ENSG00000121454	LHX4	-0.20014	-0.0388647	0.841371	0.0102501	0.0457617	5.38753e-07	1.92136e-06	8	13	10	D1	Adipose. subcutaneous (STARNET)	EpiXcan	0.994338	starnet_sf	0.999981
5160	ENSG00000165914	TTC7B	0.199582	0.0204222	0.841808	0.0683668	0.159014	8.67369e-23	8.77835e-22	36	71	47	D1	Adipose. subcutaneous (STARNET)	EpiXcan	0.994338	starnet_sf	0.999981
5161	ENSG00000134575	ACP2	0.198935	0.0619133	0.842313	0.00770861	0.0136923	0.00651534	0.0150518	14	26	17	D1	Adipose. subcutaneous (STARNET)	EpiXcan	0.994338	starnet_sf	0.999981
5162	ENSG00000115761	NOL10	-0.198933	-0.0144548	0.842315	0.035677	0.0502721	1.51343e-07	5.64017e-07	24	40	27	D1	Adipose. subcutaneous (STARNET)	EpiXcan	0.994338	starnet_sf	0.999981
5163	ENSG00000129946	SHC2	0.198837	0.00426964	0.842391	0.115494	0.275958	3.30283e-41	6.7567e-40	47	90	59	D1	Adipose. subcutaneous (STARNET)	EpiXcan	0.994338	starnet_sf	0.999981
5164	ENSG00000114405	C3orf14	-0.197959	-0.014891	0.843077	0.0418854	0.177768	3.67217e-25	4.1482e-24	4	23	5	D1	Adipose. subcutaneous (STARNET)	EpiXcan	0.994338	starnet_sf	0.999981
5165	ENSG00000226696	LENG8-AS1	-0.19794	-0.0263836	0.843092	0.0206459	0.0671928	7.33827e-10	3.28814e-09	8	60	9	D1	Adipose. subcutaneous (STARNET)	EpiXcan	0.994338	starnet_sf	0.999981
5166	ENSG00000138834	MAPK8IP3	-0.197829	-0.0268708	0.843178	0.0085655	0.0238278	0.000329065	0.000878467	7	12	8	D1	Adipose. subcutaneous (STARNET)	EpiXcan	0.994338	starnet_sf	0.999981
5167	ENSG00000122707	RECK	0.197639	0.0654557	0.843327	0.00271381	0.014597	0.00513485	0.0120219	8	31	9	D1	Adipose. subcutaneous (STARNET)	EpiXcan	0.994338	starnet_sf	0.999981
5168	ENSG00000183049	CAMK1D	-0.197514	-0.0203831	0.843426	0.0461825	0.0432192	1.04952e-06	3.63003e-06	23	30	25	D1	Adipose. subcutaneous (STARNET)	EpiXcan	0.994338	starnet_sf	0.999981
5169	ENSG00000115252	PDE1A	0.197491	0.0182162	0.843443	0.0466688	0.066693	1.06583e-09	4.70352e-09	17	31	20	D1	Adipose. subcutaneous (STARNET)	EpiXcan	0.994338	starnet_sf	0.999981
5170	ENSG00000152465	NMT2	-0.197339	-0.00726309	0.843562	0.153698	0.238743	3.17661e-35	5.36229e-34	53	96	63	D1	Adipose. subcutaneous (STARNET)	EpiXcan	0.994338	starnet_sf	0.999981
5171	ENSG00000152464	RPP38	-0.197288	-0.0600399	0.843602	0.00295947	0.0107062	0.0169564	0.0372675	6	7	7	D1	Adipose. subcutaneous (STARNET)	EpiXcan	0.994338	starnet_sf	0.999981
5172	ENSG00000173715	C11orf80	-0.197218	-0.0136886	0.843657	0.0244877	0.0372839	6.12518e-06	1.96181e-05	19	48	21	D1	Adipose. subcutaneous (STARNET)	EpiXcan	0.994338	starnet_sf	0.999981
5173	ENSG00000240356	RPL23AP7	-0.197127	-0.131814	0.843729	0.0214083	0.28971	3.66203e-44	8.40077e-43	26	63	37	D1	Adipose. subcutaneous (STARNET)	EpiXcan	0.994338	starnet_sf	0.999981
5174	ENSG00000095739	BAMBI	-0.197035	-0.0799269	0.8438	0.0105193	0.0445507	7.87789e-07	2.76323e-06	10	78	18	D1	Adipose. subcutaneous (STARNET)	EpiXcan	0.994338	starnet_sf	0.999981
5175	ENSG00000112763	BTN2A1	-0.196918	-0.0233572	0.843892	0.0977479	0.104095	5.29211e-15	3.36908e-14	47	83	55	D1	Adipose. subcutaneous (STARNET)	EpiXcan	0.994338	starnet_sf	0.999981
5176	ENSG00000258572	AL133467.1	-0.196864	-0.00713539	0.843934	0.256285	0.395837	2.51208e-66	1.03095e-64	21	35	25	D1	Adipose. subcutaneous (STARNET)	EpiXcan	0.994338	starnet_sf	0.999981
5177	ENSG00000167986	DDB1	0.196863	0.0154119	0.843935	0.022981	0.0110303	0.0146832	0.0325055	34	60	43	D1	Adipose. subcutaneous (STARNET)	EpiXcan	0.994338	starnet_sf	0.999981
5178	ENSG00000100997	ABHD12	0.196832	0.017881	0.843959	0.0444584	0.113045	8.57783e-16	5.72994e-15	17	37	22	D1	Adipose. subcutaneous (STARNET)	EpiXcan	0.994338	starnet_sf	0.999981
5179	ENSG00000182263	FIGN	0.19629	-0.0040858	0.844383	0.0801248	0.122056	1.99375e-17	1.47173e-16	27	47	30	D1	Adipose. subcutaneous (STARNET)	EpiXcan	0.994338	starnet_sf	0.999981
5180	ENSG00000203799	CCDC162P	0.196213	0.00482031	0.844443	0.0606958	0.034716	1.21124e-05	3.77932e-05	52	63	63	D1	Adipose. subcutaneous (STARNET)	EpiXcan	0.994338	starnet_sf	0.999981
5181	ENSG00000197013	ZNF429	0.196139	0.00926687	0.844501	0.127258	0.411725	1.02983e-69	4.62218e-68	14	36	21	D1	Adipose. subcutaneous (STARNET)	EpiXcan	0.994338	starnet_sf	0.999981
5182	ENSG00000173253	DMRT2	-0.196102	-0.00348579	0.844531	0.132911	0.227343	7.68994e-34	1.2374e-32	39	81	51	D1	Adipose. subcutaneous (STARNET)	EpiXcan	0.994338	starnet_sf	0.999981
5183	ENSG00000164825	DEFB1	0.196001	0.00575703	0.844609	0.385352	0.62026	1.02911e-133	1.77059e-131	64	143	80	D1	Adipose. subcutaneous (STARNET)	EpiXcan	0.994338	starnet_sf	0.999981
5184	ENSG00000169919	GUSB	-0.195818	-0.0265807	0.844753	0.0148355	0.0250948	0.000237798	0.000642489	9	22	9	D1	Adipose. subcutaneous (STARNET)	EpiXcan	0.994338	starnet_sf	0.999981
5185	ENSG00000074410	CA12	0.195709	0.0118941	0.844838	0.0445222	0.0807352	1.23765e-11	6.27477e-11	14	17	15	D1	Adipose. subcutaneous (STARNET)	EpiXcan	0.994338	starnet_sf	0.999981
5186	ENSG00000141646	SMAD4	0.195706	0.0386754	0.84484	0.00868659	0.0261051	0.00017063	0.00046789	5	18	5	D1	Adipose. subcutaneous (STARNET)	EpiXcan	0.994338	starnet_sf	0.999981
5187	ENSG00000124191	TOX2	-0.195683	-0.00424292	0.844858	0.190754	0.475017	4.3239e-85	2.7764e-83	59	88	73	D1	Adipose. subcutaneous (STARNET)	EpiXcan	0.994338	starnet_sf	0.999981
5188	ENSG00000146830	GIGYF1	0.195601	0.0364899	0.844922	0.0116976	0.0561787	1.89738e-08	7.62588e-08	16	61	25	D1	Adipose. subcutaneous (STARNET)	EpiXcan	0.994338	starnet_sf	0.999981
5189	ENSG00000183307	TMEM121B	0.195335	0.0527128	0.84513	0.0118315	0.0466957	3.33623e-07	1.20778e-06	10	18	14	D1	Adipose. subcutaneous (STARNET)	EpiXcan	0.994338	starnet_sf	0.999981
5190	ENSG00000183309	ZNF623	-0.195045	0.0141325	0.845358	0.0321247	0.0756405	7.26445e-11	3.52072e-10	20	42	28	D1	Adipose. subcutaneous (STARNET)	EpiXcan	0.994338	starnet_sf	0.999981
5191	ENSG00000112210	RAB23	-0.194932	-0.0290954	0.845447	0.0110323	0.0285203	7.66584e-05	0.000218698	3	10	3	D1	Adipose. subcutaneous (STARNET)	EpiXcan	0.994338	starnet_sf	0.999981
5192	ENSG00000164308	ERAP2	0.194922	0.00452692	0.845454	0.594588	0.816853	4.66158e-259	1.56396e-255	49	75	57	D1	Adipose. subcutaneous (STARNET)	EpiXcan	0.994338	starnet_sf	0.999981
5193	ENSG00000100065	CARD10	-0.19482	-0.0198658	0.845534	0.0381623	0.0973527	7.89586e-14	4.68653e-13	5	21	5	D1	Adipose. subcutaneous (STARNET)	EpiXcan	0.994338	starnet_sf	0.999981
5194	ENSG00000166482	MFAP4	0.194662	0.0474976	0.845657	0.019497	0.0133154	0.00741694	0.0170321	18	19	19	D1	Adipose. subcutaneous (STARNET)	EpiXcan	0.994338	starnet_sf	0.999981
5195	ENSG00000204954	C12orf73	-0.194387	-0.0303055	0.845873	0.0240005	0.0336475	1.89905e-05	5.79342e-05	30	49	37	D1	Adipose. subcutaneous (STARNET)	EpiXcan	0.994338	starnet_sf	0.999981
5196	ENSG00000085231	AK6	-0.193982	-0.0520506	0.84619	0.00887795	0.0153521	0.00408598	0.0096743	11	32	19	D1	Adipose. subcutaneous (STARNET)	EpiXcan	0.994338	starnet_sf	0.999981
5197	ENSG00000108091	CCDC6	-0.193664	-0.00567176	0.846439	0.0344223	0.0869646	2.17382e-12	1.17348e-11	20	56	26	D1	Adipose. subcutaneous (STARNET)	EpiXcan	0.994338	starnet_sf	0.999981
5198	ENSG00000138780	GSTCD	0.193362	0.043289	0.846676	0.0274777	0.0344813	1.43432e-05	4.43514e-05	21	36	24	D1	Adipose. subcutaneous (STARNET)	EpiXcan	0.994338	starnet_sf	0.999981
5199	ENSG00000124098	FAM210B	0.19327	0.0115993	0.846747	0.0975761	0.160273	1.50604e-22	1.49933e-21	10	12	11	D1	Adipose. subcutaneous (STARNET)	EpiXcan	0.994338	starnet_sf	0.999981
5200	ENSG00000136319	TTC5	0.193141	0.0217144	0.846849	0.0353768	0.053609	3.20293e-08	1.26125e-07	30	76	35	D1	Adipose. subcutaneous (STARNET)	EpiXcan	0.994338	starnet_sf	0.999981
5201	ENSG00000141994	DUS3L	0.192876	0.0128449	0.847056	0.0928394	0.1992	1.02195e-28	1.35252e-27	34	51	46	D1	Adipose. subcutaneous (STARNET)	EpiXcan	0.994338	starnet_sf	0.999981
5202	ENSG00000198755	RPL10A	-0.192623	-0.0090273	0.847255	0.0362091	0.0961966	1.35137e-13	7.87046e-13	7	21	9	D1	Adipose. subcutaneous (STARNET)	EpiXcan	0.994338	starnet_sf	0.999981
5203	ENSG00000100577	GSTZ1	0.192346	0.0116833	0.847471	0.120617	0.170937	1.90388e-24	2.08402e-23	60	122	69	D1	Adipose. subcutaneous (STARNET)	EpiXcan	0.994338	starnet_sf	0.999981
5204	ENSG00000114948	ADAM23	-0.192082	-0.00488211	0.847678	0.0557629	0.130065	3.61576e-18	2.78871e-17	27	51	35	D1	Adipose. subcutaneous (STARNET)	EpiXcan	0.994338	starnet_sf	0.999981
5205	ENSG00000171940	ZNF217	-0.191671	-0.0268395	0.848	0.0365242	0.0822655	1.11588e-11	5.68315e-11	1	50	1	D1	Adipose. subcutaneous (STARNET)	EpiXcan	0.994338	starnet_sf	0.999981
5206	ENSG00000136478	TEX2	-0.191521	-0.0223544	0.848117	0.0277555	0.0670743	9.38853e-10	4.16234e-09	5	29	5	D1	Adipose. subcutaneous (STARNET)	EpiXcan	0.994338	starnet_sf	0.999981
5207	ENSG00000271335	AL117336.3	0.19148	0.00800168	0.848149	0.20355	0.443398	6.75047e-79	3.85495e-77	17	37	21	D1	Adipose. subcutaneous (STARNET)	EpiXcan	0.994338	starnet_sf	0.999981
5208	ENSG00000134042	MRO	-0.191427	-0.0249765	0.848191	0.0407708	0.0708254	3.21365e-10	1.48254e-09	34	51	43	D1	Adipose. subcutaneous (STARNET)	EpiXcan	0.994338	starnet_sf	0.999981
5209	ENSG00000120254	MTHFD1L	-0.191426	-0.00730727	0.848192	0.0626171	0.0361579	8.3587e-06	2.64498e-05	64	84	75	D1	Adipose. subcutaneous (STARNET)	EpiXcan	0.994338	starnet_sf	0.999981
5210	ENSG00000006282	SPATA20	0.191416	0.00542105	0.8482	0.379828	0.772043	1.20674e-221	2.0243e-218	16	26	22	D1	Adipose. subcutaneous (STARNET)	EpiXcan	0.994338	starnet_sf	0.999981
5211	ENSG00000271605	MILR1	0.19028	0.0195338	0.84909	0.0792946	0.142947	5.79192e-20	5.00499e-19	25	34	30	D1	Adipose. subcutaneous (STARNET)	EpiXcan	0.994338	starnet_sf	0.999981
5212	ENSG00000066654	THUMPD1	-0.190146	-0.0193468	0.849194	0.0389907	0.0852283	3.51265e-12	1.87136e-11	11	19	13	D1	Adipose. subcutaneous (STARNET)	EpiXcan	0.994338	starnet_sf	0.999981
5213	ENSG00000111254	AKAP3	-0.190096	-0.00645661	0.849234	0.243483	0.394708	4.86801e-66	1.97966e-64	14	19	16	D1	Adipose. subcutaneous (STARNET)	EpiXcan	0.994338	starnet_sf	0.999981
5214	ENSG00000125166	GOT2	-0.190013	-0.022139	0.849299	0.0624704	0.114414	4.22332e-16	2.87263e-15	44	67	54	D1	Adipose. subcutaneous (STARNET)	EpiXcan	0.994338	starnet_sf	0.999981
5215	ENSG00000123159	GIPC1	0.189677	0.0277958	0.849562	0.0465486	0.0690481	4.67849e-10	2.12976e-09	34	71	38	D1	Adipose. subcutaneous (STARNET)	EpiXcan	0.994338	starnet_sf	0.999981
5216	ENSG00000179029	TMEM107	0.189616	0.00316567	0.84961	0.020996	0.038643	4.68322e-06	1.51553e-05	30	34	33	D1	Adipose. subcutaneous (STARNET)	EpiXcan	0.994338	starnet_sf	0.999981
5217	ENSG00000173209	AHSA2	0.189568	0.0126766	0.849648	0.115333	0.357342	7.91876e-57	2.50636e-55	41	64	50	D1	Adipose. subcutaneous (STARNET)	EpiXcan	0.994338	starnet_sf	0.999981
5218	ENSG00000154277	UCHL1	0.188945	0.023584	0.850136	0.0354297	0.149657	4.25636e-21	3.91772e-20	18	55	23	D1	Adipose. subcutaneous (STARNET)	EpiXcan	0.994338	starnet_sf	0.999981
5219	ENSG00000142748	FCN3	0.188635	0.0978016	0.850379	0.0329821	0.0478373	2.64845e-07	9.68452e-07	21	29	29	D1	Adipose. subcutaneous (STARNET)	EpiXcan	0.994338	starnet_sf	0.999981
5220	ENSG00000186162	CIDECP	-0.188541	-0.0741551	0.850452	0.00203454	0.0149883	0.00439829	0.0103649	5	67	7	D1	Adipose. subcutaneous (STARNET)	EpiXcan	0.994338	starnet_sf	0.999981
5221	ENSG00000196209	SIRPB2	0.188456	0.00949984	0.850519	0.165328	0.257481	2.34967e-38	4.41014e-37	37	52	46	D1	Adipose. subcutaneous (STARNET)	EpiXcan	0.994338	starnet_sf	0.999981
5222	ENSG00000215190	LINC00680	0.188361	0.00687474	0.850594	0.264283	0.561724	2.69656e-111	2.76243e-109	12	35	17	D1	Adipose. subcutaneous (STARNET)	EpiXcan	0.994338	starnet_sf	0.999981
5223	ENSG00000168779	SHOX2	-0.187241	-0.000153198	0.851472	0.0222549	0.0622392	3.9661e-09	1.67744e-08	26	44	35	D1	Adipose. subcutaneous (STARNET)	EpiXcan	0.994338	starnet_sf	0.999981
5224	ENSG00000117280	RAB29	-0.186574	-0.0131938	0.851995	0.101216	0.261007	1.17389e-38	2.22378e-37	26	46	37	D1	Adipose. subcutaneous (STARNET)	EpiXcan	0.994338	starnet_sf	0.999981
5225	ENSG00000248905	FMN1	-0.186531	-0.0324638	0.852028	0.0221765	0.0153177	0.00412439	0.00976006	22	27	26	D1	Adipose. subcutaneous (STARNET)	EpiXcan	0.994338	starnet_sf	0.999981
5226	ENSG00000205531	NAP1L4	-0.186338	-0.0176635	0.85218	0.0466169	0.175235	4.01854e-25	4.52803e-24	11	24	14	D1	Adipose. subcutaneous (STARNET)	EpiXcan	0.994338	starnet_sf	0.999981
5227	ENSG00000185168	LINC00482	0.186229	0.0294712	0.852265	0.0129477	0.0404524	2.47311e-06	8.24779e-06	12	20	14	D1	Adipose. subcutaneous (STARNET)	EpiXcan	0.994338	starnet_sf	0.999981
5228	ENSG00000176593	AC008969.1	-0.18614	-0.0111417	0.852335	0.109566	0.236924	1.52033e-34	2.50341e-33	15	33	20	D1	Adipose. subcutaneous (STARNET)	EpiXcan	0.994338	starnet_sf	0.999981
5229	ENSG00000228998	AC091167.2	-0.185725	-0.0209272	0.85266	0.0188925	0.0750604	7.77908e-11	3.7647e-10	4	5	5	D1	Adipose. subcutaneous (STARNET)	EpiXcan	0.994338	starnet_sf	0.999981
5230	ENSG00000068028	RASSF1	-0.185564	-0.0546553	0.852787	0.00408356	0.0177387	0.00204421	0.00499969	5	5	5	D1	Adipose. subcutaneous (STARNET)	EpiXcan	0.994338	starnet_sf	0.999981
5231	ENSG00000110042	DTX4	0.185549	0.0208949	0.852798	0.027668	0.0495852	1.78709e-07	6.62322e-07	11	16	13	D1	Adipose. subcutaneous (STARNET)	EpiXcan	0.994338	starnet_sf	0.999981
5232	ENSG00000115355	CCDC88A	-0.185135	-0.00496376	0.853123	0.00725574	0.0138928	0.00608802	0.0141278	5	18	11	D1	Adipose. subcutaneous (STARNET)	EpiXcan	0.994338	starnet_sf	0.999981
5233	ENSG00000177570	SAMD12	-0.184971	-0.00769597	0.853252	0.198507	0.255932	1.17784e-38	2.22628e-37	20	52	23	D1	Adipose. subcutaneous (STARNET)	EpiXcan	0.994338	starnet_sf	0.999981
5234	ENSG00000146243	IRAK1BP1	0.184937	0.010333	0.853278	0.103602	0.298079	9.18709e-46	2.22547e-44	27	54	35	D1	Adipose. subcutaneous (STARNET)	EpiXcan	0.994338	starnet_sf	0.999981
5235	ENSG00000160828	STAG3L2	0.184907	0.036232	0.853302	0.0406634	0.124862	1.91098e-17	1.41219e-16	38	76	48	D1	Adipose. subcutaneous (STARNET)	EpiXcan	0.994338	starnet_sf	0.999981
5236	ENSG00000104691	UBXN8	0.184846	0.0144389	0.85335	0.0744767	0.146747	1.365e-20	1.21798e-19	20	27	25	D1	Adipose. subcutaneous (STARNET)	EpiXcan	0.994338	starnet_sf	0.999981
5237	ENSG00000122678	POLM	-0.184469	-0.0593574	0.853646	0.0258283	0.059776	6.38976e-09	2.67219e-08	19	33	21	D1	Adipose. subcutaneous (STARNET)	EpiXcan	0.994338	starnet_sf	0.999981
5238	ENSG00000272831	AC027644.3	-0.184191	-0.00933675	0.853864	0.085836	0.160272	1.55542e-22	1.5462e-21	27	48	31	D1	Adipose. subcutaneous (STARNET)	EpiXcan	0.994338	starnet_sf	0.999981
5239	ENSG00000234160	AL513165.1	-0.18413	-0.0306398	0.853911	0.0102978	0.0213127	0.000655932	0.00169313	17	24	18	D1	Adipose. subcutaneous (STARNET)	EpiXcan	0.994338	starnet_sf	0.999981
5240	ENSG00000163453	IGFBP7	-0.184104	-0.0434648	0.853931	0.0348185	0.0676157	6.067e-10	2.73846e-09	18	35	20	D1	Adipose. subcutaneous (STARNET)	EpiXcan	0.994338	starnet_sf	0.999981
5241	ENSG00000263004	AC007114.1	-0.183966	-0.0137009	0.85404	0.080559	0.152497	1.99497e-21	1.8709e-20	31	58	35	D1	Adipose. subcutaneous (STARNET)	EpiXcan	0.994338	starnet_sf	0.999981
5242	ENSG00000122507	BBS9	-0.183831	-0.0114698	0.854146	0.0491585	0.054564	4.0396e-08	1.57775e-07	16	25	18	D1	Adipose. subcutaneous (STARNET)	EpiXcan	0.994338	starnet_sf	0.999981
5243	ENSG00000103852	TTC23	0.183518	-0.0248249	0.854392	0.0639536	0.0895422	7.40209e-13	4.12012e-12	48	62	57	D1	Adipose. subcutaneous (STARNET)	EpiXcan	0.994338	starnet_sf	0.999981
5244	ENSG00000148291	SURF2	0.183414	0.0696094	0.854473	0.0026402	0.0234832	0.000364988	0.000969737	4	34	5	D1	Adipose. subcutaneous (STARNET)	EpiXcan	0.994338	starnet_sf	0.999981
5245	ENSG00000150636	CCDC102B	0.183364	0.0120933	0.854512	0.0426332	0.0813817	1.27498e-11	6.46158e-11	28	47	37	D1	Adipose. subcutaneous (STARNET)	EpiXcan	0.994338	starnet_sf	0.999981
5246	ENSG00000122420	PTGFR	0.183252	0.0366556	0.8546	0.0130804	0.0314037	3.60843e-05	0.000106804	22	59	23	D1	Adipose. subcutaneous (STARNET)	EpiXcan	0.994338	starnet_sf	0.999981
5247	ENSG00000142657	PGD	0.182984	0.0899977	0.854811	0.00741477	0.0172468	0.00232413	0.00565957	19	41	23	D1	Adipose. subcutaneous (STARNET)	EpiXcan	0.994338	starnet_sf	0.999981
5248	ENSG00000144741	SLC25A26	0.182802	0.000124845	0.854953	0.00593663	0.0333797	2.11676e-05	6.42111e-05	14	23	17	D1	Adipose. subcutaneous (STARNET)	EpiXcan	0.994338	starnet_sf	0.999981
5249	ENSG00000157833	GAREM2	0.182451	0.00880303	0.855229	0.0941429	0.202576	5.32115e-29	7.11253e-28	19	60	26	D1	Adipose. subcutaneous (STARNET)	EpiXcan	0.994338	starnet_sf	0.999981
5250	ENSG00000051523	CYBA	-0.182114	-0.0300493	0.855493	0.0408115	0.109859	1.54809e-15	1.02191e-14	35	77	48	D1	Adipose. subcutaneous (STARNET)	EpiXcan	0.994338	starnet_sf	0.999981
5251	ENSG00000125875	TBC1D20	0.182071	0.0118707	0.855527	0.0903491	0.111806	1.06533e-15	7.09512e-15	38	59	43	D1	Adipose. subcutaneous (STARNET)	EpiXcan	0.994338	starnet_sf	0.999981
5252	ENSG00000091157	WDR7	-0.182035	0.00560039	0.855555	0.0638178	0.0621376	4.55148e-09	1.91837e-08	45	68	53	D1	Adipose. subcutaneous (STARNET)	EpiXcan	0.994338	starnet_sf	0.999981
5253	ENSG00000242110	AMACR	0.181894	0.00735053	0.855666	0.265891	0.601071	4.84424e-125	6.80518e-123	15	23	20	D1	Adipose. subcutaneous (STARNET)	EpiXcan	0.994338	starnet_sf	0.999981
5254	ENSG00000133083	DCLK1	0.181775	0.0252618	0.855759	0.0281428	0.0406135	2.60714e-06	8.67753e-06	28	38	34	D1	Adipose. subcutaneous (STARNET)	EpiXcan	0.994338	starnet_sf	0.999981
5255	ENSG00000151338	MIPOL1	-0.181741	-0.0593211	0.855786	0.00718831	0.0229229	0.000445802	0.00117284	2	5	3	D1	Adipose. subcutaneous (STARNET)	EpiXcan	0.994338	starnet_sf	0.999981
5256	ENSG00000173660	UQCRH	-0.181207	-0.0449848	0.856205	0.00486835	0.0188212	0.00149989	0.00371719	4	15	4	D1	Adipose. subcutaneous (STARNET)	EpiXcan	0.994338	starnet_sf	0.999981
5257	ENSG00000052795	FNIP2	-0.180906	-0.0536104	0.856442	0.009568	0.0182288	0.00159707	0.00394855	7	8	7	D1	Adipose. subcutaneous (STARNET)	EpiXcan	0.994338	starnet_sf	0.999981
5258	ENSG00000110328	GALNT18	-0.180873	-0.0074797	0.856468	0.226383	0.343257	1.77125e-54	5.37786e-53	3	4	3	D1	Adipose. subcutaneous (STARNET)	EpiXcan	0.994338	starnet_sf	0.999981
5259	ENSG00000257949	TEN1	0.179795	0.0109536	0.857313	0.0635381	0.146695	1.00104e-20	9.01607e-20	35	46	42	D1	Adipose. subcutaneous (STARNET)	EpiXcan	0.994338	starnet_sf	0.999981
5260	ENSG00000212978	AC016747.1	0.179786	0.016345	0.85732	0.0571886	0.136245	5.17944e-19	4.18723e-18	34	49	44	D1	Adipose. subcutaneous (STARNET)	EpiXcan	0.994338	starnet_sf	0.999981
5261	ENSG00000142973	CYP4B1	0.179651	0.00669705	0.857427	0.185903	0.221346	8.0911e-32	1.20513e-30	40	62	48	D1	Adipose. subcutaneous (STARNET)	EpiXcan	0.994338	starnet_sf	0.999981
5262	ENSG00000183955	KMT5A	0.179531	0.012679	0.857521	0.0147353	0.0109001	0.0156951	0.0346258	14	32	18	D1	Adipose. subcutaneous (STARNET)	EpiXcan	0.994338	starnet_sf	0.999981
5263	ENSG00000197429	IPP	-0.179385	-0.0297284	0.857636	0.0072376	0.0162247	0.00319856	0.00767609	4	15	6	D1	Adipose. subcutaneous (STARNET)	EpiXcan	0.994338	starnet_sf	0.999981
5264	ENSG00000243789	JMJD7	-0.179375	-0.0105879	0.857644	0.0607643	0.173906	1.13039e-24	1.24752e-23	20	55	26	D1	Adipose. subcutaneous (STARNET)	EpiXcan	0.994338	starnet_sf	0.999981
5265	ENSG00000151882	CCL28	-0.178926	-0.0229807	0.857996	0.00271947	0.01451	0.00521329	0.0121949	10	20	12	D1	Adipose. subcutaneous (STARNET)	EpiXcan	0.994338	starnet_sf	0.999981
5266	ENSG00000256043	CTSO	-0.178829	-0.0365292	0.858072	0.0259878	0.0505376	1.35877e-07	5.08498e-07	13	40	16	D1	Adipose. subcutaneous (STARNET)	EpiXcan	0.994338	starnet_sf	0.999981
5267	ENSG00000166788	SAAL1	-0.178775	-0.0195013	0.858114	0.0428234	0.0835573	3.94867e-12	2.09368e-11	13	22	14	D1	Adipose. subcutaneous (STARNET)	EpiXcan	0.994338	starnet_sf	0.999981
5268	ENSG00000122696	SLC25A51	0.178159	0.0129755	0.858598	0.0824202	0.116034	2.76842e-16	1.89942e-15	20	32	21	D1	Adipose. subcutaneous (STARNET)	EpiXcan	0.994338	starnet_sf	0.999981
5269	ENSG00000198496	NBR2	-0.177624	-0.00695642	0.859018	0.324532	0.665289	5.32962e-154	1.55486e-151	54	118	65	D1	Adipose. subcutaneous (STARNET)	EpiXcan	0.994338	starnet_sf	0.999981
5270	ENSG00000230555	AL450326.1	0.177577	0.0443843	0.859055	0.0255162	0.0587488	1.10446e-08	4.52162e-08	15	34	17	D1	Adipose. subcutaneous (STARNET)	EpiXcan	0.994338	starnet_sf	0.999981
5271	ENSG00000141655	TNFRSF11A	-0.177551	-0.0234153	0.859076	0.0161947	0.0358021	1.0618e-05	3.33006e-05	23	31	23	D1	Adipose. subcutaneous (STARNET)	EpiXcan	0.994338	starnet_sf	0.999981
5272	ENSG00000170271	FAXDC2	-0.177288	-0.0566197	0.859282	0.00310472	0.0751471	9.75091e-11	4.67681e-10	15	40	21	D1	Adipose. subcutaneous (STARNET)	EpiXcan	0.994338	starnet_sf	0.999981
5273	ENSG00000051825	MPHOSPH9	-0.177208	-0.0221511	0.859345	0.0256857	0.0148293	0.004527	0.010649	29	66	30	D1	Adipose. subcutaneous (STARNET)	EpiXcan	0.994338	starnet_sf	0.999981
5274	ENSG00000172671	ZFAND4	-0.177182	-0.0125645	0.859365	0.0157158	0.103811	1.13678e-14	7.06279e-14	16	38	22	D1	Adipose. subcutaneous (STARNET)	EpiXcan	0.994338	starnet_sf	0.999981
5275	ENSG00000125409	TEKT3	0.17684	0.00508681	0.859634	0.460642	0.650711	2.70208e-146	6.59307e-144	11	19	15	D1	Adipose. subcutaneous (STARNET)	EpiXcan	0.994338	starnet_sf	0.999981
5276	ENSG00000132718	SYT11	0.176744	0.0382985	0.859709	0.00691957	0.0169826	0.00255827	0.00620831	3	6	6	D1	Adipose. subcutaneous (STARNET)	EpiXcan	0.994338	starnet_sf	0.999981
5277	ENSG00000064651	SLC12A2	-0.176538	-0.0433249	0.859871	0.008239	0.0118498	0.0119564	0.0267827	30	59	36	D1	Adipose. subcutaneous (STARNET)	EpiXcan	0.994338	starnet_sf	0.999981
5278	ENSG00000072657	TRHDE	0.176321	0.0118231	0.860042	0.0441735	0.193693	1.22242e-27	1.54471e-26	38	88	45	D1	Adipose. subcutaneous (STARNET)	EpiXcan	0.994338	starnet_sf	0.999981
5279	ENSG00000220848	RPS18P9	0.176011	0.0303404	0.860285	0.0207652	0.0390151	3.093e-06	1.02136e-05	14	39	18	D1	Adipose. subcutaneous (STARNET)	EpiXcan	0.994338	starnet_sf	0.999981
5280	ENSG00000110274	CEP164	-0.175101	-0.0587806	0.861	0.00363606	0.0151002	0.00429802	0.0101477	1	39	1	D1	Adipose. subcutaneous (STARNET)	EpiXcan	0.994338	starnet_sf	0.999981
5281	ENSG00000144021	CIAO1	-0.175013	-0.0123431	0.861069	0.0446026	0.0775391	3.86631e-11	1.90454e-10	18	38	22	D1	Adipose. subcutaneous (STARNET)	EpiXcan	0.994338	starnet_sf	0.999981
5282	ENSG00000130508	PXDN	0.174473	0.0114584	0.861494	0.0762231	0.109666	1.21742e-15	8.08401e-15	11	28	12	D1	Adipose. subcutaneous (STARNET)	EpiXcan	0.994338	starnet_sf	0.999981
5283	ENSG00000105726	ATP13A1	-0.174433	-0.00468239	0.861525	0.101798	0.0821542	8.76752e-12	4.50633e-11	49	60	55	D1	Adipose. subcutaneous (STARNET)	EpiXcan	0.994338	starnet_sf	0.999981
5284	ENSG00000196405	EVL	0.174069	0.0388689	0.861811	0.00929278	0.0105368	0.0173603	0.0380866	14	23	19	D1	Adipose. subcutaneous (STARNET)	EpiXcan	0.994338	starnet_sf	0.999981
5285	ENSG00000272091	RP4-758J24.5	0.173747	0.014231	0.862064	0.12689	0.0721208	1.03452e-10	4.95653e-10	89	103	97	D1	Adipose. subcutaneous (STARNET)	EpiXcan	0.994338	starnet_sf	0.999981
5286	ENSG00000180660	MAB21L1	-0.173709	-0.0307366	0.862094	0.0290542	0.019423	0.0012295	0.00307718	32	44	38	D1	Adipose. subcutaneous (STARNET)	EpiXcan	0.994338	starnet_sf	0.999981
5287	ENSG00000135778	NTPCR	0.173627	0.0053822	0.862158	0.228905	0.575919	1.32174e-120	1.61252e-118	29	60	33	D1	Adipose. subcutaneous (STARNET)	EpiXcan	0.994338	starnet_sf	0.999981
5288	ENSG00000223797	ENTPD3-AS1	0.173486	0.0598373	0.86227	0.00286496	0.0122755	0.0103722	0.023398	5	27	6	D1	Adipose. subcutaneous (STARNET)	EpiXcan	0.994338	starnet_sf	0.999981
5289	ENSG00000183486	MX2	-0.173109	-0.0145152	0.862566	0.0779297	0.0690695	5.65512e-10	2.55786e-09	50	100	56	D1	Adipose. subcutaneous (STARNET)	EpiXcan	0.994338	starnet_sf	0.999981
5290	ENSG00000134962	KLB	0.173071	0.00376738	0.862596	0.31771	0.373029	6.17706e-61	2.13101e-59	44	98	45	D1	Adipose. subcutaneous (STARNET)	EpiXcan	0.994338	starnet_sf	0.999981
5291	ENSG00000100439	ABHD4	-0.172986	-0.0219891	0.862663	0.0129788	0.0804653	1.96972e-11	9.87802e-11	14	47	25	D1	Adipose. subcutaneous (STARNET)	EpiXcan	0.994338	starnet_sf	0.999981
5292	ENSG00000137501	SYTL2	0.17292	0.0435036	0.862715	0.00633409	0.0304269	4.0743e-05	0.00012009	11	17	14	D1	Adipose. subcutaneous (STARNET)	EpiXcan	0.994338	starnet_sf	0.999981
5293	ENSG00000117479	SLC19A2	-0.172273	-0.0269704	0.863223	0.00863381	0.0125944	0.00879904	0.0200243	5	8	8	D1	Adipose. subcutaneous (STARNET)	EpiXcan	0.994338	starnet_sf	0.999981
5294	ENSG00000129925	TMEM8A	0.17223	0.00921425	0.863256	0.122464	0.283766	5.32103e-43	1.17255e-41	8	16	10	D1	Adipose. subcutaneous (STARNET)	EpiXcan	0.994338	starnet_sf	0.999981
5295	ENSG00000070814	TCOF1	0.17216	0.0563942	0.863311	0.00308586	0.010475	0.0173924	0.0381508	2	2	2	D1	Adipose. subcutaneous (STARNET)	EpiXcan	0.994338	starnet_sf	0.999981
5296	ENSG00000115419	GLS	0.172109	0.00162266	0.863352	0.134325	0.0560905	2.44424e-08	9.71901e-08	100	141	121	D1	Adipose. subcutaneous (STARNET)	EpiXcan	0.994338	starnet_sf	0.999981
5297	ENSG00000165389	SPTSSA	0.171976	0.0306316	0.863456	0.0114028	0.0342501	1.52372e-05	4.69967e-05	10	13	12	D1	Adipose. subcutaneous (STARNET)	EpiXcan	0.994338	starnet_sf	0.999981
5298	ENSG00000185518	SV2B	-0.171359	-0.0212121	0.863941	0.0212019	0.078599	3.22855e-11	1.60174e-10	2	2	2	D1	Adipose. subcutaneous (STARNET)	EpiXcan	0.994338	starnet_sf	0.999981
5299	ENSG00000146556	WASH2P	-0.171101	-0.0899502	0.864144	0.00790447	0.0696997	4.05931e-10	1.85671e-09	7	18	9	D1	Adipose. subcutaneous (STARNET)	EpiXcan	0.994338	starnet_sf	0.999981
5300	ENSG00000133477	FAM83F	0.170679	0.00759209	0.864477	0.26555	0.354234	1.8568e-56	5.84935e-55	14	30	17	D1	Adipose. subcutaneous (STARNET)	EpiXcan	0.994338	starnet_sf	0.999981
5301	ENSG00000166669	ATF7IP2	0.17055	0.0172861	0.864578	0.0406281	0.159503	1.33179e-22	1.33279e-21	19	39	27	D1	Adipose. subcutaneous (STARNET)	EpiXcan	0.994338	starnet_sf	0.999981
5302	ENSG00000138166	DUSP5	0.170423	0.0296485	0.864677	0.00983155	0.0191685	0.00128066	0.00319749	13	37	15	D1	Adipose. subcutaneous (STARNET)	EpiXcan	0.994338	starnet_sf	0.999981
5303	ENSG00000169026	MFSD7	-0.170298	-0.035679	0.864776	0.0100151	0.0218397	0.000597681	0.00155143	22	32	25	D1	Adipose. subcutaneous (STARNET)	EpiXcan	0.994338	starnet_sf	0.999981
5304	ENSG00000196199	MPHOSPH8	-0.170286	-0.0413706	0.864785	0.0248558	0.0144001	0.00557871	0.0130044	40	71	51	D1	Adipose. subcutaneous (STARNET)	EpiXcan	0.994338	starnet_sf	0.999981
5305	ENSG00000170175	CHRNB1	0.16974	0.0105863	0.865215	0.115505	0.193148	1.07177e-27	1.35819e-26	34	60	42	D1	Adipose. subcutaneous (STARNET)	EpiXcan	0.994338	starnet_sf	0.999981
5306	ENSG00000146376	ARHGAP18	0.169532	0.0416181	0.865378	0.0138864	0.0214212	0.000688077	0.00177304	23	34	28	D1	Adipose. subcutaneous (STARNET)	EpiXcan	0.994338	starnet_sf	0.999981
5307	ENSG00000162551	ALPL	-0.169382	-0.0605614	0.865496	0.0288658	0.036731	7.23404e-06	2.30431e-05	41	62	48	D1	Adipose. subcutaneous (STARNET)	EpiXcan	0.994338	starnet_sf	0.999981
5308	ENSG00000035687	ADSS	0.169374	0.161697	0.865502	0.00681375	0.0136129	0.00624403	0.0144524	5	16	7	D1	Adipose. subcutaneous (STARNET)	EpiXcan	0.994338	starnet_sf	0.999981
5309	ENSG00000171160	MORN4	-0.169315	-0.00599918	0.865549	0.255682	0.33985	4.21008e-53	1.24448e-51	18	21	19	D1	Adipose. subcutaneous (STARNET)	EpiXcan	0.994338	starnet_sf	0.999981
5310	ENSG00000264364	DYNLL2	0.169255	0.0200932	0.865596	0.0417436	0.0744449	9.97963e-11	4.7831e-10	14	42	23	D1	Adipose. subcutaneous (STARNET)	EpiXcan	0.994338	starnet_sf	0.999981
5311	ENSG00000175048	ZDHHC14	0.169199	0.0177324	0.86564	0.0286054	0.0635827	2.91442e-09	1.24758e-08	18	38	21	D1	Adipose. subcutaneous (STARNET)	EpiXcan	0.994338	starnet_sf	0.999981
5312	ENSG00000182628	SKA2	0.168985	0.0243528	0.865809	0.0167224	0.0709223	3.301e-10	1.52023e-09	14	23	16	D1	Adipose. subcutaneous (STARNET)	EpiXcan	0.994338	starnet_sf	0.999981
5313	ENSG00000070950	RAD18	0.168582	0.0269956	0.866126	0.0249062	0.0790817	1.75686e-11	8.83365e-11	15	23	19	D1	Adipose. subcutaneous (STARNET)	EpiXcan	0.994338	starnet_sf	0.999981
5314	ENSG00000112414	ADGRG6	0.168414	0.0122476	0.866257	0.0729911	0.139388	1.32426e-19	1.12124e-18	5	20	6	D1	Adipose. subcutaneous (STARNET)	EpiXcan	0.994338	starnet_sf	0.999981
5315	ENSG00000203943	SAMD13	-0.168294	-0.0275368	0.866352	0.0248109	0.0511133	7.49688e-08	2.86225e-07	5	20	6	D1	Adipose. subcutaneous (STARNET)	EpiXcan	0.994338	starnet_sf	0.999981
5316	ENSG00000170011	MYRIP	0.168061	0.0154461	0.866536	0.045098	0.0429107	1.16126e-06	3.99286e-06	45	66	56	D1	Adipose. subcutaneous (STARNET)	EpiXcan	0.994338	starnet_sf	0.999981
5317	ENSG00000083290	ULK2	0.167965	0.0145667	0.86661	0.0701551	0.0962349	6.99116e-14	4.16059e-13	18	45	24	D1	Adipose. subcutaneous (STARNET)	EpiXcan	0.994338	starnet_sf	0.999981
5318	ENSG00000141644	MBD1	-0.16786	-0.0404469	0.866694	0.0233223	0.019221	0.00120579	0.00302405	25	29	29	D1	Adipose. subcutaneous (STARNET)	EpiXcan	0.994338	starnet_sf	0.999981
5319	ENSG00000143183	TMCO1	0.167556	0.065871	0.866932	0.00303814	0.0305952	4.3485e-05	0.000127528	4	11	6	D1	Adipose. subcutaneous (STARNET)	EpiXcan	0.994338	starnet_sf	0.999981
5320	ENSG00000171503	ETFDH	-0.167479	-0.0204491	0.866993	0.0539417	0.182702	1.18005e-26	1.42797e-25	12	18	14	D1	Adipose. subcutaneous (STARNET)	EpiXcan	0.994338	starnet_sf	0.999981
5321	ENSG00000139719	VPS33A	0.167384	0.0324731	0.867068	0.00918175	0.0244788	0.000246721	0.000665127	5	26	6	D1	Adipose. subcutaneous (STARNET)	EpiXcan	0.994338	starnet_sf	0.999981
5322	ENSG00000267179	AC008770.3	-0.167352	-0.0214839	0.867093	0.0267568	0.0822548	6.17941e-12	3.21799e-11	31	64	40	D1	Adipose. subcutaneous (STARNET)	EpiXcan	0.994338	starnet_sf	0.999981
5323	ENSG00000084092	NOA1	-0.167216	-0.0340568	0.8672	0.00870129	0.0199661	0.00105519	0.00266077	6	21	8	D1	Adipose. subcutaneous (STARNET)	EpiXcan	0.994338	starnet_sf	0.999981
5324	ENSG00000183579	ZNRF3	0.166864	-0.015273	0.867477	0.024631	0.0312682	3.45701e-05	0.000102662	21	39	25	D1	Adipose. subcutaneous (STARNET)	EpiXcan	0.994338	starnet_sf	0.999981
5325	ENSG00000230487	PSMG3-AS1	0.166736	0.00445947	0.867578	0.25807	0.440593	2.49762e-77	1.35154e-75	34	86	40	D1	Adipose. subcutaneous (STARNET)	EpiXcan	0.994338	starnet_sf	0.999981
5326	ENSG00000159445	THEM4	-0.166712	-0.00770843	0.867597	0.118337	0.283534	5.43299e-43	1.19526e-41	27	51	38	D1	Adipose. subcutaneous (STARNET)	EpiXcan	0.994338	starnet_sf	0.999981
5327	ENSG00000174125	TLR1	0.166629	0.0255083	0.867662	0.00994089	0.0322861	2.39705e-05	7.22398e-05	7	7	7	D1	Adipose. subcutaneous (STARNET)	EpiXcan	0.994338	starnet_sf	0.999981
5328	ENSG00000087495	PHACTR3	0.166254	0.020321	0.867957	0.0510617	0.579107	6.96079e-117	7.98408e-115	43	78	52	D1	Adipose. subcutaneous (STARNET)	EpiXcan	0.994338	starnet_sf	0.999981
5329	ENSG00000038532	CLEC16A	0.166136	0.0245736	0.86805	0.0139784	0.038827	3.97835e-06	1.29681e-05	10	17	13	D1	Adipose. subcutaneous (STARNET)	EpiXcan	0.994338	starnet_sf	0.999981
5330	ENSG00000119231	SENP5	0.166051	0.0254423	0.868117	0.0137241	0.0264335	0.000138905	0.000384828	8	15	11	D1	Adipose. subcutaneous (STARNET)	EpiXcan	0.994338	starnet_sf	0.999981
5331	ENSG00000197070	ARRDC1	-0.1659	-0.0242434	0.868235	0.0254614	0.0123141	0.0101949	0.0230097	30	52	39	D1	Adipose. subcutaneous (STARNET)	EpiXcan	0.994338	starnet_sf	0.999981
5332	ENSG00000105852	PON3	-0.165871	0.0226304	0.868258	0.109697	0.191367	1.058e-27	1.342e-26	44	95	51	D1	Adipose. subcutaneous (STARNET)	EpiXcan	0.994338	starnet_sf	0.999981
5333	ENSG00000008226	DLEC1	0.165853	0.0466185	0.868273	0.0221245	0.0185587	0.0015735	0.00389171	42	63	49	D1	Adipose. subcutaneous (STARNET)	EpiXcan	0.994338	starnet_sf	0.999981
5334	ENSG00000160199	PKNOX1	0.165729	0.0284322	0.86837	0.0121227	0.0424567	1.12364e-06	3.86946e-06	5	38	8	D1	Adipose. subcutaneous (STARNET)	EpiXcan	0.994338	starnet_sf	0.999981
5335	ENSG00000204301	NOTCH4	0.165162	0.0527451	0.868816	0.00959034	0.2144	8.25966e-32	1.22888e-30	10	77	12	D1	Adipose. subcutaneous (STARNET)	EpiXcan	0.994338	starnet_sf	0.999981
5336	ENSG00000104805	NUCB1	0.165005	0.0226793	0.86894	0.0208914	0.0643205	2.0557e-09	8.87344e-09	5	10	7	D1	Adipose. subcutaneous (STARNET)	EpiXcan	0.994338	starnet_sf	0.999981
5337	ENSG00000214087	ARL16	-0.164873	-0.00775248	0.869044	0.1545	0.397377	8.33525e-66	3.34907e-64	24	65	26	D1	Adipose. subcutaneous (STARNET)	EpiXcan	0.994338	starnet_sf	0.999981
5338	ENSG00000182923	CEP63	0.164803	-0.00576285	0.869099	0.0302982	0.0717301	2.10818e-10	9.84406e-10	15	26	19	D1	Adipose. subcutaneous (STARNET)	EpiXcan	0.994338	starnet_sf	0.999981
5339	ENSG00000107854	TNKS2	0.164343	0.116421	0.869461	0.00746994	0.0167621	0.00263875	0.0063909	9	19	12	D1	Adipose. subcutaneous (STARNET)	EpiXcan	0.994338	starnet_sf	0.999981
5340	ENSG00000142856	ITGB3BP	0.164237	0.00718799	0.869545	0.168732	0.632155	8.32363e-139	1.61889e-136	7	17	13	D1	Adipose. subcutaneous (STARNET)	EpiXcan	0.994338	starnet_sf	0.999981
5341	ENSG00000073331	ALPK1	-0.163857	-0.0292795	0.869843	0.0101584	0.0295985	5.8276e-05	0.000168476	9	30	10	D1	Adipose. subcutaneous (STARNET)	EpiXcan	0.994338	starnet_sf	0.999981
5342	ENSG00000164039	BDH2	-0.163556	-0.00519419	0.87008	0.197838	0.2498	1.62638e-37	2.96952e-36	21	30	22	D1	Adipose. subcutaneous (STARNET)	EpiXcan	0.994338	starnet_sf	0.999981
5343	ENSG00000005486	RHBDD2	0.163481	0.00559968	0.87014	0.157595	0.243153	1.07989e-35	1.84848e-34	25	59	30	D1	Adipose. subcutaneous (STARNET)	EpiXcan	0.994338	starnet_sf	0.999981
5344	ENSG00000187091	PLCD1	0.16344	-0.0152889	0.870172	0.0517931	0.0750155	8.50608e-11	4.0988e-10	72	119	90	D1	Adipose. subcutaneous (STARNET)	EpiXcan	0.994338	starnet_sf	0.999981
5345	ENSG00000163959	SLC51A	-0.163396	-0.00596734	0.870206	0.0509407	0.1438	2.99402e-20	2.63129e-19	20	34	27	D1	Adipose. subcutaneous (STARNET)	EpiXcan	0.994338	starnet_sf	0.999981
5346	ENSG00000151229	SLC2A13	-0.163106	-0.256867	0.870435	0.000150517	0.0129674	0.00835315	0.0190613	2	11	5	D1	Adipose. subcutaneous (STARNET)	EpiXcan	0.994338	starnet_sf	0.999981
5347	ENSG00000169047	IRS1	0.163008	0.0141156	0.870512	0.0450274	0.116641	1.43827e-16	1.00739e-15	17	37	20	D1	Adipose. subcutaneous (STARNET)	EpiXcan	0.994338	starnet_sf	0.999981
5348	ENSG00000141971	MVB12A	0.162922	0.0237683	0.87058	0.0136413	0.0489012	2.01162e-07	7.41443e-07	8	36	12	D1	Adipose. subcutaneous (STARNET)	EpiXcan	0.994338	starnet_sf	0.999981
5349	ENSG00000112893	MAN2A1	0.162822	0.0370126	0.870659	0.00733449	0.0134554	0.0071312	0.016404	6	11	6	D1	Adipose. subcutaneous (STARNET)	EpiXcan	0.994338	starnet_sf	0.999981
5350	ENSG00000203485	INF2	0.16276	0.0405919	0.870708	0.0389814	0.151132	3.48177e-21	3.22912e-20	21	40	29	D1	Adipose. subcutaneous (STARNET)	EpiXcan	0.994338	starnet_sf	0.999981
5351	ENSG00000108469	RECQL5	0.16236	0.0470441	0.871022	0.0111122	0.0170927	0.00244634	0.00594744	23	35	26	D1	Adipose. subcutaneous (STARNET)	EpiXcan	0.994338	starnet_sf	0.999981
5352	ENSG00000128039	SRD5A3	0.162236	0.0107272	0.87112	0.10298	0.408278	1.45886e-69	6.50427e-68	44	96	53	D1	Adipose. subcutaneous (STARNET)	EpiXcan	0.994338	starnet_sf	0.999981
5353	ENSG00000142039	CCDC97	0.162145	0.124784	0.871191	0.00636535	0.015937	0.00337531	0.00806996	3	6	4	D1	Adipose. subcutaneous (STARNET)	EpiXcan	0.994338	starnet_sf	0.999981
5354	ENSG00000213839	TMX2P1	0.162119	0.0156914	0.871212	0.0515897	0.0950575	1.7744e-13	1.02463e-12	7	36	8	D1	Adipose. subcutaneous (STARNET)	EpiXcan	0.994338	starnet_sf	0.999981
5355	ENSG00000119314	PTBP3	0.162105	0.00725582	0.871223	0.0294362	0.0206095	0.000753916	0.00193157	27	32	28	D1	Adipose. subcutaneous (STARNET)	EpiXcan	0.994338	starnet_sf	0.999981
5356	ENSG00000113558	SKP1	0.161927	0.0542139	0.871364	0.00594361	0.0295058	6.19592e-05	0.000178509	11	20	14	D1	Adipose. subcutaneous (STARNET)	EpiXcan	0.994338	starnet_sf	0.999981
5357	ENSG00000115594	IL1R1	0.16188	0.0470212	0.8714	0.00352974	0.0109636	0.014974	0.0331001	1	12	1	D1	Adipose. subcutaneous (STARNET)	EpiXcan	0.994338	starnet_sf	0.999981
5358	ENSG00000168040	FADD	0.161783	0.0312322	0.871477	0.0127828	0.01222	0.0100155	0.0226391	22	43	31	D1	Adipose. subcutaneous (STARNET)	EpiXcan	0.994338	starnet_sf	0.999981
5359	ENSG00000100591	AHSA1	-0.161244	-0.0236113	0.871901	0.0161697	0.0620653	3.80168e-09	1.61043e-08	7	12	10	D1	Adipose. subcutaneous (STARNET)	EpiXcan	0.994338	starnet_sf	0.999981
5360	ENSG00000196743	GM2A	0.161207	0.035143	0.87193	0.00814032	0.0385645	4.38272e-06	1.42205e-05	2	24	2	D1	Adipose. subcutaneous (STARNET)	EpiXcan	0.994338	starnet_sf	0.999981
5361	ENSG00000134152	KATNBL1	0.160996	0.021156	0.872096	0.0406768	0.0648814	1.51459e-09	6.62941e-09	20	44	26	D1	Adipose. subcutaneous (STARNET)	EpiXcan	0.994338	starnet_sf	0.999981
5362	ENSG00000006453	BAIAP2L1	0.160989	0.0124871	0.872102	0.0557145	0.0752343	8.86007e-11	4.2602e-10	27	40	33	D1	Adipose. subcutaneous (STARNET)	EpiXcan	0.994338	starnet_sf	0.999981
5363	ENSG00000103671	TRIP4	0.160785	0.00613908	0.872263	0.0780695	0.167944	1.52304e-24	1.67123e-23	43	76	54	D1	Adipose. subcutaneous (STARNET)	EpiXcan	0.994338	starnet_sf	0.999981
5364	ENSG00000005379	TSPOAP1	-0.160587	-0.0068331	0.872419	0.188826	0.290756	4.11465e-44	9.42296e-43	7	17	9	D1	Adipose. subcutaneous (STARNET)	EpiXcan	0.994338	starnet_sf	0.999981
5365	ENSG00000103381	CPPED1	0.160025	0.0200897	0.872861	0.0158467	0.0403149	2.10446e-06	7.07816e-06	23	29	26	D1	Adipose. subcutaneous (STARNET)	EpiXcan	0.994338	starnet_sf	0.999981
5366	ENSG00000100580	TMED8	-0.159678	-0.0144702	0.873135	0.0207499	0.0696958	4.6782e-10	2.12976e-09	22	37	27	D1	Adipose. subcutaneous (STARNET)	EpiXcan	0.994338	starnet_sf	0.999981
5367	ENSG00000143436	MRPL9	-0.159636	-0.0326037	0.873168	0.0129577	0.0126736	0.00887954	0.0202	16	39	25	D1	Adipose. subcutaneous (STARNET)	EpiXcan	0.994338	starnet_sf	0.999981
5368	ENSG00000091136	LAMB1	-0.159423	-0.0143041	0.873336	0.0853603	0.150318	1.9194e-21	1.80254e-20	26	34	34	D1	Adipose. subcutaneous (STARNET)	EpiXcan	0.994338	starnet_sf	0.999981
5369	ENSG00000247271	ZBED5-AS1	-0.159003	-0.00893005	0.873666	0.0424089	0.0949101	1.86926e-13	1.07663e-12	20	62	22	D1	Adipose. subcutaneous (STARNET)	EpiXcan	0.994338	starnet_sf	0.999981
5370	ENSG00000170955	CAVIN3	0.158974	0.0173326	0.873689	0.0590625	0.109396	1.96236e-15	1.28525e-14	5	8	7	D1	Adipose. subcutaneous (STARNET)	EpiXcan	0.994338	starnet_sf	0.999981
5371	ENSG00000059122	FLYWCH1	-0.158722	-0.0068472	0.873888	0.1783	0.369499	1.66937e-59	5.58677e-58	61	88	78	D1	Adipose. subcutaneous (STARNET)	EpiXcan	0.994338	starnet_sf	0.999981
5372	ENSG00000163931	TKT	0.158667	0.0504328	0.873931	0.014848	0.024685	0.000261692	0.000703929	17	66	22	D1	Adipose. subcutaneous (STARNET)	EpiXcan	0.994338	starnet_sf	0.999981
5373	ENSG00000176472	ZNF575	0.158499	0.0085743	0.874064	0.121096	0.231221	4.12833e-34	6.71541e-33	19	36	25	D1	Adipose. subcutaneous (STARNET)	EpiXcan	0.994338	starnet_sf	0.999981
5374	ENSG00000164253	WDR41	0.158262	0.0187616	0.87425	0.231643	0.257081	7.38526e-39	1.40782e-37	52	172	64	D1	Adipose. subcutaneous (STARNET)	EpiXcan	0.994338	starnet_sf	0.999981
5375	ENSG00000152291	TGOLN2	-0.158226	-0.0348295	0.874278	0.00782178	0.026039	0.000165608	0.000454709	11	24	17	D1	Adipose. subcutaneous (STARNET)	EpiXcan	0.994338	starnet_sf	0.999981
5376	ENSG00000167595	PROSER3	-0.158139	-0.0163152	0.874347	0.0147268	0.0363665	7.3826e-06	2.34885e-05	18	30	23	D1	Adipose. subcutaneous (STARNET)	EpiXcan	0.994338	starnet_sf	0.999981
5377	ENSG00000272341	AL137003.2	-0.158042	-0.0164672	0.874424	0.0360571	0.079062	1.52674e-11	7.71129e-11	4	11	5	D1	Adipose. subcutaneous (STARNET)	EpiXcan	0.994338	starnet_sf	0.999981
5378	ENSG00000138867	GUCD1	0.157611	0.0291634	0.874764	0.0224695	0.027791	0.000101319	0.000284515	36	44	40	D1	Adipose. subcutaneous (STARNET)	EpiXcan	0.994338	starnet_sf	0.999981
5379	ENSG00000166387	PPFIBP2	-0.156671	-0.00888168	0.875504	0.0279022	0.036509	7.79755e-06	2.47559e-05	26	39	35	D1	Adipose. subcutaneous (STARNET)	EpiXcan	0.994338	starnet_sf	0.999981
5380	ENSG00000163251	FZD5	-0.156422	-0.0168532	0.875701	0.0329172	0.0662945	1.12456e-09	4.95455e-09	17	54	23	D1	Adipose. subcutaneous (STARNET)	EpiXcan	0.994338	starnet_sf	0.999981
5381	ENSG00000082781	ITGB5	0.155992	0.00905035	0.876039	0.0707377	0.127491	7.9277e-18	5.98368e-17	29	36	31	D1	Adipose. subcutaneous (STARNET)	EpiXcan	0.994338	starnet_sf	0.999981
5382	ENSG00000105248	CCDC94	0.155658	0.0251802	0.876303	0.0133058	0.0203923	0.000844136	0.00214958	27	44	33	D1	Adipose. subcutaneous (STARNET)	EpiXcan	0.994338	starnet_sf	0.999981
5383	ENSG00000100288	CHKB	0.155432	0.00994169	0.876481	0.0112338	0.0959979	1.57094e-13	9.10668e-13	14	28	20	D1	Adipose. subcutaneous (STARNET)	EpiXcan	0.994338	starnet_sf	0.999981
5384	ENSG00000165661	QSOX2	0.155132	0.0109081	0.876717	0.0624586	0.120096	8.96942e-17	6.35867e-16	24	55	27	D1	Adipose. subcutaneous (STARNET)	EpiXcan	0.994338	starnet_sf	0.999981
5385	ENSG00000171552	BCL2L1	0.154852	0.0165067	0.876938	0.0239318	0.0291207	6.72366e-05	0.000192761	18	40	18	D1	Adipose. subcutaneous (STARNET)	EpiXcan	0.994338	starnet_sf	0.999981
5386	ENSG00000108384	RAD51C	0.154486	0.00656192	0.877227	0.0531145	0.139084	8.66831e-20	7.4142e-19	17	22	21	D1	Adipose. subcutaneous (STARNET)	EpiXcan	0.994338	starnet_sf	0.999981
5387	ENSG00000137726	FXYD6	-0.154406	-0.016802	0.87729	0.0729166	0.10984	1.7445e-15	1.14648e-14	35	53	42	D1	Adipose. subcutaneous (STARNET)	EpiXcan	0.994338	starnet_sf	0.999981
5388	ENSG00000148484	RSU1	-0.154256	-0.00818419	0.877408	0.158716	0.391164	8.00023e-65	3.08515e-63	8	20	12	D1	Adipose. subcutaneous (STARNET)	EpiXcan	0.994338	starnet_sf	0.999981
5389	ENSG00000176834	VSIG10	0.154203	0.028503	0.87745	0.0829016	0.117392	1.55876e-16	1.08781e-15	40	105	47	D1	Adipose. subcutaneous (STARNET)	EpiXcan	0.994338	starnet_sf	0.999981
5390	ENSG00000083099	LYRM2	0.153993	0.0265655	0.877616	0.00537952	0.0220003	0.000589746	0.00153202	11	20	14	D1	Adipose. subcutaneous (STARNET)	EpiXcan	0.994338	starnet_sf	0.999981
5391	ENSG00000058729	RIOK2	-0.153892	-0.0327774	0.877695	0.0409199	0.0902487	7.34944e-13	4.09421e-12	18	31	20	D1	Adipose. subcutaneous (STARNET)	EpiXcan	0.994338	starnet_sf	0.999981
5392	ENSG00000158321	AUTS2	-0.153809	-0.0126069	0.877761	0.0319679	0.092367	3.88825e-13	2.19488e-12	13	17	14	D1	Adipose. subcutaneous (STARNET)	EpiXcan	0.994338	starnet_sf	0.999981
5393	ENSG00000158864	NDUFS2	0.153235	0.0139416	0.878213	0.0208117	0.0175304	0.00211472	0.00516742	24	43	30	D1	Adipose. subcutaneous (STARNET)	EpiXcan	0.994338	starnet_sf	0.999981
5394	ENSG00000122390	NAA60	-0.152913	-0.00703953	0.878467	0.100165	0.17855	9.14638e-26	1.06364e-24	54	87	64	D1	Adipose. subcutaneous (STARNET)	EpiXcan	0.994338	starnet_sf	0.999981
5395	ENSG00000224687	RASAL2-AS1	-0.152738	-0.0267848	0.878605	0.065917	0.0738266	1.35053e-10	6.41334e-10	47	80	57	D1	Adipose. subcutaneous (STARNET)	EpiXcan	0.994338	starnet_sf	0.999981
5396	ENSG00000037749	MFAP3	-0.152712	-0.0609692	0.878625	0.00598	0.0295858	6.50014e-05	0.000186792	4	5	5	D1	Adipose. subcutaneous (STARNET)	EpiXcan	0.994338	starnet_sf	0.999981
5397	ENSG00000100038	TOP3B	-0.152674	-0.007287	0.878655	0.0925707	0.116378	2.60991e-16	1.79616e-15	26	61	32	D1	Adipose. subcutaneous (STARNET)	EpiXcan	0.994338	starnet_sf	0.999981
5398	ENSG00000124641	MED20	-0.152012	-0.0450023	0.879177	0.00398758	0.0705979	3.51385e-10	1.61272e-09	3	11	6	D1	Adipose. subcutaneous (STARNET)	EpiXcan	0.994338	starnet_sf	0.999981
5399	ENSG00000169896	ITGAM	0.151701	0.0324116	0.879423	0.00839484	0.0304959	3.51918e-05	0.000104301	2	3	2	D1	Adipose. subcutaneous (STARNET)	EpiXcan	0.994338	starnet_sf	0.999981
5400	ENSG00000197223	C1D	0.151642	0.0137676	0.879469	0.0234938	0.0501757	1.45573e-07	5.43721e-07	8	10	10	D1	Adipose. subcutaneous (STARNET)	EpiXcan	0.994338	starnet_sf	0.999981
5401	ENSG00000198830	HMGN2	-0.151335	-0.00518628	0.879712	0.377516	0.519621	5.60827e-98	4.79382e-96	18	33	20	D1	Adipose. subcutaneous (STARNET)	EpiXcan	0.994338	starnet_sf	0.999981
5402	ENSG00000104313	EYA1	-0.150774	-0.0169733	0.880154	0.059498	0.103294	1.65448e-14	1.01989e-13	35	52	39	D1	Adipose. subcutaneous (STARNET)	EpiXcan	0.994338	starnet_sf	0.999981
5403	ENSG00000077585	GPR137B	0.150709	-0.0212517	0.880206	0.0527401	0.105912	7.67462e-15	4.82179e-14	38	62	46	D1	Adipose. subcutaneous (STARNET)	EpiXcan	0.994338	starnet_sf	0.999981
5404	ENSG00000185163	DDX51	-0.150282	-0.00769303	0.880542	0.116453	0.276864	1.22251e-41	2.53571e-40	49	73	56	D1	Adipose. subcutaneous (STARNET)	EpiXcan	0.994338	starnet_sf	0.999981
5405	ENSG00000253738	OTUD6B-AS1	-0.149666	-0.0332679	0.881028	0.00661232	0.0321074	2.09468e-05	6.35699e-05	7	12	8	D1	Adipose. subcutaneous (STARNET)	EpiXcan	0.994338	starnet_sf	0.999981
5406	ENSG00000184517	ZFP1	-0.149645	-0.0183463	0.881045	0.122357	0.199924	8.26047e-29	1.09541e-27	42	67	60	D1	Adipose. subcutaneous (STARNET)	EpiXcan	0.994338	starnet_sf	0.999981
5407	ENSG00000185917	SETD4	0.14908	0.00661974	0.88149	0.128622	0.285864	6.81466e-44	1.54742e-42	32	38	36	D1	Adipose. subcutaneous (STARNET)	EpiXcan	0.994338	starnet_sf	0.999981
5408	ENSG00000084731	KIF3C	0.149069	-0.0145234	0.881499	0.0129231	0.0115182	0.0130405	0.0290753	14	38	17	D1	Adipose. subcutaneous (STARNET)	EpiXcan	0.994338	starnet_sf	0.999981
5409	ENSG00000151365	THRSP	-0.148716	-0.0127278	0.881777	0.0979249	0.135314	4.0927e-19	3.32671e-18	27	48	33	D1	Adipose. subcutaneous (STARNET)	EpiXcan	0.994338	starnet_sf	0.999981
5410	ENSG00000180104	EXOC3	-0.148663	-0.0107446	0.88182	0.0663319	0.0923156	3.82162e-13	2.15851e-12	29	38	37	D1	Adipose. subcutaneous (STARNET)	EpiXcan	0.994338	starnet_sf	0.999981
5411	ENSG00000170906	NDUFA3	-0.148271	-0.00379761	0.882129	0.0729576	0.118203	1.55292e-16	1.0843e-15	47	100	66	D1	Adipose. subcutaneous (STARNET)	EpiXcan	0.994338	starnet_sf	0.999981
5412	ENSG00000198680	TUSC1	0.148116	0.0291646	0.882251	0.00890431	0.0246197	0.000262693	0.000706481	8	20	9	D1	Adipose. subcutaneous (STARNET)	EpiXcan	0.994338	starnet_sf	0.999981
5413	ENSG00000109944	C11orf63	0.14795	0.0294417	0.882382	0.0169835	0.057048	1.77715e-08	7.16198e-08	15	21	20	D1	Adipose. subcutaneous (STARNET)	EpiXcan	0.994338	starnet_sf	0.999981
5414	ENSG00000184719	RNLS	0.147599	0.019005	0.882659	0.0115214	0.0430248	1.09134e-06	3.76691e-06	21	39	30	D1	Adipose. subcutaneous (STARNET)	EpiXcan	0.994338	starnet_sf	0.999981
5415	ENSG00000154127	UBASH3B	0.147583	0.0192277	0.882672	0.03904	0.0981097	6.38809e-14	3.81523e-13	13	16	14	D1	Adipose. subcutaneous (STARNET)	EpiXcan	0.994338	starnet_sf	0.999981
5416	ENSG00000144354	CDCA7	0.147548	0.0343268	0.8827	0.0181126	0.0395059	3.51108e-06	1.15233e-05	23	39	28	D1	Adipose. subcutaneous (STARNET)	EpiXcan	0.994338	starnet_sf	0.999981
5417	ENSG00000239521	GATS	0.147528	0.0197795	0.882715	0.104101	0.127627	5.15307e-18	3.9449e-17	64	150	81	D1	Adipose. subcutaneous (STARNET)	EpiXcan	0.994338	starnet_sf	0.999981
5418	ENSG00000159082	SYNJ1	0.147515	0.0391992	0.882726	0.00643892	0.010418	0.0184328	0.0403274	7	12	7	D1	Adipose. subcutaneous (STARNET)	EpiXcan	0.994338	starnet_sf	0.999981
5419	ENSG00000099330	OCEL1	-0.147484	-0.00895149	0.88275	0.0863504	0.204519	3.04532e-29	4.12394e-28	38	59	43	D1	Adipose. subcutaneous (STARNET)	EpiXcan	0.994338	starnet_sf	0.999981
5420	ENSG00000113522	RAD50	-0.147376	-0.0372289	0.882835	0.0131495	0.0762179	4.83958e-11	2.37033e-10	2	4	4	D1	Adipose. subcutaneous (STARNET)	EpiXcan	0.994338	starnet_sf	0.999981
5421	ENSG00000136810	TXN	-0.147321	-0.0292309	0.882878	0.0123675	0.0626096	3.40722e-09	1.44791e-08	22	32	27	D1	Adipose. subcutaneous (STARNET)	EpiXcan	0.994338	starnet_sf	0.999981
5422	ENSG00000135363	LMO2	-0.147304	-0.0157762	0.882892	0.0235094	0.0481	2.94793e-07	1.07387e-06	11	23	13	D1	Adipose. subcutaneous (STARNET)	EpiXcan	0.994338	starnet_sf	0.999981
5423	ENSG00000237975	FLG-AS1	0.147282	0.00617126	0.882909	0.265724	0.526133	5.2267e-100	4.61462e-98	53	88	60	D1	Adipose. subcutaneous (STARNET)	EpiXcan	0.994338	starnet_sf	0.999981
5424	ENSG00000100644	HIF1A	-0.147266	-0.0331704	0.882922	0.00740452	0.0186516	0.00140612	0.00349123	6	9	6	D1	Adipose. subcutaneous (STARNET)	EpiXcan	0.994338	starnet_sf	0.999981
5425	ENSG00000138395	CDK15	-0.147086	-0.0340818	0.883064	0.0577947	0.0183448	0.001719	0.00423672	66	93	74	D1	Adipose. subcutaneous (STARNET)	EpiXcan	0.994338	starnet_sf	0.999981
5426	ENSG00000231500	RPS18	0.146993	-0.0164034	0.883137	0.00392638	0.303997	2.43568e-46	6.04193e-45	15	32	16	D1	Adipose. subcutaneous (STARNET)	EpiXcan	0.994338	starnet_sf	0.999981
5427	ENSG00000116957	TBCE	-0.14688	-0.0135991	0.883227	0.0134004	0.0828426	7.23997e-12	3.74703e-11	14	59	20	D1	Adipose. subcutaneous (STARNET)	EpiXcan	0.994338	starnet_sf	0.999981
5428	ENSG00000166165	CKB	0.146769	0.0305844	0.883314	0.0298637	0.0277108	0.000101507	0.000284924	37	79	51	D1	Adipose. subcutaneous (STARNET)	EpiXcan	0.994338	starnet_sf	0.999981
5429	ENSG00000185019	UBOX5	-0.14648	-0.025133	0.883543	0.012417	0.0707848	2.29414e-10	1.06826e-09	5	9	7	D1	Adipose. subcutaneous (STARNET)	EpiXcan	0.994338	starnet_sf	0.999981
5430	ENSG00000108509	CAMTA2	0.146287	0.0124078	0.883695	0.0430872	0.0757585	3.58597e-11	1.77251e-10	16	28	20	D1	Adipose. subcutaneous (STARNET)	EpiXcan	0.994338	starnet_sf	0.999981
5431	ENSG00000064205	WISP2	0.146263	0.0175921	0.883714	0.0174427	0.0519493	9.36652e-08	3.55081e-07	14	25	15	D1	Adipose. subcutaneous (STARNET)	EpiXcan	0.994338	starnet_sf	0.999981
5432	ENSG00000048544	MRPS10	0.1457	0.0210133	0.884158	0.0525074	0.135231	4.03469e-19	3.28553e-18	17	57	23	D1	Adipose. subcutaneous (STARNET)	EpiXcan	0.994338	starnet_sf	0.999981
5433	ENSG00000120686	UFM1	-0.145597	-0.0619235	0.884239	0.00650031	0.0150252	0.00452674	0.010649	18	23	22	D1	Adipose. subcutaneous (STARNET)	EpiXcan	0.994338	starnet_sf	0.999981
5434	ENSG00000144668	ITGA9	0.145457	0.0276233	0.88435	0.0188922	0.0657353	1.5851e-09	6.91772e-09	29	60	42	D1	Adipose. subcutaneous (STARNET)	EpiXcan	0.994338	starnet_sf	0.999981
5435	ENSG00000261188	Z95115.1	-0.145014	-0.00794176	0.8847	0.0196226	0.0650622	1.80416e-09	7.83807e-09	18	28	23	D1	Adipose. subcutaneous (STARNET)	EpiXcan	0.994338	starnet_sf	0.999981
5436	ENSG00000197083	ZNF300P1	-0.144981	-0.0058784	0.884726	0.25299	0.428174	6.23257e-76	3.21696e-74	16	41	18	D1	Adipose. subcutaneous (STARNET)	EpiXcan	0.994338	starnet_sf	0.999981
5437	ENSG00000226029	LINC01772	-0.144845	-0.021978	0.884834	0.0319564	0.0929419	3.55575e-13	2.01003e-12	12	18	16	D1	Adipose. subcutaneous (STARNET)	EpiXcan	0.994338	starnet_sf	0.999981
5438	ENSG00000128604	IRF5	0.14476	0.0380321	0.8849	0.0043878	0.0176067	0.0020222	0.00494856	6	20	6	D1	Adipose. subcutaneous (STARNET)	EpiXcan	0.994338	starnet_sf	0.999981
5439	ENSG00000180953	ST20	-0.144524	-0.00873722	0.885086	0.11724	0.269135	3.41823e-40	6.77588e-39	33	48	39	D1	Adipose. subcutaneous (STARNET)	EpiXcan	0.994338	starnet_sf	0.999981
5440	ENSG00000226950	DANCR	0.144418	0.0113768	0.88517	0.0632525	0.100491	1.80554e-14	1.11047e-13	13	51	14	D1	Adipose. subcutaneous (STARNET)	EpiXcan	0.994338	starnet_sf	0.999981
5441	ENSG00000166557	TMED3	-0.144395	-0.0830421	0.885188	0.00429129	0.113453	2.42563e-16	1.67362e-15	15	93	20	D1	Adipose. subcutaneous (STARNET)	EpiXcan	0.994338	starnet_sf	0.999981
5442	ENSG00000170537	TMC7	0.144389	0.0528617	0.885194	0.0181376	0.0206884	0.000824875	0.00210333	18	60	25	D1	Adipose. subcutaneous (STARNET)	EpiXcan	0.994338	starnet_sf	0.999981
5443	ENSG00000138073	PREB	0.143842	0.017132	0.885625	0.0253223	0.0577927	1.40316e-08	5.69584e-08	11	21	11	D1	Adipose. subcutaneous (STARNET)	EpiXcan	0.994338	starnet_sf	0.999981
5444	ENSG00000164818	DNAAF5	-0.143481	0.000260799	0.88591	0.0176152	0.0180721	0.00166012	0.00409612	24	37	31	D1	Adipose. subcutaneous (STARNET)	EpiXcan	0.994338	starnet_sf	0.999981
5445	ENSG00000076248	UNG	-0.143423	-0.0319565	0.885956	0.0269602	0.0191839	0.00131567	0.00328062	31	52	37	D1	Adipose. subcutaneous (STARNET)	EpiXcan	0.994338	starnet_sf	0.999981
5446	ENSG00000160588	MPZL3	-0.143347	-0.022496	0.886016	0.0171982	0.0353165	1.13272e-05	3.54255e-05	6	22	7	D1	Adipose. subcutaneous (STARNET)	EpiXcan	0.994338	starnet_sf	0.999981
5447	ENSG00000163106	HPGDS	-0.143189	-0.0163059	0.886141	0.0235222	0.150091	1.50099e-21	1.41954e-20	19	60	22	D1	Adipose. subcutaneous (STARNET)	EpiXcan	0.994338	starnet_sf	0.999981
5448	ENSG00000179021	C3orf38	-0.143021	-0.0370899	0.886274	0.0104658	0.0103872	0.0180148	0.0394708	9	19	10	D1	Adipose. subcutaneous (STARNET)	EpiXcan	0.994338	starnet_sf	0.999981
5449	ENSG00000234362	LINC01914	-0.142773	-0.0366818	0.88647	0.0327764	0.103004	1.85297e-14	1.13755e-13	22	40	29	D1	Adipose. subcutaneous (STARNET)	EpiXcan	0.994338	starnet_sf	0.999981
5450	ENSG00000172716	SLFN11	0.142732	0.0398528	0.886502	0.0188534	0.0336257	1.78568e-05	5.46745e-05	27	50	34	D1	Adipose. subcutaneous (STARNET)	EpiXcan	0.994338	starnet_sf	0.999981
5451	ENSG00000261586	AC068987.4	-0.142287	-0.0297839	0.886853	0.0162458	0.0153693	0.00386158	0.00917861	17	29	20	D1	Adipose. subcutaneous (STARNET)	EpiXcan	0.994338	starnet_sf	0.999981
5452	ENSG00000224424	PRKAR2A-AS1	-0.142133	-0.0630265	0.886975	0.0139776	0.014811	0.00486421	0.0114202	13	32	15	D1	Adipose. subcutaneous (STARNET)	EpiXcan	0.994338	starnet_sf	0.999981
5453	ENSG00000141959	PFKL	0.142129	0.0104917	0.886978	0.0937871	0.213756	4.20552e-31	6.08825e-30	26	57	33	D1	Adipose. subcutaneous (STARNET)	EpiXcan	0.994338	starnet_sf	0.999981
5454	ENSG00000123427	EEF1AKMT3	0.142043	0.00537132	0.887046	0.182974	0.38617	3.63734e-63	1.36349e-61	65	102	80	D1	Adipose. subcutaneous (STARNET)	EpiXcan	0.994338	starnet_sf	0.999981
5455	ENSG00000197982	C1orf122	0.142034	0.0239566	0.887053	0.0324656	0.056239	1.96477e-08	7.87315e-08	17	21	17	D1	Adipose. subcutaneous (STARNET)	EpiXcan	0.994338	starnet_sf	0.999981
5456	ENSG00000107669	ATE1	-0.141611	-0.0185368	0.887387	0.0198795	0.0356772	1.07484e-05	3.3694e-05	29	42	30	D1	Adipose. subcutaneous (STARNET)	EpiXcan	0.994338	starnet_sf	0.999981
5457	ENSG00000007520	TSR3	0.141348	0.08087	0.887595	0.00550981	0.0153999	0.00372235	0.0088618	19	36	25	D1	Adipose. subcutaneous (STARNET)	EpiXcan	0.994338	starnet_sf	0.999981
5458	ENSG00000131351	HAUS8	-0.141291	-0.0113306	0.88764	0.0574461	0.0594381	8.83858e-09	3.65078e-08	37	49	41	D1	Adipose. subcutaneous (STARNET)	EpiXcan	0.994338	starnet_sf	0.999981
5459	ENSG00000182836	PLCXD3	0.140827	0.0295773	0.888006	0.00677662	0.0205209	0.000833808	0.00212449	2	19	2	D1	Adipose. subcutaneous (STARNET)	EpiXcan	0.994338	starnet_sf	0.999981
5460	ENSG00000181804	SLC9A9	0.14078	0.0316611	0.888044	0.00787264	0.0404147	2.4818e-06	8.27472e-06	3	4	4	D1	Adipose. subcutaneous (STARNET)	EpiXcan	0.994338	starnet_sf	0.999981
5461	ENSG00000198373	WWP2	0.140707	0.0104613	0.888102	0.0374485	0.0667178	9.385e-10	4.16215e-09	22	48	26	D1	Adipose. subcutaneous (STARNET)	EpiXcan	0.994338	starnet_sf	0.999981
5462	ENSG00000146373	RNF217	-0.140546	-0.00910288	0.888228	0.0333194	0.0618733	4.15269e-09	1.75469e-08	17	20	17	D1	Adipose. subcutaneous (STARNET)	EpiXcan	0.994338	starnet_sf	0.999981
5463	ENSG00000184056	VPS33B	-0.140522	-0.0179312	0.888248	0.0204633	0.0579339	1.54985e-08	6.27232e-08	6	22	8	D1	Adipose. subcutaneous (STARNET)	EpiXcan	0.994338	starnet_sf	0.999981
5464	ENSG00000167257	RNF214	0.140424	0.04001	0.888325	0.00692902	0.0476636	2.9606e-07	1.07819e-06	10	17	15	D1	Adipose. subcutaneous (STARNET)	EpiXcan	0.994338	starnet_sf	0.999981
5465	ENSG00000136247	ZDHHC4	0.140357	0.0221811	0.888378	0.0270286	0.0495276	1.91381e-07	7.06947e-07	13	25	17	D1	Adipose. subcutaneous (STARNET)	EpiXcan	0.994338	starnet_sf	0.999981
5466	ENSG00000057294	PKP2	-0.139823	-0.0142414	0.8888	0.0280743	0.0607662	5.7013e-09	2.38651e-08	21	28	24	D1	Adipose. subcutaneous (STARNET)	EpiXcan	0.994338	starnet_sf	0.999981
5467	ENSG00000185483	ROR1	0.139349	0.0508448	0.889174	0.00267401	0.0158312	0.00355598	0.00848679	3	4	4	D1	Adipose. subcutaneous (STARNET)	EpiXcan	0.994338	starnet_sf	0.999981
5468	ENSG00000165434	PGM2L1	0.139329	0.0114433	0.88919	0.0510796	0.122472	1.33065e-17	9.89877e-17	16	29	23	D1	Adipose. subcutaneous (STARNET)	EpiXcan	0.994338	starnet_sf	0.999981
5469	ENSG00000079691	CARMIL1	-0.138942	-0.0128449	0.889496	0.093602	0.150788	4.12638e-21	3.8033e-20	40	89	48	D1	Adipose. subcutaneous (STARNET)	EpiXcan	0.994338	starnet_sf	0.999981
5470	ENSG00000107317	PTGDS	0.138868	0.0131178	0.889555	0.0340033	0.157155	3.29807e-22	3.22595e-21	13	23	21	D1	Adipose. subcutaneous (STARNET)	EpiXcan	0.994338	starnet_sf	0.999981
5471	ENSG00000130348	QRSL1	0.138544	0.0118623	0.88981	0.100103	0.16652	3.76274e-24	4.06243e-23	11	21	12	D1	Adipose. subcutaneous (STARNET)	EpiXcan	0.994338	starnet_sf	0.999981
5472	ENSG00000168411	RFWD3	-0.138446	0.00770433	0.889888	0.27445	0.216649	3.0132e-31	4.38106e-30	112	161	135	D1	Adipose. subcutaneous (STARNET)	EpiXcan	0.994338	starnet_sf	0.999981
5473	ENSG00000171813	PWWP2B	0.138441	0.0337555	0.889892	0.0191755	0.0523167	8.4707e-08	3.22031e-07	29	38	33	D1	Adipose. subcutaneous (STARNET)	EpiXcan	0.994338	starnet_sf	0.999981
5474	ENSG00000169740	ZNF32	0.138296	0.0295275	0.890006	0.00506541	0.0337646	1.82916e-05	5.59164e-05	6	9	7	D1	Adipose. subcutaneous (STARNET)	EpiXcan	0.994338	starnet_sf	0.999981
5475	ENSG00000075643	MOCOS	0.138273	0.0188158	0.890024	0.0443435	0.141691	6.30365e-20	5.42972e-19	32	55	41	D1	Adipose. subcutaneous (STARNET)	EpiXcan	0.994338	starnet_sf	0.999981
5476	ENSG00000162817	C1orf115	0.138101	0.0211901	0.890161	0.0279961	0.0450853	6.76234e-07	2.38566e-06	10	11	10	D1	Adipose. subcutaneous (STARNET)	EpiXcan	0.994338	starnet_sf	0.999981
5477	ENSG00000140386	SCAPER	0.137987	0.0591385	0.89025	0.00251307	0.0351751	8.87591e-06	2.80402e-05	4	12	8	D1	Adipose. subcutaneous (STARNET)	EpiXcan	0.994338	starnet_sf	0.999981
5478	ENSG00000204947	ZNF425	-0.137918	-0.0238841	0.890306	0.0138848	0.0833627	4.77068e-12	2.50577e-11	12	24	15	D1	Adipose. subcutaneous (STARNET)	EpiXcan	0.994338	starnet_sf	0.999981
5479	ENSG00000188191	PRKAR1B	0.1376	-0.0134555	0.890556	0.0478105	0.0665298	9.96627e-10	4.40683e-09	22	30	26	D1	Adipose. subcutaneous (STARNET)	EpiXcan	0.994338	starnet_sf	0.999981
5480	ENSG00000103512	NOMO1	-0.137577	-0.180954	0.890574	0.00374848	0.0421074	1.14176e-06	3.92883e-06	5	27	8	D1	Adipose. subcutaneous (STARNET)	EpiXcan	0.994338	starnet_sf	0.999981
5481	ENSG00000058085	LAMC2	0.136982	0.00613558	0.891045	0.14247	0.206431	1.55203e-29	2.12101e-28	28	48	30	D1	Adipose. subcutaneous (STARNET)	EpiXcan	0.994338	starnet_sf	0.999981
5482	ENSG00000105953	OGDH	0.136961	0.186987	0.891062	0.0019156	0.0388296	3.67781e-06	1.20411e-05	6	21	12	D1	Adipose. subcutaneous (STARNET)	EpiXcan	0.994338	starnet_sf	0.999981
5483	ENSG00000198909	MAP3K3	-0.136676	-0.0324812	0.891287	0.00515271	0.0100866	0.0192104	0.0419465	4	7	4	D1	Adipose. subcutaneous (STARNET)	EpiXcan	0.994338	starnet_sf	0.999981
5484	ENSG00000196814	MVB12B	-0.136674	-0.0159521	0.891288	0.0456501	0.0981882	6.43655e-14	3.84246e-13	30	45	38	D1	Adipose. subcutaneous (STARNET)	EpiXcan	0.994338	starnet_sf	0.999981
5485	ENSG00000234327	AC012146.1	0.136595	0.0227302	0.891351	0.0693063	0.173788	1.39368e-24	1.53304e-23	14	24	20	D1	Adipose. subcutaneous (STARNET)	EpiXcan	0.994338	starnet_sf	0.999981
5486	ENSG00000140694	PARN	-0.136523	-0.019195	0.891408	0.0183292	0.0202907	0.000951579	0.00240902	32	66	39	D1	Adipose. subcutaneous (STARNET)	EpiXcan	0.994338	starnet_sf	0.999981
5487	ENSG00000171649	ZIK1	-0.136136	-0.0159071	0.891714	0.0653629	0.141534	4.17586e-20	3.64606e-19	24	30	26	D1	Adipose. subcutaneous (STARNET)	EpiXcan	0.994338	starnet_sf	0.999981
5488	ENSG00000133983	COX16	-0.135781	-0.0148963	0.891995	0.0619152	0.107778	4.08135e-15	2.62066e-14	12	34	13	D1	Adipose. subcutaneous (STARNET)	EpiXcan	0.994338	starnet_sf	0.999981
5489	ENSG00000188991	SLC15A5	-0.135392	-0.00417827	0.892302	0.0806956	0.188225	9.10817e-27	1.10717e-25	45	64	58	D1	Adipose. subcutaneous (STARNET)	EpiXcan	0.994338	starnet_sf	0.999981
5490	ENSG00000168077	SCARA3	-0.134793	-0.00488619	0.892775	0.0285104	0.0550704	3.44598e-08	1.35259e-07	16	24	16	D1	Adipose. subcutaneous (STARNET)	EpiXcan	0.994338	starnet_sf	0.999981
5491	ENSG00000100083	GGA1	-0.134739	-0.018985	0.892818	0.0222181	0.0205847	0.000787009	0.00201136	37	52	46	D1	Adipose. subcutaneous (STARNET)	EpiXcan	0.994338	starnet_sf	0.999981
5492	ENSG00000154359	LONRF1	0.134723	0.00905821	0.892831	0.0700579	0.128502	5.99748e-18	4.57308e-17	17	31	23	D1	Adipose. subcutaneous (STARNET)	EpiXcan	0.994338	starnet_sf	0.999981
5493	ENSG00000213809	KLRK1	-0.134704	0.00211808	0.892846	0.112651	0.260621	1.01305e-38	1.92566e-37	32	46	41	D1	Adipose. subcutaneous (STARNET)	EpiXcan	0.994338	starnet_sf	0.999981
5494	ENSG00000159713	TPPP3	-0.134546	-0.0263453	0.892971	0.00652562	0.0209917	0.000729623	0.0018729	7	15	8	D1	Adipose. subcutaneous (STARNET)	EpiXcan	0.994338	starnet_sf	0.999981
5495	ENSG00000186204	CYP4F12	-0.134496	-0.00829925	0.89301	0.211043	0.459698	1.13616e-82	7.02639e-81	87	165	115	D1	Adipose. subcutaneous (STARNET)	EpiXcan	0.994338	starnet_sf	0.999981
5496	ENSG00000174891	RSRC1	-0.133985	-0.0135749	0.893414	0.0371347	0.109814	1.38144e-15	9.155e-15	16	33	25	D1	Adipose. subcutaneous (STARNET)	EpiXcan	0.994338	starnet_sf	0.999981
5497	ENSG00000131944	FAAP24	-0.133629	-0.0135036	0.893696	0.0475955	0.216864	1.87602e-31	2.75752e-30	20	38	31	D1	Adipose. subcutaneous (STARNET)	EpiXcan	0.994338	starnet_sf	0.999981
5498	ENSG00000001036	FUCA2	0.13357	0.0319643	0.893743	0.0906759	0.166619	1.21122e-23	1.27788e-22	27	70	29	D1	Adipose. subcutaneous (STARNET)	EpiXcan	0.994338	starnet_sf	0.999981
5499	ENSG00000164366	CCDC127	-0.133481	-0.0141845	0.893813	0.0176733	0.0267984	0.000141398	0.000391169	14	19	19	D1	Adipose. subcutaneous (STARNET)	EpiXcan	0.994338	starnet_sf	0.999981
5500	ENSG00000235387	SPAAR	-0.133299	-0.0132973	0.893957	0.0959931	0.20661	5.89149e-30	8.21015e-29	10	15	13	D1	Adipose. subcutaneous (STARNET)	EpiXcan	0.994338	starnet_sf	0.999981
5501	ENSG00000185201	IFITM2	0.133224	0.0220355	0.894016	0.0474213	0.101714	2.5959e-14	1.5835e-13	15	58	25	D1	Adipose. subcutaneous (STARNET)	EpiXcan	0.994338	starnet_sf	0.999981
5502	ENSG00000267419	AC011477.1	0.132891	0.0458003	0.894279	0.00917821	0.0599553	8.57948e-09	3.5536e-08	15	32	23	D1	Adipose. subcutaneous (STARNET)	EpiXcan	0.994338	starnet_sf	0.999981
5503	ENSG00000072163	LIMS2	-0.132813	-0.0183279	0.894342	0.0223209	0.0590635	1.01744e-08	4.17812e-08	11	23	12	D1	Adipose. subcutaneous (STARNET)	EpiXcan	0.994338	starnet_sf	0.999981
5504	ENSG00000198838	RYR3	-0.132737	-0.0204756	0.894402	0.10109	0.150955	3.38613e-21	3.14259e-20	94	183	116	D1	Adipose. subcutaneous (STARNET)	EpiXcan	0.994338	starnet_sf	0.999981
5505	ENSG00000204536	CCHCR1	-0.132513	-0.0138563	0.894578	0.028776	0.109512	1.99986e-15	1.3079e-14	21	35	24	D1	Adipose. subcutaneous (STARNET)	EpiXcan	0.994338	starnet_sf	0.999981
5506	ENSG00000112977	DAP	-0.132396	-0.0119679	0.894671	0.0365216	0.147218	1.00488e-20	9.0446e-20	19	45	25	D1	Adipose. subcutaneous (STARNET)	EpiXcan	0.994338	starnet_sf	0.999981
5507	ENSG00000120910	PPP3CC	-0.131865	-0.0217643	0.895091	0.0115489	0.0370552	6.4944e-06	2.0766e-05	9	37	11	D1	Adipose. subcutaneous (STARNET)	EpiXcan	0.994338	starnet_sf	0.999981
5508	ENSG00000125871	MGME1	-0.131837	-0.00905912	0.895113	0.0542432	0.159899	1.17459e-22	1.1781e-21	24	34	30	D1	Adipose. subcutaneous (STARNET)	EpiXcan	0.994338	starnet_sf	0.999981
5509	ENSG00000112357	PEX7	-0.131742	-0.0104921	0.895188	0.146434	0.204089	1.85562e-29	2.5256e-28	8	10	10	D1	Adipose. subcutaneous (STARNET)	EpiXcan	0.994338	starnet_sf	0.999981
5510	ENSG00000114423	CBLB	0.131435	0.0195516	0.895431	0.0164839	0.0204373	0.000817462	0.00208482	20	23	23	D1	Adipose. subcutaneous (STARNET)	EpiXcan	0.994338	starnet_sf	0.999981
5511	ENSG00000170802	FOXN2	-0.131384	-0.0265526	0.895471	0.00865856	0.0290279	7.27575e-05	0.000207967	5	18	8	D1	Adipose. subcutaneous (STARNET)	EpiXcan	0.994338	starnet_sf	0.999981
5512	ENSG00000144619	CNTN4	-0.131066	-0.218259	0.895723	9.72205e-05	0.0120195	0.0107123	0.0241248	5	7	7	D1	Adipose. subcutaneous (STARNET)	EpiXcan	0.994338	starnet_sf	0.999981
5513	ENSG00000116704	SLC35D1	-0.130774	0.00903626	0.895954	0.0142206	0.0162867	0.00301305	0.00724254	16	26	17	D1	Adipose. subcutaneous (STARNET)	EpiXcan	0.994338	starnet_sf	0.999981
5514	ENSG00000138785	INTS12	0.130587	0.0138418	0.896102	0.00692642	0.021937	0.000548506	0.00142931	11	11	11	D1	Adipose. subcutaneous (STARNET)	EpiXcan	0.994338	starnet_sf	0.999981
5515	ENSG00000166173	LARP6	0.130386	0.00516081	0.896261	0.223489	0.382049	9.20453e-63	3.40289e-61	12	23	14	D1	Adipose. subcutaneous (STARNET)	EpiXcan	0.994338	starnet_sf	0.999981
5516	ENSG00000180011	ZADH2	0.130018	0.00637573	0.896552	0.200938	0.299964	1.10082e-47	2.80856e-46	10	18	11	D1	Adipose. subcutaneous (STARNET)	EpiXcan	0.994338	starnet_sf	0.999981
5517	ENSG00000071894	CPSF1	0.129937	0.00165559	0.896616	0.291286	0.482319	1.42363e-88	1.00553e-86	57	78	64	D1	Adipose. subcutaneous (STARNET)	EpiXcan	0.994338	starnet_sf	0.999981
5518	ENSG00000196329	GIMAP5	0.129903	0.000772789	0.896643	0.0228994	0.0518553	9.9355e-08	3.76013e-07	12	32	20	D1	Adipose. subcutaneous (STARNET)	EpiXcan	0.994338	starnet_sf	0.999981
5519	ENSG00000125885	MCM8	0.129547	0.00112487	0.896925	0.0238505	0.110688	1.49357e-15	9.88839e-15	27	36	32	D1	Adipose. subcutaneous (STARNET)	EpiXcan	0.994338	starnet_sf	0.999981
5520	ENSG00000132510	KDM6B	-0.12952	-0.0154935	0.896946	0.0461502	0.0109304	0.0156923	0.0346252	64	77	77	D1	Adipose. subcutaneous (STARNET)	EpiXcan	0.994338	starnet_sf	0.999981
5521	ENSG00000198668	CALM1	0.129387	0.0507367	0.897051	0.00347516	0.0210648	0.00070937	0.00182475	14	20	17	D1	Adipose. subcutaneous (STARNET)	EpiXcan	0.994338	starnet_sf	0.999981
5522	ENSG00000068489	PRR11	0.129217	-0.00629812	0.897186	0.0193848	0.0152739	0.00417891	0.00988037	20	22	22	D1	Adipose. subcutaneous (STARNET)	EpiXcan	0.994338	starnet_sf	0.999981
5523	ENSG00000233937	AC008443.1	0.128998	0.0104921	0.897359	0.0312301	0.0287816	7.68892e-05	0.000219223	24	41	28	D1	Adipose. subcutaneous (STARNET)	EpiXcan	0.994338	starnet_sf	0.999981
5524	ENSG00000134339	SAA2	-0.128673	-0.00559599	0.897616	0.151081	0.276204	1.19743e-41	2.49526e-40	35	90	39	D1	Adipose. subcutaneous (STARNET)	EpiXcan	0.994338	starnet_sf	0.999981
5525	ENSG00000018625	ATP1A2	-0.128383	-0.0472529	0.897846	0.00823528	0.0325006	2.47419e-05	7.44811e-05	20	35	27	D1	Adipose. subcutaneous (STARNET)	EpiXcan	0.994338	starnet_sf	0.999981
5526	ENSG00000105486	LIG1	-0.128098	-0.0480916	0.898072	0.00619869	0.0103446	0.0182888	0.0400253	12	19	15	D1	Adipose. subcutaneous (STARNET)	EpiXcan	0.994338	starnet_sf	0.999981
5527	ENSG00000249242	TMEM150C	-0.128028	-0.00926833	0.898127	0.0317335	0.119546	7.62949e-17	5.42883e-16	22	36	29	D1	Adipose. subcutaneous (STARNET)	EpiXcan	0.994338	starnet_sf	0.999981
5528	ENSG00000160284	SPATC1L	0.127982	-0.00215287	0.898163	0.25479	0.440568	1.37479e-76	7.26363e-75	71	117	94	D1	Adipose. subcutaneous (STARNET)	EpiXcan	0.994338	starnet_sf	0.999981
5529	ENSG00000157303	SUSD3	-0.12798	0.00296156	0.898165	0.0619817	0.0858322	3.82002e-12	2.02787e-11	25	42	30	D1	Adipose. subcutaneous (STARNET)	EpiXcan	0.994338	starnet_sf	0.999981
5530	ENSG00000160305	DIP2A	-0.127876	-0.01987	0.898247	0.0118716	0.0344117	1.56062e-05	4.80577e-05	7	9	9	D1	Adipose. subcutaneous (STARNET)	EpiXcan	0.994338	starnet_sf	0.999981
5531	ENSG00000160097	FNDC5	-0.127678	-0.00868382	0.898404	0.0801955	0.153204	1.0973e-21	1.05184e-20	4	6	5	D1	Adipose. subcutaneous (STARNET)	EpiXcan	0.994338	starnet_sf	0.999981
5532	ENSG00000006534	ALDH3B1	-0.127502	0.00176007	0.898543	0.0193229	0.0218964	0.000588513	0.0015294	21	23	23	D1	Adipose. subcutaneous (STARNET)	EpiXcan	0.994338	starnet_sf	0.999981
5533	ENSG00000164031	DNAJB14	-0.127227	-0.0244955	0.898761	0.0203729	0.0696937	4.28073e-10	1.95466e-09	7	18	9	D1	Adipose. subcutaneous (STARNET)	EpiXcan	0.994338	starnet_sf	0.999981
5534	ENSG00000134955	SLC37A2	0.127101	0.0102111	0.898861	0.0259017	0.033937	1.53125e-05	4.72075e-05	17	28	18	D1	Adipose. subcutaneous (STARNET)	EpiXcan	0.994338	starnet_sf	0.999981
5535	ENSG00000142166	IFNAR1	0.126817	0.0143991	0.899085	0.0174371	0.166781	1.58228e-23	1.65376e-22	13	30	17	D1	Adipose. subcutaneous (STARNET)	EpiXcan	0.994338	starnet_sf	0.999981
5536	ENSG00000165795	NDRG2	0.126493	0.0167985	0.899342	0.0118823	0.0232998	0.000396457	0.00104981	13	22	15	D1	Adipose. subcutaneous (STARNET)	EpiXcan	0.994338	starnet_sf	0.999981
5537	ENSG00000107611	CUBN	0.126363	0.0126454	0.899444	0.137524	0.223985	2.16113e-32	3.29573e-31	17	82	17	D1	Adipose. subcutaneous (STARNET)	EpiXcan	0.994338	starnet_sf	0.999981
5538	ENSG00000155957	TMBIM4	0.126264	0.0125865	0.899523	0.0258979	0.0899339	8.64777e-13	4.80153e-12	17	22	19	D1	Adipose. subcutaneous (STARNET)	EpiXcan	0.994338	starnet_sf	0.999981
5539	ENSG00000185485	SDHAP1	-0.126236	0.00505798	0.899545	0.0698755	0.149978	4.1066e-21	3.78767e-20	46	87	63	D1	Adipose. subcutaneous (STARNET)	EpiXcan	0.994338	starnet_sf	0.999981
5540	ENSG00000249700	SRD5A3-AS1	-0.126225	-0.0176825	0.899554	0.0988054	0.126821	7.6032e-18	5.74521e-17	57	89	68	D1	Adipose. subcutaneous (STARNET)	EpiXcan	0.994338	starnet_sf	0.999981
5541	ENSG00000106636	YKT6	0.125772	0.0899386	0.899912	0.000952586	0.022489	0.000456975	0.00120153	4	14	5	D1	Adipose. subcutaneous (STARNET)	EpiXcan	0.994338	starnet_sf	0.999981
5542	ENSG00000132514	CLEC10A	0.125666	0.00528255	0.899997	0.0321072	0.0880927	9.05335e-13	5.02049e-12	9	40	15	D1	Adipose. subcutaneous (STARNET)	EpiXcan	0.994338	starnet_sf	0.999981
5543	ENSG00000117519	CNN3	-0.125564	-0.017103	0.900077	0.0409871	0.0312061	3.55256e-05	0.00010522	31	66	35	D1	Adipose. subcutaneous (STARNET)	EpiXcan	0.994338	starnet_sf	0.999981
5544	ENSG00000267508	ZNF285	0.125306	-0.0105784	0.900282	0.076641	0.191838	8.00758e-28	1.02247e-26	14	17	16	D1	Adipose. subcutaneous (STARNET)	EpiXcan	0.994338	starnet_sf	0.999981
5545	ENSG00000155111	CDK19	-0.125216	-0.0616598	0.900352	0.00211738	0.0260782	0.000150826	0.00041588	5	15	8	D1	Adipose. subcutaneous (STARNET)	EpiXcan	0.994338	starnet_sf	0.999981
5546	ENSG00000105656	ELL	-0.125025	-0.0722206	0.900504	0.00181841	0.0157937	0.00350877	0.00837859	5	16	7	D1	Adipose. subcutaneous (STARNET)	EpiXcan	0.994338	starnet_sf	0.999981
5547	ENSG00000099246	RAB18	0.125018	0.0211092	0.90051	0.0126059	0.0600416	6.80326e-09	2.84246e-08	6	26	8	D1	Adipose. subcutaneous (STARNET)	EpiXcan	0.994338	starnet_sf	0.999981
5548	ENSG00000130402	ACTN4	0.124698	-0.00932466	0.900762	0.0223711	0.0865003	1.0583e-12	5.83739e-12	16	23	20	D1	Adipose. subcutaneous (STARNET)	EpiXcan	0.994338	starnet_sf	0.999981
5549	ENSG00000138459	SLC35A5	-0.124522	-0.00183212	0.900902	0.024428	0.065893	1.51113e-09	6.61641e-09	43	68	52	D1	Adipose. subcutaneous (STARNET)	EpiXcan	0.994338	starnet_sf	0.999981
5550	ENSG00000116157	GPX7	-0.124451	-0.00785503	0.900958	0.098774	0.527448	1.01861e-99	8.9345e-98	13	32	17	D1	Adipose. subcutaneous (STARNET)	EpiXcan	0.994338	starnet_sf	0.999981
5551	ENSG00000197548	ATG7	-0.124328	-0.0270612	0.901056	0.0224464	0.0935597	3.21116e-13	1.82369e-12	30	59	39	D1	Adipose. subcutaneous (STARNET)	EpiXcan	0.994338	starnet_sf	0.999981
5552	ENSG00000215012	RTL10	-0.124196	0.00946368	0.90116	0.0885973	0.0703881	3.50182e-10	1.60774e-09	42	62	55	D1	Adipose. subcutaneous (STARNET)	EpiXcan	0.994338	starnet_sf	0.999981
5553	ENSG00000063046	EIF4B	0.1239	0.0349963	0.901395	0.00716862	0.0598759	8.68838e-09	3.59427e-08	12	31	24	D1	Adipose. subcutaneous (STARNET)	EpiXcan	0.994338	starnet_sf	0.999981
5554	ENSG00000102580	DNAJC3	-0.123703	-0.0279247	0.90155	0.00723619	0.0105957	0.0165637	0.0364521	4	13	5	D1	Adipose. subcutaneous (STARNET)	EpiXcan	0.994338	starnet_sf	0.999981
5555	ENSG00000186153	WWOX	0.123568	0.0131884	0.901657	0.0910413	0.227091	3.00696e-33	4.73076e-32	71	185	99	D1	Adipose. subcutaneous (STARNET)	EpiXcan	0.994338	starnet_sf	0.999981
5556	ENSG00000168938	PPIC	0.123488	0.0097444	0.90172	0.0569407	0.118983	6.95299e-17	4.96589e-16	8	19	8	D1	Adipose. subcutaneous (STARNET)	EpiXcan	0.994338	starnet_sf	0.999981
5557	ENSG00000250240	AC008840.1	0.12341	0.0144822	0.901782	0.0550045	0.0982662	5.97412e-14	3.57276e-13	18	35	21	D1	Adipose. subcutaneous (STARNET)	EpiXcan	0.994338	starnet_sf	0.999981
5558	ENSG00000039537	C6	0.123202	0.00841532	0.901947	0.0790417	0.132603	1.30423e-18	1.03567e-17	17	26	18	D1	Adipose. subcutaneous (STARNET)	EpiXcan	0.994338	starnet_sf	0.999981
5559	ENSG00000120519	SLC10A7	0.123075	0.0169722	0.902048	0.0222329	0.0625728	2.78636e-09	1.19428e-08	7	14	8	D1	Adipose. subcutaneous (STARNET)	EpiXcan	0.994338	starnet_sf	0.999981
5560	ENSG00000269846	AL136172.1	-0.12301	-0.0283844	0.902099	0.0108871	0.0188966	0.00133704	0.00332957	10	28	12	D1	Adipose. subcutaneous (STARNET)	EpiXcan	0.994338	starnet_sf	0.999981
5561	ENSG00000253731	PCDHGA6	-0.122973	-0.0101068	0.902128	0.0597938	0.200052	2.73117e-29	3.706e-28	5	9	9	D1	Adipose. subcutaneous (STARNET)	EpiXcan	0.994338	starnet_sf	0.999981
5562	ENSG00000139970	RTN1	0.122903	0.0105805	0.902184	0.0971638	0.146681	9.02024e-21	8.13519e-20	20	32	21	D1	Adipose. subcutaneous (STARNET)	EpiXcan	0.994338	starnet_sf	0.999981
5563	ENSG00000198937	CCDC167	0.122161	0.0171822	0.902771	0.0162865	0.0405586	2.28523e-06	7.65356e-06	11	23	14	D1	Adipose. subcutaneous (STARNET)	EpiXcan	0.994338	starnet_sf	0.999981
5564	ENSG00000095485	CWF19L1	0.122054	0.00514348	0.902856	0.158935	0.310551	1.66753e-47	4.23831e-46	25	55	36	D1	Adipose. subcutaneous (STARNET)	EpiXcan	0.994338	starnet_sf	0.999981
5565	ENSG00000111615	KRR1	-0.122022	-0.0244419	0.902881	0.0102386	0.0212327	0.000648223	0.00167549	7	10	9	D1	Adipose. subcutaneous (STARNET)	EpiXcan	0.994338	starnet_sf	0.999981
5566	ENSG00000080503	SMARCA2	-0.12195	-0.0326121	0.902938	0.0241164	0.024036	0.000312824	0.000836276	40	66	44	D1	Adipose. subcutaneous (STARNET)	EpiXcan	0.994338	starnet_sf	0.999981
5567	ENSG00000163257	DCAF16	0.121445	0.0641782	0.903339	0.0121775	0.0159793	0.00333658	0.00798305	19	29	25	D1	Adipose. subcutaneous (STARNET)	EpiXcan	0.994338	starnet_sf	0.999981
5568	ENSG00000114654	EFCC1	0.121225	0.0503892	0.903513	0.00221673	0.0434595	8.33115e-07	2.91612e-06	4	18	5	D1	Adipose. subcutaneous (STARNET)	EpiXcan	0.994338	starnet_sf	0.999981
5569	ENSG00000204267	TAP2	-0.121078	-0.0125113	0.903629	0.0169701	0.0522597	7.28574e-08	2.78322e-07	3	24	3	D1	Adipose. subcutaneous (STARNET)	EpiXcan	0.994338	starnet_sf	0.999981
5570	ENSG00000116133	DHCR24	-0.121001	-0.0230638	0.90369	0.0048506	0.0446815	6.02379e-07	2.13578e-06	5	14	8	D1	Adipose. subcutaneous (STARNET)	EpiXcan	0.994338	starnet_sf	0.999981
5571	ENSG00000145949	MYLK4	0.120809	0.027698	0.903843	0.00660073	0.0159122	0.00346856	0.00828553	6	9	7	D1	Adipose. subcutaneous (STARNET)	EpiXcan	0.994338	starnet_sf	0.999981
5572	ENSG00000157214	STEAP2	0.120723	0.00781909	0.903911	0.185602	0.305703	6.95846e-47	1.73573e-45	22	33	24	D1	Adipose. subcutaneous (STARNET)	EpiXcan	0.994338	starnet_sf	0.999981
5573	ENSG00000197852	FAM212B	0.120225	0.0217805	0.904305	0.0171494	0.025904	0.000176387	0.000482985	23	55	27	D1	Adipose. subcutaneous (STARNET)	EpiXcan	0.994338	starnet_sf	0.999981
5574	ENSG00000120694	HSPH1	0.120186	0.0291694	0.904336	0.00629186	0.0127693	0.00791827	0.0181058	9	15	12	D1	Adipose. subcutaneous (STARNET)	EpiXcan	0.994338	starnet_sf	0.999981
5575	ENSG00000118729	CASQ2	-0.120056	-0.00890859	0.904439	0.0746841	0.162824	3.93166e-23	4.04934e-22	32	51	40	D1	Adipose. subcutaneous (STARNET)	EpiXcan	0.994338	starnet_sf	0.999981
5576	ENSG00000154328	NEIL2	0.119987	0.0159825	0.904493	0.0189606	0.157553	9.4499e-23	9.54952e-22	7	31	16	D1	Adipose. subcutaneous (STARNET)	EpiXcan	0.994338	starnet_sf	0.999981
5577	ENSG00000072134	EPN2	-0.119785	-0.011383	0.904654	0.0359759	0.0866572	2.38104e-12	1.27981e-11	7	8	8	D1	Adipose. subcutaneous (STARNET)	EpiXcan	0.994338	starnet_sf	0.999981
5578	ENSG00000166444	ST5	-0.119775	-0.0418409	0.904662	0.0125437	0.0173747	0.00224632	0.00547579	14	18	18	D1	Adipose. subcutaneous (STARNET)	EpiXcan	0.994338	starnet_sf	0.999981
5579	ENSG00000140022	STON2	0.119649	0.0326232	0.904762	0.00750298	0.0132422	0.00754357	0.0172992	11	29	15	D1	Adipose. subcutaneous (STARNET)	EpiXcan	0.994338	starnet_sf	0.999981
5580	ENSG00000162337	LRP5	0.119463	0.0211661	0.904908	0.0136668	0.0127418	0.0088273	0.0200852	22	39	26	D1	Adipose. subcutaneous (STARNET)	EpiXcan	0.994338	starnet_sf	0.999981
5581	ENSG00000151834	GABRA2	0.119447	0.00546599	0.904921	0.030978	0.0280565	9.37196e-05	0.000264448	41	70	48	D1	Adipose. subcutaneous (STARNET)	EpiXcan	0.994338	starnet_sf	0.999981
5582	ENSG00000228106	AL392172.1	0.1193	0.014955	0.905038	0.0899709	0.125484	1.19835e-17	8.95424e-17	21	26	21	D1	Adipose. subcutaneous (STARNET)	EpiXcan	0.994338	starnet_sf	0.999981
5583	ENSG00000214135	AC132008.2	0.119217	0.00874102	0.905103	0.0583375	0.105219	8.95191e-15	5.59286e-14	30	59	37	D1	Adipose. subcutaneous (STARNET)	EpiXcan	0.994338	starnet_sf	0.999981
5584	ENSG00000117394	SLC2A1	0.119207	0.0468089	0.905112	0.0214892	0.0123831	0.00982305	0.0222302	22	27	22	D1	Adipose. subcutaneous (STARNET)	EpiXcan	0.994338	starnet_sf	0.999981
5585	ENSG00000108511	HOXB6	0.119107	0.0115513	0.90519	0.0534428	0.0896885	5.05004e-13	2.83444e-12	15	24	18	D1	Adipose. subcutaneous (STARNET)	EpiXcan	0.994338	starnet_sf	0.999981
5586	ENSG00000105771	SMG9	0.11909	0.0238577	0.905204	0.00939567	0.0408812	2.05953e-06	6.934e-06	6	9	7	D1	Adipose. subcutaneous (STARNET)	EpiXcan	0.994338	starnet_sf	0.999981
5587	ENSG00000164331	ANKRA2	-0.119088	-0.043424	0.905206	0.00810988	0.0277645	0.00010071	0.000282925	10	13	13	D1	Adipose. subcutaneous (STARNET)	EpiXcan	0.994338	starnet_sf	0.999981
5588	ENSG00000110628	SLC22A18	0.119071	0.0140147	0.905219	0.0295826	0.0473298	3.24803e-07	1.17743e-06	18	24	21	D1	Adipose. subcutaneous (STARNET)	EpiXcan	0.994338	starnet_sf	0.999981
5589	ENSG00000198890	PRMT6	0.118848	0.00732585	0.905396	0.0948754	0.19131	1.16421e-27	1.47255e-26	7	14	10	D1	Adipose. subcutaneous (STARNET)	EpiXcan	0.994338	starnet_sf	0.999981
5590	ENSG00000134453	RBM17	-0.118782	0.0193698	0.905448	0.0277778	0.0232126	0.00041467	0.00109566	38	54	46	D1	Adipose. subcutaneous (STARNET)	EpiXcan	0.994338	starnet_sf	0.999981
5591	ENSG00000019102	VSIG2	0.118395	0.0172127	0.905755	0.0135838	0.019215	0.00130467	0.00325622	11	16	14	D1	Adipose. subcutaneous (STARNET)	EpiXcan	0.994338	starnet_sf	0.999981
5592	ENSG00000125089	SH3TC1	0.118297	0.00780563	0.905832	0.0610401	0.113212	1.75008e-16	1.2169e-15	31	49	41	D1	Adipose. subcutaneous (STARNET)	EpiXcan	0.994338	starnet_sf	0.999981
5593	ENSG00000173890	GPR160	0.11822	0.0200417	0.905894	0.0126253	0.0326128	2.68098e-05	8.04895e-05	8	8	8	D1	Adipose. subcutaneous (STARNET)	EpiXcan	0.994338	starnet_sf	0.999981
5594	ENSG00000159685	CHCHD6	-0.117866	-0.0317661	0.906173	0.0087556	0.010925	0.0156401	0.0345158	19	41	25	D1	Adipose. subcutaneous (STARNET)	EpiXcan	0.994338	starnet_sf	0.999981
5595	ENSG00000106992	AK1	-0.117209	-0.00570362	0.906694	0.0309699	0.0658081	1.4325e-09	6.28033e-09	9	19	10	D1	Adipose. subcutaneous (STARNET)	EpiXcan	0.994338	starnet_sf	0.999981
5596	ENSG00000067208	EVI5	0.117191	0.0235632	0.906708	0.0255595	0.10875	2.07195e-15	1.35373e-14	13	25	18	D1	Adipose. subcutaneous (STARNET)	EpiXcan	0.994338	starnet_sf	0.999981
5597	ENSG00000183474	GTF2H2C	-0.116705	-0.00636549	0.907094	0.0448197	0.0409112	2.04071e-06	6.87237e-06	41	60	54	D1	Adipose. subcutaneous (STARNET)	EpiXcan	0.994338	starnet_sf	0.999981
5598	ENSG00000087116	ADAMTS2	0.116606	0.012951	0.907172	0.0511611	0.0294794	6.62401e-05	0.000190026	43	48	46	D1	Adipose. subcutaneous (STARNET)	EpiXcan	0.994338	starnet_sf	0.999981
5599	ENSG00000100029	PES1	0.116529	0.0260243	0.907233	0.00526176	0.0283399	8.34733e-05	0.000236831	2	15	3	D1	Adipose. subcutaneous (STARNET)	EpiXcan	0.994338	starnet_sf	0.999981
5600	ENSG00000261485	PAN3-AS1	-0.116436	-0.0106125	0.907307	0.0625011	0.109686	1.8262e-15	1.199e-14	29	46	32	D1	Adipose. subcutaneous (STARNET)	EpiXcan	0.994338	starnet_sf	0.999981
5601	ENSG00000005238	FAM214B	-0.116425	-0.0148625	0.907316	0.0181022	0.0509862	1.12096e-07	4.22327e-07	4	7	4	D1	Adipose. subcutaneous (STARNET)	EpiXcan	0.994338	starnet_sf	0.999981
5602	ENSG00000124253	PCK1	-0.116284	-0.051626	0.907427	0.0112388	0.0499702	1.65915e-07	6.16267e-07	17	26	22	D1	Adipose. subcutaneous (STARNET)	EpiXcan	0.994338	starnet_sf	0.999981
5603	ENSG00000170745	KCNS3	0.116244	0.00361342	0.907459	0.303009	0.380804	1.3798e-61	4.88572e-60	42	50	45	D1	Adipose. subcutaneous (STARNET)	EpiXcan	0.994338	starnet_sf	0.999981
5604	ENSG00000161551	ZNF577	0.116116	0.00820968	0.907561	0.263865	0.378077	2.0696e-61	7.30896e-60	49	94	59	D1	Adipose. subcutaneous (STARNET)	EpiXcan	0.994338	starnet_sf	0.999981
5605	ENSG00000117245	KIF17	-0.116043	-0.00275214	0.907619	0.0789634	0.163059	4.78437e-23	4.90499e-22	10	31	14	D1	Adipose. subcutaneous (STARNET)	EpiXcan	0.994338	starnet_sf	0.999981
5606	ENSG00000106484	MEST	0.115943	0.00483168	0.907697	0.138849	0.272606	1.44097e-40	2.89489e-39	27	39	31	D1	Adipose. subcutaneous (STARNET)	EpiXcan	0.994338	starnet_sf	0.999981
5607	ENSG00000100626	GALNT16	0.115896	0.0195108	0.907735	0.0128303	0.0603802	8.10707e-09	3.36832e-08	5	6	6	D1	Adipose. subcutaneous (STARNET)	EpiXcan	0.994338	starnet_sf	0.999981
5608	ENSG00000137409	MTCH1	0.115782	0.0130065	0.907826	0.027603	0.0381762	4.39801e-06	1.42667e-05	24	50	27	D1	Adipose. subcutaneous (STARNET)	EpiXcan	0.994338	starnet_sf	0.999981
5609	ENSG00000132356	PRKAA1	-0.115526	-0.0563608	0.908029	0.00154129	0.0141909	0.00559256	0.0130344	5	26	6	D1	Adipose. subcutaneous (STARNET)	EpiXcan	0.994338	starnet_sf	0.999981
5610	ENSG00000179820	MYADM	-0.115381	-0.0222906	0.908143	0.00766367	0.0261775	0.000168619	0.000462565	5	23	8	D1	Adipose. subcutaneous (STARNET)	EpiXcan	0.994338	starnet_sf	0.999981
5611	ENSG00000136854	STXBP1	0.115053	0.012071	0.908403	0.0144406	0.0248584	0.000245654	0.000662516	12	23	17	D1	Adipose. subcutaneous (STARNET)	EpiXcan	0.994338	starnet_sf	0.999981
5612	ENSG00000141219	C17orf80	0.115025	0.00990244	0.908425	0.0131664	0.0427073	1.10055e-06	3.79677e-06	15	30	20	D1	Adipose. subcutaneous (STARNET)	EpiXcan	0.994338	starnet_sf	0.999981
5613	ENSG00000183853	KIRREL1	0.114897	0.0352255	0.908527	0.00975216	0.0356797	8.33947e-06	2.63952e-05	11	15	14	D1	Adipose. subcutaneous (STARNET)	EpiXcan	0.994338	starnet_sf	0.999981
5614	ENSG00000136425	CIB2	0.114844	0.0224608	0.908569	0.0158146	0.12139	3.8186e-17	2.76555e-16	12	23	16	D1	Adipose. subcutaneous (STARNET)	EpiXcan	0.994338	starnet_sf	0.999981
5615	ENSG00000135502	SLC26A10	0.114472	0.0192815	0.908864	0.0173685	0.0392045	3.1819e-06	1.04942e-05	7	17	8	D1	Adipose. subcutaneous (STARNET)	EpiXcan	0.994338	starnet_sf	0.999981
5616	ENSG00000164197	RNF180	-0.114413	-0.00744439	0.90891	0.0119262	0.0121373	0.0108382	0.0243919	21	32	27	D1	Adipose. subcutaneous (STARNET)	EpiXcan	0.994338	starnet_sf	0.999981
5617	ENSG00000163714	U2SURP	-0.114405	-0.0268555	0.908917	0.00785651	0.0323355	2.91463e-05	8.72894e-05	7	20	9	D1	Adipose. subcutaneous (STARNET)	EpiXcan	0.994338	starnet_sf	0.999981
5618	ENSG00000251022	THAP9-AS1	-0.113946	-0.00380796	0.909281	0.268143	0.372786	1.15799e-61	4.11117e-60	27	33	30	D1	Adipose. subcutaneous (STARNET)	EpiXcan	0.994338	starnet_sf	0.999981
5619	ENSG00000103249	CLCN7	0.1139	0.0090613	0.909317	0.0251883	0.0283156	7.90243e-05	0.000224954	27	43	34	D1	Adipose. subcutaneous (STARNET)	EpiXcan	0.994338	starnet_sf	0.999981
5620	ENSG00000175220	ARHGAP1	-0.113579	-0.00588745	0.909572	0.0684906	0.0909817	2.16872e-13	1.24377e-12	21	36	23	D1	Adipose. subcutaneous (STARNET)	EpiXcan	0.994338	starnet_sf	0.999981
5621	ENSG00000156261	CCT8	-0.113303	-0.00355738	0.909791	0.335134	0.441106	4.62899e-76	2.40779e-74	7	38	8	D1	Adipose. subcutaneous (STARNET)	EpiXcan	0.994338	starnet_sf	0.999981
5622	ENSG00000251301	LINC02384	-0.112856	-0.0378611	0.910145	0.00722807	0.0443689	7.46932e-07	2.62679e-06	16	38	17	D1	Adipose. subcutaneous (STARNET)	EpiXcan	0.994338	starnet_sf	0.999981
5623	ENSG00000115590	IL1R2	-0.112715	-0.0193931	0.910257	0.0117608	0.0213485	0.00068898	0.00177503	6	11	8	D1	Adipose. subcutaneous (STARNET)	EpiXcan	0.994338	starnet_sf	0.999981
5624	ENSG00000082701	GSK3B	0.112307	0.0161369	0.91058	0.0110043	0.0227581	0.000425354	0.00112212	15	24	17	D1	Adipose. subcutaneous (STARNET)	EpiXcan	0.994338	starnet_sf	0.999981
5625	ENSG00000155868	MED7	-0.112045	-0.0211299	0.910787	0.0160629	0.0158228	0.00358379	0.0085486	28	33	32	D1	Adipose. subcutaneous (STARNET)	EpiXcan	0.994338	starnet_sf	0.999981
5626	ENSG00000163520	FBLN2	0.111818	0.0178761	0.910968	0.0171745	0.0397838	3.0955e-06	1.02194e-05	12	20	16	D1	Adipose. subcutaneous (STARNET)	EpiXcan	0.994338	starnet_sf	0.999981
5627	ENSG00000203875	SNHG5	0.111704	0.00244629	0.911058	0.642914	0.78053	1.40961e-228	3.15282e-225	38	55	39	D1	Adipose. subcutaneous (STARNET)	EpiXcan	0.994338	starnet_sf	0.999981
5628	ENSG00000105227	PRX	-0.111527	-0.0108123	0.911198	0.0310706	0.0882666	1.01814e-12	5.6228e-12	7	13	9	D1	Adipose. subcutaneous (STARNET)	EpiXcan	0.994338	starnet_sf	0.999981
5629	ENSG00000143768	LEFTY2	0.111483	0.0260115	0.911233	0.0278343	0.0610356	5.01424e-09	2.11143e-08	14	62	15	D1	Adipose. subcutaneous (STARNET)	EpiXcan	0.994338	starnet_sf	0.999981
5630	ENSG00000183087	GAS6	-0.111448	-0.0349335	0.911261	0.0042381	0.0153329	0.00400945	0.00950482	3	6	5	D1	Adipose. subcutaneous (STARNET)	EpiXcan	0.994338	starnet_sf	0.999981
5631	ENSG00000165282	PIGO	-0.111332	-0.0575307	0.911353	0.00772536	0.062495	3.24938e-09	1.38302e-08	10	27	11	D1	Adipose. subcutaneous (STARNET)	EpiXcan	0.994338	starnet_sf	0.999981
5632	ENSG00000117834	SLC5A9	0.111246	0.00662395	0.911421	0.167688	0.249215	1.21929e-36	2.16441e-35	26	80	28	D1	Adipose. subcutaneous (STARNET)	EpiXcan	0.994338	starnet_sf	0.999981
5633	ENSG00000138131	LOXL4	0.110576	-0.00343434	0.911952	0.0372902	0.014623	0.004947	0.0116044	33	63	35	D1	Adipose. subcutaneous (STARNET)	EpiXcan	0.994338	starnet_sf	0.999981
5634	ENSG00000269343	ZNF587B	-0.110057	-0.0282831	0.912364	0.0156237	0.0594799	7.46372e-09	3.11259e-08	32	45	41	D1	Adipose. subcutaneous (STARNET)	EpiXcan	0.994338	starnet_sf	0.999981
5635	ENSG00000136436	CALCOCO2	-0.109993	-0.0429348	0.912415	0.00440354	0.0214896	0.000633663	0.00164007	5	11	5	D1	Adipose. subcutaneous (STARNET)	EpiXcan	0.994338	starnet_sf	0.999981
5636	ENSG00000239911	PRKAG2-AS1	-0.109763	0.00504038	0.912598	0.0606409	0.0633896	3.23754e-09	1.37842e-08	36	61	49	D1	Adipose. subcutaneous (STARNET)	EpiXcan	0.994338	starnet_sf	0.999981
5637	ENSG00000132357	CARD6	0.109554	0.0187861	0.912763	0.0196148	0.0986112	7.46513e-14	4.43676e-13	22	74	30	D1	Adipose. subcutaneous (STARNET)	EpiXcan	0.994338	starnet_sf	0.999981
5638	ENSG00000144369	FAM171B	-0.109492	-0.0152765	0.912813	0.07951	0.097445	9.35624e-14	5.52644e-13	18	24	22	D1	Adipose. subcutaneous (STARNET)	EpiXcan	0.994338	starnet_sf	0.999981
5639	ENSG00000152749	GPR180	0.109423	0.000826436	0.912867	0.0987237	0.230826	1.1965e-33	1.91155e-32	59	140	73	D1	Adipose. subcutaneous (STARNET)	EpiXcan	0.994338	starnet_sf	0.999981
5640	ENSG00000153446	C16orf89	0.109397	0.00841468	0.912887	0.0718504	0.138226	6.53893e-20	5.62515e-19	22	35	28	D1	Adipose. subcutaneous (STARNET)	EpiXcan	0.994338	starnet_sf	0.999981
5641	ENSG00000100336	APOL4	0.109393	0.00269039	0.91289	0.308339	0.543379	1.22651e-105	1.18416e-103	15	36	17	D1	Adipose. subcutaneous (STARNET)	EpiXcan	0.994338	starnet_sf	0.999981
5642	ENSG00000250208	FZD10-AS1	0.109382	0.00772964	0.912899	0.0786242	0.143247	2.89065e-20	2.54377e-19	31	71	38	D1	Adipose. subcutaneous (STARNET)	EpiXcan	0.994338	starnet_sf	0.999981
5643	ENSG00000168917	SLC35G2	-0.109071	-0.00842865	0.913146	0.044492	0.0834194	5.39397e-12	2.82101e-11	13	30	15	D1	Adipose. subcutaneous (STARNET)	EpiXcan	0.994338	starnet_sf	0.999981
5644	ENSG00000101160	CTSZ	-0.109068	0.00254655	0.913148	0.0151674	0.0311537	3.87071e-05	0.000114215	24	34	30	D1	Adipose. subcutaneous (STARNET)	EpiXcan	0.994338	starnet_sf	0.999981
5645	ENSG00000065559	MAP2K4	-0.109044	-0.0377908	0.913168	0.0152281	0.0245763	0.000250659	0.000675065	12	17	13	D1	Adipose. subcutaneous (STARNET)	EpiXcan	0.994338	starnet_sf	0.999981
5646	ENSG00000143624	INTS3	-0.109042	-0.00165745	0.913169	0.0112564	0.0258761	0.000171369	0.000469819	3	4	4	D1	Adipose. subcutaneous (STARNET)	EpiXcan	0.994338	starnet_sf	0.999981
5647	ENSG00000136213	CHST12	-0.108865	-0.0282007	0.91331	0.00410655	0.0258251	0.000188528	0.000514865	3	15	8	D1	Adipose. subcutaneous (STARNET)	EpiXcan	0.994338	starnet_sf	0.999981
5648	ENSG00000107779	BMPR1A	0.108223	0.0130074	0.913819	0.0328039	0.0810556	1.31508e-11	6.65977e-11	15	28	17	D1	Adipose. subcutaneous (STARNET)	EpiXcan	0.994716	starnet_sf	0.999981
5649	ENSG00000084070	SMAP2	-0.107258	-0.0459433	0.914585	0.00766612	0.0111567	0.0140182	0.0311309	15	18	18	D1	Adipose. subcutaneous (STARNET)	EpiXcan	0.994915	starnet_sf	0.999981
5650	ENSG00000160783	PMF1	-0.106878	-0.0116117	0.914886	0.0192478	0.0534607	5.51582e-08	2.1283e-07	11	22	17	D1	Adipose. subcutaneous (STARNET)	EpiXcan	0.994915	starnet_sf	0.999981
5651	ENSG00000166167	BTRC	0.106782	0.0149751	0.914962	0.0297067	0.0227257	0.000477647	0.00125245	30	37	37	D1	Adipose. subcutaneous (STARNET)	EpiXcan	0.994915	starnet_sf	0.999981
5652	ENSG00000064995	TAF11	0.10656	0.00823473	0.915138	0.0506201	0.0902493	4.32528e-13	2.43785e-12	16	43	17	D1	Adipose. subcutaneous (STARNET)	EpiXcan	0.994915	starnet_sf	0.999981
5653	ENSG00000151883	PARP8	-0.106161	-0.00722922	0.915454	0.047262	0.157797	2.82611e-22	2.76633e-21	17	28	21	D1	Adipose. subcutaneous (STARNET)	EpiXcan	0.994915	starnet_sf	0.999981
5654	ENSG00000159588	CCDC17	0.105841	0.0254256	0.915708	0.103671	0.055857	2.94458e-08	1.1619e-07	49	75	57	D1	Adipose. subcutaneous (STARNET)	EpiXcan	0.994915	starnet_sf	0.999981
5655	ENSG00000101608	MYL12A	-0.105829	-0.0181701	0.915718	0.0152925	0.0450922	6.1245e-07	2.1692e-06	15	26	17	D1	Adipose. subcutaneous (STARNET)	EpiXcan	0.994915	starnet_sf	0.999981
5656	ENSG00000122694	GLIPR2	0.105751	0.00474864	0.91578	0.0922341	0.162028	6.21439e-23	6.35164e-22	39	68	42	D1	Adipose. subcutaneous (STARNET)	EpiXcan	0.994915	starnet_sf	0.999981
5657	ENSG00000176438	SYNE3	0.105337	0.0148379	0.916108	0.0133009	0.0195177	0.00118376	0.00297268	13	38	18	D1	Adipose. subcutaneous (STARNET)	EpiXcan	0.994915	starnet_sf	0.999981
5658	ENSG00000163131	CTSS	-0.105191	-0.000761821	0.916224	0.0449291	0.0959496	1.38008e-13	8.02803e-13	12	23	18	D1	Adipose. subcutaneous (STARNET)	EpiXcan	0.994915	starnet_sf	0.999981
5659	ENSG00000008853	RHOBTB2	-0.104498	-0.0374091	0.916774	0.00924324	0.0951768	1.61465e-13	9.34393e-13	6	11	9	D1	Adipose. subcutaneous (STARNET)	EpiXcan	0.994915	starnet_sf	0.999981
5660	ENSG00000233527	ZNF529-AS1	0.104474	0.00511978	0.916793	0.0969896	0.210791	8.81066e-31	1.26324e-29	27	43	30	D1	Adipose. subcutaneous (STARNET)	EpiXcan	0.994915	starnet_sf	0.999981
5661	ENSG00000130529	TRPM4	0.104273	0.0419515	0.916952	0.10153	0.401422	5.27381e-67	2.21171e-65	55	104	71	D1	Adipose. subcutaneous (STARNET)	EpiXcan	0.994915	starnet_sf	0.999981
5662	ENSG00000139263	LRIG3	-0.103914	-0.0106571	0.917238	0.022313	0.0322096	2.9393e-05	8.79888e-05	24	34	27	D1	Adipose. subcutaneous (STARNET)	EpiXcan	0.994915	starnet_sf	0.999981
5663	ENSG00000105982	RNF32	0.103681	0.0151353	0.917422	0.0727749	0.0457274	5.48511e-07	1.95235e-06	69	127	83	D1	Adipose. subcutaneous (STARNET)	EpiXcan	0.994915	starnet_sf	0.999981
5664	ENSG00000138207	RBP4	0.103613	0.00338006	0.917477	0.197201	0.225445	1.63713e-32	2.51088e-31	72	100	84	D1	Adipose. subcutaneous (STARNET)	EpiXcan	0.994915	starnet_sf	0.999981
5665	ENSG00000163933	RFT1	0.103486	0.00383728	0.917577	0.198666	0.316708	8.77945e-51	2.42429e-49	32	52	35	D1	Adipose. subcutaneous (STARNET)	EpiXcan	0.994915	starnet_sf	0.999981
5666	ENSG00000109625	CPZ	0.103384	0.00954075	0.917658	0.104271	0.187225	9.29891e-27	1.12933e-25	28	76	44	D1	Adipose. subcutaneous (STARNET)	EpiXcan	0.994915	starnet_sf	0.999981
5667	ENSG00000151892	GFRA1	0.103154	0.00705415	0.917841	0.104664	0.151297	2.18596e-21	2.04429e-20	38	56	41	D1	Adipose. subcutaneous (STARNET)	EpiXcan	0.994915	starnet_sf	0.999981
5668	ENSG00000112029	FBXO5	0.103149	0.0317488	0.917845	0.00339827	0.0136879	0.00618758	0.0143341	3	9	6	D1	Adipose. subcutaneous (STARNET)	EpiXcan	0.994915	starnet_sf	0.999981
5669	ENSG00000118407	FILIP1	0.103113	0.00880311	0.917873	0.0242062	0.0550147	3.66317e-08	1.43406e-07	8	16	9	D1	Adipose. subcutaneous (STARNET)	EpiXcan	0.994915	starnet_sf	0.999981
5670	ENSG00000184619	KRBA2	0.103037	0.00161636	0.917933	0.0666284	0.102657	1.17163e-14	7.26922e-14	17	30	18	D1	Adipose. subcutaneous (STARNET)	EpiXcan	0.994915	starnet_sf	0.999981
5671	ENSG00000118564	FBXL5	0.102999	-0.0475779	0.917964	0.019467	0.013067	0.00752633	0.0172626	18	33	22	D1	Adipose. subcutaneous (STARNET)	EpiXcan	0.994915	starnet_sf	0.999981
5672	ENSG00000187736	NHEJ1	-0.102986	-0.0303544	0.917974	0.0102094	0.0217369	0.000603588	0.00156585	15	21	18	D1	Adipose. subcutaneous (STARNET)	EpiXcan	0.994915	starnet_sf	0.999981
5673	ENSG00000203727	SAMD5	0.102895	0.00496201	0.918047	0.0309425	0.0304942	4.12816e-05	0.000121518	67	118	82	D1	Adipose. subcutaneous (STARNET)	EpiXcan	0.994915	starnet_sf	0.999981
5674	ENSG00000136546	SCN7A	0.102647	0.0239526	0.918243	0.00918843	0.0114495	0.0132598	0.0295395	9	28	10	D1	Adipose. subcutaneous (STARNET)	EpiXcan	0.994952	starnet_sf	0.999981
5675	ENSG00000153982	GDPD1	-0.102182	-0.00718837	0.918612	0.0531721	0.0763571	6.76269e-11	3.27991e-10	17	48	22	D1	Adipose. subcutaneous (STARNET)	EpiXcan	0.995049	starnet_sf	0.999981
5676	ENSG00000245149	RNF139-AS1	-0.101927	-0.0171736	0.918815	0.0137529	0.0286177	7.87684e-05	0.000224336	12	15	13	D1	Adipose. subcutaneous (STARNET)	EpiXcan	0.995049	starnet_sf	0.999981
5677	ENSG00000176624	MEX3C	-0.101329	-0.0120222	0.91929	0.0127249	0.110215	1.97531e-15	1.29247e-14	13	53	16	D1	Adipose. subcutaneous (STARNET)	EpiXcan	0.995049	starnet_sf	0.999981
5678	ENSG00000152926	ZNF117	0.101193	-0.0225841	0.919397	0.0658877	0.091331	5.00611e-13	2.81214e-12	30	61	30	D1	Adipose. subcutaneous (STARNET)	EpiXcan	0.995049	starnet_sf	0.999981
5679	ENSG00000125821	DTD1	0.101053	0.013597	0.919508	0.032346	0.123786	2.30836e-17	1.69744e-16	20	34	28	D1	Adipose. subcutaneous (STARNET)	EpiXcan	0.995049	starnet_sf	0.999981
5680	ENSG00000206344	HCG27	-0.101013	-0.0105193	0.91954	0.19534	0.447098	1.77587e-78	1.00984e-76	52	155	67	D1	Adipose. subcutaneous (STARNET)	EpiXcan	0.995049	starnet_sf	0.999981
5681	ENSG00000172244	C5orf34	0.100984	0.00570278	0.919563	0.024484	0.0584107	1.08284e-08	4.43987e-08	17	32	19	D1	Adipose. subcutaneous (STARNET)	EpiXcan	0.995049	starnet_sf	0.999981
5682	ENSG00000141448	GATA6	0.10079	0.0112832	0.919717	0.0124613	0.0222429	0.000537725	0.00140231	7	22	8	D1	Adipose. subcutaneous (STARNET)	EpiXcan	0.995049	starnet_sf	0.999981
5683	ENSG00000125337	KIF25	0.100684	0.0138584	0.919801	0.0319776	0.0654316	1.5536e-09	6.78908e-09	43	71	56	D1	Adipose. subcutaneous (STARNET)	EpiXcan	0.995049	starnet_sf	0.999981
5684	ENSG00000070019	GUCY2C	0.100041	0.00970607	0.920311	0.0345031	0.0580373	1.23668e-08	5.04598e-08	43	100	55	D1	Adipose. subcutaneous (STARNET)	EpiXcan	0.995049	starnet_sf	0.999981
5685	ENSG00000173083	HPSE	-0.0999276	-0.00780918	0.920402	0.0187559	0.0353507	1.05051e-05	3.29615e-05	16	63	17	D1	Adipose. subcutaneous (STARNET)	EpiXcan	0.995049	starnet_sf	0.999981
5686	ENSG00000009335	UBE3C	0.0995781	0.0264799	0.920679	0.00458406	0.0129173	0.00779928	0.0178581	8	22	14	D1	Adipose. subcutaneous (STARNET)	EpiXcan	0.995049	starnet_sf	0.999981
5687	ENSG00000178307	TMEM11	0.099558	0.00928943	0.920695	0.0426285	0.087643	1.49587e-12	8.16702e-12	7	17	9	D1	Adipose. subcutaneous (STARNET)	EpiXcan	0.995049	starnet_sf	0.999981
5688	ENSG00000028203	VEZT	0.0993526	0.0146448	0.920858	0.0252786	0.023538	0.00034318	0.000914694	39	53	49	D1	Adipose. subcutaneous (STARNET)	EpiXcan	0.995049	starnet_sf	0.999981
5689	ENSG00000167291	TBC1D16	-0.0993446	0.00825099	0.920865	0.0352395	0.0233568	0.000380241	0.00100847	50	67	58	D1	Adipose. subcutaneous (STARNET)	EpiXcan	0.995049	starnet_sf	0.999981
5690	ENSG00000258289	CHURC1	0.0992727	0.00405425	0.920922	0.173889	0.406535	4.70658e-69	2.0709e-67	19	39	22	D1	Adipose. subcutaneous (STARNET)	EpiXcan	0.995049	starnet_sf	0.999981
5691	ENSG00000162877	PM20D1	0.098676	0.00362231	0.921395	0.258945	0.456204	1.51744e-81	9.09108e-80	15	25	18	D1	Adipose. subcutaneous (STARNET)	EpiXcan	0.995127	starnet_sf	0.999981
5692	ENSG00000143951	WDPCP	-0.0985395	-0.00416904	0.921504	0.193882	0.3046	3.73959e-47	9.39799e-46	42	70	49	D1	Adipose. subcutaneous (STARNET)	EpiXcan	0.995127	starnet_sf	0.999981
5693	ENSG00000122223	CD244	-0.0984811	-0.0217498	0.92155	0.0173994	0.0122539	0.0105943	0.0238669	31	53	43	D1	Adipose. subcutaneous (STARNET)	EpiXcan	0.995127	starnet_sf	0.999981
5694	ENSG00000064726	BTBD1	-0.0979049	-0.0194313	0.922008	0.00821855	0.0176054	0.00214145	0.0052299	7	40	9	D1	Adipose. subcutaneous (STARNET)	EpiXcan	0.995127	starnet_sf	0.999981
5695	ENSG00000108946	PRKAR1A	-0.0976087	-0.0175835	0.922243	0.0105084	0.0389217	3.68116e-06	1.20491e-05	6	10	7	D1	Adipose. subcutaneous (STARNET)	EpiXcan	0.995127	starnet_sf	0.999981
5696	ENSG00000112249	ASCC3	-0.0974347	-0.00728597	0.922381	0.0205659	0.0217546	0.000627885	0.00162605	36	44	44	D1	Adipose. subcutaneous (STARNET)	EpiXcan	0.995127	starnet_sf	0.999981
5697	ENSG00000088298	EDEM2	-0.0973535	-0.0316493	0.922446	0.00326177	0.0352433	1.17181e-05	3.66054e-05	7	22	14	D1	Adipose. subcutaneous (STARNET)	EpiXcan	0.995127	starnet_sf	0.999981
5698	ENSG00000164187	LMBRD2	-0.0969701	-0.030808	0.92275	0.00368483	0.0100229	0.0196964	0.0429449	11	13	11	D1	Adipose. subcutaneous (STARNET)	EpiXcan	0.995127	starnet_sf	0.999981
5699	ENSG00000178078	STAP2	0.0969361	0.00501982	0.922777	0.152011	0.216712	2.29734e-31	3.35842e-30	32	54	41	D1	Adipose. subcutaneous (STARNET)	EpiXcan	0.995127	starnet_sf	0.999981
5700	ENSG00000116883	AL591845.1	0.096898	0.0100408	0.922807	0.063083	0.122854	3.17334e-17	2.3107e-16	14	22	15	D1	Adipose. subcutaneous (STARNET)	EpiXcan	0.995127	starnet_sf	0.999981
5701	ENSG00000112685	EXOC2	-0.0968712	-0.0161508	0.922829	0.028455	0.213075	7.20136e-31	1.03582e-29	11	39	17	D1	Adipose. subcutaneous (STARNET)	EpiXcan	0.995127	starnet_sf	0.999981
5702	ENSG00000176641	RNF152	0.0967355	0.0512732	0.922936	0.0392629	0.044901	7.39502e-07	2.60202e-06	26	38	30	D1	Adipose. subcutaneous (STARNET)	EpiXcan	0.995127	starnet_sf	0.999981
5703	ENSG00000178229	ZNF543	0.096493	-0.00713757	0.923129	0.00873293	0.0120356	0.0106117	0.0239021	20	59	29	D1	Adipose. subcutaneous (STARNET)	EpiXcan	0.99516	starnet_sf	0.999981
5704	ENSG00000167272	POP5	0.0960083	0.0170839	0.923514	0.0110295	0.0225623	0.000488784	0.00128015	9	17	12	D1	Adipose. subcutaneous (STARNET)	EpiXcan	0.99531	starnet_sf	0.999981
5705	ENSG00000162885	B3GALNT2	0.095908	0.00629251	0.923594	0.0755644	0.286065	1.21391e-43	2.74715e-42	19	36	32	D1	Adipose. subcutaneous (STARNET)	EpiXcan	0.99531	starnet_sf	0.999981
5706	ENSG00000204642	HLA-F	-0.0953233	-0.00828527	0.924058	0.0368916	0.0732708	1.43929e-10	6.82517e-10	35	58	43	D1	Adipose. subcutaneous (STARNET)	EpiXcan	0.99531	starnet_sf	0.999981
5707	ENSG00000213614	HEXA	-0.0949122	-0.00741682	0.924385	0.0596104	0.126448	6.71679e-18	5.10705e-17	22	38	26	D1	Adipose. subcutaneous (STARNET)	EpiXcan	0.99531	starnet_sf	0.999981
5708	ENSG00000158555	GDPD5	0.0947744	0.00208051	0.924494	0.0307718	0.177771	1.73953e-25	1.99669e-24	15	55	19	D1	Adipose. subcutaneous (STARNET)	EpiXcan	0.99531	starnet_sf	0.999981
5709	ENSG00000101280	ANGPT4	-0.0944484	-0.0212465	0.924753	0.0221685	0.0168261	0.00269009	0.00650837	28	42	34	D1	Adipose. subcutaneous (STARNET)	EpiXcan	0.99531	starnet_sf	0.999981
5710	ENSG00000183207	RUVBL2	0.0943873	0.00833592	0.924801	0.0479587	0.118707	7.38247e-17	5.25864e-16	24	40	28	D1	Adipose. subcutaneous (STARNET)	EpiXcan	0.99531	starnet_sf	0.999981
5711	ENSG00000164587	RPS14	-0.0942082	-0.0197996	0.924944	0.0123929	0.0329196	1.88526e-05	5.75397e-05	14	16	15	D1	Adipose. subcutaneous (STARNET)	EpiXcan	0.99531	starnet_sf	0.999981
5712	ENSG00000166016	ABTB2	-0.0940561	-0.0410919	0.925065	0.00506734	0.0122076	0.0105642	0.0238033	13	31	15	D1	Adipose. subcutaneous (STARNET)	EpiXcan	0.99531	starnet_sf	0.999981
5713	ENSG00000181610	MRPS23	-0.0939536	-0.0232114	0.925146	0.00696012	0.0675088	9.16113e-10	4.06825e-09	5	19	6	D1	Adipose. subcutaneous (STARNET)	EpiXcan	0.99531	starnet_sf	0.999981
5714	ENSG00000137965	IFI44	-0.0936399	-0.259648	0.925395	0.00286241	0.0346475	1.19934e-05	3.74393e-05	3	20	5	D1	Adipose. subcutaneous (STARNET)	EpiXcan	0.99531	starnet_sf	0.999981
5715	ENSG00000158186	MRAS	0.0935156	0.0229459	0.925494	0.0175597	0.018156	0.00172406	0.00424764	13	23	18	D1	Adipose. subcutaneous (STARNET)	EpiXcan	0.99531	starnet_sf	0.999981
5716	ENSG00000075975	MKRN2	0.0933431	0.00987789	0.925631	0.027679	0.0679959	8.46179e-10	3.76891e-09	13	33	17	D1	Adipose. subcutaneous (STARNET)	EpiXcan	0.99531	starnet_sf	0.999981
5717	ENSG00000230438	SERPINB9P1	0.0930976	0.00145892	0.925826	0.581742	0.722663	8.40843e-184	4.1793e-181	23	137	29	D1	Adipose. subcutaneous (STARNET)	EpiXcan	0.99531	starnet_sf	0.999981
5718	ENSG00000272631	AC067750.1	0.0930181	0.00885145	0.925889	0.0349269	0.0589399	1.09884e-08	4.49997e-08	15	42	16	D1	Adipose. subcutaneous (STARNET)	EpiXcan	0.99531	starnet_sf	0.999981
5719	ENSG00000078295	ADCY2	-0.0927369	-0.0320208	0.926113	0.082055	0.0742285	9.02071e-11	4.33123e-10	50	144	55	D1	Adipose. subcutaneous (STARNET)	EpiXcan	0.99531	starnet_sf	0.999981
5720	ENSG00000138382	METTL5	-0.0925492	-0.0158242	0.926262	0.0499457	0.126445	9.43693e-18	7.08298e-17	17	30	22	D1	Adipose. subcutaneous (STARNET)	EpiXcan	0.99531	starnet_sf	0.999981
5721	ENSG00000164048	ZNF589	-0.0921461	-0.00574907	0.926582	0.0795814	0.136884	1.63125e-19	1.37198e-18	11	24	12	D1	Adipose. subcutaneous (STARNET)	EpiXcan	0.99531	starnet_sf	0.999981
5722	ENSG00000112293	GPLD1	0.0920777	0.0134299	0.926636	0.0589996	0.152757	1.37207e-21	1.30312e-20	28	41	30	D1	Adipose. subcutaneous (STARNET)	EpiXcan	0.99531	starnet_sf	0.999981
5723	ENSG00000080815	PSEN1	-0.0918041	0.0223194	0.926854	0.0292166	0.0311712	3.36692e-05	0.000100098	31	38	35	D1	Adipose. subcutaneous (STARNET)	EpiXcan	0.99531	starnet_sf	0.999981
5724	ENSG00000151131	C12orf45	-0.0915196	-8.86317e-05	0.92708	0.00488722	0.0173809	0.00221178	0.00539576	19	27	23	D1	Adipose. subcutaneous (STARNET)	EpiXcan	0.99531	starnet_sf	0.999981
5725	ENSG00000188677	PARVB	0.0914051	0.00431892	0.927171	0.116784	0.19076	2.99848e-27	3.72935e-26	36	54	46	D1	Adipose. subcutaneous (STARNET)	EpiXcan	0.99531	starnet_sf	0.999981
5726	ENSG00000041982	TNC	0.0910714	0.00418585	0.927436	0.014594	0.0131934	0.00796	0.0181951	13	21	15	D1	Adipose. subcutaneous (STARNET)	EpiXcan	0.99531	starnet_sf	0.999981
5727	ENSG00000135269	TES	0.0910522	0.00887986	0.927451	0.103089	0.149063	3.07591e-21	2.85666e-20	27	75	31	D1	Adipose. subcutaneous (STARNET)	EpiXcan	0.99531	starnet_sf	0.999981
5728	ENSG00000111224	PARP11	0.091039	0.00721294	0.927462	0.0313507	0.0848966	3.98783e-12	2.11303e-11	6	7	7	D1	Adipose. subcutaneous (STARNET)	EpiXcan	0.99531	starnet_sf	0.999981
5729	ENSG00000244879	GABPB1-AS1	0.0909132	0.00517951	0.927562	0.134589	0.173293	7.15359e-25	7.93399e-24	21	34	23	D1	Adipose. subcutaneous (STARNET)	EpiXcan	0.99531	starnet_sf	0.999981
5730	ENSG00000206053	JPT2	0.0907805	-0.0175388	0.927667	0.076982	0.0771305	5.39733e-11	2.63581e-10	67	94	87	D1	Adipose. subcutaneous (STARNET)	EpiXcan	0.99531	starnet_sf	0.999981
5731	ENSG00000143382	ADAMTSL4	-0.0902918	-0.0162413	0.928055	0.00825238	0.0244939	0.000268774	0.00072211	3	7	4	D1	Adipose. subcutaneous (STARNET)	EpiXcan	0.99531	starnet_sf	0.999981
5732	ENSG00000158985	CDC42SE2	0.0899091	0.0150185	0.928359	0.0133218	0.0362606	7.37689e-06	2.34759e-05	3	5	3	D1	Adipose. subcutaneous (STARNET)	EpiXcan	0.99531	starnet_sf	0.999981
5733	ENSG00000140463	BBS4	0.0892849	0.0243301	0.928855	0.0169827	0.0322062	2.61008e-05	7.83959e-05	18	37	20	D1	Adipose. subcutaneous (STARNET)	EpiXcan	0.99531	starnet_sf	0.999981
5734	ENSG00000132382	MYBBP1A	-0.0892554	-0.0569265	0.928879	0.0260888	0.103179	5.76862e-15	3.66548e-14	52	75	64	D1	Adipose. subcutaneous (STARNET)	EpiXcan	0.99531	starnet_sf	0.999981
5735	ENSG00000198133	TMEM229B	-0.0890082	-0.00252134	0.929075	0.0356386	0.0756061	8.13968e-11	3.93071e-10	24	42	28	D1	Adipose. subcutaneous (STARNET)	EpiXcan	0.99531	starnet_sf	0.999981
5736	ENSG00000146063	TRIM41	-0.0887579	-0.0224109	0.929274	0.0346463	0.0545957	3.55272e-08	1.39164e-07	56	77	73	D1	Adipose. subcutaneous (STARNET)	EpiXcan	0.99531	starnet_sf	0.999981
5737	ENSG00000183793	NPIPA5	-0.0886457	-0.0101323	0.929363	0.113129	0.299422	1.93121e-45	4.62802e-44	53	83	65	D1	Adipose. subcutaneous (STARNET)	EpiXcan	0.99531	starnet_sf	0.999981
5738	ENSG00000181656	GPR88	-0.0885699	-0.0181591	0.929424	0.00745198	0.106603	4.91923e-15	3.13914e-14	2	6	5	D1	Adipose. subcutaneous (STARNET)	EpiXcan	0.99531	starnet_sf	0.999981
5739	ENSG00000169715	MT1E	0.0884398	0.00646607	0.929527	0.0549127	0.27922	1.12721e-42	2.4597e-41	20	40	24	D1	Adipose. subcutaneous (STARNET)	EpiXcan	0.99531	starnet_sf	0.999981
5740	ENSG00000106804	C5	-0.0883656	-0.00401991	0.929586	0.174253	0.267021	4.68537e-40	9.26034e-39	4	27	4	D1	Adipose. subcutaneous (STARNET)	EpiXcan	0.99531	starnet_sf	0.999981
5741	ENSG00000101413	RPRD1B	0.0881291	0.0121653	0.929774	0.0196421	0.0293486	6.54366e-05	0.000187922	7	7	7	D1	Adipose. subcutaneous (STARNET)	EpiXcan	0.99531	starnet_sf	0.999981
5742	ENSG00000129657	SEC14L1	0.0880127	0.0347611	0.929867	0.0147545	0.0305043	4.99342e-05	0.000145393	21	37	27	D1	Adipose. subcutaneous (STARNET)	EpiXcan	0.99531	starnet_sf	0.999981
5743	ENSG00000188783	PRELP	0.0878675	0.0203218	0.929982	0.00745635	0.0167054	0.00275773	0.00666343	4	4	4	D1	Adipose. subcutaneous (STARNET)	EpiXcan	0.99531	starnet_sf	0.999981
5744	ENSG00000196417	ZNF765	-0.0876001	-0.00977462	0.930195	0.0252715	0.0303327	4.46245e-05	0.00013067	30	61	40	D1	Adipose. subcutaneous (STARNET)	EpiXcan	0.99531	starnet_sf	0.999981
5745	ENSG00000142188	TMEM50B	-0.0875506	0.00448651	0.930234	0.0556723	0.0962221	9.55973e-14	5.64167e-13	19	28	23	D1	Adipose. subcutaneous (STARNET)	EpiXcan	0.99531	starnet_sf	0.999981
5746	ENSG00000108107	RPL28	0.087521	0.0483164	0.930257	0.00861369	0.150618	1.91615e-21	1.80076e-20	22	118	29	D1	Adipose. subcutaneous (STARNET)	EpiXcan	0.99531	starnet_sf	0.999981
5747	ENSG00000146122	DAAM2	-0.0873518	-0.0148371	0.930392	0.00925191	0.0243822	0.00028244	0.000757767	6	15	6	D1	Adipose. subcutaneous (STARNET)	EpiXcan	0.99531	starnet_sf	0.999981
5748	ENSG00000166452	AKIP1	0.0866951	0.0190521	0.930914	0.0170592	0.0324677	2.69715e-05	8.09387e-05	12	22	15	D1	Adipose. subcutaneous (STARNET)	EpiXcan	0.995524	starnet_sf	0.999981
5749	ENSG00000132522	GPS2	0.0866937	0.154775	0.930915	0.000115239	0.0589364	9.52662e-09	3.92049e-08	2	18	8	D1	Adipose. subcutaneous (STARNET)	EpiXcan	0.995524	starnet_sf	0.999981
5750	ENSG00000124549	BTN2A3P	-0.0861681	-0.0190543	0.931333	0.0164069	0.181167	1.29911e-25	1.50165e-24	26	49	36	D1	Adipose. subcutaneous (STARNET)	EpiXcan	0.995629	starnet_sf	0.999981
5751	ENSG00000204632	HLA-G	-0.0844947	-0.000122495	0.932663	0.357766	0.563078	1.10154e-111	1.13713e-109	97	160	120	D1	Adipose. subcutaneous (STARNET)	EpiXcan	0.995629	starnet_sf	0.999981
5752	ENSG00000155660	PDIA4	0.0844861	0.0286288	0.93267	0.00516762	0.0624434	4.18458e-09	1.76761e-08	8	16	12	D1	Adipose. subcutaneous (STARNET)	EpiXcan	0.995629	starnet_sf	0.999981
5753	ENSG00000106638	TBL2	0.0844376	0.0186906	0.932709	0.025681	0.0487054	2.3257e-07	8.52523e-07	10	22	11	D1	Adipose. subcutaneous (STARNET)	EpiXcan	0.995629	starnet_sf	0.999981
5754	ENSG00000117593	DARS2	0.0843912	0.00670299	0.932745	0.0247829	0.0672638	7.56173e-10	3.38487e-09	24	41	31	D1	Adipose. subcutaneous (STARNET)	EpiXcan	0.995629	starnet_sf	0.999981
5755	ENSG00000135709	KIAA0513	0.0842124	0.0195482	0.932888	0.0288645	0.0910029	5.04174e-13	2.83097e-12	4	8	8	D1	Adipose. subcutaneous (STARNET)	EpiXcan	0.995629	starnet_sf	0.999981
5756	ENSG00000119718	EIF2B2	0.0840497	0.0084022	0.933017	0.0866945	0.297224	2.47183e-45	5.88155e-44	23	34	28	D1	Adipose. subcutaneous (STARNET)	EpiXcan	0.995629	starnet_sf	0.999981
5757	ENSG00000049323	LTBP1	-0.0836346	-0.0105765	0.933347	0.00424189	0.0337197	1.89564e-05	5.78433e-05	9	11	11	D1	Adipose. subcutaneous (STARNET)	EpiXcan	0.995629	starnet_sf	0.999981
5758	ENSG00000138303	ASCC1	0.0833268	0.00230446	0.933592	0.101469	0.184876	1.71471e-26	2.05459e-25	11	36	11	D1	Adipose. subcutaneous (STARNET)	EpiXcan	0.995629	starnet_sf	0.999981
5759	ENSG00000099949	LZTR1	0.0831198	-0.0220965	0.933756	0.0131544	0.0523867	7.23981e-08	2.76725e-07	23	45	28	D1	Adipose. subcutaneous (STARNET)	EpiXcan	0.995629	starnet_sf	0.999981
5760	ENSG00000020181	ADGRA2	0.0830899	0.013483	0.93378	0.0696504	0.0720368	2.2006e-10	1.02613e-09	51	67	57	D1	Adipose. subcutaneous (STARNET)	EpiXcan	0.995629	starnet_sf	0.999981
5761	ENSG00000175906	ARL4D	-0.0828961	0.0108988	0.933934	0.0328708	0.0423027	1.39415e-06	4.76433e-06	46	70	58	D1	Adipose. subcutaneous (STARNET)	EpiXcan	0.995629	starnet_sf	0.999981
5762	ENSG00000145757	SPATA9	-0.0828831	-0.00836435	0.933944	0.079837	0.115072	3.37216e-16	2.30185e-15	25	38	27	D1	Adipose. subcutaneous (STARNET)	EpiXcan	0.995629	starnet_sf	0.999981
5763	ENSG00000135828	RNASEL	-0.0825403	0.0162959	0.934217	0.137265	0.225664	1.33068e-32	2.04322e-31	23	42	25	D1	Adipose. subcutaneous (STARNET)	EpiXcan	0.995629	starnet_sf	0.999981
5764	ENSG00000105357	MYH14	-0.0823565	-0.0227987	0.934363	0.0548673	0.0377101	5.64868e-06	1.81657e-05	57	87	71	D1	Adipose. subcutaneous (STARNET)	EpiXcan	0.995629	starnet_sf	0.999981
5765	ENSG00000269609	RPARP-AS1	-0.0821529	-0.00489798	0.934525	0.134558	0.163387	4.3858e-23	4.5067e-22	28	50	32	D1	Adipose. subcutaneous (STARNET)	EpiXcan	0.995629	starnet_sf	0.999981
5766	ENSG00000139899	CBLN3	-0.0820689	-0.00356039	0.934592	0.160105	0.622167	4.66519e-134	8.13077e-132	10	14	13	D1	Adipose. subcutaneous (STARNET)	EpiXcan	0.995629	starnet_sf	0.999981
5767	ENSG00000066827	ZFAT	-0.0820607	-0.00470863	0.934598	0.0815384	0.222995	3.0522e-32	4.62308e-31	33	54	45	D1	Adipose. subcutaneous (STARNET)	EpiXcan	0.995629	starnet_sf	0.999981
5768	ENSG00000213639	PPP1CB	0.081888	0.00671868	0.934736	0.0284191	0.0954988	1.82583e-13	1.05297e-12	14	50	19	D1	Adipose. subcutaneous (STARNET)	EpiXcan	0.995629	starnet_sf	0.999981
5769	ENSG00000082258	CCNT2	-0.0816198	-0.0286098	0.934949	0.0037976	0.0464801	4.31582e-07	1.55028e-06	11	50	18	D1	Adipose. subcutaneous (STARNET)	EpiXcan	0.995629	starnet_sf	0.999981
5770	ENSG00000144306	SCRN3	-0.0815406	-0.0098903	0.935012	0.0168739	0.0140263	0.00607791	0.0141068	19	32	22	D1	Adipose. subcutaneous (STARNET)	EpiXcan	0.995629	starnet_sf	0.999981
5771	ENSG00000116213	WRAP73	0.0814824	0.0053986	0.935058	0.0192809	0.235074	1.32729e-34	2.19092e-33	8	14	13	D1	Adipose. subcutaneous (STARNET)	EpiXcan	0.995629	starnet_sf	0.999981
5772	ENSG00000105254	TBCB	-0.0807649	-0.0017142	0.935629	0.0220303	0.0867516	2.30252e-12	1.23996e-11	11	42	14	D1	Adipose. subcutaneous (STARNET)	EpiXcan	0.995629	starnet_sf	0.999981
5773	ENSG00000107651	SEC23IP	-0.0804144	-0.00772525	0.935908	0.0203405	0.0555974	2.15712e-08	8.61822e-08	9	18	10	D1	Adipose. subcutaneous (STARNET)	EpiXcan	0.995629	starnet_sf	0.999981
5774	ENSG00000237190	CDKN2AIPNL	-0.0803478	-0.237517	0.935961	9.3681e-05	0.0308768	4.1577e-05	0.000122307	2	17	4	D1	Adipose. subcutaneous (STARNET)	EpiXcan	0.995629	starnet_sf	0.999981
5775	ENSG00000125895	TMEM74B	-0.080135	0.00165417	0.93613	0.108173	0.155773	1.61575e-22	1.60262e-21	35	52	41	D1	Adipose. subcutaneous (STARNET)	EpiXcan	0.995629	starnet_sf	0.999981
5776	ENSG00000012963	UBR7	0.0799761	0.0629969	0.936256	0.00501655	0.0269922	0.000133575	0.000370597	13	21	15	D1	Adipose. subcutaneous (STARNET)	EpiXcan	0.995629	starnet_sf	0.999981
5777	ENSG00000014919	COX15	0.079608	0.00878373	0.936549	0.0596023	0.0722919	1.77152e-10	8.33583e-10	30	56	33	D1	Adipose. subcutaneous (STARNET)	EpiXcan	0.995629	starnet_sf	0.999981
5778	ENSG00000161243	FBXO27	-0.0793916	0.00685164	0.936721	0.00141226	0.107519	1.95946e-15	1.28398e-14	8	15	12	D1	Adipose. subcutaneous (STARNET)	EpiXcan	0.995629	starnet_sf	0.999981
5779	ENSG00000197008	ZNF138	-0.0792815	-0.0235725	0.936809	0.0250275	0.0493067	2.02849e-07	7.47249e-07	15	36	16	D1	Adipose. subcutaneous (STARNET)	EpiXcan	0.995629	starnet_sf	0.999981
5780	ENSG00000241015	TPM3P9	-0.0792093	-0.00798172	0.936866	0.219689	0.390675	5.55089e-64	2.10432e-62	29	60	37	D1	Adipose. subcutaneous (STARNET)	EpiXcan	0.995629	starnet_sf	0.999981
5781	ENSG00000174606	ANGEL2	-0.07901	-0.0126327	0.937025	0.00935726	0.046425	4.52634e-07	1.62459e-06	10	22	16	D1	Adipose. subcutaneous (STARNET)	EpiXcan	0.995629	starnet_sf	0.999981
5782	ENSG00000101057	MYBL2	0.0785199	0.0791975	0.937415	0.00945578	0.0126951	0.00929371	0.0210821	11	13	13	D1	Adipose. subcutaneous (STARNET)	EpiXcan	0.995629	starnet_sf	0.999981
5783	ENSG00000101353	MROH8	0.078374	0.00652019	0.937531	0.0471505	0.0503187	1.38035e-07	5.16283e-07	24	33	27	D1	Adipose. subcutaneous (STARNET)	EpiXcan	0.995629	starnet_sf	0.999981
5784	ENSG00000130429	ARPC1B	0.0783265	0.00857806	0.937568	0.0280724	0.0460373	4.55395e-07	1.63363e-06	23	32	28	D1	Adipose. subcutaneous (STARNET)	EpiXcan	0.995629	starnet_sf	0.999981
5785	ENSG00000143028	SYPL2	0.0782794	0.00463979	0.937606	0.147636	0.275278	3.57648e-41	7.29428e-40	23	46	26	D1	Adipose. subcutaneous (STARNET)	EpiXcan	0.995629	starnet_sf	0.999981
5786	ENSG00000136270	TBRG4	-0.078222	0.0320512	0.937651	0.0361457	0.0703027	2.13639e-10	9.97229e-10	33	57	40	D1	Adipose. subcutaneous (STARNET)	EpiXcan	0.995629	starnet_sf	0.999981
5787	ENSG00000165055	METTL2B	0.0782192	0.000625575	0.937654	0.0420538	0.173077	1.57466e-24	1.72647e-23	34	49	41	D1	Adipose. subcutaneous (STARNET)	EpiXcan	0.995629	starnet_sf	0.999981
5788	ENSG00000151062	CACNA2D4	0.0777562	0.00176848	0.938022	0.139811	0.1452	1.57812e-20	1.40533e-19	91	127	107	D1	Adipose. subcutaneous (STARNET)	EpiXcan	0.995629	starnet_sf	0.999981
5789	ENSG00000100483	VCPKMT	-0.0775917	0.0137461	0.938153	0.0164926	0.0454866	4.23092e-07	1.52141e-06	8	12	11	D1	Adipose. subcutaneous (STARNET)	EpiXcan	0.995629	starnet_sf	0.999981
5790	ENSG00000178802	MPI	-0.0772204	-0.0164168	0.938448	0.0303355	0.119672	5.50225e-17	3.94656e-16	15	27	22	D1	Adipose. subcutaneous (STARNET)	EpiXcan	0.995629	starnet_sf	0.999981
5791	ENSG00000147687	TATDN1	-0.0771475	-0.0280471	0.938506	0.00300796	0.0378573	4.24523e-06	1.37978e-05	9	25	12	D1	Adipose. subcutaneous (STARNET)	EpiXcan	0.995629	starnet_sf	0.999981
5792	ENSG00000165959	CLMN	-0.0770879	-0.0166425	0.938554	0.00863693	0.0554015	3.26083e-08	1.2833e-07	7	16	11	D1	Adipose. subcutaneous (STARNET)	EpiXcan	0.995629	starnet_sf	0.999981
5793	ENSG00000048392	RRM2B	-0.0770002	-0.0196415	0.938623	0.0654655	0.0487203	2.20579e-07	8.09675e-07	67	88	76	D1	Adipose. subcutaneous (STARNET)	EpiXcan	0.995629	starnet_sf	0.999981
5794	ENSG00000168275	COA6	-0.0767955	-0.00493665	0.938786	0.103355	0.202841	6.91738e-29	9.20032e-28	11	23	17	D1	Adipose. subcutaneous (STARNET)	EpiXcan	0.995629	starnet_sf	0.999981
5795	ENSG00000168778	TCTN2	-0.0767152	-0.000914727	0.93885	0.148216	0.39964	2.62363e-66	1.07345e-64	53	81	71	D1	Adipose. subcutaneous (STARNET)	EpiXcan	0.995629	starnet_sf	0.999981
5796	ENSG00000182400	TRAPPC6B	-0.0764773	0.0156244	0.939039	0.0210628	0.0157774	0.00355997	0.00849481	21	29	23	D1	Adipose. subcutaneous (STARNET)	EpiXcan	0.995629	starnet_sf	0.999981
5797	ENSG00000245812	LINC02202	0.0764636	-0.0145674	0.93905	0.031586	0.0886972	1.40623e-12	7.69896e-12	32	51	43	D1	Adipose. subcutaneous (STARNET)	EpiXcan	0.995629	starnet_sf	0.999981
5798	ENSG00000114841	DNAH1	-0.0763042	-0.0152915	0.939177	0.0080369	0.031958	2.93094e-05	8.77581e-05	17	22	19	D1	Adipose. subcutaneous (STARNET)	EpiXcan	0.995629	starnet_sf	0.999981
5799	ENSG00000151090	THRB	-0.0761883	-0.0100119	0.939269	0.0384788	0.0862609	1.82192e-12	9.89484e-12	14	21	15	D1	Adipose. subcutaneous (STARNET)	EpiXcan	0.995629	starnet_sf	0.999981
5800	ENSG00000106809	OGN	-0.0761835	-0.0127842	0.939273	0.0140102	0.0534509	5.24123e-08	2.02584e-07	13	24	21	D1	Adipose. subcutaneous (STARNET)	EpiXcan	0.995629	starnet_sf	0.999981
5801	ENSG00000127838	PNKD	-0.0758907	-0.0329032	0.939506	0.0133746	0.0149839	0.00466437	0.0109606	11	42	13	D1	Adipose. subcutaneous (STARNET)	EpiXcan	0.995705	starnet_sf	0.999981
5802	ENSG00000177409	SAMD9L	0.0752242	-0.0107661	0.940036	0.0366208	0.0720348	1.82129e-10	8.55503e-10	14	41	16	D1	Adipose. subcutaneous (STARNET)	EpiXcan	0.996095	starnet_sf	0.999981
5803	ENSG00000245958	AC093752.1	0.0749296	0.0166044	0.940271	0.110588	0.25048	9.2545e-37	1.65594e-35	28	41	31	D1	Adipose. subcutaneous (STARNET)	EpiXcan	0.996172	starnet_sf	0.999981
5804	ENSG00000054983	GALC	-0.0740644	-0.00606555	0.940959	0.0526917	0.126724	6.92175e-18	5.25098e-17	26	43	36	D1	Adipose. subcutaneous (STARNET)	EpiXcan	0.996585	starnet_sf	0.999981
5805	ENSG00000231584	FAHD2CP	-0.0738855	-0.0124865	0.941101	0.0178688	0.0460531	4.35557e-07	1.56414e-06	12	20	14	D1	Adipose. subcutaneous (STARNET)	EpiXcan	0.996585	starnet_sf	0.999981
5806	ENSG00000122674	CCZ1	0.0729079	0.0017401	0.941879	0.275981	0.514935	3.53679e-96	2.91189e-94	127	246	168	D1	Adipose. subcutaneous (STARNET)	EpiXcan	0.996585	starnet_sf	0.999981
5807	ENSG00000036672	USP2	0.0727334	0.00868334	0.942018	0.0405531	0.0630734	2.51436e-09	1.08046e-08	16	21	16	D1	Adipose. subcutaneous (STARNET)	EpiXcan	0.996585	starnet_sf	0.999981
5808	ENSG00000196867	ZFP28	-0.0727132	-0.00259982	0.942034	0.0146996	0.0164162	0.0029662	0.00713505	22	61	27	D1	Adipose. subcutaneous (STARNET)	EpiXcan	0.996585	starnet_sf	0.999981
5809	ENSG00000104714	ERICH1	-0.0725731	0.00139387	0.942146	0.0263406	0.0109029	0.01571	0.0346529	45	114	55	D1	Adipose. subcutaneous (STARNET)	EpiXcan	0.996585	starnet_sf	0.999981
5810	ENSG00000146535	GNA12	0.0722947	0.0285014	0.942367	0.0339766	0.0268168	0.000115414	0.000322543	49	89	60	D1	Adipose. subcutaneous (STARNET)	EpiXcan	0.996585	starnet_sf	0.999981
5811	ENSG00000240859	AC093627.4	-0.0722606	-0.003941	0.942395	0.116015	0.296646	3.68909e-49	9.68838e-48	19	37	27	D1	Adipose. subcutaneous (STARNET)	EpiXcan	0.996585	starnet_sf	0.999981
5812	ENSG00000069849	ATP1B3	-0.0721227	-0.00147236	0.942504	0.0271307	0.0400835	3.05621e-06	1.01021e-05	12	15	12	D1	Adipose. subcutaneous (STARNET)	EpiXcan	0.996585	starnet_sf	0.999981
5813	ENSG00000163814	CDCP1	0.0719957	0.0225483	0.942605	0.0419821	0.0393175	3.53022e-06	1.15833e-05	34	53	39	D1	Adipose. subcutaneous (STARNET)	EpiXcan	0.996585	starnet_sf	0.999981
5814	ENSG00000169507	SLC38A11	-0.071756	-0.00255647	0.942796	0.205218	0.30386	3.14885e-47	7.94315e-46	14	34	16	D1	Adipose. subcutaneous (STARNET)	EpiXcan	0.996585	starnet_sf	0.999981
5815	ENSG00000150991	UBC	0.0716484	0.0255947	0.942882	0.0220584	0.0315584	3.14598e-05	9.38409e-05	33	68	43	D1	Adipose. subcutaneous (STARNET)	EpiXcan	0.996585	starnet_sf	0.999981
5816	ENSG00000185271	KLHL33	0.071438	-0.00525915	0.943049	0.0311624	0.0349752	1.29079e-05	4.01911e-05	15	24	16	D1	Adipose. subcutaneous (STARNET)	EpiXcan	0.996585	starnet_sf	0.999981
5817	ENSG00000110917	MLEC	0.0714333	-0.00865571	0.943053	0.039856	0.0140649	0.00581913	0.0135296	39	50	47	D1	Adipose. subcutaneous (STARNET)	EpiXcan	0.996585	starnet_sf	0.999981
5818	ENSG00000149743	TRPT1	-0.0712339	-0.00323982	0.943212	0.082268	0.137578	2.79494e-19	2.30677e-18	23	54	25	D1	Adipose. subcutaneous (STARNET)	EpiXcan	0.996585	starnet_sf	0.999981
5819	ENSG00000116984	MTR	0.0711797	0.0148169	0.943255	0.015048	0.0509011	1.28282e-07	4.8088e-07	10	15	13	D1	Adipose. subcutaneous (STARNET)	EpiXcan	0.996585	starnet_sf	0.999981
5820	ENSG00000117569	PTBP2	-0.0703004	-0.0330746	0.943955	0.0315339	0.0273298	0.00011426	0.000319584	25	52	28	D1	Adipose. subcutaneous (STARNET)	EpiXcan	0.997153	starnet_sf	0.999981
5821	ENSG00000072864	NDE1	-0.0696902	-0.0100061	0.94444	0.063846	0.095005	2.41596e-13	1.38085e-12	12	17	13	D1	Adipose. subcutaneous (STARNET)	EpiXcan	0.997221	starnet_sf	0.999981
5822	ENSG00000155542	SETD9	0.069563	0.00255056	0.944541	0.188352	0.298033	3.94787e-46	9.70336e-45	50	76	60	D1	Adipose. subcutaneous (STARNET)	EpiXcan	0.997221	starnet_sf	0.999981
5823	ENSG00000198598	MMP17	0.0693	0.027932	0.944751	0.0161928	0.0128098	0.0087005	0.0198067	23	59	29	D1	Adipose. subcutaneous (STARNET)	EpiXcan	0.997221	starnet_sf	0.999981
5824	ENSG00000112339	HBS1L	-0.0692652	0.025381	0.944779	0.0313489	0.0684091	5.25731e-10	2.38275e-09	51	87	62	D1	Adipose. subcutaneous (STARNET)	EpiXcan	0.997221	starnet_sf	0.999981
5825	ENSG00000170873	MTSS1	-0.0689708	-0.0433817	0.945013	0.000578685	0.0304255	4.63159e-05	0.000135269	5	35	6	D1	Adipose. subcutaneous (STARNET)	EpiXcan	0.997221	starnet_sf	0.999981
5826	ENSG00000188603	CLN3	-0.0687799	-0.0348546	0.945165	0.0194748	0.0198218	0.00107084	0.00269922	25	33	33	D1	Adipose. subcutaneous (STARNET)	EpiXcan	0.997221	starnet_sf	0.999981
5827	ENSG00000167740	CYB5D2	-0.0687579	-0.00659018	0.945182	0.0340119	0.125829	7.51559e-18	5.68221e-17	14	21	19	D1	Adipose. subcutaneous (STARNET)	EpiXcan	0.997221	starnet_sf	0.999981
5828	ENSG00000164919	COX6C	-0.0685743	-0.014039	0.945329	0.0163962	0.0185536	0.00162265	0.00400958	24	34	25	D1	Adipose. subcutaneous (STARNET)	EpiXcan	0.997221	starnet_sf	0.999981
5829	ENSG00000137672	TRPC6	0.0683854	0.00585182	0.945479	0.0423685	0.0214537	0.000644242	0.00166616	50	75	60	D1	Adipose. subcutaneous (STARNET)	EpiXcan	0.997221	starnet_sf	0.999981
5830	ENSG00000131196	NFATC1	-0.0668791	0.00533538	0.946678	0.0411294	0.0642624	1.1915e-09	5.24433e-09	38	62	47	D1	Adipose. subcutaneous (STARNET)	EpiXcan	0.997475	starnet_sf	0.999981
5831	ENSG00000197580	BCO2	-0.0667282	-0.0243476	0.946798	0.0459471	0.0485395	1.69133e-07	6.27702e-07	36	50	42	D1	Adipose. subcutaneous (STARNET)	EpiXcan	0.997475	starnet_sf	0.999981
5832	ENSG00000223509	AC135983.2	-0.0666052	-0.0260406	0.946896	0.0201674	0.0143605	0.00548749	0.0128006	27	34	32	D1	Adipose. subcutaneous (STARNET)	EpiXcan	0.997475	starnet_sf	0.999981
5833	ENSG00000141698	NT5C3B	-0.0665958	-0.00164095	0.946903	0.315519	0.561934	9.2501e-112	9.62297e-110	33	56	43	D1	Adipose. subcutaneous (STARNET)	EpiXcan	0.997475	starnet_sf	0.999981
5834	ENSG00000104219	ZDHHC2	-0.0661511	0.00391875	0.947258	0.264148	0.26638	1.35959e-39	2.64814e-38	88	144	103	D1	Adipose. subcutaneous (STARNET)	EpiXcan	0.997475	starnet_sf	0.999981
5835	ENSG00000132002	DNAJB1	-0.0660944	0.00265615	0.947303	0.0738483	0.135343	4.03739e-19	3.28573e-18	32	40	34	D1	Adipose. subcutaneous (STARNET)	EpiXcan	0.997475	starnet_sf	0.999981
5836	ENSG00000123268	ATF1	0.0657655	0.0094197	0.947565	0.0421019	0.0261904	0.000156561	0.000430897	37	62	42	D1	Adipose. subcutaneous (STARNET)	EpiXcan	0.997475	starnet_sf	0.999981
5837	ENSG00000198952	SMG5	0.0657263	0.00156402	0.947596	0.12904	0.16171	9.64542e-23	9.73244e-22	25	43	33	D1	Adipose. subcutaneous (STARNET)	EpiXcan	0.997475	starnet_sf	0.999981
5838	ENSG00000174151	CYB561D1	-0.0654037	-0.0180732	0.947853	0.0278888	0.010355	0.0186496	0.0407817	35	50	40	D1	Adipose. subcutaneous (STARNET)	EpiXcan	0.997475	starnet_sf	0.999981
5839	ENSG00000136448	NMT1	-0.0653895	-0.00308142	0.947864	0.060335	0.10892	2.77238e-15	1.79736e-14	16	25	19	D1	Adipose. subcutaneous (STARNET)	EpiXcan	0.997475	starnet_sf	0.999981
5840	ENSG00000111445	RFC5	-0.064983	0.00477235	0.948188	0.055535	0.0570793	1.73407e-08	6.99466e-08	60	81	71	D1	Adipose. subcutaneous (STARNET)	EpiXcan	0.997475	starnet_sf	0.999981
5841	ENSG00000095794	CREM	0.0644736	-0.00285348	0.948593	0.00982196	0.0214509	0.00066804	0.00172207	19	47	21	D1	Adipose. subcutaneous (STARNET)	EpiXcan	0.997475	starnet_sf	0.999981
5842	ENSG00000110427	KIAA1549L	-0.0642177	-0.0111974	0.948797	0.0383614	0.138404	9.92053e-20	8.46906e-19	33	105	47	D1	Adipose. subcutaneous (STARNET)	EpiXcan	0.997475	starnet_sf	0.999981
5843	ENSG00000143942	CHAC2	-0.0639833	0.01756	0.948984	0.0862338	0.112119	1.1332e-15	7.53967e-15	44	99	55	D1	Adipose. subcutaneous (STARNET)	EpiXcan	0.997475	starnet_sf	0.999981
5844	ENSG00000132424	PNISR	-0.063837	-1.30446	0.9491	1.08132e-06	0.0114601	0.0129676	0.0289223	1	2	2	D1	Adipose. subcutaneous (STARNET)	EpiXcan	0.997475	starnet_sf	0.999981
5845	ENSG00000146054	TRIM7	0.0633931	0.00443126	0.949453	0.0393762	0.059694	8.07787e-09	3.35723e-08	19	31	28	D1	Adipose. subcutaneous (STARNET)	EpiXcan	0.997475	starnet_sf	0.999981
5846	ENSG00000160678	S100A1	-0.063247	0.00289052	0.94957	0.161417	0.394486	2.75348e-65	1.07106e-63	38	57	49	D1	Adipose. subcutaneous (STARNET)	EpiXcan	0.997475	starnet_sf	0.999981
5847	ENSG00000164733	CTSB	0.0631133	0.0106012	0.949676	0.0817737	0.154467	1.00528e-21	9.64325e-21	39	57	47	D1	Adipose. subcutaneous (STARNET)	EpiXcan	0.997475	starnet_sf	0.999981
5848	ENSG00000187653	TMSB4XP8	0.0629305	0.014431	0.949822	0.00628301	0.0126947	0.0085371	0.0194645	11	29	14	D1	Adipose. subcutaneous (STARNET)	EpiXcan	0.997475	starnet_sf	0.999981
5849	ENSG00000161643	SIGLEC16	-0.0629302	-0.00126612	0.949822	0.379304	0.571427	1.71925e-114	1.83114e-112	56	73	66	D1	Adipose. subcutaneous (STARNET)	EpiXcan	0.997475	starnet_sf	0.999981
5850	ENSG00000241945	PWP2	0.0628787	0.0315572	0.949863	0.000409617	0.109632	1.66876e-15	1.09886e-14	3	9	7	D1	Adipose. subcutaneous (STARNET)	EpiXcan	0.997475	starnet_sf	0.999981
5851	ENSG00000172164	SNTB1	-0.0628671	-0.0172808	0.949872	0.0278053	0.0710618	2.72287e-10	1.26264e-09	3	9	3	D1	Adipose. subcutaneous (STARNET)	EpiXcan	0.997475	starnet_sf	0.999981
5852	ENSG00000122547	EEPD1	-0.0627783	-0.00355035	0.949943	0.0449305	0.0637407	2.96008e-09	1.26591e-08	25	51	31	D1	Adipose. subcutaneous (STARNET)	EpiXcan	0.997475	starnet_sf	0.999981
5853	ENSG00000143753	DEGS1	0.0627068	0.00801831	0.95	0.0319601	0.0265404	0.000140869	0.000389947	28	32	30	D1	Adipose. subcutaneous (STARNET)	EpiXcan	0.997475	starnet_sf	0.999981
5854	ENSG00000114544	SLC41A3	0.0626291	0.00189478	0.950062	0.23436	0.273822	2.52561e-41	5.19045e-40	62	91	77	D1	Adipose. subcutaneous (STARNET)	EpiXcan	0.997475	starnet_sf	0.999981
5855	ENSG00000136522	MRPL47	0.0626043	0.14171	0.950082	0.00424963	0.0381365	4.36275e-06	1.41694e-05	9	24	14	D1	Adipose. subcutaneous (STARNET)	EpiXcan	0.997475	starnet_sf	0.999981
5856	ENSG00000272695	GAS6-AS2	-0.0624874	-0.0207622	0.950175	0.00537006	0.0197898	0.0010979	0.00276535	14	50	19	D1	Adipose. subcutaneous (STARNET)	EpiXcan	0.997475	starnet_sf	0.999981
5857	ENSG00000198198	SZT2	0.0621741	0.00153585	0.950424	0.0162178	0.0338648	1.77931e-05	5.45042e-05	8	13	8	D1	Adipose. subcutaneous (STARNET)	EpiXcan	0.997475	starnet_sf	0.999981
5858	ENSG00000049239	H6PD	0.0616407	0.0054871	0.950849	0.0342125	0.116825	1.08652e-16	7.68638e-16	19	67	27	D1	Adipose. subcutaneous (STARNET)	EpiXcan	0.997475	starnet_sf	0.999981
5859	ENSG00000259775	AL138976.2	-0.0616336	-0.00186006	0.950855	0.0504919	0.250356	9.3537e-37	1.67146e-35	9	35	14	D1	Adipose. subcutaneous (STARNET)	EpiXcan	0.997475	starnet_sf	0.999981
5860	ENSG00000105926	MPP6	-0.0612387	-0.00597089	0.951169	0.0754307	0.178443	1.67214e-25	1.92124e-24	32	94	41	D1	Adipose. subcutaneous (STARNET)	EpiXcan	0.997475	starnet_sf	0.999981
5861	ENSG00000176108	CHMP6	0.0610649	0.00945342	0.951308	0.0247246	0.0580843	1.04203e-08	4.27384e-08	13	17	15	D1	Adipose. subcutaneous (STARNET)	EpiXcan	0.997475	starnet_sf	0.999981
5862	ENSG00000187676	B3GLCT	0.0610003	0.0106621	0.951359	0.0141557	0.0665154	1.28622e-09	5.65009e-09	9	27	14	D1	Adipose. subcutaneous (STARNET)	EpiXcan	0.997475	starnet_sf	0.999981
5863	ENSG00000138604	GLCE	0.0608122	0.00644634	0.951509	0.0316451	0.0626548	3.44055e-09	1.46028e-08	10	20	12	D1	Adipose. subcutaneous (STARNET)	EpiXcan	0.997475	starnet_sf	0.999981
5864	ENSG00000010810	FYN	-0.0606308	0.0010098	0.951653	0.0850128	0.0681197	4.38486e-10	2.00084e-09	40	67	49	D1	Adipose. subcutaneous (STARNET)	EpiXcan	0.997475	starnet_sf	0.999981
5865	ENSG00000135318	NT5E	-0.0604496	-0.0337924	0.951798	0.000980594	0.0120977	0.0108613	0.0244357	3	7	4	D1	Adipose. subcutaneous (STARNET)	EpiXcan	0.997475	starnet_sf	0.999981
5866	ENSG00000196247	ZNF107	-0.0598106	-0.0181958	0.952306	0.00329134	0.0881834	1.52979e-12	8.34205e-12	7	22	15	D1	Adipose. subcutaneous (STARNET)	EpiXcan	0.997475	starnet_sf	0.999981
5867	ENSG00000229391	HLA-DRB6	-0.0596887	-0.00704517	0.952404	0.456009	0.661179	1.01518e-151	2.78036e-149	63	150	77	D1	Adipose. subcutaneous (STARNET)	EpiXcan	0.997475	starnet_sf	0.999981
5868	ENSG00000160193	WDR4	0.059631	0.0121923	0.952449	0.00927277	0.0506203	1.2036e-07	4.52194e-07	12	17	14	D1	Adipose. subcutaneous (STARNET)	EpiXcan	0.997475	starnet_sf	0.999981
5869	ENSG00000074695	LMAN1	0.0594532	0.0407745	0.952591	0.00208989	0.0543329	3.72543e-08	1.45759e-07	11	19	14	D1	Adipose. subcutaneous (STARNET)	EpiXcan	0.997475	starnet_sf	0.999981
5870	ENSG00000152380	FAM151B	0.0590041	0.209949	0.952949	0.00162326	0.0185192	0.00130598	0.00325888	9	15	12	D1	Adipose. subcutaneous (STARNET)	EpiXcan	0.997475	starnet_sf	0.999981
5871	ENSG00000166900	STX3	-0.0589603	-0.0139101	0.952984	0.0211454	0.0300524	4.11242e-05	0.000121108	23	37	30	D1	Adipose. subcutaneous (STARNET)	EpiXcan	0.997475	starnet_sf	0.999981
5872	ENSG00000120868	APAF1	0.0588477	0.0186508	0.953073	0.00337046	0.0124765	0.00978343	0.0221443	2	7	2	D1	Adipose. subcutaneous (STARNET)	EpiXcan	0.997475	starnet_sf	0.999981
5873	ENSG00000169914	OTUD3	-0.0586806	-0.0098544	0.953207	0.117228	0.180948	7.06176e-26	8.26953e-25	22	37	26	D1	Adipose. subcutaneous (STARNET)	EpiXcan	0.997475	starnet_sf	0.999981
5874	ENSG00000129534	MIS18BP1	-0.0582212	-0.000236989	0.953572	0.00379881	0.0142937	0.00571459	0.013305	7	9	9	D1	Adipose. subcutaneous (STARNET)	EpiXcan	0.997475	starnet_sf	0.999981
5875	ENSG00000145990	GFOD1	-0.0580092	-0.0548412	0.953741	0.00927901	0.0132488	0.00745108	0.0171017	9	11	9	D1	Adipose. subcutaneous (STARNET)	EpiXcan	0.997475	starnet_sf	0.999981
5876	ENSG00000146826	C7orf43	0.0576193	0.0620065	0.954052	0.00235091	0.0291776	6.6772e-05	0.000191511	14	42	18	D1	Adipose. subcutaneous (STARNET)	EpiXcan	0.997475	starnet_sf	0.999981
5877	ENSG00000114115	RBP1	0.0574626	0.00347747	0.954177	0.0660351	0.110076	1.57188e-15	1.03659e-14	30	51	39	D1	Adipose. subcutaneous (STARNET)	EpiXcan	0.997475	starnet_sf	0.999981
5878	ENSG00000138669	PRKG2	0.0561862	-0.00279044	0.955193	0.0473185	0.0758668	6.12158e-11	2.97543e-10	49	75	58	D1	Adipose. subcutaneous (STARNET)	EpiXcan	0.997475	starnet_sf	0.999981
5879	ENSG00000182957	SPATA13	0.0558118	0.0148031	0.955492	0.00842933	0.0354477	1.02984e-05	3.23285e-05	3	5	3	D1	Adipose. subcutaneous (STARNET)	EpiXcan	0.997475	starnet_sf	0.999981
5880	ENSG00000131097	HIGD1B	-0.055228	-0.00266369	0.955957	0.0275708	0.0418903	1.57977e-06	5.37538e-06	25	29	27	D1	Adipose. subcutaneous (STARNET)	EpiXcan	0.997475	starnet_sf	0.999981
5881	ENSG00000071189	SNX13	0.0549456	0.00405349	0.956182	0.122113	0.198147	1.5047e-28	1.97972e-27	27	56	34	D1	Adipose. subcutaneous (STARNET)	EpiXcan	0.997475	starnet_sf	0.999981
5882	ENSG00000167461	RAB8A	-0.05438	0.00109919	0.956632	0.032604	0.0497481	1.79066e-07	6.63463e-07	27	49	36	D1	Adipose. subcutaneous (STARNET)	EpiXcan	0.997475	starnet_sf	0.999981
5883	ENSG00000187792	ZNF70	-0.0542768	-0.018722	0.956715	0.00290596	0.017966	0.00172863	0.00425813	11	17	13	D1	Adipose. subcutaneous (STARNET)	EpiXcan	0.997475	starnet_sf	0.999981
5884	ENSG00000101191	DIDO1	0.0538257	0.00402096	0.957074	0.0730432	0.141938	5.91519e-20	5.10494e-19	11	14	11	D1	Adipose. subcutaneous (STARNET)	EpiXcan	0.997475	starnet_sf	0.999981
5885	ENSG00000197653	DNAH10	0.0537721	0.00311719	0.957117	0.130074	0.11702	7.78679e-17	5.53196e-16	37	94	48	D1	Adipose. subcutaneous (STARNET)	EpiXcan	0.997475	starnet_sf	0.999981
5886	ENSG00000075142	SRI	-0.0537383	0.00122963	0.957144	0.0208161	0.0337133	1.72718e-05	5.29799e-05	10	15	14	D1	Adipose. subcutaneous (STARNET)	EpiXcan	0.997475	starnet_sf	0.999981
5887	ENSG00000100031	GGT1	-0.0535042	-0.00157224	0.95733	0.013807	0.0109531	0.0148366	0.0328181	24	41	30	D1	Adipose. subcutaneous (STARNET)	EpiXcan	0.997475	starnet_sf	0.999981
5888	ENSG00000131507	NDFIP1	-0.0533923	-0.00233298	0.957419	0.0573134	0.185272	3.05277e-26	3.62229e-25	11	23	14	D1	Adipose. subcutaneous (STARNET)	EpiXcan	0.997475	starnet_sf	0.999981
5889	ENSG00000168447	SCNN1B	-0.0528993	0.00362628	0.957812	0.0194194	0.0340434	1.43249e-05	4.43053e-05	23	38	26	D1	Adipose. subcutaneous (STARNET)	EpiXcan	0.997475	starnet_sf	0.999981
5890	ENSG00000010165	METTL13	-0.0527973	-0.010371	0.957893	0.0212402	0.0827162	5.90731e-12	3.08108e-11	17	22	20	D1	Adipose. subcutaneous (STARNET)	EpiXcan	0.997475	starnet_sf	0.999981
5891	ENSG00000166086	JAM3	-0.0527199	-0.00580592	0.957955	0.0236505	0.0488419	2.05094e-07	7.54934e-07	7	61	10	D1	Adipose. subcutaneous (STARNET)	EpiXcan	0.997475	starnet_sf	0.999981
5892	ENSG00000255135	AP002360.2	-0.0526989	0.00636232	0.957972	0.0815848	0.121349	3.3098e-17	2.40615e-16	19	22	20	D1	Adipose. subcutaneous (STARNET)	EpiXcan	0.997475	starnet_sf	0.999981
5893	ENSG00000129003	VPS13C	0.052474	0.00959909	0.958151	0.00958156	0.0106207	0.0168806	0.037119	7	20	8	D1	Adipose. subcutaneous (STARNET)	EpiXcan	0.997475	starnet_sf	0.999981
5894	ENSG00000106771	TMEM245	-0.0524625	-0.0125008	0.95816	0.0489508	0.18361	4.58678e-26	5.39953e-25	17	33	20	D1	Adipose. subcutaneous (STARNET)	EpiXcan	0.997475	starnet_sf	0.999981
5895	ENSG00000161958	FGF11	0.0523687	0.00679366	0.958235	0.0682515	0.132024	2.92516e-19	2.41128e-18	27	40	31	D1	Adipose. subcutaneous (STARNET)	EpiXcan	0.997475	starnet_sf	0.999981
5896	ENSG00000136143	SUCLA2	-0.0519114	-0.00709543	0.958599	0.089361	0.105943	6.10999e-15	3.87139e-14	42	54	46	D1	Adipose. subcutaneous (STARNET)	EpiXcan	0.997475	starnet_sf	0.999981
5897	ENSG00000179115	FARSA	0.0514599	0.0103051	0.958959	0.00539022	0.0232771	0.00037466	0.000994296	7	11	9	D1	Adipose. subcutaneous (STARNET)	EpiXcan	0.997475	starnet_sf	0.999981
5898	ENSG00000181666	HKR1	-0.0514547	0.00308321	0.958963	0.0167759	0.0251386	0.000231082	0.000625351	26	40	30	D1	Adipose. subcutaneous (STARNET)	EpiXcan	0.997475	starnet_sf	0.999981
5899	ENSG00000106819	ASPN	0.0512196	0.00542893	0.959151	0.0139551	0.0116518	0.0120957	0.0270765	17	32	19	D1	Adipose. subcutaneous (STARNET)	EpiXcan	0.997475	starnet_sf	0.999981
5900	ENSG00000063761	ADCK1	0.0511974	0.00266111	0.959168	0.0608504	0.0831603	7.82954e-12	4.03814e-11	36	42	39	D1	Adipose. subcutaneous (STARNET)	EpiXcan	0.997475	starnet_sf	0.999981
5901	ENSG00000133884	DPF2	0.0509143	0.0207066	0.959394	0.00625871	0.0209958	0.000701242	0.00180454	9	18	12	D1	Adipose. subcutaneous (STARNET)	EpiXcan	0.997475	starnet_sf	0.999981
5902	ENSG00000137819	PAQR5	-0.0507486	0.00275122	0.959526	0.0509802	0.0339745	1.70263e-05	5.2251e-05	59	73	69	D1	Adipose. subcutaneous (STARNET)	EpiXcan	0.997475	starnet_sf	0.999981
5903	ENSG00000183615	FAM167B	0.0505896	0.00624927	0.959653	0.0518844	0.0556234	2.42376e-08	9.64615e-08	28	47	31	D1	Adipose. subcutaneous (STARNET)	EpiXcan	0.997475	starnet_sf	0.999981
5904	ENSG00000076344	RGS11	-0.0504519	-0.0130723	0.959762	0.00665276	0.0628613	3.0235e-09	1.29015e-08	2	30	4	D1	Adipose. subcutaneous (STARNET)	EpiXcan	0.997475	starnet_sf	0.999981
5905	ENSG00000217930	PAM16	0.0503595	0.00910368	0.959836	0.0465508	0.0742047	1.17861e-10	5.62681e-10	8	31	14	D1	Adipose. subcutaneous (STARNET)	EpiXcan	0.997475	starnet_sf	0.999981
5906	ENSG00000237523	LINC00857	0.0501864	-0.0473236	0.959974	0.0164444	0.0320339	2.5088e-05	7.54721e-05	9	11	9	D1	Adipose. subcutaneous (STARNET)	EpiXcan	0.997475	starnet_sf	0.999981
5907	ENSG00000149269	PAK1	0.0501459	0.00318238	0.960006	0.03913	0.0409511	2.02e-06	6.80602e-06	24	33	26	D1	Adipose. subcutaneous (STARNET)	EpiXcan	0.997475	starnet_sf	0.999981
5908	ENSG00000001084	GCLC	0.0498973	0.00859068	0.960204	0.0623236	0.0764973	6.50482e-11	3.15942e-10	31	55	39	D1	Adipose. subcutaneous (STARNET)	EpiXcan	0.997475	starnet_sf	0.999981
5909	ENSG00000144362	PHOSPHO2	-0.0498192	-0.00227513	0.960266	0.172129	0.278107	3.52204e-42	7.56252e-41	17	29	22	D1	Adipose. subcutaneous (STARNET)	EpiXcan	0.997475	starnet_sf	0.999981
5910	ENSG00000267575	AC006504.5	-0.0497198	-0.00349473	0.960346	0.0779652	0.144422	2.58207e-20	2.2767e-19	9	21	9	D1	Adipose. subcutaneous (STARNET)	EpiXcan	0.997475	starnet_sf	0.999981
5911	ENSG00000178988	MRFAP1L1	0.0492349	0.0429392	0.960732	0.00530166	0.0110529	0.0152093	0.0335981	10	12	12	D1	Adipose. subcutaneous (STARNET)	EpiXcan	0.997475	starnet_sf	0.999981
5912	ENSG00000119431	HDHD3	0.0491528	0.00369402	0.960797	0.117799	0.151747	2.48818e-21	2.31724e-20	29	45	38	D1	Adipose. subcutaneous (STARNET)	EpiXcan	0.997475	starnet_sf	0.999981
5913	ENSG00000014164	ZC3H3	0.0491203	0.00359209	0.960823	0.0941431	0.191124	1.99051e-27	2.49885e-26	11	33	14	D1	Adipose. subcutaneous (STARNET)	EpiXcan	0.997475	starnet_sf	0.999981
5914	ENSG00000138061	CYP1B1	0.0487407	0.0109826	0.961126	0.00444244	0.0836254	6.49792e-12	3.37992e-11	3	28	7	D1	Adipose. subcutaneous (STARNET)	EpiXcan	0.997475	starnet_sf	0.999981
5915	ENSG00000186088	GSAP	0.0481383	0.000342036	0.961606	0.0602118	0.126932	7.01659e-18	5.31392e-17	26	58	36	D1	Adipose. subcutaneous (STARNET)	EpiXcan	0.997475	starnet_sf	0.999981
5916	ENSG00000205959	AC105345.1	-0.047962	-0.00180699	0.961747	0.107633	0.17185	3.2467e-24	3.51661e-23	15	19	18	D1	Adipose. subcutaneous (STARNET)	EpiXcan	0.997475	starnet_sf	0.999981
5917	ENSG00000170915	PAQR8	-0.0476991	0.0201921	0.961956	0.0249417	0.0431834	1.07185e-06	3.70249e-06	35	52	41	D1	Adipose. subcutaneous (STARNET)	EpiXcan	0.997475	starnet_sf	0.999981
5918	ENSG00000221866	PLXNA4	0.047455	-0.00533719	0.962151	0.0110497	0.0344736	1.33458e-05	4.14776e-05	8	13	10	D1	Adipose. subcutaneous (STARNET)	EpiXcan	0.997475	starnet_sf	0.999981
5919	ENSG00000177721	ANXA2R	-0.0473991	-0.000892648	0.962195	0.0248435	0.0277102	9.70309e-05	0.000273447	15	29	16	D1	Adipose. subcutaneous (STARNET)	EpiXcan	0.997475	starnet_sf	0.999981
5920	ENSG00000014641	MDH1	0.0472873	0.00179023	0.962284	0.309744	0.594005	1.70775e-122	2.18266e-120	24	44	30	D1	Adipose. subcutaneous (STARNET)	EpiXcan	0.997475	starnet_sf	0.999981
5921	ENSG00000095261	PSMD5	-0.0471547	4.7011e-05	0.96239	0.158392	0.235557	4.67094e-35	7.865e-34	25	39	29	D1	Adipose. subcutaneous (STARNET)	EpiXcan	0.997475	starnet_sf	0.999981
5922	ENSG00000072958	AP1M1	0.0470581	0.0449542	0.962467	0.000466497	0.0330647	2.14682e-05	6.50934e-05	4	13	11	D1	Adipose. subcutaneous (STARNET)	EpiXcan	0.997475	starnet_sf	0.999981
5923	ENSG00000117154	IGSF21	0.0467902	0.00349019	0.96268	0.0140617	0.0336277	1.80023e-05	5.50824e-05	31	90	42	D1	Adipose. subcutaneous (STARNET)	EpiXcan	0.997475	starnet_sf	0.999981
5924	ENSG00000182165	TP53TG1	-0.0467848	-0.00741945	0.962685	0.012608	0.0507289	1.14411e-07	4.30808e-07	4	7	6	D1	Adipose. subcutaneous (STARNET)	EpiXcan	0.997475	starnet_sf	0.999981
5925	ENSG00000136933	RABEPK	0.0467828	-0.0142847	0.962686	0.081292	0.0332833	1.99664e-05	6.07594e-05	73	94	86	D1	Adipose. subcutaneous (STARNET)	EpiXcan	0.997475	starnet_sf	0.999981
5926	ENSG00000250327	RPSAP70	0.0465219	0.00625648	0.962894	0.0659829	0.136109	1.80926e-19	1.51562e-18	10	14	11	D1	Adipose. subcutaneous (STARNET)	EpiXcan	0.997475	starnet_sf	0.999981
5927	ENSG00000261754	AC008555.1	-0.0462795	-0.00973156	0.963088	0.0330153	0.070483	3.89498e-10	1.78276e-09	20	43	28	D1	Adipose. subcutaneous (STARNET)	EpiXcan	0.997475	starnet_sf	0.999981
5928	ENSG00000116221	MRPL37	0.0462577	0.0120758	0.963105	0.0169855	0.0435583	9.47933e-07	3.29737e-06	16	21	19	D1	Adipose. subcutaneous (STARNET)	EpiXcan	0.997475	starnet_sf	0.999981
5929	ENSG00000237159	CNTFR-AS1	0.0461475	0.00304981	0.963193	0.0331841	0.0561262	2.23593e-08	8.92245e-08	18	27	19	D1	Adipose. subcutaneous (STARNET)	EpiXcan	0.997475	starnet_sf	0.999981
5930	ENSG00000188002	AC026412.1	0.0457882	0.00153141	0.963479	0.242407	0.687669	3.68481e-166	1.41286e-163	10	26	14	D1	Adipose. subcutaneous (STARNET)	EpiXcan	0.997475	starnet_sf	0.999981
5931	ENSG00000058453	CROCC	0.0449789	0.014558	0.964124	0.0280397	0.0272048	0.000119716	0.000333525	43	84	51	D1	Adipose. subcutaneous (STARNET)	EpiXcan	0.997475	starnet_sf	0.999981
5932	ENSG00000165392	WRN	0.0448937	0.0143641	0.964192	0.0195773	0.0192586	0.0012002	0.00301115	23	31	27	D1	Adipose. subcutaneous (STARNET)	EpiXcan	0.997475	starnet_sf	0.999981
5933	ENSG00000187953	PMS2CL	-0.0448595	0.00362873	0.964219	0.110127	0.284876	4.03658e-43	8.93909e-42	27	60	33	D1	Adipose. subcutaneous (STARNET)	EpiXcan	0.997475	starnet_sf	0.999981
5934	ENSG00000117016	RIMS3	0.0447884	-0.00306649	0.964276	0.0246597	0.0232604	0.000411725	0.00108852	38	54	47	D1	Adipose. subcutaneous (STARNET)	EpiXcan	0.997475	starnet_sf	0.999981
5935	ENSG00000265519	AC015922.3	0.0446609	0.00698032	0.964378	0.0662193	0.0851715	4.54767e-12	2.39709e-11	55	79	67	D1	Adipose. subcutaneous (STARNET)	EpiXcan	0.997475	starnet_sf	0.999981
5936	ENSG00000163041	H3F3A	0.044144	0.0112673	0.96479	0.0707445	0.184193	2.58618e-26	3.0741e-25	31	42	39	D1	Adipose. subcutaneous (STARNET)	EpiXcan	0.997475	starnet_sf	0.999981
5937	ENSG00000203797	DDO	0.044058	0.00516628	0.964858	0.118229	0.18805	4.12669e-27	5.10888e-26	13	17	15	D1	Adipose. subcutaneous (STARNET)	EpiXcan	0.997475	starnet_sf	0.999981
5938	ENSG00000005810	MYCBP2	-0.0439171	0.00795531	0.96497	0.0134228	0.0315179	3.32365e-05	9.8855e-05	26	37	34	D1	Adipose. subcutaneous (STARNET)	EpiXcan	0.997475	starnet_sf	0.999981
5939	ENSG00000168246	UBTD2	-0.0437762	-0.000738059	0.965083	0.0239769	0.0386243	3.86389e-06	1.26195e-05	18	34	19	D1	Adipose. subcutaneous (STARNET)	EpiXcan	0.997475	starnet_sf	0.999981
5940	ENSG00000163412	EIF4E3	0.0432786	-0.00102256	0.965479	0.0590846	0.0843952	5.94816e-12	3.10118e-11	38	51	44	D1	Adipose. subcutaneous (STARNET)	EpiXcan	0.997475	starnet_sf	0.999981
5941	ENSG00000162222	TTC9C	0.0432355	0.0197255	0.965514	0.0133393	0.0254278	0.000209111	0.000568648	18	25	20	D1	Adipose. subcutaneous (STARNET)	EpiXcan	0.997475	starnet_sf	0.999981
5942	ENSG00000165568	AKR1E2	0.0431702	0.000421381	0.965566	0.108847	0.329134	2.39584e-52	6.92935e-51	48	79	65	D1	Adipose. subcutaneous (STARNET)	EpiXcan	0.997475	starnet_sf	0.999981
5943	ENSG00000124731	TREM1	-0.0423045	-0.0447622	0.966256	0.00487563	0.021671	0.000598983	0.00155451	10	16	12	D1	Adipose. subcutaneous (STARNET)	EpiXcan	0.997475	starnet_sf	0.999981
5944	ENSG00000154269	ENPP3	-0.0422625	-0.00139823	0.966289	0.131415	0.247728	2.73576e-36	4.79294e-35	23	68	25	D1	Adipose. subcutaneous (STARNET)	EpiXcan	0.997475	starnet_sf	0.999981
5945	ENSG00000183250	LINC01547	-0.042198	-0.00512375	0.966341	0.0382631	0.0963333	1.10257e-13	6.46698e-13	24	41	29	D1	Adipose. subcutaneous (STARNET)	EpiXcan	0.997475	starnet_sf	0.999981
5946	ENSG00000213203	GIMAP1	0.0421764	0.00731524	0.966358	0.014741	0.0446848	7.31144e-07	2.57397e-06	5	27	5	D1	Adipose. subcutaneous (STARNET)	EpiXcan	0.997475	starnet_sf	0.999981
5947	ENSG00000145741	BTF3	-0.0421681	-0.000733895	0.966365	0.0119396	0.0454303	2.96497e-07	1.07949e-06	3	49	3	D1	Adipose. subcutaneous (STARNET)	EpiXcan	0.997475	starnet_sf	0.999981
5948	ENSG00000241288	AC092902.2	0.0417444	0.00116062	0.966702	0.0404202	0.0715608	2.78672e-10	1.28913e-09	26	51	33	D1	Adipose. subcutaneous (STARNET)	EpiXcan	0.997475	starnet_sf	0.999981
5949	ENSG00000260855	AL591848.4	-0.041589	-0.031202	0.966826	0.0617713	0.116611	2.71599e-16	1.86533e-15	30	47	37	D1	Adipose. subcutaneous (STARNET)	EpiXcan	0.997475	starnet_sf	0.999981
5950	ENSG00000162604	TM2D1	-0.0414783	0.000264841	0.966915	0.0945936	0.155872	5.1858e-22	5.03206e-21	11	24	12	D1	Adipose. subcutaneous (STARNET)	EpiXcan	0.997475	starnet_sf	0.999981
5951	ENSG00000128789	PSMG2	-0.0413031	-0.00832457	0.967054	0.00832991	0.0374691	4.63617e-06	1.50138e-05	3	8	5	D1	Adipose. subcutaneous (STARNET)	EpiXcan	0.997475	starnet_sf	0.999981
5952	ENSG00000052850	ALX4	-0.0409624	-0.0677338	0.967326	0.00990376	0.0491579	2.12121e-07	7.79694e-07	6	35	7	D1	Adipose. subcutaneous (STARNET)	EpiXcan	0.997475	starnet_sf	0.999981
5953	ENSG00000115274	INO80B	-0.0408102	-0.0964443	0.967447	0.0113634	0.0101014	0.0201803	0.0439713	20	25	23	D1	Adipose. subcutaneous (STARNET)	EpiXcan	0.997475	starnet_sf	0.999981
5954	ENSG00000182310	SPACA6	0.0407474	-0.0293019	0.967497	0.0139774	0.0223961	0.000511211	0.00133706	19	23	23	D1	Adipose. subcutaneous (STARNET)	EpiXcan	0.997475	starnet_sf	0.999981
5955	ENSG00000124508	BTN2A2	0.0406558	-0.00067562	0.96757	0.234462	0.295321	2.4538e-45	5.84903e-44	31	47	33	D1	Adipose. subcutaneous (STARNET)	EpiXcan	0.997475	starnet_sf	0.999981
5956	ENSG00000083845	RPS5	0.0406	0.00822455	0.967615	0.0115265	0.041128	1.93743e-06	6.54588e-06	7	14	11	D1	Adipose. subcutaneous (STARNET)	EpiXcan	0.997475	starnet_sf	0.999981
5957	ENSG00000139116	KIF21A	-0.0405894	-0.00733869	0.967623	0.00878594	0.0210354	0.000734855	0.00188561	3	10	3	D1	Adipose. subcutaneous (STARNET)	EpiXcan	0.997475	starnet_sf	0.999981
5958	ENSG00000173376	NDNF	0.039914	0.000532573	0.968162	0.168289	0.270296	1.93406e-40	3.86236e-39	65	127	77	D1	Adipose. subcutaneous (STARNET)	EpiXcan	0.997475	starnet_sf	0.999981
5959	ENSG00000154736	ADAMTS5	0.0397337	0.0078715	0.968305	0.00497219	0.0233387	0.000388473	0.00102928	20	27	23	D1	Adipose. subcutaneous (STARNET)	EpiXcan	0.997475	starnet_sf	0.999981
5960	ENSG00000230082	PRRT3-AS1	-0.0394942	-0.00705094	0.968496	0.0080713	0.0198335	0.000929265	0.00235608	8	24	10	D1	Adipose. subcutaneous (STARNET)	EpiXcan	0.997475	starnet_sf	0.999981
5961	ENSG00000165868	HSPA12A	0.0387016	0.0106649	0.969128	0.142058	0.218436	2.77862e-32	4.21822e-31	65	94	73	D1	Adipose. subcutaneous (STARNET)	EpiXcan	0.997475	starnet_sf	0.999981
5962	ENSG00000158163	DZIP1L	-0.0386613	-0.0191801	0.96916	0.0738398	0.0697698	3.40636e-10	1.5666e-09	37	52	47	D1	Adipose. subcutaneous (STARNET)	EpiXcan	0.997475	starnet_sf	0.999981
5963	ENSG00000163687	DNASE1L3	0.0383471	0.00978171	0.969411	0.111534	0.148511	6.32307e-21	5.75683e-20	43	60	51	D1	Adipose. subcutaneous (STARNET)	EpiXcan	0.997475	starnet_sf	0.999981
5964	ENSG00000145979	TBC1D7	-0.0377896	-0.0204617	0.969855	0.0962003	0.16703	7.47173e-24	7.95799e-23	54	104	65	D1	Adipose. subcutaneous (STARNET)	EpiXcan	0.997475	starnet_sf	0.999981
5965	ENSG00000105088	OLFM2	0.0377675	0.00246377	0.969873	0.134249	0.42125	2.62143e-72	1.25194e-70	9	22	16	D1	Adipose. subcutaneous (STARNET)	EpiXcan	0.997475	starnet_sf	0.999981
5966	ENSG00000127957	PMS2P3	-0.037609	-0.00562614	0.969999	0.019862	0.0833297	7.66018e-12	3.95687e-11	5	11	7	D1	Adipose. subcutaneous (STARNET)	EpiXcan	0.997475	starnet_sf	0.999981
5967	ENSG00000243244	STON1	-0.0374391	-0.00310488	0.970135	0.0358514	0.174601	1.12422e-24	1.24174e-23	9	35	15	D1	Adipose. subcutaneous (STARNET)	EpiXcan	0.997475	starnet_sf	0.999981
5968	ENSG00000134107	BHLHE40	-0.0373112	0.0215947	0.970237	0.0137978	0.0169636	0.00239416	0.00582587	24	28	26	D1	Adipose. subcutaneous (STARNET)	EpiXcan	0.997475	starnet_sf	0.999981
5969	ENSG00000101439	CST3	0.0370585	0.0127874	0.970438	0.0274944	0.0203969	0.000905633	0.00229964	39	67	49	D1	Adipose. subcutaneous (STARNET)	EpiXcan	0.997475	starnet_sf	0.999981
5970	ENSG00000048052	HDAC9	-0.0368777	-0.00548622	0.970583	0.0678233	0.106797	5.4408e-15	3.4621e-14	31	51	37	D1	Adipose. subcutaneous (STARNET)	EpiXcan	0.997475	starnet_sf	0.999981
5971	ENSG00000092096	SLC22A17	0.0368668	0.00444301	0.970591	0.0641253	0.156457	4.18444e-22	4.07512e-21	20	35	24	D1	Adipose. subcutaneous (STARNET)	EpiXcan	0.997475	starnet_sf	0.999981
5972	ENSG00000119608	PROX2	-0.0362966	0.00734923	0.971046	0.0129069	0.0327143	2.23446e-05	6.75981e-05	20	47	29	D1	Adipose. subcutaneous (STARNET)	EpiXcan	0.997475	starnet_sf	0.999981
5973	ENSG00000162704	ARPC5	0.0362898	0.0023616	0.971051	0.162085	0.245884	5.30042e-36	9.19014e-35	17	25	21	D1	Adipose. subcutaneous (STARNET)	EpiXcan	0.997475	starnet_sf	0.999981
5974	ENSG00000104442	ARMC1	0.0359987	-0.0160558	0.971283	0.024769	0.0525826	6.82765e-08	2.61418e-07	27	63	34	D1	Adipose. subcutaneous (STARNET)	EpiXcan	0.997475	starnet_sf	0.999981
5975	ENSG00000105618	PRPF31	-0.0357908	-0.00511366	0.971449	0.0140612	0.026734	0.000143311	0.000396054	4	17	9	D1	Adipose. subcutaneous (STARNET)	EpiXcan	0.997475	starnet_sf	0.999981
5976	ENSG00000141404	GNAL	0.0357696	0.00144139	0.971466	0.118513	0.18716	1.17794e-26	1.42671e-25	24	39	32	D1	Adipose. subcutaneous (STARNET)	EpiXcan	0.997475	starnet_sf	0.999981
5977	ENSG00000165806	CASP7	-0.0351906	-0.00201098	0.971928	0.545764	0.618081	4.9541e-132	8.31049e-130	67	115	80	D1	Adipose. subcutaneous (STARNET)	EpiXcan	0.997475	starnet_sf	0.999981
5978	ENSG00000171385	KCND3	0.0351016	0.0148323	0.971999	0.0766229	0.102845	1.84185e-14	1.13176e-13	44	87	49	D1	Adipose. subcutaneous (STARNET)	EpiXcan	0.997475	starnet_sf	0.999981
5979	ENSG00000170502	NUDT9	-0.0342181	-0.0205886	0.972703	0.00150886	0.010208	0.0189932	0.041479	5	12	5	D1	Adipose. subcutaneous (STARNET)	EpiXcan	0.997475	starnet_sf	0.999981
5980	ENSG00000161204	ABCF3	0.0340654	0.179586	0.972825	0.00335552	0.0282312	9.43347e-05	0.000266072	11	14	13	D1	Adipose. subcutaneous (STARNET)	EpiXcan	0.997475	starnet_sf	0.999981
5981	ENSG00000112559	MDFI	-0.0340566	0.0222843	0.972832	0.0295249	0.0231322	0.00040619	0.00107453	44	57	54	D1	Adipose. subcutaneous (STARNET)	EpiXcan	0.997475	starnet_sf	0.999981
5982	ENSG00000186281	GPAT2	0.0340559	-0.00741781	0.972833	0.103505	0.084816	3.64347e-12	1.93722e-11	43	90	48	D1	Adipose. subcutaneous (STARNET)	EpiXcan	0.997475	starnet_sf	0.999981
5983	ENSG00000106479	ZNF862	0.033902	0.00466138	0.972955	0.0106189	0.033627	1.73075e-05	5.30774e-05	11	21	17	D1	Adipose. subcutaneous (STARNET)	EpiXcan	0.997475	starnet_sf	0.999981
5984	ENSG00000169570	DTWD2	-0.0338711	-0.00120625	0.97298	0.0139997	0.0285948	8.01246e-05	0.000227812	17	38	20	D1	Adipose. subcutaneous (STARNET)	EpiXcan	0.997475	starnet_sf	0.999981
5985	ENSG00000125449	ARMC7	-0.0329091	-0.00613764	0.973747	0.0225704	0.113206	5.74054e-16	3.88297e-15	12	16	15	D1	Adipose. subcutaneous (STARNET)	EpiXcan	0.997475	starnet_sf	0.999981
5986	ENSG00000155115	GTF3C6	-0.0326002	0.011627	0.973993	0.00753086	0.0460788	5.41756e-07	1.93104e-06	15	25	17	D1	Adipose. subcutaneous (STARNET)	EpiXcan	0.997475	starnet_sf	0.999981
5987	ENSG00000240449	AC005586.1	0.0324037	-0.00279941	0.97415	0.0105263	0.0543655	3.52728e-08	1.38248e-07	14	20	17	D1	Adipose. subcutaneous (STARNET)	EpiXcan	0.997475	starnet_sf	0.999981
5988	ENSG00000130520	LSM4	-0.0322612	-0.00568827	0.974264	0.0267332	0.0659912	1.09335e-09	4.82182e-09	6	22	7	D1	Adipose. subcutaneous (STARNET)	EpiXcan	0.997475	starnet_sf	0.999981
5989	ENSG00000197355	UAP1L1	-0.0321778	0.000279018	0.97433	0.0133569	0.0535696	5.36955e-08	2.07425e-07	12	23	15	D1	Adipose. subcutaneous (STARNET)	EpiXcan	0.997475	starnet_sf	0.999981
5990	ENSG00000143390	RFX5	0.0320392	0.00283031	0.974441	0.0120601	0.0279119	0.00010205	0.000286388	7	19	10	D1	Adipose. subcutaneous (STARNET)	EpiXcan	0.997475	starnet_sf	0.999981
5991	ENSG00000077232	DNAJC10	-0.0320295	-0.0179164	0.974449	0.0184899	0.015409	0.00395543	0.0093867	21	33	27	D1	Adipose. subcutaneous (STARNET)	EpiXcan	0.997475	starnet_sf	0.999981
5992	ENSG00000146192	FGD2	0.0318911	0.00208514	0.974559	0.0966323	0.0804251	1.67518e-11	8.45148e-11	72	120	83	D1	Adipose. subcutaneous (STARNET)	EpiXcan	0.997475	starnet_sf	0.999981
5993	ENSG00000216921	AC131097.2	-0.03186	-0.00362922	0.974584	0.0395144	0.0695114	4.33393e-10	1.97828e-09	18	106	20	D1	Adipose. subcutaneous (STARNET)	EpiXcan	0.997475	starnet_sf	0.999981
5994	ENSG00000196151	WDSUB1	0.0318231	0.00212759	0.974613	0.069792	0.183938	3.54306e-26	4.18739e-25	25	51	33	D1	Adipose. subcutaneous (STARNET)	EpiXcan	0.997475	starnet_sf	0.999981
5995	ENSG00000111052	LIN7A	-0.031763	0.00182799	0.974661	0.197762	0.285734	3.11181e-43	6.92545e-42	58	98	71	D1	Adipose. subcutaneous (STARNET)	EpiXcan	0.997475	starnet_sf	0.999981
5996	ENSG00000196756	SNHG17	-0.0316653	0.000251251	0.974739	0.302144	0.505749	1.43889e-93	1.11618e-91	18	24	21	D1	Adipose. subcutaneous (STARNET)	EpiXcan	0.997475	starnet_sf	0.999981
5997	ENSG00000122481	RWDD3	0.0315849	0.00288627	0.974803	0.00860987	0.0142015	0.00533	0.0124441	4	9	4	D1	Adipose. subcutaneous (STARNET)	EpiXcan	0.997475	starnet_sf	0.999981
5998	ENSG00000115649	CNPPD1	0.0315777	0.00380186	0.974809	0.00974055	0.0214726	0.000648632	0.00167601	13	46	14	D1	Adipose. subcutaneous (STARNET)	EpiXcan	0.997475	starnet_sf	0.999981
5999	ENSG00000125246	CLYBL	0.0315358	-0.00289436	0.974842	0.251813	0.309214	4.1902e-48	1.0814e-46	53	113	64	D1	Adipose. subcutaneous (STARNET)	EpiXcan	0.997475	starnet_sf	0.999981
6000	ENSG00000157103	SLC6A1	0.0314533	-0.00310419	0.974908	0.0641239	0.208223	3.97373e-30	5.57236e-29	21	29	27	D1	Adipose. subcutaneous (STARNET)	EpiXcan	0.997475	starnet_sf	0.999981
6001	ENSG00000106829	TLE4	-0.0309372	-0.00478483	0.97532	0.0106384	0.0161396	0.00300547	0.00722692	26	34	30	D1	Adipose. subcutaneous (STARNET)	EpiXcan	0.997475	starnet_sf	0.999981
6002	ENSG00000171148	TADA3	-0.0309013	-0.0293251	0.975348	0.00576264	0.0154665	0.00403981	0.00957003	6	17	9	D1	Adipose. subcutaneous (STARNET)	EpiXcan	0.997475	starnet_sf	0.999981
6003	ENSG00000163815	CLEC3B	0.0308349	0.0141269	0.975401	0.0150502	0.037089	7.1839e-06	2.28889e-05	10	19	11	D1	Adipose. subcutaneous (STARNET)	EpiXcan	0.997475	starnet_sf	0.999981
6004	ENSG00000013306	SLC25A39	-0.0306927	0.00152232	0.975515	0.0493854	0.104862	7.95484e-15	4.99084e-14	25	38	29	D1	Adipose. subcutaneous (STARNET)	EpiXcan	0.997475	starnet_sf	0.999981
6005	ENSG00000183186	C2CD4C	0.0302174	-0.00122574	0.975894	0.112277	0.213904	1.5131e-31	2.23386e-30	21	38	25	D1	Adipose. subcutaneous (STARNET)	EpiXcan	0.997475	starnet_sf	0.999981
6006	ENSG00000171490	RSL1D1	-0.0296419	-0.0116544	0.976353	0.0274173	0.0444864	4.94994e-07	1.76953e-06	30	86	43	D1	Adipose. subcutaneous (STARNET)	EpiXcan	0.997475	starnet_sf	0.999981
6007	ENSG00000205302	SNX2	-0.0292672	0.0198088	0.976651	0.00575463	0.0126648	0.00898577	0.0204319	12	34	16	D1	Adipose. subcutaneous (STARNET)	EpiXcan	0.997475	starnet_sf	0.999981
6008	ENSG00000167863	ATP5H	0.0290527	-0.0170392	0.976823	0.00197037	0.011369	0.0134052	0.0298239	22	95	27	D1	Adipose. subcutaneous (STARNET)	EpiXcan	0.997475	starnet_sf	0.999981
6009	ENSG00000215114	UBXN2B	-0.0288644	-0.00218118	0.976973	0.0509645	0.105866	6.1374e-15	3.88509e-14	19	30	22	D1	Adipose. subcutaneous (STARNET)	EpiXcan	0.997475	starnet_sf	0.999981
6010	ENSG00000164828	SUN1	0.0285942	0.0167284	0.977188	0.0302408	0.0598862	8.12078e-09	3.37297e-08	16	40	19	D1	Adipose. subcutaneous (STARNET)	EpiXcan	0.997475	starnet_sf	0.999981
6011	ENSG00000148143	ZNF462	-0.0283947	-0.00479133	0.977347	0.0428008	0.0169382	0.00247529	0.00601455	41	47	46	D1	Adipose. subcutaneous (STARNET)	EpiXcan	0.997475	starnet_sf	0.999981
6012	ENSG00000100075	SLC25A1	-0.0283357	0.00194608	0.977394	0.00602303	0.0555199	2.85161e-08	1.12787e-07	16	37	22	D1	Adipose. subcutaneous (STARNET)	EpiXcan	0.997475	starnet_sf	0.999981
6013	ENSG00000143149	ALDH9A1	-0.028212	0.0180049	0.977493	0.0069107	0.0151301	0.00437717	0.0103237	15	19	19	D1	Adipose. subcutaneous (STARNET)	EpiXcan	0.997475	starnet_sf	0.999981
6014	ENSG00000102699	PARP4	-0.0281978	0.0095464	0.977504	0.0419545	0.0934981	1.11197e-13	6.51641e-13	28	46	36	D1	Adipose. subcutaneous (STARNET)	EpiXcan	0.997475	starnet_sf	0.999981
6015	ENSG00000197771	MCMBP	-0.0276118	-0.0319731	0.977972	0.0134663	0.047459	2.86317e-07	1.04327e-06	22	30	28	D1	Adipose. subcutaneous (STARNET)	EpiXcan	0.997475	starnet_sf	0.999981
6016	ENSG00000102606	ARHGEF7	-0.0276108	-0.0325276	0.977973	0.0125406	0.0494272	1.85536e-07	6.8649e-07	9	20	12	D1	Adipose. subcutaneous (STARNET)	EpiXcan	0.997475	starnet_sf	0.999981
6017	ENSG00000119943	PYROXD2	-0.0274948	-8.27492e-05	0.978065	0.233498	0.612794	8.09747e-132	1.34158e-129	49	86	62	D1	Adipose. subcutaneous (STARNET)	EpiXcan	0.997475	starnet_sf	0.999981
6018	ENSG00000159259	CHAF1B	-0.0274425	0.00526244	0.978107	0.0251001	0.0110175	0.0151185	0.0334141	50	93	58	D1	Adipose. subcutaneous (STARNET)	EpiXcan	0.997475	starnet_sf	0.999981
6019	ENSG00000080823	MOK	-0.0270236	0.00227209	0.978441	0.119621	0.128737	1.64181e-18	1.29226e-17	45	70	49	D1	Adipose. subcutaneous (STARNET)	EpiXcan	0.997475	starnet_sf	0.999981
6020	ENSG00000121350	PYROXD1	0.0269139	0.0032846	0.978528	0.0292848	0.086774	2.04831e-12	1.10751e-11	7	14	8	D1	Adipose. subcutaneous (STARNET)	EpiXcan	0.997475	starnet_sf	0.999981
6021	ENSG00000138615	CILP	-0.026744	-0.00811251	0.978664	0.00393729	0.0375408	5.70865e-06	1.83497e-05	5	22	7	D1	Adipose. subcutaneous (STARNET)	EpiXcan	0.997475	starnet_sf	0.999981
6022	ENSG00000075340	ADD2	0.0265722	0.00874999	0.978801	0.0344507	0.0186741	0.00134276	0.00334257	31	37	34	D1	Adipose. subcutaneous (STARNET)	EpiXcan	0.997475	starnet_sf	0.999981
6023	ENSG00000157150	TIMP4	0.0261937	0.00503414	0.979103	0.0654985	0.132875	1.44018e-18	1.13824e-17	23	33	28	D1	Adipose. subcutaneous (STARNET)	EpiXcan	0.997475	starnet_sf	0.999981
6024	ENSG00000117266	CDK18	-0.0253832	-0.00472706	0.979749	0.0202561	0.0198863	0.00105092	0.00265049	27	38	33	D1	Adipose. subcutaneous (STARNET)	EpiXcan	0.997475	starnet_sf	0.999981
6025	ENSG00000084636	COL16A1	0.024708	0.0112488	0.980288	0.015996	0.0549878	2.8915e-08	1.14264e-07	22	34	29	D1	Adipose. subcutaneous (STARNET)	EpiXcan	0.997475	starnet_sf	0.999981
6026	ENSG00000116774	OLFML3	-0.0245429	-0.00360017	0.98042	0.0127472	0.0918479	4.69795e-13	2.64235e-12	4	12	9	D1	Adipose. subcutaneous (STARNET)	EpiXcan	0.997475	starnet_sf	0.999981
6027	ENSG00000175221	MED16	0.0243187	-0.000590688	0.980598	0.0674685	0.104073	1.16905e-14	7.25657e-14	38	81	46	D1	Adipose. subcutaneous (STARNET)	EpiXcan	0.997475	starnet_sf	0.999981
6028	ENSG00000171533	MAP6	0.0242543	0.000252476	0.98065	0.0807144	0.14804	9.07977e-21	8.18338e-20	14	33	16	D1	Adipose. subcutaneous (STARNET)	EpiXcan	0.997475	starnet_sf	0.999981
6029	ENSG00000231389	HLA-DPA1	0.0240344	0.00245072	0.980825	0.0696955	0.0934757	3.25919e-13	1.84862e-12	53	95	62	D1	Adipose. subcutaneous (STARNET)	EpiXcan	0.997475	starnet_sf	0.999981
6030	ENSG00000248124	RRN3P1	-0.0237857	-0.0155633	0.981024	0.000725609	0.0256028	0.000168477	0.000462269	4	44	8	D1	Adipose. subcutaneous (STARNET)	EpiXcan	0.997475	starnet_sf	0.999981
6031	ENSG00000106723	SPIN1	0.0235013	0.0883459	0.98125	0.00333922	0.0112426	0.0141508	0.0314045	7	26	10	D1	Adipose. subcutaneous (STARNET)	EpiXcan	0.997475	starnet_sf	0.999981
6032	ENSG00000129009	ISLR	-0.0234517	0.000500696	0.98129	0.0562521	0.0976121	5.89417e-14	3.52652e-13	48	81	58	D1	Adipose. subcutaneous (STARNET)	EpiXcan	0.997475	starnet_sf	0.999981
6033	ENSG00000170379	TCAF2	-0.023373	-0.00392435	0.981353	0.0494991	0.0767282	4.70052e-11	2.30559e-10	10	33	11	D1	Adipose. subcutaneous (STARNET)	EpiXcan	0.997475	starnet_sf	0.999981
6034	ENSG00000154305	MIA3	0.023264	-0.00879191	0.98144	0.00919967	0.0107356	0.0167225	0.0367955	17	31	17	D1	Adipose. subcutaneous (STARNET)	EpiXcan	0.997475	starnet_sf	0.999981
6035	ENSG00000160307	S100B	-0.0230769	-0.000560818	0.981589	0.110561	0.567187	3.62459e-114	3.80016e-112	60	84	73	D1	Adipose. subcutaneous (STARNET)	EpiXcan	0.997475	starnet_sf	0.999981
6036	ENSG00000234745	HLA-B	-0.0230555	-0.0045428	0.981606	0.019134	0.0333519	1.83576e-05	5.61055e-05	16	45	21	D1	Adipose. subcutaneous (STARNET)	EpiXcan	0.997475	starnet_sf	0.999981
6037	ENSG00000151320	AKAP6	0.02304	0.00906342	0.981618	0.0104181	0.0758195	4.74531e-11	2.32586e-10	16	50	26	D1	Adipose. subcutaneous (STARNET)	EpiXcan	0.997475	starnet_sf	0.999981
6038	ENSG00000105483	CARD8	0.0229739	-0.0209889	0.981671	0.129449	0.199123	1.41761e-28	1.86696e-27	47	75	59	D1	Adipose. subcutaneous (STARNET)	EpiXcan	0.997475	starnet_sf	0.999981
6039	ENSG00000172113	NME6	-0.0228347	-0.00316089	0.981782	0.0185065	0.0456513	5.42711e-07	1.93393e-06	10	19	12	D1	Adipose. subcutaneous (STARNET)	EpiXcan	0.997475	starnet_sf	0.999981
6040	ENSG00000117395	EBNA1BP2	0.022336	0.0115956	0.98218	0.010564	0.0176221	0.00212805	0.00519905	10	31	11	D1	Adipose. subcutaneous (STARNET)	EpiXcan	0.997475	starnet_sf	0.999981
6041	ENSG00000198848	CES1	0.0221967	0.0188401	0.982291	0.0325002	0.0648352	1.95669e-09	8.46509e-09	7	9	7	D1	Adipose. subcutaneous (STARNET)	EpiXcan	0.997475	starnet_sf	0.999981
6042	ENSG00000232699	BDH2P1	-0.0221893	-0.0107863	0.982297	0.00122231	0.0105242	0.0172884	0.0379411	6	25	6	D1	Adipose. subcutaneous (STARNET)	EpiXcan	0.997475	starnet_sf	0.999981
6043	ENSG00000157637	SLC38A10	-0.0221733	-0.0040443	0.98231	0.0765361	0.135746	2.60654e-19	2.15791e-18	26	39	28	D1	Adipose. subcutaneous (STARNET)	EpiXcan	0.997475	starnet_sf	0.999981
6044	ENSG00000050165	DKK3	0.0220479	-0.00884157	0.98241	0.0361567	0.0187614	0.00142452	0.0035343	35	43	39	D1	Adipose. subcutaneous (STARNET)	EpiXcan	0.997475	starnet_sf	0.999981
6045	ENSG00000135541	AHI1	0.0218308	0.00141353	0.982583	0.229824	0.293294	1.9182e-45	4.60504e-44	17	20	18	D1	Adipose. subcutaneous (STARNET)	EpiXcan	0.997475	starnet_sf	0.999981
6046	ENSG00000257219	LINC02407	0.021726	-0.0207423	0.982667	0.038804	0.0161077	0.00313053	0.00751821	38	59	45	D1	Adipose. subcutaneous (STARNET)	EpiXcan	0.997475	starnet_sf	0.999981
6047	ENSG00000172159	FRMD3	-0.0216209	0.00056852	0.98275	0.034069	0.0299516	4.59201e-05	0.000134229	33	55	43	D1	Adipose. subcutaneous (STARNET)	EpiXcan	0.997475	starnet_sf	0.999981
6048	ENSG00000215018	COL28A1	0.0212217	0.0271309	0.983069	0.0191565	0.0438602	8.30262e-07	2.90765e-06	19	35	27	D1	Adipose. subcutaneous (STARNET)	EpiXcan	0.997475	starnet_sf	0.999981
6049	ENSG00000128591	FLNC	0.0211346	-0.0110747	0.983138	0.0800439	0.0666168	1.19275e-09	5.24809e-09	47	63	50	D1	Adipose. subcutaneous (STARNET)	EpiXcan	0.997475	starnet_sf	0.999981
6050	ENSG00000163320	CGGBP1	0.0210828	0.00257778	0.98318	0.0847938	0.149069	4.77487e-21	4.38595e-20	6	12	6	D1	Adipose. subcutaneous (STARNET)	EpiXcan	0.997475	starnet_sf	0.999981
6051	ENSG00000187240	DYNC2H1	-0.0209533	0.0052663	0.983283	0.0302047	0.0576379	1.15121e-08	4.70583e-08	18	25	22	D1	Adipose. subcutaneous (STARNET)	EpiXcan	0.997475	starnet_sf	0.999981
6052	ENSG00000183323	CCDC125	0.020415	-0.0239863	0.983712	0.131384	0.177819	7.95009e-26	9.28548e-25	20	61	21	D1	Adipose. subcutaneous (STARNET)	EpiXcan	0.997475	starnet_sf	0.999981
6053	ENSG00000184635	ZNF93	-0.0201976	0.00584224	0.983886	0.00646125	0.0103356	0.018086	0.0396203	13	14	14	D1	Adipose. subcutaneous (STARNET)	EpiXcan	0.997475	starnet_sf	0.999981
6054	ENSG00000167333	TRIM68	-0.0198199	-0.0164711	0.984187	0.0342196	0.0815682	1.19379e-11	6.06152e-11	15	39	23	D1	Adipose. subcutaneous (STARNET)	EpiXcan	0.997475	starnet_sf	0.999981
6055	ENSG00000181019	NQO1	-0.0195673	-0.0136035	0.984389	0.00893542	0.0126085	0.00829649	0.0189416	3	5	3	D1	Adipose. subcutaneous (STARNET)	EpiXcan	0.997475	starnet_sf	0.999981
6056	ENSG00000162755	KLHDC9	0.0195072	-0.00163647	0.984436	0.032333	0.0519237	7.90574e-08	3.0115e-07	19	26	22	D1	Adipose. subcutaneous (STARNET)	EpiXcan	0.997475	starnet_sf	0.999981
6057	ENSG00000244625	MIATNB	-0.0192158	0.00200174	0.984669	0.0779709	0.121429	2.67406e-17	1.96098e-16	43	114	56	D1	Adipose. subcutaneous (STARNET)	EpiXcan	0.997475	starnet_sf	0.999981
6058	ENSG00000143224	PPOX	-0.0191843	0.00942233	0.984694	0.0168058	0.0209733	0.000689329	0.00177558	20	33	22	D1	Adipose. subcutaneous (STARNET)	EpiXcan	0.997475	starnet_sf	0.999981
6059	ENSG00000182606	TRAK1	0.0191461	0.00947646	0.984725	0.00918222	0.0347116	1.31376e-05	4.084e-05	7	22	10	D1	Adipose. subcutaneous (STARNET)	EpiXcan	0.997475	starnet_sf	0.999981
6060	ENSG00000119899	SLC17A5	-0.0191036	-0.00958934	0.984758	0.00514127	0.0191639	0.00126604	0.00316451	7	12	9	D1	Adipose. subcutaneous (STARNET)	EpiXcan	0.997475	starnet_sf	0.999981
6061	ENSG00000100979	PLTP	0.0190833	0.0013912	0.984775	0.133628	0.197966	3.28435e-28	4.24624e-27	16	21	18	D1	Adipose. subcutaneous (STARNET)	EpiXcan	0.997475	starnet_sf	0.999981
6062	ENSG00000100347	SAMM50	0.0190704	0.00277458	0.984785	0.163145	0.294114	2.38175e-44	5.51088e-43	73	119	89	D1	Adipose. subcutaneous (STARNET)	EpiXcan	0.997475	starnet_sf	0.999981
6063	ENSG00000075413	MARK3	0.0189415	-0.0367726	0.984888	0.0110142	0.0105749	0.016896	0.0371469	15	28	22	D1	Adipose. subcutaneous (STARNET)	EpiXcan	0.997475	starnet_sf	0.999981
6064	ENSG00000172594	SMPDL3A	0.0183579	-0.00735637	0.985353	0.0871466	0.160758	8.13728e-23	8.2479e-22	7	12	8	D1	Adipose. subcutaneous (STARNET)	EpiXcan	0.997475	starnet_sf	0.999981
6065	ENSG00000230333	AC004160.1	-0.0183133	0.00803148	0.985389	0.105346	0.117356	1.64296e-16	1.14538e-15	54	91	68	D1	Adipose. subcutaneous (STARNET)	EpiXcan	0.997475	starnet_sf	0.999981
6066	ENSG00000140718	FTO	0.0176581	-0.0389588	0.985912	0.00842558	0.040461	2.12418e-06	7.14092e-06	17	31	18	D1	Adipose. subcutaneous (STARNET)	EpiXcan	0.997475	starnet_sf	0.999981
6067	ENSG00000266964	FXYD1	0.0175703	-0.00164453	0.985982	0.0146115	0.038058	4.36695e-06	1.41762e-05	12	15	12	D1	Adipose. subcutaneous (STARNET)	EpiXcan	0.997475	starnet_sf	0.999981
6068	ENSG00000184887	BTBD6	-0.0174323	-0.00264407	0.986092	0.0562852	0.108401	3.48919e-15	2.24796e-14	30	83	41	D1	Adipose. subcutaneous (STARNET)	EpiXcan	0.997475	starnet_sf	0.999981
6069	ENSG00000224389	C4B	0.0173372	-0.0123275	0.986168	0.0347078	0.034894	1.22397e-05	3.81636e-05	37	53	45	D1	Adipose. subcutaneous (STARNET)	EpiXcan	0.997475	starnet_sf	0.999981
6070	ENSG00000092621	PHGDH	-0.0171556	0.0148535	0.986312	0.0133511	0.0264574	0.000133039	0.000369185	10	19	12	D1	Adipose. subcutaneous (STARNET)	EpiXcan	0.997475	starnet_sf	0.999981
6071	ENSG00000114127	XRN1	-0.0170675	-0.00368781	0.986383	0.00765386	0.0255133	0.000193361	0.000527528	11	29	15	D1	Adipose. subcutaneous (STARNET)	EpiXcan	0.997475	starnet_sf	0.999981
6072	ENSG00000162526	TSSK3	0.0170459	0.00328337	0.9864	0.0046452	0.0105711	0.0171947	0.0377665	1	1	1	D1	Adipose. subcutaneous (STARNET)	EpiXcan	0.997475	starnet_sf	0.999981
6073	ENSG00000188993	LRRC66	-0.016897	0.0107679	0.986519	0.0171522	0.0335608	1.785e-05	5.46661e-05	16	21	19	D1	Adipose. subcutaneous (STARNET)	EpiXcan	0.997475	starnet_sf	0.999981
6074	ENSG00000165233	CARD19	0.0167338	-0.000680771	0.986649	0.0911529	0.150334	3.71721e-21	3.44034e-20	14	19	15	D1	Adipose. subcutaneous (STARNET)	EpiXcan	0.997475	starnet_sf	0.999981
6075	ENSG00000105520	PLPPR2	-0.0166674	-0.00194952	0.986702	0.0247609	0.0680891	7.62721e-10	3.41191e-09	5	7	5	D1	Adipose. subcutaneous (STARNET)	EpiXcan	0.997475	starnet_sf	0.999981
6076	ENSG00000099875	MKNK2	-0.0165685	0.00191797	0.986781	0.02018	0.0252641	0.000214974	0.000583525	19	24	23	D1	Adipose. subcutaneous (STARNET)	EpiXcan	0.997475	starnet_sf	0.999981
6077	ENSG00000100528	CNIH1	-0.0162425	-0.00319811	0.987041	0.00719338	0.0435361	9.69567e-07	3.37001e-06	5	10	7	D1	Adipose. subcutaneous (STARNET)	EpiXcan	0.997475	starnet_sf	0.999981
6078	ENSG00000198130	HIBCH	-0.0158865	0.00700451	0.987325	0.0387522	0.211537	1.3229e-30	1.89066e-29	11	43	19	D1	Adipose. subcutaneous (STARNET)	EpiXcan	0.997475	starnet_sf	0.999981
6079	ENSG00000167641	PPP1R14A	0.0151365	-0.0141487	0.987923	0.00565221	0.0229638	0.000425218	0.00112199	10	26	11	D1	Adipose. subcutaneous (STARNET)	EpiXcan	0.997475	starnet_sf	0.999981
6080	ENSG00000218739	CEBPZOS	0.0148239	-0.0217776	0.988173	0.00930237	0.0313842	3.82244e-05	0.000112865	10	19	13	D1	Adipose. subcutaneous (STARNET)	EpiXcan	0.997475	starnet_sf	0.999981
6081	ENSG00000132613	MTSS1L	0.0147408	-0.00238299	0.988239	0.0535647	0.0983222	4.98011e-14	2.99297e-13	18	45	22	D1	Adipose. subcutaneous (STARNET)	EpiXcan	0.997475	starnet_sf	0.999981
6082	ENSG00000100302	RASD2	0.0147189	0.0408754	0.988256	0.0231761	0.0112992	0.0134821	0.02998	39	69	48	D1	Adipose. subcutaneous (STARNET)	EpiXcan	0.997475	starnet_sf	0.999981
6083	ENSG00000124593	AL365205.1	-0.0144271	-0.00780882	0.988489	0.164006	0.238938	2.40486e-35	4.08005e-34	14	20	17	D1	Adipose. subcutaneous (STARNET)	EpiXcan	0.997475	starnet_sf	0.999981
6084	ENSG00000140941	MAP1LC3B	-0.0143181	-0.000703029	0.988576	0.0302425	0.0333027	2.10202e-05	6.37781e-05	42	109	56	D1	Adipose. subcutaneous (STARNET)	EpiXcan	0.997475	starnet_sf	0.999981
6085	ENSG00000260992	DOCK9-AS2	0.0139941	-0.014823	0.988835	0.0586061	0.163568	1.35538e-23	1.42325e-22	45	56	50	D1	Adipose. subcutaneous (STARNET)	EpiXcan	0.997475	starnet_sf	0.999981
6086	ENSG00000108604	SMARCD2	0.013866	0.0167446	0.988937	0.00479725	0.0429687	1.05912e-06	3.66136e-06	13	35	25	D1	Adipose. subcutaneous (STARNET)	EpiXcan	0.997475	starnet_sf	0.999981
6087	ENSG00000105499	PLA2G4C	-0.013826	-0.00314297	0.988969	0.395753	0.509402	9.80059e-95	7.78248e-93	71	222	86	D1	Adipose. subcutaneous (STARNET)	EpiXcan	0.997475	starnet_sf	0.999981
6088	ENSG00000213995	NAXD	-0.0136252	0.00446819	0.989129	0.0161903	0.0206235	0.000874426	0.00222292	14	21	17	D1	Adipose. subcutaneous (STARNET)	EpiXcan	0.997475	starnet_sf	0.999981
6089	ENSG00000091127	PUS7	-0.0135661	0.0358325	0.989176	0.0171534	0.0437037	9.35718e-07	3.25657e-06	19	39	25	D1	Adipose. subcutaneous (STARNET)	EpiXcan	0.997475	starnet_sf	0.999981
6090	ENSG00000149089	APIP	-0.0134336	-0.000404518	0.989282	0.281084	0.433008	3.89223e-74	1.92744e-72	47	105	53	D1	Adipose. subcutaneous (STARNET)	EpiXcan	0.997475	starnet_sf	0.999981
6091	ENSG00000143816	WNT9A	0.0132855	0.00356264	0.9894	0.00507306	0.0310406	3.92688e-05	0.000115822	1	1	1	D1	Adipose. subcutaneous (STARNET)	EpiXcan	0.997475	starnet_sf	0.999981
6092	ENSG00000076685	NT5C2	0.0131831	0.000879455	0.989482	0.0345422	0.24099	1.31553e-35	2.24897e-34	9	33	14	D1	Adipose. subcutaneous (STARNET)	EpiXcan	0.997475	starnet_sf	0.999981
6093	ENSG00000144218	AFF3	-0.0130417	0.0101651	0.989594	0.0252265	0.0490878	1.9011e-07	7.02638e-07	32	56	44	D1	Adipose. subcutaneous (STARNET)	EpiXcan	0.997475	starnet_sf	0.999981
6094	ENSG00000135549	PKIB	-0.0130133	-0.00249167	0.989617	0.0119448	0.0518396	9.29475e-08	3.5246e-07	3	15	5	D1	Adipose. subcutaneous (STARNET)	EpiXcan	0.997475	starnet_sf	0.999981
6095	ENSG00000120451	SNX19	0.0129576	0.00106502	0.989662	0.308119	0.436113	8.1189e-75	4.06551e-73	48	73	53	D1	Adipose. subcutaneous (STARNET)	EpiXcan	0.997475	starnet_sf	0.999981
6096	ENSG00000237651	C2orf74	-0.0128799	-0.000131396	0.989724	0.512168	0.724104	1.61058e-185	8.64558e-183	46	62	56	D1	Adipose. subcutaneous (STARNET)	EpiXcan	0.997475	starnet_sf	0.999981
6097	ENSG00000239213	NCK1-AS1	0.0128073	0.0167361	0.989782	0.0359688	0.0976663	1.05123e-13	6.18751e-13	25	48	31	D1	Adipose. subcutaneous (STARNET)	EpiXcan	0.997475	starnet_sf	0.999981
6098	ENSG00000078804	TP53INP2	-0.0125805	0.0269037	0.989962	0.0543107	0.133452	2.33792e-19	1.94512e-18	20	31	26	D1	Adipose. subcutaneous (STARNET)	EpiXcan	0.997475	starnet_sf	0.999981
6099	ENSG00000130396	AFDN	0.012451	0.00036181	0.990066	0.0373753	0.131314	1.21755e-18	9.67979e-18	20	42	25	D1	Adipose. subcutaneous (STARNET)	EpiXcan	0.997475	starnet_sf	0.999981
6100	ENSG00000152404	CWF19L2	0.0123856	-0.00048748	0.990118	0.0176406	0.0355647	1.08309e-05	3.39365e-05	12	18	13	D1	Adipose. subcutaneous (STARNET)	EpiXcan	0.997475	starnet_sf	0.999981
6101	ENSG00000141556	TBCD	-0.0119309	-0.0117788	0.990481	0.0621345	0.038257	3.07354e-06	1.01543e-05	40	84	47	D1	Adipose. subcutaneous (STARNET)	EpiXcan	0.997475	starnet_sf	0.999981
6102	ENSG00000035862	TIMP2	-0.0114129	0.00249979	0.990894	0.0244904	0.0360713	8.81994e-06	2.78699e-05	35	53	41	D1	Adipose. subcutaneous (STARNET)	EpiXcan	0.997475	starnet_sf	0.999981
6103	ENSG00000164081	TEX264	0.0112787	0.000188327	0.991001	0.0896607	0.184733	2.35184e-26	2.8005e-25	11	16	13	D1	Adipose. subcutaneous (STARNET)	EpiXcan	0.997475	starnet_sf	0.999981
6104	ENSG00000198185	ZNF334	0.0111109	0.000143023	0.991135	0.251087	0.372739	6.44472e-62	2.30022e-60	20	25	24	D1	Adipose. subcutaneous (STARNET)	EpiXcan	0.997475	starnet_sf	0.999981
6105	ENSG00000101158	NELFCD	-0.0108711	-0.00199079	0.991326	0.214101	0.301734	4.63935e-47	1.16374e-45	35	51	44	D1	Adipose. subcutaneous (STARNET)	EpiXcan	0.997475	starnet_sf	0.999981
6106	ENSG00000130733	YIPF2	0.0106506	0.168502	0.991502	0.00657161	0.0378384	5.84662e-06	1.87752e-05	15	38	25	D1	Adipose. subcutaneous (STARNET)	EpiXcan	0.997475	starnet_sf	0.999981
6107	ENSG00000143493	INTS7	-0.0106061	-0.00661157	0.991538	0.00641477	0.0180906	0.00183587	0.00451069	6	11	7	D1	Adipose. subcutaneous (STARNET)	EpiXcan	0.997475	starnet_sf	0.999981
6108	ENSG00000124743	KLHL31	0.0104806	0.000877789	0.991638	0.167651	0.254651	1.23112e-39	2.4049e-38	21	35	25	D1	Adipose. subcutaneous (STARNET)	EpiXcan	0.997475	starnet_sf	0.999981
6109	ENSG00000112110	MRPL18	0.010472	0.00148134	0.991645	0.018251	0.0982566	5.87875e-14	3.51886e-13	19	32	27	D1	Adipose. subcutaneous (STARNET)	EpiXcan	0.997475	starnet_sf	0.999981
6110	ENSG00000100605	ITPK1	0.0102128	0.0410234	0.991852	0.0110169	0.0188468	0.00140777	0.00349469	13	17	17	D1	Adipose. subcutaneous (STARNET)	EpiXcan	0.997475	starnet_sf	0.999981
6111	ENSG00000130595	TNNT3	-0.010152	-0.177077	0.9919	4.88991e-06	0.030626	3.48483e-05	0.00010342	1	8	4	D1	Adipose. subcutaneous (STARNET)	EpiXcan	0.997475	starnet_sf	0.999981
6112	ENSG00000198901	PRC1	0.00991949	0.0130483	0.992086	0.00505974	0.01862	0.00153013	0.00378792	10	104	14	D1	Adipose. subcutaneous (STARNET)	EpiXcan	0.997475	starnet_sf	0.999981
6113	ENSG00000254531	FLJ20021	-0.00960628	-0.0124464	0.992335	0.0241052	0.149021	6.92293e-21	6.29443e-20	11	23	14	D1	Adipose. subcutaneous (STARNET)	EpiXcan	0.997475	starnet_sf	0.999981
6114	ENSG00000166501	PRKCB	0.00947846	0.00249272	0.992437	0.0527919	0.14781	8.43658e-21	7.62417e-20	24	45	32	D1	Adipose. subcutaneous (STARNET)	EpiXcan	0.997475	starnet_sf	0.999981
6115	ENSG00000137691	C11orf70	0.00940249	0.00165122	0.992498	0.0132341	0.0343312	1.49222e-05	4.60465e-05	6	7	6	D1	Adipose. subcutaneous (STARNET)	EpiXcan	0.997475	starnet_sf	0.999981
6116	ENSG00000156931	VPS8	-0.00933482	-0.00920693	0.992552	0.0341639	0.0601702	8.29272e-09	3.44119e-08	46	78	50	D1	Adipose. subcutaneous (STARNET)	EpiXcan	0.997475	starnet_sf	0.999981
6117	ENSG00000114738	MAPKAPK3	-0.00932389	-0.0535224	0.992561	0.00776209	0.0158345	0.00362578	0.00864262	10	14	12	D1	Adipose. subcutaneous (STARNET)	EpiXcan	0.997475	starnet_sf	0.999981
6118	ENSG00000198911	SREBF2	-0.00926539	-0.00248708	0.992607	0.00494838	0.0366938	5.25586e-06	1.6943e-05	3	20	4	D1	Adipose. subcutaneous (STARNET)	EpiXcan	0.997475	starnet_sf	0.999981
6119	ENSG00000086619	ERO1B	0.00896355	-0.000426597	0.992848	0.04231	0.169454	3.62656e-24	3.92172e-23	13	44	22	D1	Adipose. subcutaneous (STARNET)	EpiXcan	0.997554	starnet_sf	0.999981
6120	ENSG00000103496	STX4	0.00855845	0.0406445	0.993171	0.00559954	0.011612	0.0125392	0.0280087	14	16	16	D1	Adipose. subcutaneous (STARNET)	EpiXcan	0.997611	starnet_sf	0.999981
6121	ENSG00000138688	KIAA1109	-0.00848546	0.00647182	0.99323	0.0340071	0.0382081	4.78923e-06	1.54871e-05	34	47	36	D1	Adipose. subcutaneous (STARNET)	EpiXcan	0.997611	starnet_sf	0.999981
6122	ENSG00000161249	DMKN	0.00770319	-0.00631963	0.993854	0.116915	0.216237	2.61754e-31	3.80992e-30	26	59	33	D1	Adipose. subcutaneous (STARNET)	EpiXcan	0.997926	starnet_sf	0.999981
6123	ENSG00000169359	SLC33A1	-0.0074874	-0.00332019	0.994026	0.144347	0.138863	1.74192e-19	1.46103e-18	58	89	69	D1	Adipose. subcutaneous (STARNET)	EpiXcan	0.997926	starnet_sf	0.999981
6124	ENSG00000133687	TMTC1	-0.0072432	-0.0165307	0.994221	0.0763212	0.0635159	2.53172e-09	1.08757e-08	64	95	75	D1	Adipose. subcutaneous (STARNET)	EpiXcan	0.997926	starnet_sf	0.999981
6125	ENSG00000213585	VDAC1	-0.00697679	-0.00485214	0.994433	0.0173445	0.0337533	1.81409e-05	5.54812e-05	18	32	21	D1	Adipose. subcutaneous (STARNET)	EpiXcan	0.997926	starnet_sf	0.999981
6126	ENSG00000141622	RNF165	-0.00697142	0.000439153	0.994438	0.211913	0.394698	5.25018e-65	2.03047e-63	20	36	24	D1	Adipose. subcutaneous (STARNET)	EpiXcan	0.997926	starnet_sf	0.999981
6127	ENSG00000168461	RAB31	-0.00671769	0.00549777	0.99464	0.0453798	0.161779	1.29469e-23	1.36059e-22	20	49	25	D1	Adipose. subcutaneous (STARNET)	EpiXcan	0.997926	starnet_sf	0.999981
6128	ENSG00000205060	SLC35B4	-0.00666837	-0.000294562	0.994679	0.0151396	0.0576431	1.5486e-08	6.26913e-08	11	29	12	D1	Adipose. subcutaneous (STARNET)	EpiXcan	0.997926	starnet_sf	0.999981
6129	ENSG00000128923	MINDY2	0.00539583	0.00422052	0.995695	0.0015249	0.0110057	0.0148859	0.0329217	2	5	3	D1	Adipose. subcutaneous (STARNET)	EpiXcan	0.998036	starnet_sf	0.999981
6130	ENSG00000124164	VAPB	0.0053851	0.00111083	0.995703	0.310583	0.438348	2.88785e-75	1.46245e-73	23	67	27	D1	Adipose. subcutaneous (STARNET)	EpiXcan	0.998036	starnet_sf	0.999981
6131	ENSG00000105281	SLC1A5	0.0053625	-0.0113167	0.995721	0.071671	0.0560357	2.51757e-08	9.99875e-08	45	74	51	D1	Adipose. subcutaneous (STARNET)	EpiXcan	0.998036	starnet_sf	0.999981
6132	ENSG00000167566	NCKAP5L	0.00536012	0.00230159	0.995723	0.00382449	0.0337085	1.90776e-05	5.81867e-05	3	10	5	D1	Adipose. subcutaneous (STARNET)	EpiXcan	0.998036	starnet_sf	0.999981
6133	ENSG00000114735	HEMK1	-0.00534759	-0.000977812	0.995733	0.0110645	0.0406972	2.09154e-06	7.03822e-06	5	6	5	D1	Adipose. subcutaneous (STARNET)	EpiXcan	0.998036	starnet_sf	0.999981
6134	ENSG00000171227	TMEM37	0.00528262	0.00828986	0.995785	0.0150119	0.0559594	2.20734e-08	8.8136e-08	8	16	14	D1	Adipose. subcutaneous (STARNET)	EpiXcan	0.998036	starnet_sf	0.999981
6135	ENSG00000136868	SLC31A1	-0.00510707	-0.0129863	0.995925	0.0393669	0.0696512	4.46636e-10	2.03527e-09	16	25	18	D1	Adipose. subcutaneous (STARNET)	EpiXcan	0.998036	starnet_sf	0.999981
6136	ENSG00000071575	TRIB2	0.00405909	0.00298469	0.996761	0.000325425	0.0222182	0.000509729	0.00133344	2	9	5	D1	Adipose. subcutaneous (STARNET)	EpiXcan	0.998376	starnet_sf	0.999981
6137	ENSG00000083720	OXCT1	-0.00399098	0.00208715	0.996816	0.0292423	0.0295675	5.96725e-05	0.00017229	44	83	53	D1	Adipose. subcutaneous (STARNET)	EpiXcan	0.998376	starnet_sf	0.999981
6138	ENSG00000175061	LRRC75A-AS1	-0.00392866	-0.000429673	0.996865	0.0322901	0.0794966	1.19124e-11	6.0509e-11	10	20	12	D1	Adipose. subcutaneous (STARNET)	EpiXcan	0.998376	starnet_sf	0.999981
6139	ENSG00000133597	ADCK2	0.0038673	-0.00763882	0.996914	0.0776153	0.159953	1.68456e-22	1.6684e-21	38	69	46	D1	Adipose. subcutaneous (STARNET)	EpiXcan	0.998376	starnet_sf	0.999981
6140	ENSG00000161202	DVL3	0.00219096	0.00909818	0.998252	0.0596549	0.0876387	1.35843e-12	7.45611e-12	24	30	27	D1	Adipose. subcutaneous (STARNET)	EpiXcan	0.999436	starnet_sf	0.999981
6141	ENSG00000077238	IL4R	-0.00213272	-0.00365276	0.998298	0.00446452	0.0374487	6.03257e-06	1.934e-05	5	9	8	D1	Adipose. subcutaneous (STARNET)	EpiXcan	0.999436	starnet_sf	0.999981
6142	ENSG00000132965	ALOX5AP	-0.00146307	-0.000113172	0.998833	0.00510146	0.0264103	0.000162598	0.000446871	3	14	6	D1	Adipose. subcutaneous (STARNET)	EpiXcan	0.999657	starnet_sf	0.999981
6143	ENSG00000123983	ACSL3	-0.00122427	-0.000612202	0.999023	0.0245607	0.0407439	1.94368e-06	6.56535e-06	19	58	27	D1	Adipose. subcutaneous (STARNET)	EpiXcan	0.999657	starnet_sf	0.999981
6144	ENSG00000158023	WDR66	0.00119645	0.0184537	0.999045	0.0322158	0.110126	1.79819e-15	1.18119e-14	23	47	31	D1	Adipose. subcutaneous (STARNET)	EpiXcan	0.999657	starnet_sf	0.999981
6145	ENSG00000176783	RUFY1	-0.0010409	0.0033695	0.999169	0.0157117	0.0296372	5.12685e-05	0.000149052	14	53	15	D1	Adipose. subcutaneous (STARNET)	EpiXcan	0.999657	starnet_sf	0.999981
6146	ENSG00000100263	RHBDD3	0.000592882	-0.0079651	0.999527	0.0630244	0.0672354	3.28538e-10	1.51355e-09	17	75	19	D1	Adipose. subcutaneous (STARNET)	EpiXcan	0.999745	starnet_sf	0.999981
6147	ENSG00000271579	AC078880.3	-0.000519147	0.00885082	0.999586	0.0401234	0.133121	1.38393e-18	1.09636e-17	9	79	13	D1	Adipose. subcutaneous (STARNET)	EpiXcan	0.999745	starnet_sf	0.999981
6148	ENSG00000168883	USP39	0.000319733	0.00528502	0.999745	0.0803115	0.0510166	1.15765e-07	4.35783e-07	52	79	62	D1	Adipose. subcutaneous (STARNET)	EpiXcan	0.999745	starnet_sf	0.999981

### Sheet: Adipose. visceral (GTEx)
	gene	gene_name	zscore	effect_size	pvalue	var_g	pred_perf_r2	pred_perf_pval	pred_perf_qval	n_snps_used	n_snps_in_cov	n_snps_in_model	gwas	tissue	method	gwas_fdr	Tissue.keyword	fdr_all
1	ENSG00000144895	EIF2A	3.41535	0.265187	0.000637	0.0582967	0.263914	1.99117e-20	3.87365e-19	14	22	22	D1	Adipose. visceral (GTEx)	EpiXcan	0.863759	gtex_vaf	0.903233
2	ENSG00000137714	FDX1	-3.34175	-0.17125	0.000832532	0.154511	0.357746	4.70094e-29	1.6021e-27	16	24	24	D1	Adipose. visceral (GTEx)	EpiXcan	0.863759	gtex_vaf	0.966962
3	ENSG00000240089	BMS1P3	-3.31182	-0.254254	0.000926915	0.0584935	0.124544	2.03252e-09	1.57814e-08	6	7	7	D1	Adipose. visceral (GTEx)	EpiXcan	0.863759	gtex_vaf	0.982235
4	ENSG00000243302	AC018638.4	-3.29974	-0.113299	0.000967728	0.266659	0.409886	8.8297e-34	4.09529e-32	50	60	60	D1	Adipose. visceral (GTEx)	EpiXcan	0.863759	gtex_vaf	0.989436
5	ENSG00000133872	SARAF	3.27574	0.397363	0.00105386	0.0255212	0.0710706	1.29383e-05	6.32331e-05	11	13	13	D1	Adipose. visceral (GTEx)	EpiXcan	0.863759	gtex_vaf	0.999981
6	ENSG00000259065	AC005520.2	3.25797	0.0911388	0.00112212	0.407143	0.556414	2.87563e-54	3.76439e-52	26	33	33	D1	Adipose. visceral (GTEx)	EpiXcan	0.863759	gtex_vaf	0.999981
7	ENSG00000182150	ERCC6L2	3.23682	0.340885	0.00120868	0.0332132	0.0962557	2.39149e-07	1.48548e-06	16	20	20	D1	Adipose. visceral (GTEx)	EpiXcan	0.863759	gtex_vaf	0.999981
8	ENSG00000169032	MAP2K1	3.19618	0.541164	0.00139261	0.0100414	0.0469375	0.000388208	0.00151804	8	10	10	D1	Adipose. visceral (GTEx)	EpiXcan	0.863759	gtex_vaf	0.999981
9	ENSG00000261011	AL136982.4	-3.18568	-0.221048	0.00144414	0.0725199	0.164253	4.41175e-12	4.50404e-11	9	12	12	D1	Adipose. visceral (GTEx)	EpiXcan	0.863759	gtex_vaf	0.999981
10	ENSG00000231312	AC007388.1	-3.14385	-0.187184	0.00166743	0.0988548	0.175227	3.82608e-13	4.29078e-12	9	10	10	D1	Adipose. visceral (GTEx)	EpiXcan	0.876647	gtex_vaf	0.999981
11	ENSG00000197822	OCLN	-3.1228	-0.186351	0.0017914	0.195193	0.267924	1.50311e-20	2.95703e-19	48	56	56	D1	Adipose. visceral (GTEx)	EpiXcan	0.876647	gtex_vaf	0.999981
12	ENSG00000197147	LRRC8B	3.05764	0.237342	0.00223085	0.0575492	0.161587	1.09984e-11	1.07355e-10	16	18	18	D1	Adipose. visceral (GTEx)	EpiXcan	0.910131	gtex_vaf	0.999981
13	ENSG00000230715	AC018638.2	-3.04284	-0.108755	0.00234357	0.254521	0.51982	7.29901e-48	7.05084e-46	37	49	49	D1	Adipose. visceral (GTEx)	EpiXcan	0.910131	gtex_vaf	0.999981
14	ENSG00000168961	LGALS9	-3.02931	-0.328684	0.00245112	0.0337043	0.0506698	0.000176338	0.000726462	14	21	21	D1	Adipose. visceral (GTEx)	EpiXcan	0.910131	gtex_vaf	0.999981
15	ENSG00000196476	C20orf96	-3.00851	-0.160565	0.00262528	0.127879	0.283536	9.77406e-22	2.116e-20	9	11	11	D1	Adipose. visceral (GTEx)	EpiXcan	0.910131	gtex_vaf	0.999981
16	ENSG00000242588	AC108010.1	-2.99939	-0.103463	0.0027052	0.272753	0.57521	4.13467e-57	6.81344e-55	17	26	26	D1	Adipose. visceral (GTEx)	EpiXcan	0.910131	gtex_vaf	0.999981
17	ENSG00000101442	ACTR5	2.95322	0.437938	0.00314478	0.0170721	0.0391868	0.00092384	0.00342693	11	15	15	D1	Adipose. visceral (GTEx)	EpiXcan	0.966	gtex_vaf	0.999981
18	ENSG00000183773	AIFM3	-2.94494	-4.05716	0.00323017	0.00058298	0.0173015	0.0300313	0.0873439	5	8	8	D1	Adipose. visceral (GTEx)	EpiXcan	0.966	gtex_vaf	0.999981
19	ENSG00000163827	LRRC2	-2.90511	-0.330253	0.00367128	0.0484049	0.0136414	0.0575439	0.158043	41	49	49	D1	Adipose. visceral (GTEx)	EpiXcan	0.999409	gtex_vaf	0.999981
20	ENSG00000169592	INO80E	2.85637	0.14338	0.00428515	0.134944	0.269942	6.4589e-22	1.41802e-20	38	47	47	D1	Adipose. visceral (GTEx)	EpiXcan	0.999409	gtex_vaf	0.999981
21	ENSG00000243679	AC018638.5	-2.84847	-0.0951293	0.00439298	0.290037	0.505864	8.57244e-46	7.50464e-44	43	52	52	D1	Adipose. visceral (GTEx)	EpiXcan	0.999409	gtex_vaf	0.999981
22	ENSG00000113119	TMCO6	-2.82619	-0.238225	0.00471058	0.0448722	0.0983896	2.02688e-07	1.26913e-06	6	9	9	D1	Adipose. visceral (GTEx)	EpiXcan	0.999409	gtex_vaf	0.999981
23	ENSG00000148832	PAOX	2.8236	0.238708	0.00474876	0.0568372	0.0399935	0.000767724	0.00287835	14	17	17	D1	Adipose. visceral (GTEx)	EpiXcan	0.999409	gtex_vaf	0.999981
24	ENSG00000188342	GTF2F2	-2.81533	-0.339635	0.00487271	0.0218484	0.0222594	0.0153126	0.0472534	13	16	16	D1	Adipose. visceral (GTEx)	EpiXcan	0.999409	gtex_vaf	0.999981
25	ENSG00000188352	FOCAD	2.8078	0.360554	0.00498806	0.0246844	0.0114253	0.0744182	0.198246	17	19	19	D1	Adipose. visceral (GTEx)	EpiXcan	0.999409	gtex_vaf	0.999981
26	ENSG00000163431	LMOD1	-2.78206	-0.42227	0.00540144	0.0154192	0.0694823	9.68096e-06	4.81196e-05	11	11	11	D1	Adipose. visceral (GTEx)	EpiXcan	0.999409	gtex_vaf	0.999981
27	ENSG00000120314	WDR55	-2.77936	-1.04531	0.00544662	0.00240645	0.0168786	0.0341468	0.0983134	10	11	11	D1	Adipose. visceral (GTEx)	EpiXcan	0.999409	gtex_vaf	0.999981
28	ENSG00000105497	ZNF175	2.7614	0.219993	0.00575535	0.0788926	0.153343	4.14904e-11	3.81586e-10	49	61	61	D1	Adipose. visceral (GTEx)	EpiXcan	0.999409	gtex_vaf	0.999981
29	ENSG00000163686	ABHD6	2.73319	0.383579	0.00627236	0.0240896	0.036792	0.00181586	0.00644734	10	11	11	D1	Adipose. visceral (GTEx)	EpiXcan	0.999409	gtex_vaf	0.999981
30	ENSG00000064703	DDX20	2.70241	0.176116	0.00688388	0.084448	0.0811324	2.05859e-06	1.12856e-05	33	36	36	D1	Adipose. visceral (GTEx)	EpiXcan	0.999409	gtex_vaf	0.999981
31	ENSG00000167595	PROSER3	-2.68335	-0.437254	0.00728895	0.0130389	0.125352	3.18286e-09	2.40856e-08	14	21	21	D1	Adipose. visceral (GTEx)	EpiXcan	0.999409	gtex_vaf	0.999981
32	ENSG00000179889	PDXDC1	-2.65177	-0.367629	0.00800706	0.0194733	0.079609	2.99479e-06	1.60413e-05	3	3	3	D1	Adipose. visceral (GTEx)	EpiXcan	0.999409	gtex_vaf	0.999981
33	ENSG00000110768	GTF2H1	-2.65136	-0.181403	0.00801678	0.0901346	0.411392	4.59221e-34	2.19533e-32	10	20	20	D1	Adipose. visceral (GTEx)	EpiXcan	0.999409	gtex_vaf	0.999981
34	ENSG00000187630	DHRS4L2	2.64678	0.161151	0.00812624	0.104744	0.293315	1.39537e-22	3.21993e-21	31	36	36	D1	Adipose. visceral (GTEx)	EpiXcan	0.999409	gtex_vaf	0.999981
35	ENSG00000184207	PGP	-2.64413	-0.695894	0.00819003	0.00632716	0.012097	0.0719865	0.192757	13	24	24	D1	Adipose. visceral (GTEx)	EpiXcan	0.999409	gtex_vaf	0.999981
36	ENSG00000141349	G6PC3	-2.63374	-0.393107	0.00844502	0.0158149	0.0328342	0.00300273	0.0103492	10	15	15	D1	Adipose. visceral (GTEx)	EpiXcan	0.999409	gtex_vaf	0.999981
37	ENSG00000271303	SRXN1	-2.63224	-0.249446	0.00848249	0.0401619	0.018611	0.0279742	0.0818881	29	34	34	D1	Adipose. visceral (GTEx)	EpiXcan	0.999409	gtex_vaf	0.999981
38	ENSG00000115947	ORC4	2.6274	0.986454	0.00860398	0.00340272	0.0126888	0.0622612	0.169635	4	5	5	D1	Adipose. visceral (GTEx)	EpiXcan	0.999409	gtex_vaf	0.999981
39	ENSG00000234284	ZNF879	-2.61173	-0.672134	0.00900853	0.00640045	0.0235893	0.0119439	0.0375277	5	6	6	D1	Adipose. visceral (GTEx)	EpiXcan	0.999409	gtex_vaf	0.999981
40	ENSG00000174032	SLC25A30	2.59183	0.199099	0.0095466	0.0812785	0.177253	7.33985e-13	8.03826e-12	20	23	23	D1	Adipose. visceral (GTEx)	EpiXcan	0.999409	gtex_vaf	0.999981
41	ENSG00000109501	WFS1	2.57122	1.81796	0.0101342	0.000640172	0.0108916	0.0936525	0.242576	3	7	7	D1	Adipose. visceral (GTEx)	EpiXcan	0.999409	gtex_vaf	0.999981
42	ENSG00000142396	AC020915.1	-2.56756	-0.353971	0.0102417	0.021075	0.0177308	0.0297251	0.0865252	14	14	14	D1	Adipose. visceral (GTEx)	EpiXcan	0.999409	gtex_vaf	0.999981
43	ENSG00000065413	ANKRD44	2.56194	0.787143	0.0104089	0.00929467	0.0911194	4.66161e-07	2.77144e-06	11	16	16	D1	Adipose. visceral (GTEx)	EpiXcan	0.999409	gtex_vaf	0.999981
44	ENSG00000214575	CPEB1	-2.55593	-0.331015	0.0105905	0.0201769	0.0614783	5.26422e-05	0.000235653	4	4	4	D1	Adipose. visceral (GTEx)	EpiXcan	0.999409	gtex_vaf	0.999981
45	ENSG00000198270	TMEM116	-2.54868	-0.116611	0.0108131	0.119043	0.220198	2.24417e-16	3.35476e-15	19	24	24	D1	Adipose. visceral (GTEx)	EpiXcan	0.999409	gtex_vaf	0.999981
46	ENSG00000154945	ANKRD40	-2.54794	-0.239934	0.010836	0.0420126	0.222873	1.83619e-16	2.76851e-15	7	9	9	D1	Adipose. visceral (GTEx)	EpiXcan	0.999409	gtex_vaf	0.999981
47	ENSG00000152760	TCTEX1D1	2.54033	0.313311	0.0110747	0.0213229	0.0420094	0.000658419	0.0024892	33	43	43	D1	Adipose. visceral (GTEx)	EpiXcan	0.999409	gtex_vaf	0.999981
48	ENSG00000116688	MFN2	2.53048	0.252553	0.0113906	0.0345095	0.132727	7.5031e-10	6.0714e-09	7	9	9	D1	Adipose. visceral (GTEx)	EpiXcan	0.999409	gtex_vaf	0.999981
49	ENSG00000130939	UBE4B	2.52378	0.646077	0.0116102	0.0111084	0.0127016	0.0688417	0.1854	8	9	9	D1	Adipose. visceral (GTEx)	EpiXcan	0.999409	gtex_vaf	0.999981
50	ENSG00000081818	PCDHB4	2.5229	0.537377	0.0116393	0.00765616	0.0183019	0.0289134	0.084408	7	10	10	D1	Adipose. visceral (GTEx)	EpiXcan	0.999409	gtex_vaf	0.999981
51	ENSG00000089693	MLF2	2.5166	0.192415	0.0118494	0.0558044	0.137675	4.11354e-10	3.44195e-09	13	15	15	D1	Adipose. visceral (GTEx)	EpiXcan	0.999409	gtex_vaf	0.999981
52	ENSG00000183506	PI4KAP2	2.50504	0.141632	0.0122438	0.240691	0.198278	9.94783e-15	1.28542e-13	58	71	71	D1	Adipose. visceral (GTEx)	EpiXcan	0.999409	gtex_vaf	0.999981
53	ENSG00000102967	DHODH	2.50345	0.204108	0.0122988	0.0531191	0.0876783	1.0563e-06	5.99985e-06	23	25	25	D1	Adipose. visceral (GTEx)	EpiXcan	0.999409	gtex_vaf	0.999981
54	ENSG00000237753	AC079922.2	-2.49585	-0.119956	0.0125654	0.171755	0.364056	1.90397e-29	6.8207e-28	12	15	15	D1	Adipose. visceral (GTEx)	EpiXcan	0.999409	gtex_vaf	0.999981
55	ENSG00000152784	PRDM8	-2.4928	-0.319848	0.0126741	0.0558433	0.0181408	0.0273409	0.080202	44	63	63	D1	Adipose. visceral (GTEx)	EpiXcan	0.999409	gtex_vaf	0.999981
56	ENSG00000175611	LINC00476	2.48811	0.086722	0.0128424	0.294036	0.426802	3.40251e-36	1.86898e-34	31	35	35	D1	Adipose. visceral (GTEx)	EpiXcan	0.999409	gtex_vaf	0.999981
57	ENSG00000142102	PGGHG	2.48668	0.157412	0.0128942	0.115787	0.366522	7.35012e-30	2.70218e-28	25	29	29	D1	Adipose. visceral (GTEx)	EpiXcan	0.999409	gtex_vaf	0.999981
58	ENSG00000063127	SLC6A16	-2.48452	-0.15762	0.0129728	0.102391	0.110671	1.98107e-08	1.38054e-07	37	41	41	D1	Adipose. visceral (GTEx)	EpiXcan	0.999409	gtex_vaf	0.999981
59	ENSG00000229186	ADAM1A	2.48049	0.105518	0.0131201	0.154268	0.372633	4.16565e-30	1.55595e-28	28	35	35	D1	Adipose. visceral (GTEx)	EpiXcan	0.999409	gtex_vaf	0.999981
60	ENSG00000109854	HTATIP2	2.47581	0.108216	0.0132933	0.222869	0.45008	1.35199e-38	8.72689e-37	21	28	28	D1	Adipose. visceral (GTEx)	EpiXcan	0.999409	gtex_vaf	0.999981
61	ENSG00000156253	RWDD2B	2.46575	0.316773	0.0136728	0.0260984	0.0915135	4.90591e-07	2.90488e-06	14	15	15	D1	Adipose. visceral (GTEx)	EpiXcan	0.999409	gtex_vaf	0.999981
62	ENSG00000124507	PACSIN1	-2.46557	-0.272081	0.0136796	0.0398252	0.0175663	0.0327413	0.0945777	34	42	42	D1	Adipose. visceral (GTEx)	EpiXcan	0.999409	gtex_vaf	0.999981
63	ENSG00000131797	CLUHP3	-2.46286	-0.302013	0.0137832	0.0283993	0.0465727	0.000465897	0.00180221	20	22	22	D1	Adipose. visceral (GTEx)	EpiXcan	0.999409	gtex_vaf	0.999981
64	ENSG00000224287	MSL3P1	2.46232	0.279319	0.0138041	0.0321367	0.154976	2.82158e-11	2.64537e-10	31	37	37	D1	Adipose. visceral (GTEx)	EpiXcan	0.999409	gtex_vaf	0.999981
65	ENSG00000095059	DHPS	2.45384	0.166543	0.014134	0.0934711	0.0442962	0.000592564	0.00225667	68	80	80	D1	Adipose. visceral (GTEx)	EpiXcan	0.999409	gtex_vaf	0.999981
66	ENSG00000123094	RASSF8	2.45215	0.333719	0.0142005	0.0203393	0.0105491	0.099104	0.2548	20	23	23	D1	Adipose. visceral (GTEx)	EpiXcan	0.999409	gtex_vaf	0.999981
67	ENSG00000230910	AL391807.1	-2.44625	-0.469481	0.0144351	0.009657	0.0127797	0.068083	0.183675	35	42	42	D1	Adipose. visceral (GTEx)	EpiXcan	0.999409	gtex_vaf	0.999981
68	ENSG00000151882	CCL28	-2.44445	-0.486234	0.0145074	0.0125533	0.012951	0.0656715	0.177923	15	15	15	D1	Adipose. visceral (GTEx)	EpiXcan	0.999409	gtex_vaf	0.999981
69	ENSG00000185869	ZNF829	-2.4289	-0.42055	0.0151448	0.00996148	0.0136218	0.0578367	0.158754	7	9	9	D1	Adipose. visceral (GTEx)	EpiXcan	0.999409	gtex_vaf	0.999981
70	ENSG00000104728	ARHGEF10	-2.41858	-0.417955	0.0155812	0.0155309	0.0596672	6.35983e-05	0.000281283	4	4	4	D1	Adipose. visceral (GTEx)	EpiXcan	0.999409	gtex_vaf	0.999981
71	ENSG00000109062	SLC9A3R1	2.41607	0.518118	0.015689	0.00783452	0.0137974	0.0559574	0.15429	10	10	10	D1	Adipose. visceral (GTEx)	EpiXcan	0.999409	gtex_vaf	0.999981
72	ENSG00000185100	ADSSL1	-2.41461	-1.38035	0.0157519	0.00146701	0.0107737	0.0894821	0.23336	3	4	4	D1	Adipose. visceral (GTEx)	EpiXcan	0.999409	gtex_vaf	0.999981
73	ENSG00000125743	SNRPD2	-2.41416	-0.394713	0.0157716	0.0272014	0.0250036	0.0102326	0.032508	32	40	40	D1	Adipose. visceral (GTEx)	EpiXcan	0.999409	gtex_vaf	0.999981
74	ENSG00000119321	FKBP15	2.4079	0.632649	0.0160446	0.00407233	0.0738567	6.80302e-06	3.46509e-05	9	14	14	D1	Adipose. visceral (GTEx)	EpiXcan	0.999409	gtex_vaf	0.999981
75	ENSG00000183431	SF3A3	2.4064	0.14286	0.0161105	0.102964	0.274573	6.6801e-21	1.35214e-19	24	27	27	D1	Adipose. visceral (GTEx)	EpiXcan	0.999409	gtex_vaf	0.999981
76	ENSG00000119599	DCAF4	-2.39476	-0.101338	0.0166313	0.198139	0.294827	2.91377e-22	6.50928e-21	48	57	57	D1	Adipose. visceral (GTEx)	EpiXcan	0.999409	gtex_vaf	0.999981
77	ENSG00000108349	CASC3	-2.39154	-0.600143	0.0167778	0.00888253	0.0120307	0.0763317	0.202765	13	18	18	D1	Adipose. visceral (GTEx)	EpiXcan	0.999409	gtex_vaf	0.999981
78	ENSG00000132881	RSG1	2.37991	0.221846	0.0173168	0.0419725	0.103955	5.16307e-08	3.44705e-07	12	15	15	D1	Adipose. visceral (GTEx)	EpiXcan	0.999409	gtex_vaf	0.999981
79	ENSG00000154134	ROBO3	-2.37851	-0.134872	0.0173827	0.121467	0.174896	6.68153e-13	7.3345e-12	55	72	72	D1	Adipose. visceral (GTEx)	EpiXcan	0.999409	gtex_vaf	0.999981
80	ENSG00000125912	NCLN	2.35692	0.186067	0.0184273	0.0617037	0.145207	7.89737e-11	7.09093e-10	31	46	46	D1	Adipose. visceral (GTEx)	EpiXcan	0.999409	gtex_vaf	0.999981
81	ENSG00000131437	KIF3A	2.35419	0.303889	0.0185631	0.0202237	0.041486	0.00084854	0.00316356	10	10	10	D1	Adipose. visceral (GTEx)	EpiXcan	0.999409	gtex_vaf	0.999981
82	ENSG00000174586	ZNF497	-2.35325	-2.65788	0.01861	0.000456752	0.0978139	1.4093e-07	8.97275e-07	2	3	3	D1	Adipose. visceral (GTEx)	EpiXcan	0.999409	gtex_vaf	0.999981
83	ENSG00000165272	AQP3	2.35072	0.210899	0.0187372	0.0700674	0.157756	8.70113e-12	8.58892e-11	20	24	24	D1	Adipose. visceral (GTEx)	EpiXcan	0.999409	gtex_vaf	0.999981
84	ENSG00000123395	ATG101	2.33363	0.459238	0.0196151	0.0114747	0.0306942	0.00439846	0.014739	7	7	7	D1	Adipose. visceral (GTEx)	EpiXcan	0.999409	gtex_vaf	0.999981
85	ENSG00000169228	RAB24	2.33218	0.287928	0.0196913	0.023579	0.0657358	2.35442e-05	0.000111376	4	5	5	D1	Adipose. visceral (GTEx)	EpiXcan	0.999409	gtex_vaf	0.999981
86	ENSG00000196152	ZNF79	-2.32947	-0.179904	0.0198344	0.0653118	0.260362	1.63935e-19	3.03333e-18	17	27	27	D1	Adipose. visceral (GTEx)	EpiXcan	0.999409	gtex_vaf	0.999981
87	ENSG00000182873	PRKCZ-AS1	2.32331	0.618898	0.0201625	0.00504899	0.0164422	0.038213	0.108592	7	10	10	D1	Adipose. visceral (GTEx)	EpiXcan	0.999409	gtex_vaf	0.999981
88	ENSG00000101247	NDUFAF5	2.32004	0.186713	0.0203386	0.0598288	0.173407	8.52903e-13	9.30421e-12	7	12	12	D1	Adipose. visceral (GTEx)	EpiXcan	0.999409	gtex_vaf	0.999981
89	ENSG00000084444	FAM234B	-2.31767	-0.243121	0.0204671	0.046924	0.0900362	6.37736e-07	3.72664e-06	34	41	41	D1	Adipose. visceral (GTEx)	EpiXcan	0.999409	gtex_vaf	0.999981
90	ENSG00000257315	ZBED6	-2.31736	-0.385527	0.0204839	0.0123776	0.021246	0.0180208	0.0549092	18	24	24	D1	Adipose. visceral (GTEx)	EpiXcan	0.999409	gtex_vaf	0.999981
91	ENSG00000142230	SAE1	2.31345	1.54044	0.0206982	0.000982209	0.0542097	0.000121804	0.000514355	5	10	10	D1	Adipose. visceral (GTEx)	EpiXcan	0.999409	gtex_vaf	0.999981
92	ENSG00000105793	GTPBP10	2.30957	0.142888	0.0209122	0.0814821	0.0725021	9.50063e-06	4.73073e-05	38	47	47	D1	Adipose. visceral (GTEx)	EpiXcan	0.999409	gtex_vaf	0.999981
93	ENSG00000168393	DTYMK	2.3057	0.264415	0.0211274	0.0345886	0.113424	1.92058e-08	1.34039e-07	11	12	12	D1	Adipose. visceral (GTEx)	EpiXcan	0.999409	gtex_vaf	0.999981
94	ENSG00000235513	AL035681.1	-2.30368	-0.33315	0.0212406	0.0220725	0.0708327	9.01172e-06	4.50811e-05	9	13	13	D1	Adipose. visceral (GTEx)	EpiXcan	0.999409	gtex_vaf	0.999981
95	ENSG00000250305	KIAA1456	2.29617	0.534702	0.021666	0.00606173	0.0183275	0.0255835	0.0755371	2	2	2	D1	Adipose. visceral (GTEx)	EpiXcan	0.999409	gtex_vaf	0.999981
96	ENSG00000196922	ZNF252P	2.29515	0.121807	0.0217246	0.124317	0.175175	4.6646e-14	5.6667e-13	9	12	12	D1	Adipose. visceral (GTEx)	EpiXcan	0.999409	gtex_vaf	0.999981
97	ENSG00000064313	TAF2	-2.28986	-0.234155	0.0220292	0.031486	0.0546054	0.000130639	0.000548357	25	30	30	D1	Adipose. visceral (GTEx)	EpiXcan	0.999409	gtex_vaf	0.999981
98	ENSG00000141627	DYM	-2.28445	-0.550767	0.0223451	0.00701546	0.0154261	0.0441384	0.123996	9	13	13	D1	Adipose. visceral (GTEx)	EpiXcan	0.999409	gtex_vaf	0.999981
99	ENSG00000164610	RP9	-2.28257	-0.228593	0.0224558	0.0346649	0.0323082	0.00365648	0.0124342	20	24	24	D1	Adipose. visceral (GTEx)	EpiXcan	0.999409	gtex_vaf	0.999981
100	ENSG00000176386	CDC26	-2.28054	-0.116774	0.0225755	0.131538	0.26559	4.04156e-20	7.75481e-19	11	13	13	D1	Adipose. visceral (GTEx)	EpiXcan	0.999409	gtex_vaf	0.999981
101	ENSG00000108389	MTMR4	2.274	0.251977	0.0229662	0.0270772	0.0400768	0.00113434	0.00415281	12	13	13	D1	Adipose. visceral (GTEx)	EpiXcan	0.999409	gtex_vaf	0.999981
102	ENSG00000227827	AC138969.2	2.27349	0.125655	0.022997	0.181212	0.324816	4.07217e-25	1.08206e-23	12	13	13	D1	Adipose. visceral (GTEx)	EpiXcan	0.999409	gtex_vaf	0.999981
103	ENSG00000258515	AL355075.2	-2.27321	-0.128092	0.0230138	0.117546	0.193443	1.47909e-14	1.87151e-13	11	14	14	D1	Adipose. visceral (GTEx)	EpiXcan	0.999409	gtex_vaf	0.999981
104	ENSG00000133422	MORC2	-2.2645	-0.361335	0.0235432	0.0160227	0.015457	0.0436271	0.122609	19	24	24	D1	Adipose. visceral (GTEx)	EpiXcan	0.999409	gtex_vaf	0.999981
105	ENSG00000093000	NUP50	-2.26287	-0.396429	0.0236436	0.0113933	0.0725504	9.49662e-06	4.73041e-05	19	26	26	D1	Adipose. visceral (GTEx)	EpiXcan	0.999409	gtex_vaf	0.999981
106	ENSG00000214078	CPNE1	-2.2586	-0.080638	0.0239082	0.295283	0.575091	5.76308e-60	1.12116e-57	24	31	31	D1	Adipose. visceral (GTEx)	EpiXcan	0.999409	gtex_vaf	0.999981
107	ENSG00000103245	NARFL	2.25857	0.14676	0.02391	0.0811238	0.379211	3.06528e-31	1.23378e-29	4	6	6	D1	Adipose. visceral (GTEx)	EpiXcan	0.999409	gtex_vaf	0.999981
108	ENSG00000114698	PLSCR4	-2.25817	-0.257533	0.0239351	0.03414	0.181241	3.36983e-13	3.80655e-12	8	13	13	D1	Adipose. visceral (GTEx)	EpiXcan	0.999409	gtex_vaf	0.999981
109	ENSG00000140941	MAP1LC3B	-2.25765	-0.949694	0.0239674	0.0026236	0.012333	0.0718946	0.192548	6	6	6	D1	Adipose. visceral (GTEx)	EpiXcan	0.999409	gtex_vaf	0.999981
110	ENSG00000172469	MANEA	-2.25409	-0.133831	0.0241902	0.0993514	0.232312	2.58132e-17	4.13218e-16	24	28	28	D1	Adipose. visceral (GTEx)	EpiXcan	0.999409	gtex_vaf	0.999981
111	ENSG00000241837	ATP5O	2.25197	0.597392	0.0243241	0.00468507	0.0411734	0.000825122	0.00308446	7	9	9	D1	Adipose. visceral (GTEx)	EpiXcan	0.999409	gtex_vaf	0.999981
112	ENSG00000211455	STK38L	-2.2416	-0.319037	0.0249871	0.0149996	0.0166111	0.0368627	0.10531	17	17	17	D1	Adipose. visceral (GTEx)	EpiXcan	0.999409	gtex_vaf	0.999981
113	ENSG00000246596	AC139795.1	-2.24073	-0.193932	0.0250433	0.0567403	0.126545	2.35339e-09	1.81851e-08	17	17	17	D1	Adipose. visceral (GTEx)	EpiXcan	0.999409	gtex_vaf	0.999981
114	ENSG00000105556	MIER2	-2.23939	-0.255852	0.0251307	0.0292688	0.112958	1.86886e-08	1.30559e-07	8	13	13	D1	Adipose. visceral (GTEx)	EpiXcan	0.999409	gtex_vaf	0.999981
115	ENSG00000183386	FHL3	2.2382	0.165192	0.0252079	0.0679847	0.138778	2.00807e-10	1.73838e-09	26	29	29	D1	Adipose. visceral (GTEx)	EpiXcan	0.999409	gtex_vaf	0.999981
116	ENSG00000138095	LRPPRC	-2.23622	-0.168413	0.0253374	0.0588585	0.197976	1.20888e-14	1.54637e-13	32	42	42	D1	Adipose. visceral (GTEx)	EpiXcan	0.999409	gtex_vaf	0.999981
117	ENSG00000183666	GUSBP1	-2.23113	-0.0955264	0.0256722	0.271953	0.380513	6.49876e-31	2.55697e-29	46	57	57	D1	Adipose. visceral (GTEx)	EpiXcan	0.999409	gtex_vaf	0.999981
118	ENSG00000214174	AMZ2P1	2.21768	0.659798	0.0265767	0.00533254	0.31188	2.712e-24	6.88171e-23	11	15	15	D1	Adipose. visceral (GTEx)	EpiXcan	0.999409	gtex_vaf	0.999981
119	ENSG00000154222	CC2D1B	2.21381	0.155487	0.0268415	0.0808468	0.172579	1.07226e-12	1.15177e-11	44	54	54	D1	Adipose. visceral (GTEx)	EpiXcan	0.999409	gtex_vaf	0.999981
120	ENSG00000244682	FCGR2C	-2.2137	-0.105176	0.0268495	0.163116	0.283669	8.23115e-22	1.79306e-20	68	82	82	D1	Adipose. visceral (GTEx)	EpiXcan	0.999409	gtex_vaf	0.999981
121	ENSG00000204164	BMS1P5	2.21152	0.348314	0.0269999	0.023126	0.209286	3.4038e-16	4.98193e-15	27	56	56	D1	Adipose. visceral (GTEx)	EpiXcan	0.999409	gtex_vaf	0.999981
122	ENSG00000127580	WDR24	2.20591	0.231952	0.0273906	0.033831	0.0851799	1.41697e-06	7.94216e-06	11	12	12	D1	Adipose. visceral (GTEx)	EpiXcan	0.999409	gtex_vaf	0.999981
123	ENSG00000082497	SERTAD4	-2.20491	-0.637772	0.0274606	0.00478544	0.0114243	0.0825348	0.217428	5	9	9	D1	Adipose. visceral (GTEx)	EpiXcan	0.999409	gtex_vaf	0.999981
124	ENSG00000151657	KIN	-2.20398	-1.0902	0.0275258	0.00156483	0.034547	0.00246746	0.0085953	2	3	3	D1	Adipose. visceral (GTEx)	EpiXcan	0.999409	gtex_vaf	0.999981
125	ENSG00000148803	FUOM	2.19882	0.177171	0.027891	0.0722493	0.0507706	0.000125173	0.000527624	27	33	33	D1	Adipose. visceral (GTEx)	EpiXcan	0.999409	gtex_vaf	0.999981
126	ENSG00000164024	METAP1	-2.19661	-0.263729	0.0280486	0.0202441	0.0266511	0.00819117	0.0264424	36	46	46	D1	Adipose. visceral (GTEx)	EpiXcan	0.999409	gtex_vaf	0.999981
127	ENSG00000099785	MARCH2	2.19312	0.100978	0.0282991	0.149275	0.367533	2.05441e-29	7.32219e-28	37	47	47	D1	Adipose. visceral (GTEx)	EpiXcan	0.999409	gtex_vaf	0.999981
128	ENSG00000131730	CKMT2	-2.19249	-0.182438	0.0283442	0.0547721	0.0630058	4.22487e-05	0.000192011	45	53	53	D1	Adipose. visceral (GTEx)	EpiXcan	0.999409	gtex_vaf	0.999981
129	ENSG00000091513	TF	-2.17996	-0.269144	0.0292602	0.0195678	0.035518	0.00201009	0.00709203	3	4	4	D1	Adipose. visceral (GTEx)	EpiXcan	0.999409	gtex_vaf	0.999981
130	ENSG00000269352	PTOV1-AS2	2.17703	0.181569	0.0294783	0.0573515	0.134863	2.33815e-10	2.01047e-09	10	12	12	D1	Adipose. visceral (GTEx)	EpiXcan	0.999409	gtex_vaf	0.999981
131	ENSG00000163684	RPP14	-2.16973	-0.304064	0.0300274	0.0198469	0.0624621	2.74373e-05	0.000128576	15	16	16	D1	Adipose. visceral (GTEx)	EpiXcan	0.999409	gtex_vaf	0.999981
132	ENSG00000100281	HMGXB4	-2.16434	-0.614767	0.0304383	0.00398202	0.0415667	0.000912977	0.00338847	11	16	16	D1	Adipose. visceral (GTEx)	EpiXcan	0.999409	gtex_vaf	0.999981
133	ENSG00000261485	PAN3-AS1	-2.16137	-0.282517	0.0306669	0.0425722	0.0164044	0.0392102	0.111155	22	25	25	D1	Adipose. visceral (GTEx)	EpiXcan	0.999409	gtex_vaf	0.999981
134	ENSG00000198467	TPM2	-2.16135	-0.384314	0.0306685	0.00995267	0.0152373	0.0455382	0.127571	16	16	16	D1	Adipose. visceral (GTEx)	EpiXcan	0.999409	gtex_vaf	0.999981
135	ENSG00000121068	TBX2	2.15045	0.204925	0.0315197	0.0423884	0.0847019	1.16832e-06	6.61735e-06	8	9	9	D1	Adipose. visceral (GTEx)	EpiXcan	0.999409	gtex_vaf	0.999981
136	ENSG00000197265	GTF2E2	-2.14924	-0.263608	0.0316157	0.029525	0.0126979	0.0698092	0.187681	29	34	34	D1	Adipose. visceral (GTEx)	EpiXcan	0.999409	gtex_vaf	0.999981
137	ENSG00000125637	PSD4	2.14916	0.151123	0.0316214	0.0731722	0.204467	2.58854e-15	3.50994e-14	11	14	14	D1	Adipose. visceral (GTEx)	EpiXcan	0.999409	gtex_vaf	0.999981
138	ENSG00000129667	RHBDF2	2.14641	0.159025	0.0318405	0.0665667	0.145417	7.80585e-11	7.01325e-10	9	11	11	D1	Adipose. visceral (GTEx)	EpiXcan	0.999409	gtex_vaf	0.999981
139	ENSG00000134897	BIVM	2.14603	0.332347	0.0318708	0.0138852	0.0333648	0.00304404	0.0104839	9	11	11	D1	Adipose. visceral (GTEx)	EpiXcan	0.999409	gtex_vaf	0.999981
140	ENSG00000125818	PSMF1	-2.14564	-0.14792	0.0319019	0.0743411	0.182407	2.71626e-14	3.37592e-13	17	23	23	D1	Adipose. visceral (GTEx)	EpiXcan	0.999409	gtex_vaf	0.999981
141	ENSG00000267368	UPK3BL1	2.14275	0.10079	0.0321329	0.177985	0.286046	2.54868e-22	5.72106e-21	41	52	52	D1	Adipose. visceral (GTEx)	EpiXcan	0.999409	gtex_vaf	0.999981
142	ENSG00000186889	TMEM17	2.1399	0.165999	0.0323627	0.0549665	0.102975	7.65199e-08	5.00848e-07	10	12	12	D1	Adipose. visceral (GTEx)	EpiXcan	0.999409	gtex_vaf	0.999981
143	ENSG00000102858	MGRN1	-2.13915	-0.111046	0.0324235	0.130282	0.414196	8.18554e-37	4.7378e-35	27	34	34	D1	Adipose. visceral (GTEx)	EpiXcan	0.999409	gtex_vaf	0.999981
144	ENSG00000215447	BX322557.1	2.13899	0.154917	0.0324362	0.0902871	0.038012	0.00145434	0.00523811	62	79	79	D1	Adipose. visceral (GTEx)	EpiXcan	0.999409	gtex_vaf	0.999981
145	ENSG00000159164	SV2A	-2.13758	-0.229064	0.0325509	0.0294923	0.0564548	8.31944e-05	0.000360775	10	10	10	D1	Adipose. visceral (GTEx)	EpiXcan	0.999409	gtex_vaf	0.999981
146	ENSG00000051009	FAM160A2	2.13193	0.230391	0.0330127	0.0392253	0.0807208	2.93327e-06	1.576e-05	7	7	7	D1	Adipose. visceral (GTEx)	EpiXcan	0.999409	gtex_vaf	0.999981
147	ENSG00000173226	IQCB1	-2.12773	-0.0962831	0.0333596	0.172831	0.421542	2.39977e-37	1.41233e-35	61	80	80	D1	Adipose. visceral (GTEx)	EpiXcan	0.999409	gtex_vaf	0.999981
148	ENSG00000270696	AC005034.3	2.12605	0.114528	0.0334995	0.11955	0.250181	6.68911e-19	1.18901e-17	35	41	41	D1	Adipose. visceral (GTEx)	EpiXcan	0.999409	gtex_vaf	0.999981
149	ENSG00000247774	PCED1B-AS1	-2.12522	-0.354019	0.0335681	0.0159698	0.0254118	0.00951383	0.0304664	9	12	12	D1	Adipose. visceral (GTEx)	EpiXcan	0.999409	gtex_vaf	0.999981
150	ENSG00000235750	KIAA0040	-2.11504	-0.27573	0.0344269	0.0275948	0.0690318	1.39616e-05	6.78792e-05	14	14	14	D1	Adipose. visceral (GTEx)	EpiXcan	0.999409	gtex_vaf	0.999981
151	ENSG00000133704	IPO8	2.11223	0.22446	0.0346666	0.0316746	0.0939528	4.08915e-07	2.45717e-06	7	8	8	D1	Adipose. visceral (GTEx)	EpiXcan	0.999409	gtex_vaf	0.999981
152	ENSG00000104522	TSTA3	2.10559	0.489732	0.0352401	0.0065949	0.0324002	0.00357397	0.0121696	7	10	10	D1	Adipose. visceral (GTEx)	EpiXcan	0.999409	gtex_vaf	0.999981
153	ENSG00000198920	KIAA0753	2.10485	0.162854	0.035304	0.070668	0.113015	1.77316e-08	1.24059e-07	20	21	21	D1	Adipose. visceral (GTEx)	EpiXcan	0.999409	gtex_vaf	0.999981
154	ENSG00000085117	CD82	2.10348	0.11389	0.0354242	0.148825	0.203314	1.19631e-15	1.68578e-14	54	63	63	D1	Adipose. visceral (GTEx)	EpiXcan	0.999409	gtex_vaf	0.999981
155	ENSG00000100197	CYP2D6	2.10309	0.152812	0.0354579	0.0720625	0.361097	2.73682e-29	9.58365e-28	25	32	32	D1	Adipose. visceral (GTEx)	EpiXcan	0.999409	gtex_vaf	0.999981
156	ENSG00000062650	WAPL	2.10013	0.491537	0.0357177	0.00650443	0.0133878	0.0588611	0.161344	5	5	5	D1	Adipose. visceral (GTEx)	EpiXcan	0.999409	gtex_vaf	0.999981
157	ENSG00000112852	PCDHB2	-2.09662	-0.250132	0.0360269	0.0252018	0.0852799	1.13951e-06	6.45935e-06	13	14	14	D1	Adipose. visceral (GTEx)	EpiXcan	0.999409	gtex_vaf	0.999981
158	ENSG00000088808	PPP1R13B	-2.09439	-0.431404	0.0362254	0.00915242	0.0243783	0.0113447	0.0357492	7	8	8	D1	Adipose. visceral (GTEx)	EpiXcan	0.999409	gtex_vaf	0.999981
159	ENSG00000233885	YEATS2-AS1	-2.09094	-0.23994	0.0365331	0.0339343	0.0898953	4.9068e-07	2.90488e-06	27	34	34	D1	Adipose. visceral (GTEx)	EpiXcan	0.999409	gtex_vaf	0.999981
160	ENSG00000064651	SLC12A2	-2.0886	-0.13406	0.0367436	0.112069	0.0298086	0.00523498	0.0173348	78	94	94	D1	Adipose. visceral (GTEx)	EpiXcan	0.999409	gtex_vaf	0.999981
161	ENSG00000156966	B3GNT7	-2.08783	-0.265155	0.0368128	0.0363139	0.0117164	0.0770424	0.204536	24	26	26	D1	Adipose. visceral (GTEx)	EpiXcan	0.999409	gtex_vaf	0.999981
162	ENSG00000112378	PERP	-2.08695	-0.135977	0.0368924	0.153299	0.238871	8.20061e-19	1.45033e-17	27	31	31	D1	Adipose. visceral (GTEx)	EpiXcan	0.999409	gtex_vaf	0.999981
163	ENSG00000162923	WDR26	-2.08636	-0.293963	0.0369457	0.0191395	0.0157867	0.0422892	0.119256	10	11	11	D1	Adipose. visceral (GTEx)	EpiXcan	0.999409	gtex_vaf	0.999981
164	ENSG00000136111	TBC1D4	-2.08493	-0.175727	0.0370752	0.0547321	0.104778	6.72233e-08	4.4415e-07	10	10	10	D1	Adipose. visceral (GTEx)	EpiXcan	0.999409	gtex_vaf	0.999981
165	ENSG00000135144	DTX1	2.08469	0.348975	0.0370974	0.0128314	0.0333271	0.0028006	0.0097003	8	8	8	D1	Adipose. visceral (GTEx)	EpiXcan	0.999409	gtex_vaf	0.999981
166	ENSG00000146373	RNF217	2.07847	0.375338	0.0376659	0.0111606	0.0413722	0.000953059	0.00352416	15	17	17	D1	Adipose. visceral (GTEx)	EpiXcan	0.999409	gtex_vaf	0.999981
167	ENSG00000101391	CDK5RAP1	-2.07094	-0.298377	0.0383646	0.0123009	0.0117839	0.0802181	0.211803	7	7	7	D1	Adipose. visceral (GTEx)	EpiXcan	0.999409	gtex_vaf	0.999981
168	ENSG00000198951	NAGA	-2.06796	-0.333537	0.0386436	0.0134271	0.128464	1.59525e-09	1.25461e-08	4	9	9	D1	Adipose. visceral (GTEx)	EpiXcan	0.999409	gtex_vaf	0.999981
169	ENSG00000156831	NSMCE2	2.06716	0.243541	0.0387191	0.0308643	0.0172172	0.0343385	0.0988247	17	19	19	D1	Adipose. visceral (GTEx)	EpiXcan	0.999409	gtex_vaf	0.999981
170	ENSG00000189046	ALKBH2	2.06562	0.219284	0.0388644	0.0372855	0.131041	7.24081e-10	5.88636e-09	13	14	14	D1	Adipose. visceral (GTEx)	EpiXcan	0.999409	gtex_vaf	0.999981
171	ENSG00000166436	TRIM66	2.0642	0.0984538	0.0389988	0.188245	0.476047	4.60569e-43	3.66545e-41	29	36	36	D1	Adipose. visceral (GTEx)	EpiXcan	0.999409	gtex_vaf	0.999981
172	ENSG00000161996	WDR90	2.06281	0.150602	0.0391309	0.071719	0.210559	1.33139e-15	1.86487e-14	14	17	17	D1	Adipose. visceral (GTEx)	EpiXcan	0.999409	gtex_vaf	0.999981
173	ENSG00000135655	USP15	2.0614	0.156811	0.0392647	0.0752761	0.060104	5.85877e-05	0.000260437	43	56	56	D1	Adipose. visceral (GTEx)	EpiXcan	0.999409	gtex_vaf	0.999981
174	ENSG00000110104	CCDC86	-2.05937	-0.25302	0.0394587	0.0405312	0.100409	1.5879e-07	1.0055e-06	24	29	29	D1	Adipose. visceral (GTEx)	EpiXcan	0.999409	gtex_vaf	0.999981
175	ENSG00000115364	MRPL19	-2.05871	-0.108881	0.0395222	0.116596	0.382783	3.13244e-31	1.25719e-29	18	22	22	D1	Adipose. visceral (GTEx)	EpiXcan	0.999409	gtex_vaf	0.999981
176	ENSG00000135083	CCNJL	2.05779	0.269264	0.0396104	0.0243589	0.0172174	0.0349893	0.100493	29	36	36	D1	Adipose. visceral (GTEx)	EpiXcan	0.999409	gtex_vaf	0.999981
177	ENSG00000197563	PIGN	-2.05543	-0.104773	0.0398373	0.10632	0.207646	7.23325e-16	1.03068e-14	26	29	29	D1	Adipose. visceral (GTEx)	EpiXcan	0.999409	gtex_vaf	0.999981
178	ENSG00000174938	SEZ6L2	-2.05384	-0.277335	0.0399911	0.0194422	0.0151978	0.0470802	0.131417	12	19	19	D1	Adipose. visceral (GTEx)	EpiXcan	0.999409	gtex_vaf	0.999981
179	ENSG00000164172	MOCS2	2.05249	0.274824	0.0401216	0.019408	0.0517006	0.000217518	0.000882866	22	22	22	D1	Adipose. visceral (GTEx)	EpiXcan	0.999409	gtex_vaf	0.999981
180	ENSG00000171853	TRAPPC12	-2.05249	-0.179437	0.0401222	0.0507885	0.11135	2.43888e-08	1.68366e-07	10	12	12	D1	Adipose. visceral (GTEx)	EpiXcan	0.999409	gtex_vaf	0.999981
181	ENSG00000106348	IMPDH1	2.0493	0.159764	0.0404328	0.0712726	0.0919858	2.78249e-07	1.71467e-06	35	39	39	D1	Adipose. visceral (GTEx)	EpiXcan	0.999409	gtex_vaf	0.999981
182	ENSG00000167555	ZNF528	2.04755	0.108019	0.0406037	0.116786	0.30394	2.6578e-23	6.38556e-22	27	34	34	D1	Adipose. visceral (GTEx)	EpiXcan	0.999409	gtex_vaf	0.999981
183	ENSG00000144619	CNTN4	-2.0451	-0.214635	0.040845	0.0385153	0.0958426	3.24028e-07	1.97763e-06	31	38	38	D1	Adipose. visceral (GTEx)	EpiXcan	0.999409	gtex_vaf	0.999981
184	ENSG00000137713	PPP2R1B	-2.04201	-0.155551	0.0411509	0.0763966	0.185935	7.88961e-14	9.34939e-13	18	25	25	D1	Adipose. visceral (GTEx)	EpiXcan	0.999409	gtex_vaf	0.999981
185	ENSG00000151893	CACUL1	2.04197	0.27906	0.0411544	0.0200135	0.152127	3.05311e-11	2.8548e-10	13	20	20	D1	Adipose. visceral (GTEx)	EpiXcan	0.999409	gtex_vaf	0.999981
186	ENSG00000177432	NAP1L5	-2.0396	-0.225489	0.04139	0.0315533	0.0547717	0.000120885	0.000511089	12	14	14	D1	Adipose. visceral (GTEx)	EpiXcan	0.999409	gtex_vaf	0.999981
187	ENSG00000141068	KSR1	2.03713	0.208427	0.0416372	0.0369271	0.073014	8.92208e-06	4.46806e-05	22	24	24	D1	Adipose. visceral (GTEx)	EpiXcan	0.999409	gtex_vaf	0.999981
188	ENSG00000163864	NMNAT3	2.03484	0.110551	0.0418668	0.128897	0.21232	9.76717e-16	1.3833e-14	16	19	19	D1	Adipose. visceral (GTEx)	EpiXcan	0.999409	gtex_vaf	0.999981
189	ENSG00000133731	IMPA1	2.03339	0.0834003	0.0420127	0.205186	0.324841	4.07886e-25	1.08206e-23	26	28	28	D1	Adipose. visceral (GTEx)	EpiXcan	0.999409	gtex_vaf	0.999981
190	ENSG00000149922	TBX6	-2.03217	-0.150656	0.0421363	0.0668343	0.149956	7.1298e-11	6.4306e-10	15	17	17	D1	Adipose. visceral (GTEx)	EpiXcan	0.999409	gtex_vaf	0.999981
191	ENSG00000114473	IQCG	2.03062	0.211891	0.0422934	0.0301432	0.0490091	0.000265431	0.00106322	22	27	27	D1	Adipose. visceral (GTEx)	EpiXcan	0.999409	gtex_vaf	0.999981
192	ENSG00000111788	AC009533.1	-2.03006	-0.744951	0.04235	0.0032722	0.010077	0.106026	0.270511	1	1	1	D1	Adipose. visceral (GTEx)	EpiXcan	0.999409	gtex_vaf	0.999981
193	ENSG00000108846	ABCC3	-2.02646	-0.204945	0.042718	0.0408975	0.160649	6.1953e-12	6.20727e-11	18	21	21	D1	Adipose. visceral (GTEx)	EpiXcan	0.999409	gtex_vaf	0.999981
194	ENSG00000168268	NT5DC2	2.026	0.101902	0.0427648	0.126167	0.0585104	6.20751e-05	0.000274806	46	54	54	D1	Adipose. visceral (GTEx)	EpiXcan	0.999409	gtex_vaf	0.999981
195	ENSG00000198478	SH3BGRL2	2.02292	0.153377	0.0430811	0.0607762	0.149139	7.74225e-11	6.96504e-10	6	7	7	D1	Adipose. visceral (GTEx)	EpiXcan	0.999409	gtex_vaf	0.999981
196	ENSG00000088340	FER1L4	-2.02153	-0.218083	0.0432245	0.0329638	0.0310511	0.00413742	0.0139276	39	47	47	D1	Adipose. visceral (GTEx)	EpiXcan	0.999409	gtex_vaf	0.999981
197	ENSG00000183605	SFXN4	-2.01829	-0.0652213	0.0435611	0.341289	0.439816	1.90862e-38	1.21518e-36	73	86	86	D1	Adipose. visceral (GTEx)	EpiXcan	0.999409	gtex_vaf	0.999981
198	ENSG00000102524	TNFSF13B	-2.0179	-0.172448	0.0436019	0.0805281	0.0270053	0.00779619	0.0252488	69	80	80	D1	Adipose. visceral (GTEx)	EpiXcan	0.999409	gtex_vaf	0.999981
199	ENSG00000126217	MCF2L	-2.01325	-0.131727	0.0440885	0.0857774	0.168312	1.75186e-12	1.84916e-11	22	24	24	D1	Adipose. visceral (GTEx)	EpiXcan	0.999409	gtex_vaf	0.999981
200	ENSG00000272686	AC006333.2	-2.01098	-0.260455	0.044328	0.0214238	0.0711407	1.03449e-05	5.10936e-05	27	37	37	D1	Adipose. visceral (GTEx)	EpiXcan	0.999409	gtex_vaf	0.999981
201	ENSG00000179833	SERTAD2	2.01092	0.57599	0.0443335	0.00463102	0.0307365	0.00409058	0.0137799	8	15	15	D1	Adipose. visceral (GTEx)	EpiXcan	0.999409	gtex_vaf	0.999981
202	ENSG00000165983	PTER	-2.01031	-0.147294	0.0443979	0.0734451	0.119198	8.56867e-09	6.17712e-08	50	62	62	D1	Adipose. visceral (GTEx)	EpiXcan	0.999409	gtex_vaf	0.999981
203	ENSG00000244486	SCARF2	2.00918	0.499221	0.0445185	0.00562426	0.0165152	0.0382003	0.108578	8	10	10	D1	Adipose. visceral (GTEx)	EpiXcan	0.999409	gtex_vaf	0.999981
204	ENSG00000166797	FAM96A	-2.00911	-0.382098	0.0445254	0.0107606	0.0376994	0.00163896	0.00586983	12	15	15	D1	Adipose. visceral (GTEx)	EpiXcan	0.999409	gtex_vaf	0.999981
205	ENSG00000102786	INTS6	2.00683	0.157711	0.0447678	0.0418036	0.0184221	0.0250027	0.0739469	37	45	45	D1	Adipose. visceral (GTEx)	EpiXcan	0.999409	gtex_vaf	0.999981
206	ENSG00000173272	MZT2A	-2.00173	-0.0862969	0.0453138	0.205821	0.28928	1.46322e-22	3.36541e-21	29	34	34	D1	Adipose. visceral (GTEx)	EpiXcan	0.999409	gtex_vaf	0.999981
207	ENSG00000027847	B4GALT7	-2.00094	-0.238083	0.0453989	0.0284767	0.0405526	0.00111155	0.00407897	16	16	16	D1	Adipose. visceral (GTEx)	EpiXcan	0.999409	gtex_vaf	0.999981
208	ENSG00000154917	RAB6B	-1.9978	-0.196513	0.0457389	0.0447989	0.0518464	0.000214279	0.000870981	56	65	65	D1	Adipose. visceral (GTEx)	EpiXcan	0.999409	gtex_vaf	0.999981
209	ENSG00000100503	NIN	-1.99749	-0.185016	0.0457716	0.0363951	0.0992536	1.7979e-07	1.13285e-06	13	17	17	D1	Adipose. visceral (GTEx)	EpiXcan	0.999409	gtex_vaf	0.999981
210	ENSG00000020181	ADGRA2	-1.99512	-0.683733	0.04603	0.00353829	0.0578311	8.08405e-05	0.000351438	1	1	1	D1	Adipose. visceral (GTEx)	EpiXcan	0.999409	gtex_vaf	0.999981
211	ENSG00000102904	TSNAXIP1	1.99239	0.347114	0.0463278	0.0125337	0.0452795	0.000534519	0.00204675	7	8	8	D1	Adipose. visceral (GTEx)	EpiXcan	0.999409	gtex_vaf	0.999981
212	ENSG00000071242	RPS6KA2	1.98966	0.199112	0.0466288	0.0393951	0.0334307	0.002609	0.00907031	23	33	33	D1	Adipose. visceral (GTEx)	EpiXcan	0.999409	gtex_vaf	0.999981
213	ENSG00000183604	SMG1P5	1.98777	0.410307	0.0468375	0.00986959	0.019105	0.0261683	0.0771663	3	3	3	D1	Adipose. visceral (GTEx)	EpiXcan	0.999409	gtex_vaf	0.999981
214	ENSG00000127084	FGD3	-1.98705	-0.131072	0.0469174	0.0655966	0.0837662	1.2559e-06	7.09331e-06	21	23	23	D1	Adipose. visceral (GTEx)	EpiXcan	0.999409	gtex_vaf	0.999981
215	ENSG00000124562	SNRPC	1.98602	0.242661	0.0470316	0.0209784	0.0880043	7.59682e-07	4.39705e-06	23	29	29	D1	Adipose. visceral (GTEx)	EpiXcan	0.999409	gtex_vaf	0.999981
216	ENSG00000225830	ERCC6	1.98595	0.745506	0.0470389	0.0025115	0.0262993	0.00783363	0.0253467	4	5	5	D1	Adipose. visceral (GTEx)	EpiXcan	0.999409	gtex_vaf	0.999981
217	ENSG00000117505	DR1	1.98172	0.171227	0.0475108	0.0569417	0.144472	1.46254e-10	1.28599e-09	27	32	32	D1	Adipose. visceral (GTEx)	EpiXcan	0.999409	gtex_vaf	0.999981
218	ENSG00000140153	WDR20	-1.98151	-0.235517	0.047534	0.0444502	0.0109851	0.0920893	0.239046	37	44	44	D1	Adipose. visceral (GTEx)	EpiXcan	0.999409	gtex_vaf	0.999981
219	ENSG00000198168	SVIP	1.98081	0.107752	0.0476128	0.136182	0.257948	2.95379e-19	5.37321e-18	14	17	17	D1	Adipose. visceral (GTEx)	EpiXcan	0.999409	gtex_vaf	0.999981
220	ENSG00000100147	CCDC134	-1.97824	-0.209234	0.0479021	0.0461647	0.020016	0.0208362	0.0626428	26	29	29	D1	Adipose. visceral (GTEx)	EpiXcan	0.999409	gtex_vaf	0.999981
221	ENSG00000129484	PARP2	-1.97757	-0.174404	0.0479778	0.0491793	0.0694863	1.28745e-05	6.29436e-05	12	16	16	D1	Adipose. visceral (GTEx)	EpiXcan	0.999409	gtex_vaf	0.999981
222	ENSG00000225032	AL162586.1	-1.97588	-0.142734	0.0481687	0.0983512	0.0192556	0.0247944	0.073424	55	67	67	D1	Adipose. visceral (GTEx)	EpiXcan	0.999409	gtex_vaf	0.999981
223	ENSG00000104894	CD37	1.97398	0.339561	0.0483835	0.0113786	0.073122	6.08354e-06	3.12018e-05	5	6	6	D1	Adipose. visceral (GTEx)	EpiXcan	0.999409	gtex_vaf	0.999981
224	ENSG00000176485	PLA2G16	1.96993	0.440503	0.048846	0.011125	0.0187415	0.027309	0.0801419	13	17	17	D1	Adipose. visceral (GTEx)	EpiXcan	0.999409	gtex_vaf	0.999981
225	ENSG00000136783	NIPSNAP3A	-1.96771	-0.0843863	0.049101	0.186002	0.282076	1.13041e-21	2.41736e-20	22	22	22	D1	Adipose. visceral (GTEx)	EpiXcan	0.999409	gtex_vaf	0.999981
226	ENSG00000240875	LINC00886	-1.967	-0.104448	0.0491837	0.121234	0.438034	1.29449e-38	8.43344e-37	66	83	83	D1	Adipose. visceral (GTEx)	EpiXcan	0.999409	gtex_vaf	0.999981
227	ENSG00000235652	AL356599.1	1.9612	0.10733	0.049856	0.10265	0.22266	2e-16	3.00257e-15	10	12	12	D1	Adipose. visceral (GTEx)	EpiXcan	0.999409	gtex_vaf	0.999981
228	ENSG00000171135	JAGN1	-1.95775	-0.519799	0.0502589	0.00802579	0.0105921	0.0914216	0.237577	2	2	2	D1	Adipose. visceral (GTEx)	EpiXcan	0.999409	gtex_vaf	0.999981
229	ENSG00000146282	RARS2	1.95768	0.227932	0.0502679	0.0402384	0.0389871	0.00125384	0.00455697	24	26	26	D1	Adipose. visceral (GTEx)	EpiXcan	0.999409	gtex_vaf	0.999981
230	ENSG00000088876	ZNF343	-1.9571	-0.164583	0.0503353	0.0519044	0.117662	1.16736e-08	8.30013e-08	16	19	19	D1	Adipose. visceral (GTEx)	EpiXcan	0.999409	gtex_vaf	0.999981
231	ENSG00000063978	RNF4	-1.95515	-0.285709	0.0505654	0.0163061	0.0450516	0.000464427	0.00179702	8	8	8	D1	Adipose. visceral (GTEx)	EpiXcan	0.999409	gtex_vaf	0.999981
232	ENSG00000166507	NDST2	1.9548	0.30677	0.0506067	0.0146457	0.0483779	0.000312069	0.00123934	8	9	9	D1	Adipose. visceral (GTEx)	EpiXcan	0.999409	gtex_vaf	0.999981
233	ENSG00000129595	EPB41L4A	1.94955	0.147169	0.0512292	0.0571249	0.174585	5.491e-13	6.08003e-12	15	17	17	D1	Adipose. visceral (GTEx)	EpiXcan	0.999409	gtex_vaf	0.999981
234	ENSG00000030110	BAK1	-1.94429	-0.0922306	0.0518605	0.152819	0.271484	1.03017e-20	2.05549e-19	5	5	5	D1	Adipose. visceral (GTEx)	EpiXcan	0.999409	gtex_vaf	0.999981
235	ENSG00000136824	SMC2	-1.94319	-0.228732	0.0519928	0.0257763	0.030064	0.00366428	0.0124576	20	23	23	D1	Adipose. visceral (GTEx)	EpiXcan	0.999409	gtex_vaf	0.999981
236	ENSG00000204149	AGAP6	-1.93912	-0.104467	0.052487	0.114095	0.361952	3.54046e-29	1.22146e-27	10	13	13	D1	Adipose. visceral (GTEx)	EpiXcan	0.999409	gtex_vaf	0.999981
237	ENSG00000244045	TMEM199	1.93897	0.228899	0.0525044	0.0347472	0.0331797	0.00315635	0.0108387	20	24	24	D1	Adipose. visceral (GTEx)	EpiXcan	0.999409	gtex_vaf	0.999981
238	ENSG00000136875	PRPF4	1.93806	0.139039	0.0526158	0.0775882	0.16778	2.441e-12	2.55348e-11	13	14	14	D1	Adipose. visceral (GTEx)	EpiXcan	0.999409	gtex_vaf	0.999981
239	ENSG00000184840	TMED9	1.93761	0.259439	0.0526704	0.0209351	0.0469702	0.000407433	0.00158967	5	5	5	D1	Adipose. visceral (GTEx)	EpiXcan	0.999409	gtex_vaf	0.999981
240	ENSG00000167447	SMG8	1.93733	0.283411	0.0527049	0.0178102	0.0358411	0.00222608	0.00780886	18	24	24	D1	Adipose. visceral (GTEx)	EpiXcan	0.999409	gtex_vaf	0.999981
241	ENSG00000119685	TTLL5	1.9371	0.13117	0.0527335	0.074243	0.129467	1.52682e-09	1.20485e-08	29	34	34	D1	Adipose. visceral (GTEx)	EpiXcan	0.999409	gtex_vaf	0.999981
242	ENSG00000132305	IMMT	1.93566	0.411022	0.0529096	0.00748963	0.103831	5.26544e-08	3.51205e-07	2	5	5	D1	Adipose. visceral (GTEx)	EpiXcan	0.999409	gtex_vaf	0.999981
243	ENSG00000183250	LINC01547	1.93481	0.0885431	0.0530139	0.0928275	0.103933	5.8925e-08	3.90982e-07	48	61	61	D1	Adipose. visceral (GTEx)	EpiXcan	0.999409	gtex_vaf	0.999981
244	ENSG00000071051	NCK2	-1.93381	-0.320501	0.0531368	0.0123345	0.0311024	0.00442876	0.0148264	19	22	22	D1	Adipose. visceral (GTEx)	EpiXcan	0.999409	gtex_vaf	0.999981
245	ENSG00000144199	FAHD2B	-1.93274	-0.340322	0.0532687	0.0143193	0.0197009	0.0218419	0.0653716	15	19	19	D1	Adipose. visceral (GTEx)	EpiXcan	0.999409	gtex_vaf	0.999981
246	ENSG00000117122	MFAP2	1.92836	0.117327	0.0538106	0.130669	0.183128	8.03852e-14	9.5178e-13	33	38	38	D1	Adipose. visceral (GTEx)	EpiXcan	0.999409	gtex_vaf	0.999981
247	ENSG00000110841	PPFIBP1	1.92767	0.270914	0.0538962	0.0170643	0.0239049	0.00952865	0.0305069	10	12	12	D1	Adipose. visceral (GTEx)	EpiXcan	0.999409	gtex_vaf	0.999981
248	ENSG00000068745	IP6K2	1.92609	0.414917	0.0540928	0.0119169	0.0311729	0.00364665	0.0124037	6	7	7	D1	Adipose. visceral (GTEx)	EpiXcan	0.999409	gtex_vaf	0.999981
249	ENSG00000160949	TONSL	1.92325	0.240021	0.054449	0.0280854	0.0498595	0.000265116	0.00106251	9	10	10	D1	Adipose. visceral (GTEx)	EpiXcan	0.999409	gtex_vaf	0.999981
250	ENSG00000159692	CTBP1	-1.92247	-0.153406	0.0545464	0.0719921	0.0696616	1.43423e-05	6.96336e-05	55	62	62	D1	Adipose. visceral (GTEx)	EpiXcan	0.999409	gtex_vaf	0.999981
251	ENSG00000145777	TSLP	1.92202	0.0811797	0.0546037	0.205165	0.293788	2.27893e-22	5.14024e-21	22	30	30	D1	Adipose. visceral (GTEx)	EpiXcan	0.999409	gtex_vaf	0.999981
252	ENSG00000196968	FUT11	1.92132	0.26303	0.0546913	0.0180904	0.0377189	0.00157215	0.00564645	22	24	24	D1	Adipose. visceral (GTEx)	EpiXcan	0.999409	gtex_vaf	0.999981
253	ENSG00000030582	GRN	-1.919	-0.547574	0.0549842	0.00646562	0.0173601	0.0318043	0.092099	11	15	15	D1	Adipose. visceral (GTEx)	EpiXcan	0.999409	gtex_vaf	0.999981
254	ENSG00000101546	RBFA	1.91204	0.225254	0.0558715	0.0248449	0.0540423	0.000143127	0.000598263	4	4	4	D1	Adipose. visceral (GTEx)	EpiXcan	0.999409	gtex_vaf	0.999981
255	ENSG00000242485	MRPL20	-1.91182	-0.213636	0.0558997	0.029415	0.177239	4.3088e-13	4.81216e-12	6	10	10	D1	Adipose. visceral (GTEx)	EpiXcan	0.999409	gtex_vaf	0.999981
256	ENSG00000074964	ARHGEF10L	1.91135	0.906967	0.0559592	0.00183492	0.0340668	0.002778	0.00962917	7	10	10	D1	Adipose. visceral (GTEx)	EpiXcan	0.999409	gtex_vaf	0.999981
257	ENSG00000066933	MYO9A	1.91103	0.366447	0.0560004	0.0102385	0.0168695	0.0350636	0.100663	6	6	6	D1	Adipose. visceral (GTEx)	EpiXcan	0.999409	gtex_vaf	0.999981
258	ENSG00000184110	EIF3C	-1.91103	-0.484575	0.0560006	0.0181532	0.0314801	0.00390889	0.0132315	6	7	7	D1	Adipose. visceral (GTEx)	EpiXcan	0.999409	gtex_vaf	0.999981
259	ENSG00000204856	FAM216A	-1.9107	-0.19334	0.0560437	0.0421175	0.0949248	2.58192e-07	1.59739e-06	9	10	10	D1	Adipose. visceral (GTEx)	EpiXcan	0.999409	gtex_vaf	0.999981
260	ENSG00000155760	FZD7	-1.9105	-0.134364	0.056069	0.0781158	0.105671	7.25935e-08	4.77155e-07	27	32	32	D1	Adipose. visceral (GTEx)	EpiXcan	0.999409	gtex_vaf	0.999981
261	ENSG00000164305	CASP3	-1.91023	-0.133752	0.0561037	0.048996	0.0252804	0.00971483	0.0310321	43	52	52	D1	Adipose. visceral (GTEx)	EpiXcan	0.999409	gtex_vaf	0.999981
262	ENSG00000146147	MLIP	-1.90868	-0.397874	0.0563032	0.00877742	0.0471302	0.000332022	0.00131262	10	12	12	D1	Adipose. visceral (GTEx)	EpiXcan	0.999409	gtex_vaf	0.999981
263	ENSG00000005882	PDK2	1.90793	0.165415	0.0564001	0.051795	0.0915242	4.8288e-07	2.86476e-06	8	9	9	D1	Adipose. visceral (GTEx)	EpiXcan	0.999409	gtex_vaf	0.999981
264	ENSG00000114904	NEK4	1.90791	0.185953	0.0564024	0.0386961	0.123067	4.04579e-09	3.03532e-08	15	17	17	D1	Adipose. visceral (GTEx)	EpiXcan	0.999409	gtex_vaf	0.999981
265	ENSG00000111678	C12orf57	1.9079	0.224966	0.0564046	0.0274189	0.161279	1.10492e-11	1.07776e-10	3	4	4	D1	Adipose. visceral (GTEx)	EpiXcan	0.999409	gtex_vaf	0.999981
266	ENSG00000069696	DRD4	1.9034	0.121106	0.0569885	0.104868	0.0875968	1.00044e-06	5.70262e-06	31	37	37	D1	Adipose. visceral (GTEx)	EpiXcan	0.999409	gtex_vaf	0.999981
267	ENSG00000173905	GOLIM4	1.90306	0.178449	0.0570332	0.044745	0.0374545	0.00175368	0.00624555	28	32	32	D1	Adipose. visceral (GTEx)	EpiXcan	0.999409	gtex_vaf	0.999981
268	ENSG00000162512	SDC3	-1.9024	-0.282791	0.0571185	0.0170766	0.0150185	0.0452239	0.126749	6	9	9	D1	Adipose. visceral (GTEx)	EpiXcan	0.999409	gtex_vaf	0.999981
269	ENSG00000090238	YPEL3	-1.90155	-0.141146	0.0572306	0.0666805	0.275492	4.28693e-22	9.53128e-21	4	5	5	D1	Adipose. visceral (GTEx)	EpiXcan	0.999409	gtex_vaf	0.999981
270	ENSG00000109466	KLHL2	-1.89915	-0.303758	0.0575447	0.0153419	0.0370613	0.00182676	0.00648277	7	7	7	D1	Adipose. visceral (GTEx)	EpiXcan	0.999409	gtex_vaf	0.999981
271	ENSG00000136147	PHF11	-1.89756	-0.271226	0.0577543	0.0198662	0.0331804	0.00262588	0.00912446	19	23	23	D1	Adipose. visceral (GTEx)	EpiXcan	0.999409	gtex_vaf	0.999981
272	ENSG00000136932	TRMO	-1.8947	-0.131238	0.0581323	0.0731263	0.162891	6.18404e-12	6.20041e-11	8	10	10	D1	Adipose. visceral (GTEx)	EpiXcan	0.999409	gtex_vaf	0.999981
273	ENSG00000112763	BTN2A1	-1.89212	-0.160108	0.0584744	0.0559864	0.0967911	1.57114e-07	9.95789e-07	19	22	22	D1	Adipose. visceral (GTEx)	EpiXcan	0.999409	gtex_vaf	0.999981
274	ENSG00000168026	TTC21A	-1.89196	-0.232265	0.0584968	0.0301033	0.0514218	0.000192877	0.00078972	16	20	20	D1	Adipose. visceral (GTEx)	EpiXcan	0.999409	gtex_vaf	0.999981
275	ENSG00000176022	B3GALT6	1.89182	0.248014	0.0585147	0.0243422	0.0840872	1.4868e-06	8.29706e-06	4	4	4	D1	Adipose. visceral (GTEx)	EpiXcan	0.999409	gtex_vaf	0.999981
276	ENSG00000101639	CEP192	-1.88762	-0.0692831	0.0590768	0.278512	0.584618	2.34448e-59	4.43773e-57	22	29	29	D1	Adipose. visceral (GTEx)	EpiXcan	0.999409	gtex_vaf	0.999981
277	ENSG00000231259	AC125232.1	1.88626	0.0698226	0.0592598	0.333525	0.482013	6.92631e-43	5.45039e-41	15	15	15	D1	Adipose. visceral (GTEx)	EpiXcan	0.999409	gtex_vaf	0.999981
278	ENSG00000093010	COMT	1.88626	0.114035	0.0592603	0.121463	0.187249	9.80096e-14	1.15073e-12	18	20	20	D1	Adipose. visceral (GTEx)	EpiXcan	0.999409	gtex_vaf	0.999981
279	ENSG00000169203	RP11-231C14.4	-1.88617	-0.16851	0.0592723	0.0639223	0.105902	4.35802e-08	2.9221e-07	11	16	16	D1	Adipose. visceral (GTEx)	EpiXcan	0.999409	gtex_vaf	0.999981
280	ENSG00000196510	ANAPC7	-1.88101	-0.852605	0.05997	0.00228988	0.0187796	0.0269366	0.0791486	1	1	1	D1	Adipose. visceral (GTEx)	EpiXcan	0.999409	gtex_vaf	0.999981
281	ENSG00000178188	SH2B1	1.87902	0.241844	0.0602417	0.0207769	0.0642778	2.42144e-05	0.000114315	8	8	8	D1	Adipose. visceral (GTEx)	EpiXcan	0.999409	gtex_vaf	0.999981
282	ENSG00000107554	DNMBP	1.87889	0.146104	0.0602593	0.0578606	0.180108	2.68187e-13	3.05904e-12	22	28	28	D1	Adipose. visceral (GTEx)	EpiXcan	0.999409	gtex_vaf	0.999981
283	ENSG00000008018	PSMB1	-1.87668	-0.191289	0.0605626	0.0408281	0.0509954	0.000241762	0.000973091	19	21	21	D1	Adipose. visceral (GTEx)	EpiXcan	0.999409	gtex_vaf	0.999981
284	ENSG00000176915	ANKLE2	-1.87615	-0.190666	0.060635	0.0289429	0.0709609	9.54798e-06	4.75093e-05	27	37	37	D1	Adipose. visceral (GTEx)	EpiXcan	0.999409	gtex_vaf	0.999981
285	ENSG00000184363	PKP3	1.87489	0.67273	0.0608075	0.00455388	0.0587402	6.59018e-05	0.000290462	15	17	17	D1	Adipose. visceral (GTEx)	EpiXcan	0.999409	gtex_vaf	0.999981
286	ENSG00000164609	SLU7	1.87464	0.202409	0.0608429	0.03528	0.0131038	0.0650661	0.176519	39	49	49	D1	Adipose. visceral (GTEx)	EpiXcan	0.999409	gtex_vaf	0.999981
287	ENSG00000149262	INTS4	-1.87323	-0.199035	0.0610363	0.0433273	0.159383	1.09504e-11	1.06961e-10	22	27	27	D1	Adipose. visceral (GTEx)	EpiXcan	0.999409	gtex_vaf	0.999981
288	ENSG00000119977	TCTN3	1.8723	0.193837	0.0611649	0.0312276	0.11405	1.09127e-08	7.79071e-08	21	28	28	D1	Adipose. visceral (GTEx)	EpiXcan	0.999409	gtex_vaf	0.999981
289	ENSG00000126267	COX6B1	-1.86937	-0.202656	0.0615715	0.0312273	0.0500585	0.000269469	0.00107872	31	34	34	D1	Adipose. visceral (GTEx)	EpiXcan	0.999409	gtex_vaf	0.999981
290	ENSG00000170464	DNAJC18	-1.8684	-0.143045	0.0617066	0.0672426	0.12049	5.94591e-09	4.3673e-08	11	14	14	D1	Adipose. visceral (GTEx)	EpiXcan	0.999409	gtex_vaf	0.999981
291	ENSG00000050748	MAPK9	1.86811	0.377363	0.0617471	0.0092934	0.025715	0.00956826	0.0306267	13	14	14	D1	Adipose. visceral (GTEx)	EpiXcan	0.999409	gtex_vaf	0.999981
292	ENSG00000138030	KHK	-1.86623	-0.0865591	0.0620093	0.164143	0.24316	3.70095e-18	6.20829e-17	33	38	38	D1	Adipose. visceral (GTEx)	EpiXcan	0.999409	gtex_vaf	0.999981
293	ENSG00000015133	CCDC88C	-1.86264	-0.212978	0.0625133	0.0503067	0.082598	1.1674e-06	6.6148e-06	35	38	38	D1	Adipose. visceral (GTEx)	EpiXcan	0.999409	gtex_vaf	0.999981
294	ENSG00000181315	ZNF322	1.85955	0.138557	0.0629496	0.0829829	0.108059	2.9783e-08	2.03696e-07	38	47	47	D1	Adipose. visceral (GTEx)	EpiXcan	0.999409	gtex_vaf	0.999981
295	ENSG00000166546	BEAN1	-1.85943	-0.511513	0.0629656	0.00567597	0.0192789	0.0246186	0.0729761	3	4	4	D1	Adipose. visceral (GTEx)	EpiXcan	0.999409	gtex_vaf	0.999981
296	ENSG00000144589	STK11IP	-1.85485	-0.513962	0.0636175	0.00517835	0.0230314	0.0139473	0.0433073	3	3	3	D1	Adipose. visceral (GTEx)	EpiXcan	0.999409	gtex_vaf	0.999981
297	ENSG00000188732	FAM221A	1.85284	0.196558	0.0639053	0.027836	0.027381	0.00736144	0.0239405	30	38	38	D1	Adipose. visceral (GTEx)	EpiXcan	0.999409	gtex_vaf	0.999981
298	ENSG00000164941	INTS8	-1.85214	-0.360227	0.0640064	0.00915857	0.0260216	0.00830108	0.0267726	9	9	9	D1	Adipose. visceral (GTEx)	EpiXcan	0.999409	gtex_vaf	0.999981
299	ENSG00000115084	SLC35F5	1.85176	0.118783	0.0640601	0.0769787	0.145781	1.37895e-11	1.33299e-10	23	26	26	D1	Adipose. visceral (GTEx)	EpiXcan	0.999409	gtex_vaf	0.999981
300	ENSG00000125629	INSIG2	-1.84719	-0.315357	0.0647203	0.0121783	0.0317124	0.00321743	0.0110271	14	14	14	D1	Adipose. visceral (GTEx)	EpiXcan	0.999409	gtex_vaf	0.999981
301	ENSG00000100239	PPP6R2	-1.84653	-0.256232	0.0648155	0.0195679	0.0560512	0.000105073	0.000448842	13	19	19	D1	Adipose. visceral (GTEx)	EpiXcan	0.999409	gtex_vaf	0.999981
302	ENSG00000160194	NDUFV3	-1.84611	-0.0548748	0.0648762	0.326199	0.326315	1.05799e-29	3.84918e-28	37	45	45	D1	Adipose. visceral (GTEx)	EpiXcan	0.999409	gtex_vaf	0.999981
303	ENSG00000270091	AC015726.1	1.84601	0.253644	0.064891	0.0210009	0.0165318	0.0373764	0.106539	11	12	12	D1	Adipose. visceral (GTEx)	EpiXcan	0.999409	gtex_vaf	0.999981
304	ENSG00000092094	OSGEP	-1.84539	-0.0962219	0.064981	0.128528	0.358327	4.73953e-29	1.61132e-27	29	36	36	D1	Adipose. visceral (GTEx)	EpiXcan	0.999409	gtex_vaf	0.999981
305	ENSG00000047617	ANO2	-1.84164	-0.268172	0.0655272	0.0188962	0.0882539	8.59959e-07	4.93868e-06	5	5	5	D1	Adipose. visceral (GTEx)	EpiXcan	0.999409	gtex_vaf	0.999981
306	ENSG00000125618	PAX8	-1.8405	-0.0760322	0.0656942	0.210668	0.331881	1.39587e-26	3.99836e-25	56	70	70	D1	Adipose. visceral (GTEx)	EpiXcan	0.999409	gtex_vaf	0.999981
307	ENSG00000167528	ZNF641	1.83876	0.205731	0.0659506	0.0346683	0.0768926	2.88715e-06	1.55301e-05	8	10	10	D1	Adipose. visceral (GTEx)	EpiXcan	0.999409	gtex_vaf	0.999981
308	ENSG00000204934	ATP6V0E2-AS1	1.83821	0.161593	0.066032	0.0549557	0.182984	2.29314e-13	2.62633e-12	11	13	13	D1	Adipose. visceral (GTEx)	EpiXcan	0.999409	gtex_vaf	0.999981
309	ENSG00000231074	HCG18	-1.8346	-0.135005	0.0665644	0.122337	0.13354	5.89389e-10	4.85051e-09	56	68	68	D1	Adipose. visceral (GTEx)	EpiXcan	0.999409	gtex_vaf	0.999981
310	ENSG00000136895	GARNL3	-1.8342	-0.332191	0.0666243	0.0101627	0.0407119	0.000899127	0.0033406	10	14	14	D1	Adipose. visceral (GTEx)	EpiXcan	0.999409	gtex_vaf	0.999981
311	ENSG00000064886	CHI3L2	1.83242	0.398315	0.0668884	0.00761405	0.10751	3.69482e-08	2.49655e-07	11	13	13	D1	Adipose. visceral (GTEx)	EpiXcan	0.999409	gtex_vaf	0.999981
312	ENSG00000011485	PPP5C	1.82792	0.122378	0.0675623	0.0690093	0.216035	6.79265e-16	9.70864e-15	8	10	10	D1	Adipose. visceral (GTEx)	EpiXcan	0.999409	gtex_vaf	0.999981
313	ENSG00000104341	LAPTM4B	-1.82744	-0.343091	0.0676337	0.0279584	0.0300802	0.00505486	0.016786	20	23	23	D1	Adipose. visceral (GTEx)	EpiXcan	0.999409	gtex_vaf	0.999981
314	ENSG00000102879	CORO1A	1.8274	4.53781	0.06764	6.13624e-05	0.0155473	0.043389	0.121989	1	1	1	D1	Adipose. visceral (GTEx)	EpiXcan	0.999409	gtex_vaf	0.999981
315	ENSG00000122687	MRM2	1.82641	0.139412	0.067788	0.0595515	0.111253	2.04389e-08	1.42361e-07	18	19	19	D1	Adipose. visceral (GTEx)	EpiXcan	0.999409	gtex_vaf	0.999981
316	ENSG00000135778	NTPCR	-1.82555	-0.0953131	0.0679175	0.111077	0.305332	3.03606e-23	7.28185e-22	26	28	28	D1	Adipose. visceral (GTEx)	EpiXcan	0.999409	gtex_vaf	0.999981
317	ENSG00000130414	NDUFA10	-1.82448	-0.0678185	0.0680798	0.241031	0.41132	5.62862e-35	2.8057e-33	41	46	46	D1	Adipose. visceral (GTEx)	EpiXcan	0.999409	gtex_vaf	0.999981
318	ENSG00000115419	GLS	1.82279	0.29556	0.0683346	0.0152513	0.0130019	0.0665989	0.180157	11	15	15	D1	Adipose. visceral (GTEx)	EpiXcan	0.999409	gtex_vaf	0.999981
319	ENSG00000115504	EHBP1	-1.81868	-0.0986865	0.0689604	0.0880756	0.0503407	0.00021962	0.000890624	33	35	35	D1	Adipose. visceral (GTEx)	EpiXcan	0.999409	gtex_vaf	0.999981
320	ENSG00000162148	PPP1R32	1.81825	0.162539	0.0690252	0.0802321	0.0989223	1.60416e-07	1.01442e-06	44	51	51	D1	Adipose. visceral (GTEx)	EpiXcan	0.999409	gtex_vaf	0.999981
321	ENSG00000164944	VIRMA	1.81719	0.226422	0.0691886	0.0232733	0.0337404	0.00232112	0.00812189	18	23	23	D1	Adipose. visceral (GTEx)	EpiXcan	0.999409	gtex_vaf	0.999981
322	ENSG00000059573	ALDH18A1	1.8161	0.263528	0.0693545	0.0169671	0.0471332	0.000387389	0.00151526	13	14	14	D1	Adipose. visceral (GTEx)	EpiXcan	0.999409	gtex_vaf	0.999981
323	ENSG00000018699	TTC27	-1.81322	-0.0953401	0.0697986	0.150008	0.180621	1.31955e-13	1.52878e-12	24	26	26	D1	Adipose. visceral (GTEx)	EpiXcan	0.999409	gtex_vaf	0.999981
324	ENSG00000250786	SNHG18	1.81198	0.0958988	0.0699898	0.130263	0.239175	6.51851e-18	1.07544e-16	19	21	21	D1	Adipose. visceral (GTEx)	EpiXcan	0.999409	gtex_vaf	0.999981
325	ENSG00000168092	PAFAH1B2	1.81141	0.351743	0.0700774	0.0118637	0.0289798	0.00573047	0.0188552	5	6	6	D1	Adipose. visceral (GTEx)	EpiXcan	0.999409	gtex_vaf	0.999981
326	ENSG00000107736	CDH23	-1.81065	-0.154583	0.0701954	0.0470784	0.0759074	4.93411e-06	2.56731e-05	20	21	21	D1	Adipose. visceral (GTEx)	EpiXcan	0.999409	gtex_vaf	0.999981
327	ENSG00000105193	RPS16	1.80968	0.288497	0.0703449	0.0197961	0.0774956	4.68119e-06	2.4448e-05	18	26	26	D1	Adipose. visceral (GTEx)	EpiXcan	0.999409	gtex_vaf	0.999981
328	ENSG00000117602	RCAN3	1.809	0.39671	0.0704505	0.00777276	0.0454442	0.000379272	0.00148642	3	4	4	D1	Adipose. visceral (GTEx)	EpiXcan	0.999409	gtex_vaf	0.999981
329	ENSG00000152990	ADGRA3	1.80894	0.275924	0.0704609	0.0143915	0.0366596	0.00197402	0.00697179	12	16	16	D1	Adipose. visceral (GTEx)	EpiXcan	0.999409	gtex_vaf	0.999981
330	ENSG00000125388	GRK4	-1.80762	-0.0652164	0.070665	0.244571	0.500483	2.87983e-45	2.48999e-43	21	25	25	D1	Adipose. visceral (GTEx)	EpiXcan	0.999409	gtex_vaf	0.999981
331	ENSG00000177868	SVBP	1.80664	0.0690943	0.0708191	0.233793	0.29788	8.73381e-24	2.15378e-22	40	49	49	D1	Adipose. visceral (GTEx)	EpiXcan	0.999409	gtex_vaf	0.999981
332	ENSG00000166401	SERPINB8	-1.80597	-0.188361	0.0709232	0.0382232	0.0518692	0.0002058	0.000839441	25	29	29	D1	Adipose. visceral (GTEx)	EpiXcan	0.999409	gtex_vaf	0.999981
333	ENSG00000160917	CPSF4	-1.8043	-0.162728	0.0711846	0.0486169	0.0310889	0.00425471	0.0142916	27	28	28	D1	Adipose. visceral (GTEx)	EpiXcan	0.999409	gtex_vaf	0.999981
334	ENSG00000236287	ZBED5	1.80193	0.14704	0.0715559	0.0628987	0.0349384	0.00251876	0.00876965	29	34	34	D1	Adipose. visceral (GTEx)	EpiXcan	0.999409	gtex_vaf	0.999981
335	ENSG00000205571	SMN2	1.79851	0.0919876	0.0720964	0.21802	0.134301	3.14989e-10	2.67235e-09	57	75	75	D1	Adipose. visceral (GTEx)	EpiXcan	0.999409	gtex_vaf	0.999981
336	ENSG00000107959	PITRM1	-1.79817	-0.0809716	0.0721506	0.188426	0.253472	5.02055e-20	9.58062e-19	43	51	51	D1	Adipose. visceral (GTEx)	EpiXcan	0.999409	gtex_vaf	0.999981
337	ENSG00000103253	HAGHL	1.79771	0.102894	0.0722228	0.0877092	0.231395	3.28562e-17	5.20608e-16	17	25	25	D1	Adipose. visceral (GTEx)	EpiXcan	0.999409	gtex_vaf	0.999981
338	ENSG00000126775	ATG14	-1.79736	-0.162355	0.0722778	0.0507967	0.0226693	0.0137842	0.042839	37	43	43	D1	Adipose. visceral (GTEx)	EpiXcan	0.999409	gtex_vaf	0.999981
339	ENSG00000131495	NDUFA2	1.79715	0.165313	0.0723119	0.0342044	0.0295271	0.00512391	0.0169952	24	30	30	D1	Adipose. visceral (GTEx)	EpiXcan	0.999409	gtex_vaf	0.999981
340	ENSG00000122692	SMU1	-1.79698	-0.186997	0.0723391	0.0346931	0.060006	6.57136e-05	0.000289906	29	32	32	D1	Adipose. visceral (GTEx)	EpiXcan	0.999409	gtex_vaf	0.999981
341	ENSG00000196072	BLOC1S2	-1.79608	-0.132715	0.0724811	0.0559491	0.0639771	2.82033e-05	0.000131857	27	32	32	D1	Adipose. visceral (GTEx)	EpiXcan	0.999409	gtex_vaf	0.999981
342	ENSG00000187790	FANCM	1.79505	0.543739	0.0726461	0.00539305	0.0154482	0.0427446	0.120419	6	8	8	D1	Adipose. visceral (GTEx)	EpiXcan	0.999409	gtex_vaf	0.999981
343	ENSG00000119318	RAD23B	1.79498	0.40047	0.0726572	0.00663468	0.0270404	0.00780239	0.0252572	12	13	13	D1	Adipose. visceral (GTEx)	EpiXcan	0.999409	gtex_vaf	0.999981
344	ENSG00000070718	AP3M2	-1.79485	-0.175302	0.0726784	0.0380141	0.218643	4.75377e-17	7.43978e-16	8	11	11	D1	Adipose. visceral (GTEx)	EpiXcan	0.999409	gtex_vaf	0.999981
345	ENSG00000138685	FGF2	1.79122	0.354067	0.0732587	0.0126977	0.0107357	0.093768	0.242819	18	20	20	D1	Adipose. visceral (GTEx)	EpiXcan	0.999409	gtex_vaf	0.999981
346	ENSG00000179119	SPTY2D1	1.79003	0.17202	0.0734488	0.0365472	0.0535538	0.000144409	0.000603263	26	31	31	D1	Adipose. visceral (GTEx)	EpiXcan	0.999409	gtex_vaf	0.999981
347	ENSG00000183889	AC138969.1	-1.78926	-0.205195	0.073573	0.0392708	0.0495168	0.000202075	0.000825207	21	23	23	D1	Adipose. visceral (GTEx)	EpiXcan	0.999409	gtex_vaf	0.999981
348	ENSG00000260872	RP11-680G24.5	-1.78732	-0.179591	0.0738854	0.0614964	0.106938	3.0663e-08	2.09205e-07	16	19	19	D1	Adipose. visceral (GTEx)	EpiXcan	0.999409	gtex_vaf	0.999981
349	ENSG00000167077	MEI1	1.78642	0.121418	0.074031	0.0877091	0.098136	1.75198e-07	1.1059e-06	69	88	88	D1	Adipose. visceral (GTEx)	EpiXcan	0.999409	gtex_vaf	0.999981
350	ENSG00000134851	TMEM165	-1.78514	-0.182186	0.0742378	0.0528928	0.0470062	0.000396448	0.0015494	43	51	51	D1	Adipose. visceral (GTEx)	EpiXcan	0.999409	gtex_vaf	0.999981
351	ENSG00000119392	GLE1	1.7838	0.106227	0.0744557	0.1665	0.168505	3.75425e-13	4.21698e-12	23	30	30	D1	Adipose. visceral (GTEx)	EpiXcan	0.999409	gtex_vaf	0.999981
352	ENSG00000273117	AC144652.1	-1.7836	-0.27161	0.0744892	0.0192151	0.0506523	0.00018217	0.000748725	12	13	13	D1	Adipose. visceral (GTEx)	EpiXcan	0.999409	gtex_vaf	0.999981
353	ENSG00000121940	CLCC1	1.77924	0.137931	0.0752011	0.0508439	0.0334197	0.0027609	0.00957464	32	36	36	D1	Adipose. visceral (GTEx)	EpiXcan	0.999409	gtex_vaf	0.999981
354	ENSG00000100485	SOS2	1.7782	0.754881	0.0753717	0.00182827	0.0134691	0.0561831	0.154821	3	6	6	D1	Adipose. visceral (GTEx)	EpiXcan	0.999409	gtex_vaf	0.999981
355	ENSG00000261584	AL513548.1	-1.77806	-0.0599475	0.0753942	0.354473	0.478734	3.55876e-43	2.84844e-41	21	28	28	D1	Adipose. visceral (GTEx)	EpiXcan	0.999409	gtex_vaf	0.999981
356	ENSG00000257017	HP	-1.77783	-0.242434	0.0754313	0.0175354	0.0601466	5.94382e-05	0.000263967	8	9	9	D1	Adipose. visceral (GTEx)	EpiXcan	0.999409	gtex_vaf	0.999981
357	ENSG00000066455	GOLGA5	-1.77619	-0.318155	0.0757013	0.0110792	0.0133986	0.0595322	0.16296	10	13	13	D1	Adipose. visceral (GTEx)	EpiXcan	0.999409	gtex_vaf	0.999981
358	ENSG00000104723	TUSC3	1.77536	0.507046	0.0758381	0.00480068	0.0470287	0.000385728	0.00150919	4	9	9	D1	Adipose. visceral (GTEx)	EpiXcan	0.999409	gtex_vaf	0.999981
359	ENSG00000104450	SPAG1	1.77528	0.0568893	0.0758512	0.34442	0.440893	1.4247e-37	8.52812e-36	42	48	48	D1	Adipose. visceral (GTEx)	EpiXcan	0.999409	gtex_vaf	0.999981
360	ENSG00000117174	ZNHIT6	1.77164	0.153204	0.0764541	0.0645961	0.0885624	7.66995e-07	4.43388e-06	30	40	40	D1	Adipose. visceral (GTEx)	EpiXcan	0.999409	gtex_vaf	0.999981
361	ENSG00000166166	TRMT61A	1.77146	0.332028	0.0764843	0.0114053	0.0399065	0.001028	0.00378526	13	16	16	D1	Adipose. visceral (GTEx)	EpiXcan	0.999409	gtex_vaf	0.999981
362	ENSG00000107560	RAB11FIP2	-1.77028	-0.609792	0.07668	0.00624927	0.020776	0.0173903	0.0530572	1	2	2	D1	Adipose. visceral (GTEx)	EpiXcan	0.999409	gtex_vaf	0.999981
363	ENSG00000143643	TTC13	-1.76877	-0.204585	0.0769324	0.0283767	0.0303916	0.00471268	0.0157205	30	36	36	D1	Adipose. visceral (GTEx)	EpiXcan	0.999409	gtex_vaf	0.999981
364	ENSG00000197070	ARRDC1	1.76777	0.228067	0.0771002	0.0699019	0.11849	8.88185e-09	6.38645e-08	22	25	25	D1	Adipose. visceral (GTEx)	EpiXcan	0.999409	gtex_vaf	0.999981
365	ENSG00000239467	AC007405.3	1.76721	0.210042	0.0771937	0.0324247	0.0801442	2.41197e-06	1.30897e-05	12	15	15	D1	Adipose. visceral (GTEx)	EpiXcan	0.999409	gtex_vaf	0.999981
366	ENSG00000176986	SEC24C	-1.76553	-0.495438	0.0774745	0.00453183	0.0168733	0.0363366	0.103913	8	10	10	D1	Adipose. visceral (GTEx)	EpiXcan	0.999409	gtex_vaf	0.999981
367	ENSG00000100413	POLR3H	-1.76496	-0.243373	0.0775698	0.0193398	0.0700434	1.38578e-05	6.74214e-05	10	13	13	D1	Adipose. visceral (GTEx)	EpiXcan	0.999409	gtex_vaf	0.999981
368	ENSG00000156239	N6AMT1	1.76454	0.263344	0.077641	0.0166175	0.123094	4.73605e-09	3.53049e-08	8	13	13	D1	Adipose. visceral (GTEx)	EpiXcan	0.999409	gtex_vaf	0.999981
369	ENSG00000223745	CCDC18-AS1	-1.7633	-0.0557672	0.0778501	0.331286	0.595834	1.29126e-61	2.78257e-59	17	20	20	D1	Adipose. visceral (GTEx)	EpiXcan	0.999409	gtex_vaf	0.999981
370	ENSG00000120265	PCMT1	1.76195	0.898653	0.0780778	0.00156321	0.0117728	0.0780333	0.206817	4	6	6	D1	Adipose. visceral (GTEx)	EpiXcan	0.999409	gtex_vaf	0.999981
371	ENSG00000059769	DNAJC25	-1.76165	-0.277968	0.0781285	0.0139275	0.012404	0.0728868	0.194642	11	16	16	D1	Adipose. visceral (GTEx)	EpiXcan	0.999409	gtex_vaf	0.999981
372	ENSG00000261616	AC036108.3	1.76046	0.150559	0.0783301	0.0465664	0.0464849	0.000404773	0.00158105	24	27	27	D1	Adipose. visceral (GTEx)	EpiXcan	0.999409	gtex_vaf	0.999981
373	ENSG00000139668	WDFY2	1.75962	0.13422	0.0784724	0.0537178	0.106488	3.20499e-08	2.18135e-07	31	32	32	D1	Adipose. visceral (GTEx)	EpiXcan	0.999409	gtex_vaf	0.999981
374	ENSG00000198673	FAM19A2	1.75793	0.127394	0.0787589	0.0785612	0.040646	0.00103968	0.00382627	60	69	69	D1	Adipose. visceral (GTEx)	EpiXcan	0.999409	gtex_vaf	0.999981
375	ENSG00000144161	ZC3H8	1.75709	0.365149	0.0789019	0.00886128	0.0552453	0.000129132	0.000542681	2	2	2	D1	Adipose. visceral (GTEx)	EpiXcan	0.999409	gtex_vaf	0.999981
376	ENSG00000127993	RBM48	1.75593	0.314206	0.0790997	0.0200192	0.0188132	0.0257414	0.0759392	10	13	13	D1	Adipose. visceral (GTEx)	EpiXcan	0.999409	gtex_vaf	0.999981
377	ENSG00000115368	WDR75	1.75509	0.473083	0.0792434	0.00544298	0.0296742	0.00527738	0.0174629	34	40	38	D1	Adipose. visceral (GTEx)	EpiXcan	0.999409	gtex_vaf	0.999981
378	ENSG00000136014	USP44	-1.75319	-0.0997654	0.0795691	0.110562	0.120236	5.53927e-09	4.09438e-08	53	62	62	D1	Adipose. visceral (GTEx)	EpiXcan	0.999409	gtex_vaf	0.999981
379	ENSG00000118689	FOXO3	1.75298	0.123074	0.0796046	0.0919209	0.0378586	0.00137929	0.00498701	56	70	70	D1	Adipose. visceral (GTEx)	EpiXcan	0.999409	gtex_vaf	0.999981
380	ENSG00000130518	KIAA1683	1.75269	0.137407	0.0796553	0.0632369	0.197799	1.69105e-14	2.13585e-13	15	18	18	D1	Adipose. visceral (GTEx)	EpiXcan	0.999409	gtex_vaf	0.999981
381	ENSG00000065060	UHRF1BP1	-1.75015	-0.0740713	0.0800919	0.173195	0.418391	3.73343e-35	1.90855e-33	23	32	32	D1	Adipose. visceral (GTEx)	EpiXcan	0.999409	gtex_vaf	0.999981
382	ENSG00000167711	SERPINF2	-1.7481	-0.400513	0.0804467	0.00646993	0.0243175	0.0120098	0.0377093	7	15	15	D1	Adipose. visceral (GTEx)	EpiXcan	0.999409	gtex_vaf	0.999981
383	ENSG00000170889	RPS9	-1.74727	-0.0832388	0.0805897	0.172401	0.396148	1.5702e-33	7.16412e-32	30	38	38	D1	Adipose. visceral (GTEx)	EpiXcan	0.999409	gtex_vaf	0.999981
384	ENSG00000179397	CATSPERE	1.74683	0.266531	0.0806665	0.0159768	0.0128265	0.0684071	0.184511	6	8	8	D1	Adipose. visceral (GTEx)	EpiXcan	0.999409	gtex_vaf	0.999981
385	ENSG00000153048	CARHSP1	1.7429	0.125261	0.0813512	0.0707911	0.171428	1.24852e-12	1.33395e-11	11	13	13	D1	Adipose. visceral (GTEx)	EpiXcan	0.999409	gtex_vaf	0.999981
386	ENSG00000164465	DCBLD1	1.74176	0.117559	0.0815508	0.0763916	0.176983	5.95484e-13	6.57032e-12	9	10	10	D1	Adipose. visceral (GTEx)	EpiXcan	0.999409	gtex_vaf	0.999981
387	ENSG00000164241	C5orf63	-1.73934	-0.136026	0.0819743	0.06747	0.109577	2.78332e-08	1.91108e-07	24	31	31	D1	Adipose. visceral (GTEx)	EpiXcan	0.999409	gtex_vaf	0.999981
388	ENSG00000091157	WDR7	-1.73909	-0.14388	0.0820194	0.0856443	0.0386785	0.00142229	0.00512792	85	93	93	D1	Adipose. visceral (GTEx)	EpiXcan	0.999409	gtex_vaf	0.999981
389	ENSG00000197165	SULT1A2	-1.73895	-0.0745206	0.0820427	0.254836	0.373842	4.57305e-30	1.69906e-28	39	44	44	D1	Adipose. visceral (GTEx)	EpiXcan	0.999409	gtex_vaf	0.999981
390	ENSG00000108352	RAPGEFL1	-1.73811	-0.122683	0.0821907	0.107949	0.179396	1.40856e-14	1.79035e-13	9	10	10	D1	Adipose. visceral (GTEx)	EpiXcan	0.999409	gtex_vaf	0.999981
391	ENSG00000215158	AC138409.2	-1.73425	-0.311025	0.0828738	0.0126835	0.058035	6.71903e-05	0.000295768	6	7	7	D1	Adipose. visceral (GTEx)	EpiXcan	0.999409	gtex_vaf	0.999981
392	ENSG00000158825	CDA	-1.73364	-0.084587	0.0829814	0.14784	0.248764	1.2099e-18	2.11311e-17	24	32	32	D1	Adipose. visceral (GTEx)	EpiXcan	0.999409	gtex_vaf	0.999981
393	ENSG00000142207	URB1	1.73116	0.11049	0.0834239	0.091463	0.118574	7.52496e-09	5.46691e-08	48	52	52	D1	Adipose. visceral (GTEx)	EpiXcan	0.999409	gtex_vaf	0.999981
394	ENSG00000181195	PENK	-1.72949	-0.148259	0.0837215	0.0464547	0.116526	1.06652e-08	7.62183e-08	28	39	39	D1	Adipose. visceral (GTEx)	EpiXcan	0.999409	gtex_vaf	0.999981
395	ENSG00000196912	ANKRD36B	1.72924	0.0709024	0.0837656	0.203155	0.359206	1.70745e-28	5.47283e-27	14	16	16	D1	Adipose. visceral (GTEx)	EpiXcan	0.999409	gtex_vaf	0.999981
396	ENSG00000110218	PANX1	1.72912	0.159624	0.0837879	0.0435335	0.119893	7.13086e-09	5.19407e-08	15	17	17	D1	Adipose. visceral (GTEx)	EpiXcan	0.999409	gtex_vaf	0.999981
397	ENSG00000148690	FRA10AC1	1.72903	0.139248	0.0838044	0.0734348	0.108032	3.66565e-08	2.47803e-07	14	16	16	D1	Adipose. visceral (GTEx)	EpiXcan	0.999409	gtex_vaf	0.999981
398	ENSG00000020922	MRE11	1.72883	0.0484909	0.0838393	0.482402	0.59014	1.28743e-61	2.78257e-59	11	12	12	D1	Adipose. visceral (GTEx)	EpiXcan	0.999409	gtex_vaf	0.999981
399	ENSG00000267796	LIN37	-1.7277	-0.363045	0.0840416	0.00742771	0.0322529	0.00328413	0.0112417	10	13	13	D1	Adipose. visceral (GTEx)	EpiXcan	0.999409	gtex_vaf	0.999981
400	ENSG00000175322	ZNF519	-1.72386	-0.0893276	0.0847324	0.180365	0.330658	9.47956e-26	2.60353e-24	49	58	58	D1	Adipose. visceral (GTEx)	EpiXcan	0.999409	gtex_vaf	0.999981
401	ENSG00000186806	VSIG10L	1.72386	0.281634	0.084733	0.0141508	0.0240599	0.0116578	0.0366945	16	20	20	D1	Adipose. visceral (GTEx)	EpiXcan	0.999409	gtex_vaf	0.999981
402	ENSG00000237499	AL357060.2	-1.72298	-0.469828	0.0848926	0.00639149	0.0132434	0.0618497	0.168669	3	4	4	D1	Adipose. visceral (GTEx)	EpiXcan	0.999409	gtex_vaf	0.999981
403	ENSG00000203778	FAM229B	1.7212	0.16439	0.0852142	0.0352354	0.0628079	2.61187e-05	0.000122725	15	15	15	D1	Adipose. visceral (GTEx)	EpiXcan	0.999409	gtex_vaf	0.999981
404	ENSG00000143479	DYRK3	-1.71635	-0.324335	0.0860974	0.00976889	0.0203167	0.0196798	0.0593827	21	24	24	D1	Adipose. visceral (GTEx)	EpiXcan	0.999409	gtex_vaf	0.999981
405	ENSG00000173805	HAP1	1.71108	0.309139	0.0870671	0.0148061	0.0195211	0.0237974	0.0707709	10	11	11	D1	Adipose. visceral (GTEx)	EpiXcan	0.999409	gtex_vaf	0.999981
406	ENSG00000091136	LAMB1	-1.71053	-0.191969	0.0871672	0.0360456	0.138283	3.8333e-10	3.22287e-09	17	21	21	D1	Adipose. visceral (GTEx)	EpiXcan	0.999409	gtex_vaf	0.999981
407	ENSG00000166452	AKIP1	1.7095	0.167733	0.0873581	0.0348975	0.0664664	2.1611e-05	0.000102786	25	32	32	D1	Adipose. visceral (GTEx)	EpiXcan	0.999409	gtex_vaf	0.999981
408	ENSG00000103148	NPRL3	1.7091	0.0922994	0.0874317	0.144365	0.385146	1.30637e-31	5.36606e-30	6	11	11	D1	Adipose. visceral (GTEx)	EpiXcan	0.999409	gtex_vaf	0.999981
409	ENSG00000215154	AC141586.1	1.709	0.173394	0.0874501	0.0666664	0.158631	2.30826e-12	2.42186e-11	3	3	3	D1	Adipose. visceral (GTEx)	EpiXcan	0.999409	gtex_vaf	0.999981
410	ENSG00000188185	LINC00265	-1.70727	-0.299597	0.0877717	0.0133352	0.0894437	6.58826e-07	3.84347e-06	28	35	35	D1	Adipose. visceral (GTEx)	EpiXcan	0.999409	gtex_vaf	0.999981
411	ENSG00000173473	SMARCC1	1.7066	0.181356	0.0878968	0.0279548	0.0145689	0.0497103	0.13829	14	18	18	D1	Adipose. visceral (GTEx)	EpiXcan	0.999409	gtex_vaf	0.999981
412	ENSG00000117523	PRRC2C	1.70649	0.125332	0.0879167	0.082602	0.11951	8.11269e-09	5.87349e-08	37	50	50	D1	Adipose. visceral (GTEx)	EpiXcan	0.999409	gtex_vaf	0.999981
413	ENSG00000167562	ZNF701	-1.70609	-0.258032	0.0879908	0.0184602	0.0201664	0.0211941	0.0636367	14	14	14	D1	Adipose. visceral (GTEx)	EpiXcan	0.999409	gtex_vaf	0.999981
414	ENSG00000035687	ADSS	-1.70554	-0.164467	0.0880946	0.0427146	0.0957994	2.01504e-07	1.26228e-06	8	8	8	D1	Adipose. visceral (GTEx)	EpiXcan	0.999409	gtex_vaf	0.999981
415	ENSG00000154229	PRKCA	1.70453	0.118075	0.0882819	0.073732	0.0516024	0.000193484	0.000791509	42	49	49	D1	Adipose. visceral (GTEx)	EpiXcan	0.999409	gtex_vaf	0.999981
416	ENSG00000225217	HSPA7	-1.70417	-0.0799682	0.0883489	0.153669	0.289699	9.09863e-23	2.12762e-21	85	109	109	D1	Adipose. visceral (GTEx)	EpiXcan	0.999409	gtex_vaf	0.999981
417	ENSG00000196967	ZNF585A	1.7031	0.426468	0.08855	0.00546283	0.0202248	0.0197717	0.0596345	1	1	1	D1	Adipose. visceral (GTEx)	EpiXcan	0.999409	gtex_vaf	0.999981
418	ENSG00000160961	ZNF333	1.70243	0.205697	0.0886745	0.0275678	0.0767651	4.38036e-06	2.29625e-05	10	11	11	D1	Adipose. visceral (GTEx)	EpiXcan	0.999409	gtex_vaf	0.999981
419	ENSG00000025772	TOMM34	1.70231	0.450704	0.0886978	0.0034603	0.316643	4.88123e-25	1.29246e-23	9	10	10	D1	Adipose. visceral (GTEx)	EpiXcan	0.999409	gtex_vaf	0.999981
420	ENSG00000127663	KDM4B	-1.7002	-0.270797	0.0890927	0.020912	0.0151353	0.0465714	0.130101	20	21	21	D1	Adipose. visceral (GTEx)	EpiXcan	0.999409	gtex_vaf	0.999981
421	ENSG00000197558	SSPO	1.69931	0.136876	0.0892617	0.0651534	0.152752	1.76992e-11	1.69109e-10	30	37	37	D1	Adipose. visceral (GTEx)	EpiXcan	0.999409	gtex_vaf	0.999981
422	ENSG00000136826	KLF4	1.69894	0.254878	0.0893307	0.0150366	0.0552516	0.000113958	0.000483261	8	9	9	D1	Adipose. visceral (GTEx)	EpiXcan	0.999409	gtex_vaf	0.999981
423	ENSG00000105329	TGFB1	-1.69331	-0.159393	0.0903968	0.0436678	0.116287	5.80077e-09	4.27414e-08	2	2	2	D1	Adipose. visceral (GTEx)	EpiXcan	0.999409	gtex_vaf	0.999981
424	ENSG00000131504	DIAPH1	-1.69195	-0.250028	0.0906552	0.0120478	0.0279071	0.00658208	0.0215058	8	9	9	D1	Adipose. visceral (GTEx)	EpiXcan	0.999409	gtex_vaf	0.999981
425	ENSG00000146833	TRIM4	-1.69158	-0.0680256	0.090726	0.236743	0.545751	5.19799e-55	7.28082e-53	8	10	10	D1	Adipose. visceral (GTEx)	EpiXcan	0.999409	gtex_vaf	0.999981
426	ENSG00000138326	RPS24	1.68996	0.193937	0.0910348	0.0272581	0.132842	7.64056e-10	6.17906e-09	38	46	46	D1	Adipose. visceral (GTEx)	EpiXcan	0.999409	gtex_vaf	0.999981
427	ENSG00000004897	CDC27	1.68842	0.0917416	0.0913306	0.188404	0.290476	6.39623e-22	1.40647e-20	12	13	13	D1	Adipose. visceral (GTEx)	EpiXcan	0.999409	gtex_vaf	0.999981
428	ENSG00000141391	PRELID3A	1.68716	0.121408	0.0915733	0.0918314	0.219264	2.08491e-16	3.12335e-15	73	98	98	D1	Adipose. visceral (GTEx)	EpiXcan	0.999409	gtex_vaf	0.999981
429	ENSG00000213533	TMEM110	-1.68709	-0.576619	0.0915854	0.00320637	0.0214413	0.0180499	0.054974	2	3	3	D1	Adipose. visceral (GTEx)	EpiXcan	0.999409	gtex_vaf	0.999981
430	ENSG00000140463	BBS4	1.68409	0.17932	0.0921645	0.0382432	0.0354443	0.00195804	0.00691883	28	28	28	D1	Adipose. visceral (GTEx)	EpiXcan	0.999409	gtex_vaf	0.999981
431	ENSG00000148218	ALAD	1.67867	0.117926	0.0932157	0.0819387	0.140965	2.9935e-10	2.55203e-09	24	26	26	D1	Adipose. visceral (GTEx)	EpiXcan	0.999409	gtex_vaf	0.999981
432	ENSG00000272871	AL159169.2	-1.67861	-0.0799792	0.0932286	0.154805	0.276231	8.43486e-21	1.69508e-19	18	21	21	D1	Adipose. visceral (GTEx)	EpiXcan	0.999409	gtex_vaf	0.999981
433	ENSG00000175634	RPS6KB2	-1.67795	-0.182817	0.0933565	0.0452034	0.0668394	1.74064e-05	8.34685e-05	14	18	18	D1	Adipose. visceral (GTEx)	EpiXcan	0.999409	gtex_vaf	0.999981
434	ENSG00000143303	RRNAD1	1.67681	0.37787	0.0935802	0.0138041	0.0778167	4.74689e-06	2.47634e-05	15	21	21	D1	Adipose. visceral (GTEx)	EpiXcan	0.999409	gtex_vaf	0.999981
435	ENSG00000164307	ERAP1	1.67533	0.0789388	0.0938686	0.162275	0.271871	1.60054e-20	3.13989e-19	60	73	73	D1	Adipose. visceral (GTEx)	EpiXcan	0.999409	gtex_vaf	0.999981
436	ENSG00000108107	RPL28	-1.67358	-4.68478	0.0942139	5.21476e-05	0.180986	3.37589e-13	3.81032e-12	2	7	7	D1	Adipose. visceral (GTEx)	EpiXcan	0.999409	gtex_vaf	0.999981
437	ENSG00000073350	LLGL2	1.6727	0.194152	0.0943868	0.0328229	0.0968389	9.83795e-08	6.37668e-07	11	12	12	D1	Adipose. visceral (GTEx)	EpiXcan	0.999409	gtex_vaf	0.999981
438	ENSG00000034533	ASTE1	-1.67099	-0.140613	0.0947239	0.0434117	0.0821546	2.31549e-06	1.26003e-05	16	18	18	D1	Adipose. visceral (GTEx)	EpiXcan	0.999409	gtex_vaf	0.999981
439	ENSG00000092931	MFSD11	-1.66754	-0.537381	0.0954076	0.00553469	0.0329612	0.00264188	0.00917778	15	18	18	D1	Adipose. visceral (GTEx)	EpiXcan	0.999409	gtex_vaf	0.999981
440	ENSG00000141744	PNMT	-1.66683	-0.358485	0.0955489	0.0071022	0.0159943	0.0418196	0.118027	8	8	8	D1	Adipose. visceral (GTEx)	EpiXcan	0.999409	gtex_vaf	0.999981
441	ENSG00000129480	DTD2	-1.66532	-0.125807	0.0958489	0.0728749	0.161074	5.90995e-12	5.94689e-11	40	45	45	D1	Adipose. visceral (GTEx)	EpiXcan	0.999409	gtex_vaf	0.999981
442	ENSG00000241839	PLEKHO2	1.66489	0.255287	0.0959353	0.0156015	0.120076	5.97887e-09	4.38921e-08	6	10	10	D1	Adipose. visceral (GTEx)	EpiXcan	0.999409	gtex_vaf	0.999981
443	ENSG00000100731	PCNX1	-1.66431	-0.127072	0.0960506	0.0621038	0.134932	3.64712e-10	3.07372e-09	16	23	23	D1	Adipose. visceral (GTEx)	EpiXcan	0.999409	gtex_vaf	0.999981
444	ENSG00000128791	TWSG1	1.6643	0.125476	0.0960519	0.0917607	0.281981	7.69961e-22	1.6825e-20	6	8	8	D1	Adipose. visceral (GTEx)	EpiXcan	0.999409	gtex_vaf	0.999981
445	ENSG00000154370	TRIM11	-1.66264	-0.227747	0.0963837	0.0212828	0.0207721	0.019609	0.0592201	19	23	23	D1	Adipose. visceral (GTEx)	EpiXcan	0.999409	gtex_vaf	0.999981
446	ENSG00000160323	ADAMTS13	1.66251	0.281194	0.0964115	0.014275	0.124684	3.12569e-09	2.37042e-08	12	15	15	D1	Adipose. visceral (GTEx)	EpiXcan	0.999409	gtex_vaf	0.999981
447	ENSG00000130940	CASZ1	-1.66248	-0.34996	0.0964174	0.0229501	0.0488123	0.000322042	0.00127605	10	13	13	D1	Adipose. visceral (GTEx)	EpiXcan	0.999409	gtex_vaf	0.999981
448	ENSG00000168591	TMUB2	1.662	0.36601	0.0965136	0.01113	0.0210154	0.0191434	0.0579516	10	12	12	D1	Adipose. visceral (GTEx)	EpiXcan	0.999409	gtex_vaf	0.999981
449	ENSG00000172123	SLFN12	-1.66136	-0.101741	0.096641	0.12853	0.116279	1.11756e-08	7.97439e-08	52	65	65	D1	Adipose. visceral (GTEx)	EpiXcan	0.999409	gtex_vaf	0.999981
450	ENSG00000126088	UROD	1.66109	0.11641	0.0966949	0.0884098	0.154643	2.07053e-11	1.96224e-10	44	55	55	D1	Adipose. visceral (GTEx)	EpiXcan	0.999409	gtex_vaf	0.999981
451	ENSG00000115350	POLE4	1.65841	0.200976	0.0972348	0.0211558	0.0353019	0.00207934	0.00731423	7	8	8	D1	Adipose. visceral (GTEx)	EpiXcan	0.999409	gtex_vaf	0.999981
452	ENSG00000099338	CATSPERG	-1.65698	-0.10991	0.0975236	0.0590186	0.134899	4.14832e-10	3.46485e-09	25	38	38	D1	Adipose. visceral (GTEx)	EpiXcan	0.999409	gtex_vaf	0.999981
453	ENSG00000205763	RP9P	1.65586	0.14638	0.0977494	0.0436901	0.173769	1.4358e-12	1.52821e-11	10	16	16	D1	Adipose. visceral (GTEx)	EpiXcan	0.999409	gtex_vaf	0.999981
454	ENSG00000113068	PFDN1	1.65563	0.100595	0.0977961	0.0984597	0.195988	1.23524e-14	1.57721e-13	12	14	14	D1	Adipose. visceral (GTEx)	EpiXcan	0.999409	gtex_vaf	0.999981
455	ENSG00000039650	PNKP	1.65518	0.119322	0.0978885	0.0785725	0.111763	1.63164e-08	1.14501e-07	29	35	35	D1	Adipose. visceral (GTEx)	EpiXcan	0.999409	gtex_vaf	0.999981
456	ENSG00000130803	ZNF317	-1.6539	-0.0910502	0.0981476	0.0389487	0.070169	1.33984e-05	6.52998e-05	19	29	29	D1	Adipose. visceral (GTEx)	EpiXcan	0.999409	gtex_vaf	0.999981
457	ENSG00000113318	MSH3	-1.65191	-0.0752666	0.0985524	0.162543	0.316881	1.27286e-24	3.25941e-23	48	54	54	D1	Adipose. visceral (GTEx)	EpiXcan	0.999409	gtex_vaf	0.999981
458	ENSG00000118961	LDAH	-1.65141	-0.140599	0.0986541	0.0557825	0.285515	1.03123e-21	2.22221e-20	12	19	19	D1	Adipose. visceral (GTEx)	EpiXcan	0.999409	gtex_vaf	0.999981
459	ENSG00000270820	AC016727.1	1.65126	0.279621	0.0986849	0.0224219	0.0721561	8.89952e-06	4.45835e-05	8	11	11	D1	Adipose. visceral (GTEx)	EpiXcan	0.999409	gtex_vaf	0.999981
460	ENSG00000126215	XRCC3	1.65123	0.166551	0.0986922	0.0353512	0.0705408	1.02965e-05	5.08725e-05	28	32	32	D1	Adipose. visceral (GTEx)	EpiXcan	0.999409	gtex_vaf	0.999981
461	ENSG00000160948	VPS28	1.64999	0.0526765	0.0989451	0.336826	0.180728	2.95009e-14	3.65358e-13	76	87	87	D1	Adipose. visceral (GTEx)	EpiXcan	0.999409	gtex_vaf	0.999981
462	ENSG00000171840	NINJ2	1.64992	0.458792	0.0989593	0.00445633	0.0130408	0.0655066	0.177579	3	3	3	D1	Adipose. visceral (GTEx)	EpiXcan	0.999409	gtex_vaf	0.999981
463	ENSG00000004534	RBM6	1.64644	0.0612174	0.099674	0.260758	0.471098	1.02995e-41	7.75618e-40	30	37	37	D1	Adipose. visceral (GTEx)	EpiXcan	0.999409	gtex_vaf	0.999981
464	ENSG00000132950	ZMYM5	1.64607	0.346446	0.0997497	0.00749455	0.0107139	0.0948978	0.245382	5	5	5	D1	Adipose. visceral (GTEx)	EpiXcan	0.999409	gtex_vaf	0.999981
465	ENSG00000187595	ZNF385C	1.64541	0.319286	0.0998854	0.0106454	0.0437984	0.000629072	0.00238662	10	14	14	D1	Adipose. visceral (GTEx)	EpiXcan	0.999409	gtex_vaf	0.999981
466	ENSG00000267023	LRRC37A16P	-1.64386	-0.263701	0.100205	0.0206416	0.043425	0.000504179	0.00193799	11	14	14	D1	Adipose. visceral (GTEx)	EpiXcan	0.999409	gtex_vaf	0.999981
467	ENSG00000128891	CCDC32	1.64353	0.0750106	0.100273	0.160008	0.532633	5.73353e-50	6.03831e-48	28	36	36	D1	Adipose. visceral (GTEx)	EpiXcan	0.999409	gtex_vaf	0.999981
468	ENSG00000180611	MB21D2	-1.64338	-0.122627	0.100304	0.065209	0.107382	2.05641e-08	1.43162e-07	18	21	21	D1	Adipose. visceral (GTEx)	EpiXcan	0.999409	gtex_vaf	0.999981
469	ENSG00000175643	RMI2	1.64327	0.117078	0.100328	0.0697768	0.314267	2.42227e-24	6.16886e-23	8	12	12	D1	Adipose. visceral (GTEx)	EpiXcan	0.999409	gtex_vaf	0.999981
470	ENSG00000071246	VASH1	1.64182	0.201048	0.100628	0.0294383	0.130256	1.19944e-09	9.55117e-09	32	42	42	D1	Adipose. visceral (GTEx)	EpiXcan	0.999409	gtex_vaf	0.999981
471	ENSG00000152348	ATG10	1.64138	0.0627576	0.100718	0.244429	0.446707	1.30943e-38	8.4913e-37	18	23	23	D1	Adipose. visceral (GTEx)	EpiXcan	0.999409	gtex_vaf	0.999981
472	ENSG00000177427	MIEF2	1.6391	0.348192	0.101192	0.00862144	0.0331439	0.0030822	0.0106049	12	16	16	D1	Adipose. visceral (GTEx)	EpiXcan	0.999409	gtex_vaf	0.999981
473	ENSG00000214194	SMIM30	-1.63868	-0.280465	0.101281	0.01236	0.0870484	1.08172e-06	6.14175e-06	18	22	22	D1	Adipose. visceral (GTEx)	EpiXcan	0.999409	gtex_vaf	0.999981
474	ENSG00000174799	CEP135	1.63747	0.233407	0.101533	0.0270069	0.0583598	7.7632e-05	0.00033854	17	22	22	D1	Adipose. visceral (GTEx)	EpiXcan	0.999409	gtex_vaf	0.999981
475	ENSG00000269958	AL049840.4	1.63721	0.113315	0.101586	0.0948118	0.156739	1.53777e-11	1.47733e-10	40	50	50	D1	Adipose. visceral (GTEx)	EpiXcan	0.999409	gtex_vaf	0.999981
476	ENSG00000064393	HIPK2	-1.63602	-0.204873	0.101836	0.0405708	0.0367118	0.00190983	0.0067587	30	36	36	D1	Adipose. visceral (GTEx)	EpiXcan	0.999409	gtex_vaf	0.999981
477	ENSG00000079691	CARMIL1	1.63432	0.399778	0.102192	0.00599169	0.0112866	0.0867829	0.227167	5	5	5	D1	Adipose. visceral (GTEx)	EpiXcan	0.999409	gtex_vaf	0.999981
478	ENSG00000105928	DFNA5	1.6336	0.239729	0.102343	0.0132417	0.0506762	0.000230849	0.000932922	7	8	8	D1	Adipose. visceral (GTEx)	EpiXcan	0.999409	gtex_vaf	0.999981
479	ENSG00000040933	INPP4A	-1.6327	-0.138866	0.102533	0.0491049	0.110314	2.86549e-08	1.96269e-07	28	34	34	D1	Adipose. visceral (GTEx)	EpiXcan	0.999409	gtex_vaf	0.999981
480	ENSG00000115290	GRB14	1.63232	0.140901	0.102612	0.0424971	0.0803701	2.69459e-06	1.45334e-05	7	8	8	D1	Adipose. visceral (GTEx)	EpiXcan	0.999409	gtex_vaf	0.999981
481	ENSG00000111962	UST	1.6318	0.0854529	0.102721	0.102057	0.0703095	1.43611e-05	6.97005e-05	61	71	71	D1	Adipose. visceral (GTEx)	EpiXcan	0.999409	gtex_vaf	0.999981
482	ENSG00000137054	POLR1E	-1.63071	-0.135637	0.102952	0.0526638	0.160434	4.54308e-12	4.63474e-11	48	60	60	D1	Adipose. visceral (GTEx)	EpiXcan	0.999409	gtex_vaf	0.999981
483	ENSG00000234745	HLA-B	-1.62961	-0.159307	0.103184	0.0892426	0.0735796	6.88001e-06	3.50142e-05	58	79	79	D1	Adipose. visceral (GTEx)	EpiXcan	0.999409	gtex_vaf	0.999981
484	ENSG00000087301	TXNDC16	1.62834	0.129362	0.103452	0.0777365	0.127504	1.88182e-09	1.46845e-08	23	24	24	D1	Adipose. visceral (GTEx)	EpiXcan	0.999409	gtex_vaf	0.999981
485	ENSG00000138029	HADHB	-1.62579	-0.35221	0.103995	0.0111354	0.0232504	0.0137201	0.0426588	8	9	9	D1	Adipose. visceral (GTEx)	EpiXcan	0.999409	gtex_vaf	0.999981
486	ENSG00000170381	SEMA3E	-1.62229	-0.178609	0.104741	0.0313176	0.100555	9.40263e-08	6.10017e-07	13	17	17	D1	Adipose. visceral (GTEx)	EpiXcan	0.999409	gtex_vaf	0.999981
487	ENSG00000197535	MYO5A	1.61984	0.146547	0.105267	0.040231	0.0848035	1.58017e-06	8.78659e-06	23	27	27	D1	Adipose. visceral (GTEx)	EpiXcan	0.999409	gtex_vaf	0.999981
488	ENSG00000175115	PACS1	-1.61875	-0.7801	0.1055	0.00216792	0.0435375	0.000675982	0.00255422	6	8	8	D1	Adipose. visceral (GTEx)	EpiXcan	0.999409	gtex_vaf	0.999981
489	ENSG00000130529	TRPM4	1.61779	0.106402	0.105708	0.091513	0.330519	4.3435e-26	1.21194e-24	17	24	24	D1	Adipose. visceral (GTEx)	EpiXcan	0.999409	gtex_vaf	0.999981
490	ENSG00000151552	QDPR	1.61743	0.120774	0.105785	0.0644925	0.118447	1.03377e-08	7.3953e-08	21	21	21	D1	Adipose. visceral (GTEx)	EpiXcan	0.999409	gtex_vaf	0.999981
491	ENSG00000103227	LMF1	-1.61699	-0.11886	0.105881	0.0808093	0.106007	5.93273e-08	3.93464e-07	22	25	25	D1	Adipose. visceral (GTEx)	EpiXcan	0.999409	gtex_vaf	0.999981
492	ENSG00000174953	DHX36	-1.61614	-0.241004	0.106063	0.0152983	0.0427942	0.000721451	0.00271285	12	15	15	D1	Adipose. visceral (GTEx)	EpiXcan	0.999409	gtex_vaf	0.999981
493	ENSG00000124380	SNRNP27	1.61414	0.233347	0.106497	0.0219336	0.0551944	0.000112488	0.000477749	15	20	20	D1	Adipose. visceral (GTEx)	EpiXcan	0.999409	gtex_vaf	0.999981
494	ENSG00000243147	MRPL33	1.61307	0.1645	0.106729	0.0307333	0.0442592	0.000634768	0.00240758	22	23	23	D1	Adipose. visceral (GTEx)	EpiXcan	0.999409	gtex_vaf	0.999981
495	ENSG00000130958	SLC35D2	-1.6083	-0.14255	0.10777	0.0587287	0.0326085	0.00332004	0.011359	25	29	29	D1	Adipose. visceral (GTEx)	EpiXcan	0.999409	gtex_vaf	0.999981
496	ENSG00000168032	ENTPD3	1.60803	0.301819	0.107829	0.0115667	0.0135902	0.053712	0.148655	4	4	4	D1	Adipose. visceral (GTEx)	EpiXcan	0.999409	gtex_vaf	0.999981
497	ENSG00000163703	CRELD1	1.60685	0.090531	0.108087	0.119278	0.261095	2.21749e-19	4.05487e-18	40	45	45	D1	Adipose. visceral (GTEx)	EpiXcan	0.999409	gtex_vaf	0.999981
498	ENSG00000114378	HYAL1	-1.60675	-0.108783	0.108109	0.0896198	0.122402	3.97334e-09	2.98416e-08	24	28	28	D1	Adipose. visceral (GTEx)	EpiXcan	0.999409	gtex_vaf	0.999981
499	ENSG00000213221	DNLZ	-1.60636	-0.0668294	0.108194	0.265938	0.429228	1.23641e-36	7.04001e-35	57	65	65	D1	Adipose. visceral (GTEx)	EpiXcan	0.999409	gtex_vaf	0.999981
500	ENSG00000254681	PKD1P5	1.60541	0.506945	0.108404	0.0129259	0.012903	0.0674968	0.182374	29	42	42	D1	Adipose. visceral (GTEx)	EpiXcan	0.999409	gtex_vaf	0.999981
501	ENSG00000164258	NDUFS4	1.60406	0.0832672	0.108701	0.0986184	0.0328619	0.00296304	0.01022	62	76	76	D1	Adipose. visceral (GTEx)	EpiXcan	0.999409	gtex_vaf	0.999981
502	ENSG00000173338	KCNK7	1.60247	0.300541	0.109051	0.0127772	0.0370386	0.00169357	0.00605459	15	18	18	D1	Adipose. visceral (GTEx)	EpiXcan	0.999409	gtex_vaf	0.999981
503	ENSG00000267049	AC002398.1	-1.60093	-0.113412	0.109392	0.0578461	0.0567935	8.84994e-05	0.000382242	37	45	45	D1	Adipose. visceral (GTEx)	EpiXcan	0.999409	gtex_vaf	0.999981
504	ENSG00000169972	PUSL1	1.60071	0.385103	0.109441	0.0147109	0.0157739	0.04139	0.116908	15	27	27	D1	Adipose. visceral (GTEx)	EpiXcan	0.999409	gtex_vaf	0.999981
505	ENSG00000186081	KRT5	1.59818	0.0936684	0.110004	0.118367	0.141202	1.30608e-10	1.15713e-09	53	63	63	D1	Adipose. visceral (GTEx)	EpiXcan	0.999409	gtex_vaf	0.999981
506	ENSG00000186648	CARMIL3	-1.59744	-0.258103	0.110167	0.0179736	0.0307362	0.00443233	0.0148348	7	8	8	D1	Adipose. visceral (GTEx)	EpiXcan	0.999409	gtex_vaf	0.999981
507	ENSG00000134470	IL15RA	1.59691	0.137002	0.110286	0.0485252	0.0949417	2.10319e-07	1.31398e-06	10	11	11	D1	Adipose. visceral (GTEx)	EpiXcan	0.999409	gtex_vaf	0.999981
508	ENSG00000141458	NPC1	-1.59573	-0.124267	0.110549	0.0568315	0.264335	7.58049e-20	1.431e-18	7	11	11	D1	Adipose. visceral (GTEx)	EpiXcan	0.999409	gtex_vaf	0.999981
509	ENSG00000050327	ARHGEF5	-1.59355	-0.116519	0.111036	0.110111	0.0750859	6.53647e-06	3.33904e-05	88	106	106	D1	Adipose. visceral (GTEx)	EpiXcan	0.999409	gtex_vaf	0.999981
510	ENSG00000037474	NSUN2	-1.59351	-0.123021	0.111045	0.0550631	0.405741	6.86352e-34	3.23695e-32	23	39	39	D1	Adipose. visceral (GTEx)	EpiXcan	0.999409	gtex_vaf	0.999981
511	ENSG00000127578	WFIKKN1	1.59325	0.0835668	0.111103	0.131202	0.220562	1.8234e-16	2.75219e-15	25	30	30	D1	Adipose. visceral (GTEx)	EpiXcan	0.999409	gtex_vaf	0.999981
512	ENSG00000137106	GRHPR	1.59301	0.0641918	0.111159	0.230106	0.367714	1.44079e-29	5.17465e-28	34	46	46	D1	Adipose. visceral (GTEx)	EpiXcan	0.999409	gtex_vaf	0.999981
513	ENSG00000269834	ZNF528-AS1	1.59299	0.0718003	0.111163	0.182326	0.254565	3.01824e-19	5.47623e-18	56	62	62	D1	Adipose. visceral (GTEx)	EpiXcan	0.999409	gtex_vaf	0.999981
514	ENSG00000105755	ETHE1	-1.59177	-0.118143	0.111436	0.0620661	0.151331	2.9354e-12	3.04113e-11	14	14	14	D1	Adipose. visceral (GTEx)	EpiXcan	0.999409	gtex_vaf	0.999981
515	ENSG00000175395	ZNF25	1.59108	0.099564	0.111592	0.0890623	0.184613	2.05471e-13	2.36098e-12	82	101	101	D1	Adipose. visceral (GTEx)	EpiXcan	0.999409	gtex_vaf	0.999981
516	ENSG00000157911	PEX10	-1.58941	-0.226021	0.111968	0.0206151	0.0706484	8.55435e-06	4.29465e-05	7	12	12	D1	Adipose. visceral (GTEx)	EpiXcan	0.999409	gtex_vaf	0.999981
517	ENSG00000101307	SIRPB1	1.58905	0.0603356	0.11205	0.259327	0.508789	2.43816e-46	2.17524e-44	49	57	57	D1	Adipose. visceral (GTEx)	EpiXcan	0.999409	gtex_vaf	0.999981
518	ENSG00000147439	BIN3	1.58868	0.34099	0.112134	0.00829318	0.051972	0.000187056	0.000767907	6	7	7	D1	Adipose. visceral (GTEx)	EpiXcan	0.999409	gtex_vaf	0.999981
519	ENSG00000168028	RPSA	1.5876	0.0733336	0.112378	0.168062	0.476571	2.12797e-42	1.64677e-40	24	27	27	D1	Adipose. visceral (GTEx)	EpiXcan	0.999409	gtex_vaf	0.999981
520	ENSG00000230091	TMEM254-AS1	1.585	0.0593705	0.112966	0.262658	0.42971	1.31531e-36	7.45891e-35	26	30	30	D1	Adipose. visceral (GTEx)	EpiXcan	0.999409	gtex_vaf	0.999981
521	ENSG00000103479	RBL2	1.58296	0.0605173	0.113431	0.248674	0.37101	1.0084e-29	3.6783e-28	54	61	61	D1	Adipose. visceral (GTEx)	EpiXcan	0.999409	gtex_vaf	0.999981
522	ENSG00000204482	LST1	1.58086	0.182515	0.113909	0.031375	0.0143068	0.0541267	0.149744	25	34	34	D1	Adipose. visceral (GTEx)	EpiXcan	0.999409	gtex_vaf	0.999981
523	ENSG00000271553	AC018638.7	-1.58034	-0.055235	0.114028	0.27732	0.408372	5.45327e-35	2.728e-33	103	115	115	D1	Adipose. visceral (GTEx)	EpiXcan	0.999409	gtex_vaf	0.999981
524	ENSG00000182827	ACBD3	1.5774	0.204736	0.114703	0.0197222	0.0186445	0.0271552	0.0797407	24	32	32	D1	Adipose. visceral (GTEx)	EpiXcan	0.999409	gtex_vaf	0.999981
525	ENSG00000100330	MTMR3	1.57735	0.0741458	0.114715	0.123777	0.281852	2.22985e-21	4.68268e-20	21	25	25	D1	Adipose. visceral (GTEx)	EpiXcan	0.999409	gtex_vaf	0.999981
526	ENSG00000138640	FAM13A	1.57718	0.213245	0.114754	0.0398246	0.0104648	0.0887301	0.231701	63	75	75	D1	Adipose. visceral (GTEx)	EpiXcan	0.999409	gtex_vaf	0.999981
527	ENSG00000121289	CEP89	1.5759	0.26179	0.115049	0.0113451	0.024708	0.0112301	0.0354121	7	8	8	D1	Adipose. visceral (GTEx)	EpiXcan	0.999409	gtex_vaf	0.999981
528	ENSG00000065882	TBC1D1	1.57449	0.274273	0.115375	0.0117332	0.0333686	0.00303553	0.0104571	8	10	10	D1	Adipose. visceral (GTEx)	EpiXcan	0.999409	gtex_vaf	0.999981
529	ENSG00000103269	RHBDL1	1.57392	0.180825	0.115505	0.0277006	0.0711616	9.9709e-06	4.9438e-05	10	14	14	D1	Adipose. visceral (GTEx)	EpiXcan	0.999409	gtex_vaf	0.999981
530	ENSG00000100033	PRODH	-1.57318	-0.249249	0.115678	0.0444031	0.0490163	0.000248973	0.00100068	41	49	49	D1	Adipose. visceral (GTEx)	EpiXcan	0.999409	gtex_vaf	0.999981
531	ENSG00000137312	FLOT1	-1.57189	-0.147158	0.115976	0.0793871	0.116253	8.11394e-09	5.87349e-08	28	35	35	D1	Adipose. visceral (GTEx)	EpiXcan	0.999409	gtex_vaf	0.999981
532	ENSG00000196511	TPK1	1.57134	0.256714	0.116104	0.0134961	0.0563905	0.000104687	0.000447333	2	3	3	D1	Adipose. visceral (GTEx)	EpiXcan	0.999409	gtex_vaf	0.999981
533	ENSG00000183060	LYSMD4	-1.57081	-0.0696257	0.116226	0.188885	0.321414	3.38775e-25	9.05578e-24	17	21	21	D1	Adipose. visceral (GTEx)	EpiXcan	0.999409	gtex_vaf	0.999981
534	ENSG00000253982	AC100810.1	1.57042	0.093223	0.116317	0.0945561	0.438255	3.23964e-38	2.03487e-36	17	28	28	D1	Adipose. visceral (GTEx)	EpiXcan	0.999409	gtex_vaf	0.999981
535	ENSG00000184428	TOP1MT	1.57035	0.152369	0.116334	0.0369615	0.173568	1.01674e-12	1.0955e-11	25	36	36	D1	Adipose. visceral (GTEx)	EpiXcan	0.999409	gtex_vaf	0.999981
536	ENSG00000159267	HLCS	-1.57025	-0.118858	0.116358	0.0620257	0.127622	1.16502e-09	9.30355e-09	20	22	22	D1	Adipose. visceral (GTEx)	EpiXcan	0.999409	gtex_vaf	0.999981
537	ENSG00000114395	CYB561D2	1.56929	0.149056	0.116581	0.0437208	0.0758996	4.27612e-06	2.24581e-05	23	29	29	D1	Adipose. visceral (GTEx)	EpiXcan	0.999409	gtex_vaf	0.999981
538	ENSG00000140876	NUDT7	-1.56739	-0.127122	0.117024	0.0497833	0.128896	1.6997e-09	1.33153e-08	16	18	18	D1	Adipose. visceral (GTEx)	EpiXcan	0.999409	gtex_vaf	0.999981
539	ENSG00000104472	CHRAC1	1.56686	0.182965	0.117147	0.0351419	0.371453	6.675e-30	2.46044e-28	10	19	19	D1	Adipose. visceral (GTEx)	EpiXcan	0.999409	gtex_vaf	0.999981
540	ENSG00000125375	ATP5S	1.56642	0.161444	0.117251	0.0347953	0.0860807	8.08527e-07	4.65476e-06	7	8	8	D1	Adipose. visceral (GTEx)	EpiXcan	0.999409	gtex_vaf	0.999981
541	ENSG00000050393	MCUR1	1.56603	0.10826	0.117342	0.0900253	0.0631608	3.04814e-05	0.000141516	51	59	59	D1	Adipose. visceral (GTEx)	EpiXcan	0.999409	gtex_vaf	0.999981
542	ENSG00000003436	TFPI	1.56571	0.199276	0.117417	0.0287471	0.0308762	0.00428226	0.0143772	20	23	23	D1	Adipose. visceral (GTEx)	EpiXcan	0.999409	gtex_vaf	0.999981
543	ENSG00000196810	CTBP1-AS2	-1.5646	-0.0785137	0.117678	0.135271	0.221828	2.78011e-16	4.12074e-15	25	30	30	D1	Adipose. visceral (GTEx)	EpiXcan	0.999409	gtex_vaf	0.999981
544	ENSG00000223573	TINCR	1.56451	0.130733	0.117698	0.0692108	0.0642781	2.97524e-05	0.000138394	43	57	57	D1	Adipose. visceral (GTEx)	EpiXcan	0.999409	gtex_vaf	0.999981
545	ENSG00000196405	EVL	-1.5637	-0.162484	0.117889	0.0506309	0.169588	1.10693e-12	1.18628e-11	15	16	16	D1	Adipose. visceral (GTEx)	EpiXcan	0.999409	gtex_vaf	0.999981
546	ENSG00000100068	LRP5L	-1.56041	-0.0899234	0.118662	0.167973	0.206981	2.29599e-15	3.13755e-14	29	35	35	D1	Adipose. visceral (GTEx)	EpiXcan	0.999409	gtex_vaf	0.999981
547	ENSG00000233429	HOTAIRM1	-1.55983	-0.0671484	0.1188	0.333715	0.405231	7.01895e-34	3.29755e-32	49	54	54	D1	Adipose. visceral (GTEx)	EpiXcan	0.999409	gtex_vaf	0.999981
548	ENSG00000198380	GFPT1	-1.55966	-0.109408	0.11884	0.0758396	0.0458026	0.000483182	0.00186239	40	47	47	D1	Adipose. visceral (GTEx)	EpiXcan	0.999409	gtex_vaf	0.999981
549	ENSG00000115129	TP53I3	-1.55922	-0.226707	0.118944	0.0196772	0.0126691	0.0675666	0.182527	16	21	21	D1	Adipose. visceral (GTEx)	EpiXcan	0.999409	gtex_vaf	0.999981
550	ENSG00000082212	ME2	1.55796	0.157317	0.119243	0.040366	0.0595197	5.53403e-05	0.0002471	54	61	61	D1	Adipose. visceral (GTEx)	EpiXcan	0.999409	gtex_vaf	0.999981
551	ENSG00000244480	AC005154.3	1.55759	0.124621	0.119331	0.0604297	0.249883	8.01647e-19	1.41955e-17	9	11	11	D1	Adipose. visceral (GTEx)	EpiXcan	0.999409	gtex_vaf	0.999981
552	ENSG00000243646	IL10RB	-1.55589	-0.135173	0.119735	0.0522682	0.0126886	0.0700623	0.188217	42	48	48	D1	Adipose. visceral (GTEx)	EpiXcan	0.999409	gtex_vaf	0.999981
553	ENSG00000180155	LYNX1	-1.55504	-0.068266	0.119936	0.164509	0.476494	1.2139e-42	9.49896e-41	11	15	15	D1	Adipose. visceral (GTEx)	EpiXcan	0.999409	gtex_vaf	0.999981
554	ENSG00000170035	UBE2E3	-1.55304	-0.100826	0.120413	0.0938498	0.134777	6.69238e-10	5.47548e-09	34	38	38	D1	Adipose. visceral (GTEx)	EpiXcan	0.999409	gtex_vaf	0.999981
555	ENSG00000174080	CTSF	-1.55091	-0.204774	0.120922	0.0239866	0.063149	2.95671e-05	0.00013759	15	16	16	D1	Adipose. visceral (GTEx)	EpiXcan	0.999409	gtex_vaf	0.999981
556	ENSG00000120686	UFM1	-1.55041	-0.378024	0.121043	0.00729739	0.0679584	1.33084e-05	6.48951e-05	2	3	3	D1	Adipose. visceral (GTEx)	EpiXcan	0.999409	gtex_vaf	0.999981
557	ENSG00000271895	AL109811.3	1.54908	0.169079	0.121363	0.0496041	0.0186154	0.025982	0.0766329	25	28	28	D1	Adipose. visceral (GTEx)	EpiXcan	0.999409	gtex_vaf	0.999981
558	ENSG00000124217	MOCS3	1.54888	0.334995	0.12141	0.0102689	0.0101706	0.105165	0.26851	10	13	13	D1	Adipose. visceral (GTEx)	EpiXcan	0.999409	gtex_vaf	0.999981
559	ENSG00000113360	DROSHA	1.54878	0.10174	0.121436	0.0824519	0.181578	1.18894e-13	1.38433e-12	13	15	15	D1	Adipose. visceral (GTEx)	EpiXcan	0.999409	gtex_vaf	0.999981
560	ENSG00000189223	PAX8-AS1	-1.54715	-0.0696906	0.121828	0.166957	0.411609	3.79996e-35	1.92848e-33	16	22	22	D1	Adipose. visceral (GTEx)	EpiXcan	0.999409	gtex_vaf	0.999981
561	ENSG00000083642	PDS5B	-1.54699	-0.435552	0.121865	0.00455903	0.0126087	0.0709226	0.1902	3	4	4	D1	Adipose. visceral (GTEx)	EpiXcan	0.999409	gtex_vaf	0.999981
562	ENSG00000215252	GOLGA8B	1.54684	0.0727288	0.121901	0.138323	0.144386	6.48138e-11	5.86258e-10	63	71	71	D1	Adipose. visceral (GTEx)	EpiXcan	0.999409	gtex_vaf	0.999981
563	ENSG00000241644	INMT	1.54594	0.177803	0.122118	0.0263863	0.0202472	0.0217587	0.065155	17	22	22	D1	Adipose. visceral (GTEx)	EpiXcan	0.999409	gtex_vaf	0.999981
564	ENSG00000264920	AC018521.5	1.54575	0.0779274	0.122166	0.154956	0.190427	2.12395e-15	2.91669e-14	37	40	40	D1	Adipose. visceral (GTEx)	EpiXcan	0.999409	gtex_vaf	0.999981
565	ENSG00000145375	SPATA5	-1.54511	-0.157644	0.12232	0.0431384	0.0249249	0.0106752	0.0338068	26	28	28	D1	Adipose. visceral (GTEx)	EpiXcan	0.999409	gtex_vaf	0.999981
566	ENSG00000150756	FAM173B	1.54468	0.21001	0.122424	0.0198081	0.0216798	0.0169186	0.051776	14	21	21	D1	Adipose. visceral (GTEx)	EpiXcan	0.999409	gtex_vaf	0.999981
567	ENSG00000185917	SETD4	1.54453	0.207873	0.12246	0.0184389	0.0166586	0.03499	0.100493	20	20	20	D1	Adipose. visceral (GTEx)	EpiXcan	0.999409	gtex_vaf	0.999981
568	ENSG00000108947	EFNB3	1.54439	0.0587302	0.122494	0.252396	0.360303	2.42015e-29	8.56036e-28	24	27	27	D1	Adipose. visceral (GTEx)	EpiXcan	0.999409	gtex_vaf	0.999981
569	ENSG00000168653	NDUFS5	1.5443	0.0578902	0.122515	0.249932	0.382807	5.91826e-31	2.34173e-29	22	26	26	D1	Adipose. visceral (GTEx)	EpiXcan	0.999409	gtex_vaf	0.999981
570	ENSG00000127472	PLA2G5	-1.54426	-0.125457	0.122526	0.0570067	0.0211808	0.0165929	0.0509126	36	42	42	D1	Adipose. visceral (GTEx)	EpiXcan	0.999409	gtex_vaf	0.999981
571	ENSG00000118849	RARRES1	1.54411	0.106478	0.122561	0.059757	0.0517433	0.000201712	0.000823965	25	34	34	D1	Adipose. visceral (GTEx)	EpiXcan	0.999409	gtex_vaf	0.999981
572	ENSG00000185418	TARSL2	-1.54406	-0.134155	0.122574	0.0519919	0.049417	0.000273879	0.00109481	48	61	61	D1	Adipose. visceral (GTEx)	EpiXcan	0.999409	gtex_vaf	0.999981
573	ENSG00000152104	PTPN14	-1.54394	-0.151247	0.122604	0.0377601	0.0795778	3.34964e-06	1.77923e-05	26	32	32	D1	Adipose. visceral (GTEx)	EpiXcan	0.999409	gtex_vaf	0.999981
574	ENSG00000172273	HINFP	1.54345	0.242115	0.122721	0.0179899	0.0379675	0.00161015	0.00577375	7	9	9	D1	Adipose. visceral (GTEx)	EpiXcan	0.999409	gtex_vaf	0.999981
575	ENSG00000270589	AL158163.1	1.5426	0.30225	0.122929	0.00922528	0.0146402	0.0515555	0.143054	15	18	18	D1	Adipose. visceral (GTEx)	EpiXcan	0.999409	gtex_vaf	0.999981
576	ENSG00000124067	SLC12A4	1.54259	0.376851	0.122931	0.00616279	0.0146025	0.049418	0.137587	8	9	9	D1	Adipose. visceral (GTEx)	EpiXcan	0.999409	gtex_vaf	0.999981
577	ENSG00000164405	UQCRQ	1.54201	0.192541	0.12307	0.0258436	0.0438781	0.000599191	0.00228067	18	20	20	D1	Adipose. visceral (GTEx)	EpiXcan	0.999409	gtex_vaf	0.999981
578	ENSG00000158457	TSPAN33	-1.5415	-0.240507	0.123194	0.0196027	0.0242076	0.0107786	0.0341036	13	15	15	D1	Adipose. visceral (GTEx)	EpiXcan	0.999409	gtex_vaf	0.999981
579	ENSG00000213024	NUP62	1.54009	0.136205	0.123537	0.0460362	0.12573	1.82622e-09	1.42665e-08	12	12	12	D1	Adipose. visceral (GTEx)	EpiXcan	0.999409	gtex_vaf	0.999981
580	ENSG00000250571	GLI4	1.53952	0.326999	0.123677	0.0101144	0.0684438	1.4393e-05	6.9807e-05	8	10	10	D1	Adipose. visceral (GTEx)	EpiXcan	0.999409	gtex_vaf	0.999981
581	ENSG00000170291	ELP5	1.5368	0.0910348	0.124341	0.0920264	0.0837023	1.76642e-06	9.7641e-06	37	48	48	D1	Adipose. visceral (GTEx)	EpiXcan	0.999409	gtex_vaf	0.999981
582	ENSG00000103226	NOMO3	-1.53593	-0.0693425	0.124555	0.343428	0.498715	2.03124e-47	1.89677e-45	64	80	80	D1	Adipose. visceral (GTEx)	EpiXcan	0.999409	gtex_vaf	0.999981
583	ENSG00000127980	PEX1	-1.53589	-0.0687726	0.124566	0.319131	0.380247	2.125e-31	8.6275e-30	28	31	31	D1	Adipose. visceral (GTEx)	EpiXcan	0.999409	gtex_vaf	0.999981
584	ENSG00000198663	C6orf89	1.53168	0.156648	0.125602	0.042117	0.0260387	0.00885687	0.0284668	21	25	25	D1	Adipose. visceral (GTEx)	EpiXcan	0.999409	gtex_vaf	0.999981
585	ENSG00000038219	BOD1L1	1.53111	0.132533	0.125743	0.0538193	0.122329	3.94299e-09	2.96296e-08	5	9	9	D1	Adipose. visceral (GTEx)	EpiXcan	0.999409	gtex_vaf	0.999981
586	ENSG00000267534	S1PR2	1.52941	0.240053	0.126163	0.0245264	0.0160853	0.0385445	0.109467	34	46	46	D1	Adipose. visceral (GTEx)	EpiXcan	0.999409	gtex_vaf	0.999981
587	ENSG00000140265	ZSCAN29	-1.52912	-0.117692	0.126235	0.0597311	0.122451	4.3525e-09	3.26018e-08	12	15	15	D1	Adipose. visceral (GTEx)	EpiXcan	0.999409	gtex_vaf	0.999981
588	ENSG00000116793	PHTF1	-1.52803	-0.728798	0.126506	0.00986524	0.0103778	0.101618	0.260498	7	10	10	D1	Adipose. visceral (GTEx)	EpiXcan	0.999409	gtex_vaf	0.999981
589	ENSG00000161179	YDJC	1.52669	0.398607	0.126839	0.0366575	0.0373122	0.00173537	0.00618663	29	43	43	D1	Adipose. visceral (GTEx)	EpiXcan	0.999409	gtex_vaf	0.999981
590	ENSG00000225177	AL590617.2	-1.52554	-0.102032	0.127125	0.101683	0.21022	1.15194e-15	1.6249e-14	78	93	93	D1	Adipose. visceral (GTEx)	EpiXcan	0.999409	gtex_vaf	0.999981
591	ENSG00000181007	ZFP82	1.52519	0.212724	0.127211	0.0191001	0.0337017	0.00266179	0.00924465	11	18	18	D1	Adipose. visceral (GTEx)	EpiXcan	0.999409	gtex_vaf	0.999981
592	ENSG00000106066	CPVL	1.52509	0.0853548	0.127237	0.113348	0.0901096	4.04023e-07	2.43195e-06	52	64	64	D1	Adipose. visceral (GTEx)	EpiXcan	0.999409	gtex_vaf	0.999981
593	ENSG00000173258	ZNF483	-1.52492	-2.0843	0.127278	0.000216305	0.0263621	0.00698682	0.022775	12	16	16	D1	Adipose. visceral (GTEx)	EpiXcan	0.999409	gtex_vaf	0.999981
594	ENSG00000251432	AC108062.1	-1.52459	-0.216225	0.127361	0.0175311	0.091171	5.9515e-07	3.4909e-06	10	12	12	D1	Adipose. visceral (GTEx)	EpiXcan	0.999409	gtex_vaf	0.999981
595	ENSG00000136048	DRAM1	-1.52454	-0.121229	0.127374	0.0558479	0.103256	6.40491e-08	4.24178e-07	13	15	15	D1	Adipose. visceral (GTEx)	EpiXcan	0.999409	gtex_vaf	0.999981
596	ENSG00000159110	IFNAR2	-1.52377	-0.0722745	0.127565	0.235575	0.128756	1.29703e-09	1.0299e-08	93	106	106	D1	Adipose. visceral (GTEx)	EpiXcan	0.999409	gtex_vaf	0.999981
597	ENSG00000164296	TIGD6	1.52319	0.101108	0.12771	0.112352	0.0115763	0.0834509	0.21942	73	84	84	D1	Adipose. visceral (GTEx)	EpiXcan	0.999409	gtex_vaf	0.999981
598	ENSG00000137992	DBT	-1.52221	-0.220499	0.127957	0.0156621	0.050733	0.000230258	0.000930801	20	25	25	D1	Adipose. visceral (GTEx)	EpiXcan	0.999409	gtex_vaf	0.999981
599	ENSG00000221995	TIAF1	-1.52193	-0.401559	0.128026	0.00558438	0.0130217	0.0660719	0.178869	14	23	23	D1	Adipose. visceral (GTEx)	EpiXcan	0.999409	gtex_vaf	0.999981
600	ENSG00000166086	JAM3	1.5211	0.1623	0.128234	0.0335843	0.141104	1.3757e-10	1.21421e-09	28	33	33	D1	Adipose. visceral (GTEx)	EpiXcan	0.999409	gtex_vaf	0.999981
601	ENSG00000156795	WDYHV1	1.52102	0.0737933	0.128254	0.113991	0.280557	3.74481e-21	7.7594e-20	31	35	35	D1	Adipose. visceral (GTEx)	EpiXcan	0.999409	gtex_vaf	0.999981
602	ENSG00000138107	ACTR1A	1.52009	0.445096	0.128489	0.00511422	0.0110565	0.0908811	0.236436	3	4	4	D1	Adipose. visceral (GTEx)	EpiXcan	0.999409	gtex_vaf	0.999981
603	ENSG00000214331	AC009053.1	-1.51987	-0.180739	0.128542	0.130937	0.111127	2.27098e-08	1.57395e-07	51	62	62	D1	Adipose. visceral (GTEx)	EpiXcan	0.999409	gtex_vaf	0.999981
604	ENSG00000133739	LRRCC1	1.51983	0.0810076	0.128555	0.127719	0.206095	1.3585e-15	1.89906e-14	33	37	37	D1	Adipose. visceral (GTEx)	EpiXcan	0.999409	gtex_vaf	0.999981
605	ENSG00000103490	PYCARD	-1.51946	-0.124648	0.128646	0.0573602	0.016458	0.0390996	0.110886	37	42	42	D1	Adipose. visceral (GTEx)	EpiXcan	0.999409	gtex_vaf	0.999981
606	ENSG00000221923	ZNF880	-1.5194	-0.0519167	0.128661	0.330989	0.513495	1.2334e-47	1.18331e-45	32	38	38	D1	Adipose. visceral (GTEx)	EpiXcan	0.999409	gtex_vaf	0.999981
607	ENSG00000101363	MANBAL	1.51927	0.0976461	0.128694	0.0915743	0.16033	5.01019e-12	5.08903e-11	11	12	12	D1	Adipose. visceral (GTEx)	EpiXcan	0.999409	gtex_vaf	0.999981
608	ENSG00000137876	RSL24D1	1.51611	0.110531	0.129491	0.0560122	0.0367232	0.00178127	0.00633578	36	43	43	D1	Adipose. visceral (GTEx)	EpiXcan	0.999409	gtex_vaf	0.999981
609	ENSG00000143575	HAX1	-1.51547	-0.163654	0.129654	0.0280946	0.0896701	5.38514e-07	3.17332e-06	4	7	7	D1	Adipose. visceral (GTEx)	EpiXcan	0.999409	gtex_vaf	0.999981
610	ENSG00000152778	IFIT5	1.5154	0.126966	0.12967	0.0539822	0.266037	6.47681e-20	1.22595e-18	38	50	50	D1	Adipose. visceral (GTEx)	EpiXcan	0.999409	gtex_vaf	0.999981
611	ENSG00000197935	ZNF311	-1.51521	-0.204676	0.129718	0.0387957	0.0735368	4.03904e-06	2.12607e-05	37	44	44	D1	Adipose. visceral (GTEx)	EpiXcan	0.999409	gtex_vaf	0.999981
612	ENSG00000164294	GPX8	1.51116	0.296925	0.130747	0.0101823	0.0556332	0.000110071	0.00046862	4	4	4	D1	Adipose. visceral (GTEx)	EpiXcan	0.999409	gtex_vaf	0.999981
613	ENSG00000103550	KNOP1	-1.51114	-0.0552653	0.130753	0.306618	0.526228	6.228e-50	6.51012e-48	17	20	20	D1	Adipose. visceral (GTEx)	EpiXcan	0.999409	gtex_vaf	0.999981
614	ENSG00000070413	DGCR2	-1.51108	-0.108261	0.130767	0.0668865	0.100433	1.25985e-07	8.0689e-07	60	66	66	D1	Adipose. visceral (GTEx)	EpiXcan	0.999409	gtex_vaf	0.999981
615	ENSG00000163697	APBB2	-1.51069	-0.262149	0.130869	0.0127049	0.0186269	0.0270932	0.0795752	15	17	17	D1	Adipose. visceral (GTEx)	EpiXcan	0.999409	gtex_vaf	0.999981
616	ENSG00000232637	WI2-3658N16.1	-1.51017	-0.522823	0.130999	0.00436	0.462015	2.90523e-40	2.03468e-38	3	23	23	D1	Adipose. visceral (GTEx)	EpiXcan	0.999409	gtex_vaf	0.999981
617	ENSG00000247903	AC024896.1	1.50998	0.0987352	0.131049	0.090416	0.344153	2.87046e-27	8.60954e-26	25	33	33	D1	Adipose. visceral (GTEx)	EpiXcan	0.999409	gtex_vaf	0.999981
618	ENSG00000185800	DMWD	-1.50942	-0.157446	0.131193	0.0483468	0.0597594	5.63465e-05	0.000251396	24	26	26	D1	Adipose. visceral (GTEx)	EpiXcan	0.999409	gtex_vaf	0.999981
619	ENSG00000124207	CSE1L	-1.50762	-0.112941	0.131651	0.0152736	0.0745973	4.78117e-06	2.49144e-05	12	16	16	D1	Adipose. visceral (GTEx)	EpiXcan	0.999409	gtex_vaf	0.999981
620	ENSG00000138085	ATRAID	-1.50743	-0.112034	0.131701	0.0626033	0.170332	1.64334e-12	1.73854e-11	16	21	21	D1	Adipose. visceral (GTEx)	EpiXcan	0.999409	gtex_vaf	0.999981
621	ENSG00000151150	ANK3	1.50728	0.135237	0.131739	0.0370149	0.0460448	0.000456821	0.00176857	36	39	39	D1	Adipose. visceral (GTEx)	EpiXcan	0.999409	gtex_vaf	0.999981
622	ENSG00000055955	ITIH4	-1.50669	-0.116378	0.131891	0.064741	0.27666	6.10807e-21	1.23994e-19	16	19	19	D1	Adipose. visceral (GTEx)	EpiXcan	0.999409	gtex_vaf	0.999981
623	ENSG00000150753	CCT5	-1.50626	-0.413342	0.132	0.00544341	0.0519744	0.000131032	0.000549838	1	3	3	D1	Adipose. visceral (GTEx)	EpiXcan	0.999409	gtex_vaf	0.999981
624	ENSG00000146540	C7orf50	-1.50546	-0.161748	0.132206	0.0614189	0.124177	3.14305e-09	2.381e-08	20	26	26	D1	Adipose. visceral (GTEx)	EpiXcan	0.999409	gtex_vaf	0.999981
625	ENSG00000165886	UBTD1	-1.50485	-0.141712	0.132363	0.0411321	0.0119187	0.0754982	0.200804	19	23	23	D1	Adipose. visceral (GTEx)	EpiXcan	0.999409	gtex_vaf	0.999981
626	ENSG00000077238	IL4R	-1.50284	-0.177571	0.13288	0.0333233	0.0319365	0.00370229	0.0125777	15	17	17	D1	Adipose. visceral (GTEx)	EpiXcan	0.999409	gtex_vaf	0.999981
627	ENSG00000237125	HAND2-AS1	-1.50214	-0.205728	0.133061	0.0261473	0.0240401	0.0113399	0.0357423	27	29	29	D1	Adipose. visceral (GTEx)	EpiXcan	0.999409	gtex_vaf	0.999981
628	ENSG00000197937	ZNF347	1.50099	0.123574	0.133357	0.0659799	0.139266	2.67423e-10	2.29522e-09	14	17	17	D1	Adipose. visceral (GTEx)	EpiXcan	0.999409	gtex_vaf	0.999981
629	ENSG00000006715	VPS41	-1.5006	-0.115935	0.133459	0.0587144	0.102955	3.30537e-08	2.24531e-07	22	24	24	D1	Adipose. visceral (GTEx)	EpiXcan	0.999409	gtex_vaf	0.999981
630	ENSG00000204977	TRIM13	-1.50051	-0.291598	0.133482	0.0085256	0.0386023	0.00123595	0.00449544	6	6	6	D1	Adipose. visceral (GTEx)	EpiXcan	0.999409	gtex_vaf	0.999981
631	ENSG00000235381	AL596202.1	-1.50032	-0.213179	0.133533	0.0176392	0.0456722	0.000539749	0.00206565	4	5	5	D1	Adipose. visceral (GTEx)	EpiXcan	0.999409	gtex_vaf	0.999981
632	ENSG00000170540	ARL6IP1	1.50006	20.634	0.1336	1.96527e-06	0.0405197	0.00109935	0.00403529	1	3	3	D1	Adipose. visceral (GTEx)	EpiXcan	0.999409	gtex_vaf	0.999981
633	ENSG00000155085	AK9	-1.49963	-0.095868	0.133709	0.0867939	0.157253	1.11528e-11	1.08635e-10	13	14	14	D1	Adipose. visceral (GTEx)	EpiXcan	0.999409	gtex_vaf	0.999981
634	ENSG00000118785	SPP1	1.49951	0.337583	0.13374	0.00729389	0.0265347	0.00763817	0.0247772	9	14	14	D1	Adipose. visceral (GTEx)	EpiXcan	0.999409	gtex_vaf	0.999981
635	ENSG00000127507	ADGRE2	-1.49879	-0.22425	0.133929	0.0208593	0.0420841	0.000720935	0.00271236	22	33	33	D1	Adipose. visceral (GTEx)	EpiXcan	0.999409	gtex_vaf	0.999981
636	ENSG00000067533	RRP15	-1.49753	-0.175783	0.134256	0.0275517	0.246317	1.66576e-18	2.87698e-17	3	5	5	D1	Adipose. visceral (GTEx)	EpiXcan	0.999409	gtex_vaf	0.999981
637	ENSG00000189306	RRP7A	1.49753	0.0593694	0.134256	0.293646	0.341792	6.81495e-27	1.98869e-25	85	107	107	D1	Adipose. visceral (GTEx)	EpiXcan	0.999409	gtex_vaf	0.999981
638	ENSG00000139323	POC1B	-1.49706	-0.301569	0.134378	0.0111943	0.0308364	0.0040439	0.013639	6	7	7	D1	Adipose. visceral (GTEx)	EpiXcan	0.999409	gtex_vaf	0.999981
639	ENSG00000186615	KTN1-AS1	-1.49676	-0.140656	0.134455	0.0407264	0.0209904	0.0189276	0.0573974	57	65	65	D1	Adipose. visceral (GTEx)	EpiXcan	0.999409	gtex_vaf	0.999981
640	ENSG00000144559	TAMM41	1.49623	0.0767076	0.134595	0.162445	0.380309	8.00958e-31	3.11639e-29	23	27	27	D1	Adipose. visceral (GTEx)	EpiXcan	0.999409	gtex_vaf	0.999981
641	ENSG00000112685	EXOC2	1.49412	0.125814	0.135145	0.0562816	0.162461	4.66599e-12	4.74975e-11	26	35	35	D1	Adipose. visceral (GTEx)	EpiXcan	0.999409	gtex_vaf	0.999981
642	ENSG00000066422	ZBTB11	-1.49382	-0.267936	0.135224	0.0109528	0.0182075	0.0295297	0.0860637	10	13	13	D1	Adipose. visceral (GTEx)	EpiXcan	0.999409	gtex_vaf	0.999981
643	ENSG00000134202	GSTM3	1.49177	0.046606	0.135759	0.383804	0.594788	2.65454e-61	5.54957e-59	33	45	45	D1	Adipose. visceral (GTEx)	EpiXcan	0.999409	gtex_vaf	0.999981
644	ENSG00000138399	FASTKD1	1.49155	0.0988525	0.135818	0.0689728	0.0715567	1.16153e-05	5.71261e-05	35	42	42	D1	Adipose. visceral (GTEx)	EpiXcan	0.999409	gtex_vaf	0.999981
645	ENSG00000079150	FKBP7	1.49111	0.165802	0.135933	0.0357852	0.0548154	7.34974e-05	0.000321511	25	34	34	D1	Adipose. visceral (GTEx)	EpiXcan	0.999409	gtex_vaf	0.999981
646	ENSG00000170638	TRABD	1.49106	0.178309	0.135946	0.0289101	0.0435141	0.000712621	0.00268542	22	26	26	D1	Adipose. visceral (GTEx)	EpiXcan	0.999409	gtex_vaf	0.999981
647	ENSG00000136449	MYCBPAP	-1.49086	-0.0753818	0.135997	0.127056	0.188821	5.2841e-14	6.35862e-13	33	40	40	D1	Adipose. visceral (GTEx)	EpiXcan	0.999409	gtex_vaf	0.999981
648	ENSG00000170854	RIOX2	-1.4893	-0.182937	0.136408	0.0221651	0.0132733	0.0625125	0.170253	20	26	26	D1	Adipose. visceral (GTEx)	EpiXcan	0.999409	gtex_vaf	0.999981
649	ENSG00000196668	LINC00173	1.48918	0.269719	0.13644	0.0130849	0.0615119	5.20156e-05	0.000233147	15	16	16	D1	Adipose. visceral (GTEx)	EpiXcan	0.999409	gtex_vaf	0.999981
650	ENSG00000006071	ABCC8	1.48903	0.147278	0.136479	0.0469915	0.124462	3.01917e-09	2.2946e-08	10	13	13	D1	Adipose. visceral (GTEx)	EpiXcan	0.999409	gtex_vaf	0.999981
651	ENSG00000135736	CCDC102A	-1.48604	-0.132326	0.13727	0.0432111	0.117721	3.52787e-09	2.66101e-08	8	11	11	D1	Adipose. visceral (GTEx)	EpiXcan	0.999409	gtex_vaf	0.999981
652	ENSG00000008516	MMP25	1.48532	0.123628	0.137458	0.074592	0.0713253	7.14674e-06	3.6296e-05	20	27	27	D1	Adipose. visceral (GTEx)	EpiXcan	0.999409	gtex_vaf	0.999981
653	ENSG00000196209	SIRPB2	1.48509	0.0923162	0.137521	0.102302	0.164716	2.52568e-12	2.63812e-11	24	27	27	D1	Adipose. visceral (GTEx)	EpiXcan	0.999409	gtex_vaf	0.999981
654	ENSG00000236255	AC009404.1	1.48424	0.0900669	0.137744	0.108382	0.0805548	2.9742e-06	1.59554e-05	80	94	94	D1	Adipose. visceral (GTEx)	EpiXcan	0.999409	gtex_vaf	0.999981
655	ENSG00000173992	CCS	-1.48382	-0.34191	0.137857	0.0118981	0.011355	0.0868955	0.227376	7	9	9	D1	Adipose. visceral (GTEx)	EpiXcan	0.999409	gtex_vaf	0.999981
656	ENSG00000149308	NPAT	-1.48382	-0.176609	0.137858	0.0277641	0.0243141	0.0117918	0.0370914	20	26	26	D1	Adipose. visceral (GTEx)	EpiXcan	0.999409	gtex_vaf	0.999981
657	ENSG00000269386	RAB11B-AS1	1.48347	0.186157	0.13795	0.0196245	0.0672259	2.31941e-05	0.000109831	11	14	14	D1	Adipose. visceral (GTEx)	EpiXcan	0.999409	gtex_vaf	0.999981
658	ENSG00000151665	PIGF	1.48284	0.410992	0.138117	0.00468432	0.0195001	0.0239839	0.071295	3	3	3	D1	Adipose. visceral (GTEx)	EpiXcan	0.999409	gtex_vaf	0.999981
659	ENSG00000156170	NDUFAF6	-1.48147	-0.312759	0.138481	0.00894538	0.0552364	0.000125793	0.00053008	7	10	10	D1	Adipose. visceral (GTEx)	EpiXcan	0.999409	gtex_vaf	0.999981
660	ENSG00000168297	PXK	1.48139	0.0634639	0.138503	0.191559	0.246829	3.77554e-20	7.26428e-19	57	65	65	D1	Adipose. visceral (GTEx)	EpiXcan	0.999409	gtex_vaf	0.999981
661	ENSG00000171824	EXOSC10	1.48104	0.183319	0.138595	0.038421	0.0792156	3.23936e-06	1.72393e-05	36	43	43	D1	Adipose. visceral (GTEx)	EpiXcan	0.999409	gtex_vaf	0.999981
662	ENSG00000188493	C19orf54	-1.48085	-0.117009	0.138648	0.0479709	0.103384	6.79304e-08	4.48187e-07	13	17	17	D1	Adipose. visceral (GTEx)	EpiXcan	0.999409	gtex_vaf	0.999981
663	ENSG00000054598	FOXC1	1.48042	0.297151	0.138762	0.0184364	0.021307	0.0178181	0.0543269	41	49	49	D1	Adipose. visceral (GTEx)	EpiXcan	0.999409	gtex_vaf	0.999981
664	ENSG00000167747	C19orf48	1.48027	0.0907186	0.138801	0.0771435	0.160516	8.02237e-12	7.94129e-11	16	18	18	D1	Adipose. visceral (GTEx)	EpiXcan	0.999409	gtex_vaf	0.999981
665	ENSG00000198075	SULT1C4	1.47866	0.223797	0.139231	0.0180113	0.0424052	0.000755972	0.00283656	18	22	22	D1	Adipose. visceral (GTEx)	EpiXcan	0.999409	gtex_vaf	0.999981
666	ENSG00000160172	FAM86C2P	1.47792	0.12249	0.13943	0.0896724	0.136783	1.64262e-10	1.43711e-09	22	31	31	D1	Adipose. visceral (GTEx)	EpiXcan	0.999409	gtex_vaf	0.999981
667	ENSG00000196458	ZNF605	-1.47784	-0.107691	0.139452	0.0847054	0.269544	3.09218e-20	5.95765e-19	40	48	48	D1	Adipose. visceral (GTEx)	EpiXcan	0.999409	gtex_vaf	0.999981
668	ENSG00000157927	RADIL	-1.47759	-0.152462	0.139518	0.0270367	0.0836091	1.78521e-06	9.86018e-06	12	14	14	D1	Adipose. visceral (GTEx)	EpiXcan	0.999409	gtex_vaf	0.999981
669	ENSG00000077585	GPR137B	1.47734	0.175585	0.139586	0.0271865	0.0598995	5.63563e-05	0.000251396	10	10	10	D1	Adipose. visceral (GTEx)	EpiXcan	0.999409	gtex_vaf	0.999981
670	ENSG00000182831	C16orf72	1.47685	0.441959	0.139715	0.00482384	0.0254851	0.00999177	0.0318285	4	6	6	D1	Adipose. visceral (GTEx)	EpiXcan	0.999409	gtex_vaf	0.999981
671	ENSG00000204540	PSORS1C1	1.47642	0.0605487	0.139831	0.35386	0.524597	5.9956e-49	5.9986e-47	52	60	60	D1	Adipose. visceral (GTEx)	EpiXcan	0.999409	gtex_vaf	0.999981
672	ENSG00000226328	NUP50-AS1	-1.47637	-0.100308	0.139844	0.0814518	0.158181	1.37849e-11	1.33299e-10	24	26	26	D1	Adipose. visceral (GTEx)	EpiXcan	0.999409	gtex_vaf	0.999981
673	ENSG00000165410	CFL2	1.47538	0.23602	0.14011	0.0118095	0.0254217	0.00978675	0.0312333	15	17	17	D1	Adipose. visceral (GTEx)	EpiXcan	0.999409	gtex_vaf	0.999981
674	ENSG00000177989	ODF3B	-1.47348	-0.234894	0.140622	0.0127296	0.0762551	4.51865e-06	2.36432e-05	14	19	19	D1	Adipose. visceral (GTEx)	EpiXcan	0.999409	gtex_vaf	0.999981
675	ENSG00000091262	ABCC6	1.47181	0.228379	0.141072	0.0224101	0.0482756	0.000337112	0.00133162	5	7	7	D1	Adipose. visceral (GTEx)	EpiXcan	0.999409	gtex_vaf	0.999981
676	ENSG00000078142	PIK3C3	-1.47056	-0.251225	0.141411	0.0110635	0.0247907	0.0109254	0.0345443	11	11	11	D1	Adipose. visceral (GTEx)	EpiXcan	0.999409	gtex_vaf	0.999981
677	ENSG00000145779	TNFAIP8	1.47055	0.276237	0.141414	0.0134848	0.0210799	0.0144379	0.0447514	15	17	17	D1	Adipose. visceral (GTEx)	EpiXcan	0.999409	gtex_vaf	0.999981
678	ENSG00000136247	ZDHHC4	-1.46941	-0.104481	0.141721	0.0750402	0.150367	3.02271e-11	2.82826e-10	21	25	25	D1	Adipose. visceral (GTEx)	EpiXcan	0.999409	gtex_vaf	0.999981
679	ENSG00000204946	ZNF783	1.46924	0.186281	0.141768	0.0313842	0.08701	9.36262e-07	5.35712e-06	19	20	20	D1	Adipose. visceral (GTEx)	EpiXcan	0.999409	gtex_vaf	0.999981
680	ENSG00000009830	POMT2	-1.46612	-0.139007	0.142617	0.0449293	0.0556545	0.000105547	0.00045068	25	30	30	D1	Adipose. visceral (GTEx)	EpiXcan	0.999409	gtex_vaf	0.999981
681	ENSG00000141858	SAMD1	1.46383	0.618687	0.14324	0.00361056	0.0289515	0.00537304	0.0177501	7	10	10	D1	Adipose. visceral (GTEx)	EpiXcan	0.999409	gtex_vaf	0.999981
682	ENSG00000183762	KREMEN1	1.46299	0.117428	0.143471	0.0564798	0.0908887	3.70622e-07	2.24343e-06	20	24	24	D1	Adipose. visceral (GTEx)	EpiXcan	0.999409	gtex_vaf	0.999981
683	ENSG00000085491	SLC25A24	-1.46277	-0.294809	0.143531	0.00692598	0.0245584	0.0099937	0.0318285	11	15	15	D1	Adipose. visceral (GTEx)	EpiXcan	0.999409	gtex_vaf	0.999981
684	ENSG00000095713	CRTAC1	1.46157	0.0729016	0.14386	0.176064	0.119834	4.8073e-09	3.57979e-08	75	87	87	D1	Adipose. visceral (GTEx)	EpiXcan	0.999409	gtex_vaf	0.999981
685	ENSG00000139910	NOVA1	-1.46137	-0.134654	0.143913	0.0576999	0.0244875	0.0105136	0.0333177	38	45	45	D1	Adipose. visceral (GTEx)	EpiXcan	0.999409	gtex_vaf	0.999981
686	ENSG00000153898	MCOLN2	1.46032	0.144071	0.144202	0.0393519	0.145497	7.18748e-11	6.47845e-10	14	17	17	D1	Adipose. visceral (GTEx)	EpiXcan	0.999409	gtex_vaf	0.999981
687	ENSG00000066379	ZNRD1	1.45797	0.130775	0.14485	0.0576813	0.0903749	4.55454e-07	2.71585e-06	35	39	39	D1	Adipose. visceral (GTEx)	EpiXcan	0.999409	gtex_vaf	0.999981
688	ENSG00000110092	CCND1	-1.45796	-0.162291	0.144851	0.0366821	0.0575296	4.98976e-05	0.000224155	55	67	67	D1	Adipose. visceral (GTEx)	EpiXcan	0.999409	gtex_vaf	0.999981
689	ENSG00000040275	SPDL1	1.4578	0.195653	0.144895	0.0175423	0.0926427	3.64913e-07	2.21174e-06	21	23	23	D1	Adipose. visceral (GTEx)	EpiXcan	0.999409	gtex_vaf	0.999981
690	ENSG00000069998	HDHD5	1.45679	0.203114	0.145175	0.0179403	0.0312228	0.00340754	0.0116328	13	16	16	D1	Adipose. visceral (GTEx)	EpiXcan	0.999409	gtex_vaf	0.999981
691	ENSG00000165912	PACSIN3	1.45666	0.222203	0.145211	0.0175206	0.0353863	0.00189582	0.00671252	23	25	25	D1	Adipose. visceral (GTEx)	EpiXcan	0.999409	gtex_vaf	0.999981
692	ENSG00000150627	WDR17	-1.45605	-0.139787	0.145379	0.0376313	0.121962	3.56461e-09	2.6849e-08	12	12	12	D1	Adipose. visceral (GTEx)	EpiXcan	0.999409	gtex_vaf	0.999981
693	ENSG00000049167	ERCC8	-1.45595	-0.183073	0.145407	0.0327155	0.0368939	0.00184439	0.00653868	22	28	28	D1	Adipose. visceral (GTEx)	EpiXcan	0.999409	gtex_vaf	0.999981
694	ENSG00000173926	MARCH3	-1.45512	-0.369162	0.145636	0.00561971	0.0296581	0.00508018	0.0168581	4	5	5	D1	Adipose. visceral (GTEx)	EpiXcan	0.999409	gtex_vaf	0.999981
695	ENSG00000228794	LINC01128	-1.45486	-0.399486	0.145707	0.0164186	0.0521544	0.000176779	0.000727851	3	7	7	D1	Adipose. visceral (GTEx)	EpiXcan	0.999409	gtex_vaf	0.999981
696	ENSG00000130038	CRACR2A	-1.45484	-0.158799	0.145713	0.0357537	0.0677661	1.63094e-05	7.84497e-05	2	3	3	D1	Adipose. visceral (GTEx)	EpiXcan	0.999409	gtex_vaf	0.999981
697	ENSG00000160439	RDH13	1.45473	0.098037	0.145743	0.0971672	0.239704	9.61191e-19	1.68926e-17	14	18	18	D1	Adipose. visceral (GTEx)	EpiXcan	0.999409	gtex_vaf	0.999981
698	ENSG00000115750	TAF1B	-1.45375	-0.0970404	0.146016	0.084292	0.245858	8.52999e-19	1.50668e-17	20	22	22	D1	Adipose. visceral (GTEx)	EpiXcan	0.999409	gtex_vaf	0.999981
699	ENSG00000197498	RPF2	1.45368	0.0767999	0.146034	0.145675	0.0889981	8.00495e-07	4.61042e-06	58	64	64	D1	Adipose. visceral (GTEx)	EpiXcan	0.999409	gtex_vaf	0.999981
700	ENSG00000197728	RPS26	-1.4528	-0.0394184	0.146279	0.472757	0.77171	7.45481e-106	3.48065e-102	18	19	19	D1	Adipose. visceral (GTEx)	EpiXcan	0.999409	gtex_vaf	0.999981
701	ENSG00000072163	LIMS2	-1.45229	-0.0850195	0.146421	0.117564	0.0959084	1.85123e-07	1.16383e-06	51	60	60	D1	Adipose. visceral (GTEx)	EpiXcan	0.999409	gtex_vaf	0.999981
702	ENSG00000188629	ZNF177	1.45207	0.0932876	0.146483	0.130732	0.146331	1.17459e-12	1.25784e-11	22	26	26	D1	Adipose. visceral (GTEx)	EpiXcan	0.999409	gtex_vaf	0.999981
703	ENSG00000123106	CCDC91	-1.4519	-0.134167	0.146529	0.0434987	0.154845	3.14214e-11	2.93413e-10	12	14	14	D1	Adipose. visceral (GTEx)	EpiXcan	0.999409	gtex_vaf	0.999981
704	ENSG00000138744	NAAA	-1.45186	-0.0521669	0.146542	0.262676	0.515601	5.46252e-48	5.3506e-46	27	38	38	D1	Adipose. visceral (GTEx)	EpiXcan	0.999409	gtex_vaf	0.999981
705	ENSG00000237037	NDUFA6-AS1	1.4515	0.0757985	0.146639	0.147468	0.183882	8.92077e-14	1.05268e-12	55	64	64	D1	Adipose. visceral (GTEx)	EpiXcan	0.999409	gtex_vaf	0.999981
706	ENSG00000066468	FGFR2	-1.44991	-0.320256	0.147084	0.00767753	0.0378631	0.00145845	0.00525154	9	11	11	D1	Adipose. visceral (GTEx)	EpiXcan	0.999409	gtex_vaf	0.999981
707	ENSG00000198707	CEP290	-1.44964	-0.156204	0.147159	0.0589319	0.0500232	0.000224993	0.000910305	65	76	76	D1	Adipose. visceral (GTEx)	EpiXcan	0.999409	gtex_vaf	0.999981
708	ENSG00000178075	GRAMD1C	-1.4494	-0.133201	0.147225	0.0499301	0.131947	7.29472e-10	5.91988e-09	3	3	3	D1	Adipose. visceral (GTEx)	EpiXcan	0.999409	gtex_vaf	0.999981
709	ENSG00000248333	CDK11B	1.44786	0.733006	0.147657	0.00552834	0.0561691	0.000108912	0.000463967	12	19	19	D1	Adipose. visceral (GTEx)	EpiXcan	0.999409	gtex_vaf	0.999981
710	ENSG00000081923	ATP8B1	-1.44674	-0.144596	0.147969	0.0328042	0.0522118	0.000101993	0.000436887	21	24	24	D1	Adipose. visceral (GTEx)	EpiXcan	0.999409	gtex_vaf	0.999981
711	ENSG00000243317	C7orf73	-1.44669	-0.0595625	0.147982	0.198955	0.372348	1.55371e-30	5.91382e-29	38	49	49	D1	Adipose. visceral (GTEx)	EpiXcan	0.999409	gtex_vaf	0.999981
712	ENSG00000129103	SUMF2	-1.44614	-0.105822	0.148138	0.0647239	0.0942947	3.91356e-07	2.36078e-06	30	37	37	D1	Adipose. visceral (GTEx)	EpiXcan	0.999409	gtex_vaf	0.999981
713	ENSG00000099251	HSD17B7P2	1.44552	0.165261	0.148312	0.0446148	0.0446039	0.000479791	0.00185187	15	18	18	D1	Adipose. visceral (GTEx)	EpiXcan	0.999409	gtex_vaf	0.999981
714	ENSG00000171763	SPATA5L1	-1.44528	-0.0744862	0.148379	0.122373	0.268694	1.01562e-21	2.19535e-20	32	38	38	D1	Adipose. visceral (GTEx)	EpiXcan	0.999409	gtex_vaf	0.999981
715	ENSG00000272983	AL117339.4	-1.44499	-0.225414	0.14846	0.0177391	0.0751019	5.91124e-06	3.03737e-05	17	23	23	D1	Adipose. visceral (GTEx)	EpiXcan	0.999409	gtex_vaf	0.999981
716	ENSG00000175334	BANF1	1.44423	0.105289	0.148673	0.0805894	0.109642	3.31697e-08	2.2521e-07	30	35	35	D1	Adipose. visceral (GTEx)	EpiXcan	0.999409	gtex_vaf	0.999981
717	ENSG00000121769	FABP3	-1.4436	-0.654989	0.148853	0.00164086	0.0134297	0.0619292	0.168829	6	8	8	D1	Adipose. visceral (GTEx)	EpiXcan	0.999409	gtex_vaf	0.999981
718	ENSG00000172890	NADSYN1	1.44357	0.102751	0.148859	0.113714	0.19682	1.23361e-14	1.57656e-13	80	103	103	D1	Adipose. visceral (GTEx)	EpiXcan	0.999409	gtex_vaf	0.999981
719	ENSG00000149273	RPS3	1.44189	0.121104	0.149332	0.0515438	0.128539	1.42431e-09	1.1265e-08	4	4	4	D1	Adipose. visceral (GTEx)	EpiXcan	0.999409	gtex_vaf	0.999981
720	ENSG00000107020	PLGRKT	-1.44174	-0.287456	0.149376	0.0116847	0.287462	3.43643e-22	7.65248e-21	9	11	11	D1	Adipose. visceral (GTEx)	EpiXcan	0.999409	gtex_vaf	0.999981
721	ENSG00000187676	B3GLCT	-1.44163	-0.146689	0.149407	0.0324335	0.118393	9.01748e-09	6.48065e-08	6	9	9	D1	Adipose. visceral (GTEx)	EpiXcan	0.999409	gtex_vaf	0.999981
722	ENSG00000159884	CCDC107	1.44155	0.214588	0.14943	0.0161651	0.0370658	0.00158458	0.00568815	22	26	26	D1	Adipose. visceral (GTEx)	EpiXcan	0.999409	gtex_vaf	0.999981
723	ENSG00000106333	PCOLCE	-1.44082	-0.202527	0.149636	0.0213705	0.0294725	0.00529251	0.0175088	16	17	17	D1	Adipose. visceral (GTEx)	EpiXcan	0.999409	gtex_vaf	0.999981
724	ENSG00000113211	PCDHB6	1.43956	0.176854	0.149991	0.0257724	0.0194606	0.0245046	0.0726732	29	32	32	D1	Adipose. visceral (GTEx)	EpiXcan	0.999409	gtex_vaf	0.999981
725	ENSG00000248144	ADH1C	-1.43859	-0.178733	0.150267	0.0201758	0.127902	1.58838e-09	1.25061e-08	17	19	19	D1	Adipose. visceral (GTEx)	EpiXcan	0.999409	gtex_vaf	0.999981
726	ENSG00000092108	SCFD1	-1.43825	-0.219217	0.150364	0.0175933	0.0552561	7.96067e-05	0.000346182	9	10	10	D1	Adipose. visceral (GTEx)	EpiXcan	0.999409	gtex_vaf	0.999981
727	ENSG00000006432	MAP3K9	-1.43818	-0.118778	0.150382	0.0848383	0.134718	2.68824e-10	2.30442e-09	55	65	65	D1	Adipose. visceral (GTEx)	EpiXcan	0.999409	gtex_vaf	0.999981
728	ENSG00000170846	AC093323.1	-1.43709	-0.179867	0.150691	0.0151861	0.11406	9.36994e-09	6.7236e-08	21	30	30	D1	Adipose. visceral (GTEx)	EpiXcan	0.999409	gtex_vaf	0.999981
729	ENSG00000115875	SRSF7	-1.43484	-0.329503	0.151332	0.0057094	0.0139337	0.055245	0.152687	9	10	10	D1	Adipose. visceral (GTEx)	EpiXcan	0.999409	gtex_vaf	0.999981
730	ENSG00000251364	AC107884.1	-1.43133	-0.110885	0.152336	0.0760085	0.224211	1.94464e-16	2.92574e-15	32	50	50	D1	Adipose. visceral (GTEx)	EpiXcan	0.999409	gtex_vaf	0.999981
731	ENSG00000175691	ZNF77	-1.43086	-0.0672553	0.152471	0.188709	0.325034	7.55392e-26	2.08694e-24	13	18	18	D1	Adipose. visceral (GTEx)	EpiXcan	0.999409	gtex_vaf	0.999981
732	ENSG00000133574	GIMAP4	1.43068	0.132065	0.152522	0.036041	0.0538989	0.000149313	0.000621188	17	20	20	D1	Adipose. visceral (GTEx)	EpiXcan	0.999409	gtex_vaf	0.999981
733	ENSG00000261578	AP003119.3	-1.43061	-0.228437	0.152541	0.0185862	0.0345034	0.00270469	0.00939134	9	12	12	D1	Adipose. visceral (GTEx)	EpiXcan	0.999409	gtex_vaf	0.999981
734	ENSG00000211584	SLC48A1	-1.43043	-0.157136	0.152593	0.0275215	0.077082	4.64732e-06	2.42892e-05	11	13	13	D1	Adipose. visceral (GTEx)	EpiXcan	0.999409	gtex_vaf	0.999981
735	ENSG00000164347	GFM2	-1.42949	-0.362744	0.152865	0.00519351	0.0202842	0.0216076	0.0647813	4	5	5	D1	Adipose. visceral (GTEx)	EpiXcan	0.999409	gtex_vaf	0.999981
736	ENSG00000259134	LINC00924	-1.42831	-0.0842258	0.153204	0.080001	0.186394	6.87048e-14	8.17628e-13	21	24	24	D1	Adipose. visceral (GTEx)	EpiXcan	0.999409	gtex_vaf	0.999981
737	ENSG00000240682	ISY1	-1.42583	-0.205368	0.153918	0.0202006	0.0709937	9.41223e-06	4.69338e-05	21	31	31	D1	Adipose. visceral (GTEx)	EpiXcan	0.999409	gtex_vaf	0.999981
738	ENSG00000168826	ZBTB49	1.42461	0.181886	0.154269	0.0253459	0.0757485	6.0653e-06	3.11197e-05	14	19	19	D1	Adipose. visceral (GTEx)	EpiXcan	0.999409	gtex_vaf	0.999981
739	ENSG00000142494	SLC47A1	-1.42459	-0.161157	0.154277	0.0248249	0.0560369	5.26178e-05	0.00023562	7	7	7	D1	Adipose. visceral (GTEx)	EpiXcan	0.999409	gtex_vaf	0.999981
740	ENSG00000214562	NUTM2D	-1.42437	-0.212901	0.154338	0.0242828	0.117848	3.22271e-09	2.43608e-08	16	25	25	D1	Adipose. visceral (GTEx)	EpiXcan	0.999409	gtex_vaf	0.999981
741	ENSG00000172530	BANP	-1.42341	-0.405955	0.154616	0.00537263	0.0121878	0.0749505	0.199474	6	8	8	D1	Adipose. visceral (GTEx)	EpiXcan	0.999409	gtex_vaf	0.999981
742	ENSG00000076662	ICAM3	1.41935	0.0845063	0.155798	0.093647	0.162034	5.03392e-12	5.10943e-11	17	20	20	D1	Adipose. visceral (GTEx)	EpiXcan	0.999409	gtex_vaf	0.999981
743	ENSG00000176410	DNAJC30	1.41924	0.261922	0.15583	0.0152715	0.0238601	0.0093375	0.0299497	9	9	9	D1	Adipose. visceral (GTEx)	EpiXcan	0.999409	gtex_vaf	0.999981
744	ENSG00000129204	USP6	1.41873	0.0806892	0.155977	0.185979	0.327995	4.23556e-26	1.18418e-24	36	44	44	D1	Adipose. visceral (GTEx)	EpiXcan	0.999409	gtex_vaf	0.999981
745	ENSG00000140043	PTGR2	-1.41866	-0.0446779	0.155997	0.333791	0.482976	7.76214e-45	6.58935e-43	64	78	78	D1	Adipose. visceral (GTEx)	EpiXcan	0.999409	gtex_vaf	0.999981
746	ENSG00000246922	UBAP1L	-1.41843	-0.571037	0.156064	0.0024185	0.069835	1.37362e-05	6.68731e-05	6	8	8	D1	Adipose. visceral (GTEx)	EpiXcan	0.999409	gtex_vaf	0.999981
747	ENSG00000198182	ZNF607	1.41824	0.612565	0.156121	0.00241634	0.0164753	0.0370254	0.105624	12	14	14	D1	Adipose. visceral (GTEx)	EpiXcan	0.999409	gtex_vaf	0.999981
748	ENSG00000168291	PDHB	-1.41766	-0.182735	0.156291	0.0220091	0.0409059	0.00103106	0.00379553	14	17	17	D1	Adipose. visceral (GTEx)	EpiXcan	0.999409	gtex_vaf	0.999981
749	ENSG00000161618	ALDH16A1	1.41762	0.115225	0.156303	0.0675551	0.220912	1.86021e-16	2.80171e-15	23	33	33	D1	Adipose. visceral (GTEx)	EpiXcan	0.999409	gtex_vaf	0.999981
750	ENSG00000079974	RABL2B	1.41744	0.519004	0.156354	0.00308257	0.206457	1.3929e-15	1.94326e-14	5	8	8	D1	Adipose. visceral (GTEx)	EpiXcan	0.999409	gtex_vaf	0.999981
751	ENSG00000014914	MTMR11	-1.41674	-0.250191	0.156558	0.0178924	0.0212751	0.0161172	0.0495617	7	7	7	D1	Adipose. visceral (GTEx)	EpiXcan	0.999409	gtex_vaf	0.999981
752	ENSG00000204536	CCHCR1	-1.4161	-0.0700323	0.156746	0.189929	0.365804	2.05081e-29	7.32219e-28	34	41	41	D1	Adipose. visceral (GTEx)	EpiXcan	0.999409	gtex_vaf	0.999981
753	ENSG00000233016	SNHG7	-1.41524	-0.062165	0.156997	0.227532	0.304678	2.015e-23	4.87463e-22	69	92	92	D1	Adipose. visceral (GTEx)	EpiXcan	0.999409	gtex_vaf	0.999981
754	ENSG00000137573	SULF1	1.41501	0.242939	0.157065	0.0139253	0.0395199	0.00122048	0.0044438	23	28	28	D1	Adipose. visceral (GTEx)	EpiXcan	0.999409	gtex_vaf	0.999981
755	ENSG00000105708	ZNF14	1.41474	0.232772	0.157145	0.014798	0.0523002	0.00019813	0.000809806	15	19	19	D1	Adipose. visceral (GTEx)	EpiXcan	0.999409	gtex_vaf	0.999981
756	ENSG00000099949	LZTR1	1.4139	0.29887	0.157392	0.0103199	0.136583	5.06003e-10	4.19881e-09	10	18	18	D1	Adipose. visceral (GTEx)	EpiXcan	0.999409	gtex_vaf	0.999981
757	ENSG00000179598	PLD6	-1.41384	-0.33708	0.15741	0.00574862	0.0166435	0.0347077	0.0997641	6	9	9	D1	Adipose. visceral (GTEx)	EpiXcan	0.999409	gtex_vaf	0.999981
758	ENSG00000178685	PARP10	-1.41368	-0.155674	0.157455	0.0291477	0.112596	1.36355e-08	9.63634e-08	24	30	30	D1	Adipose. visceral (GTEx)	EpiXcan	0.999409	gtex_vaf	0.999981
759	ENSG00000164574	GALNT10	-1.41329	-0.104745	0.157569	0.0635183	0.208403	2.60607e-15	3.52688e-14	37	48	48	D1	Adipose. visceral (GTEx)	EpiXcan	0.999409	gtex_vaf	0.999981
760	ENSG00000103852	TTC23	1.41275	0.167725	0.157728	0.0350608	0.224173	1.9533e-16	2.93561e-15	6	8	8	D1	Adipose. visceral (GTEx)	EpiXcan	0.999409	gtex_vaf	0.999981
761	ENSG00000213889	PPM1N	1.4124	0.144079	0.157831	0.0362951	0.117299	8.79121e-09	6.32453e-08	15	20	20	D1	Adipose. visceral (GTEx)	EpiXcan	0.999409	gtex_vaf	0.999981
762	ENSG00000040199	PHLPP2	-1.41135	-0.163812	0.158142	0.0371622	0.0383202	0.00117134	0.00427823	17	18	18	D1	Adipose. visceral (GTEx)	EpiXcan	0.999409	gtex_vaf	0.999981
763	ENSG00000141429	GALNT1	1.41064	0.0806395	0.158352	0.0967983	0.193628	3.56588e-14	4.3929e-13	26	27	27	D1	Adipose. visceral (GTEx)	EpiXcan	0.999409	gtex_vaf	0.999981
764	ENSG00000141127	PRPSAP2	1.41037	0.0825131	0.158431	0.0978645	0.350579	5.42182e-28	1.68763e-26	27	41	41	D1	Adipose. visceral (GTEx)	EpiXcan	0.999409	gtex_vaf	0.999981
765	ENSG00000122958	VPS26A	-1.41018	-0.187637	0.158488	0.0452852	0.03588	0.00202994	0.00715844	22	23	23	D1	Adipose. visceral (GTEx)	EpiXcan	0.999409	gtex_vaf	0.999981
766	ENSG00000143156	NME7	-1.41013	-0.0887898	0.1585	0.0857608	0.296993	3.25583e-24	8.1582e-23	28	40	40	D1	Adipose. visceral (GTEx)	EpiXcan	0.999409	gtex_vaf	0.999981
767	ENSG00000225973	PIGBOS1	1.40997	0.369184	0.158547	0.00491657	0.0140998	0.0524068	0.145215	4	4	4	D1	Adipose. visceral (GTEx)	EpiXcan	0.999409	gtex_vaf	0.999981
768	ENSG00000125630	POLR1B	1.40963	0.0758347	0.158648	0.129174	0.229176	2.46221e-17	3.95053e-16	18	21	21	D1	Adipose. visceral (GTEx)	EpiXcan	0.999409	gtex_vaf	0.999981
769	ENSG00000167644	C19orf33	1.4096	0.122029	0.158658	0.0370873	0.0895526	6.94489e-07	4.03807e-06	13	15	15	D1	Adipose. visceral (GTEx)	EpiXcan	0.999409	gtex_vaf	0.999981
770	ENSG00000102755	FLT1	1.40715	0.272179	0.159384	0.0104878	0.0184554	0.0257182	0.0759029	7	8	8	D1	Adipose. visceral (GTEx)	EpiXcan	0.999409	gtex_vaf	0.999981
771	ENSG00000182372	CLN8	1.40544	0.19694	0.159892	0.0159919	0.0795906	2.44283e-06	1.32469e-05	17	26	26	D1	Adipose. visceral (GTEx)	EpiXcan	0.999409	gtex_vaf	0.999981
772	ENSG00000272777	AC019131.2	-1.40492	-0.0569457	0.160045	0.15962	0.328419	2.63203e-26	7.46292e-25	25	29	29	D1	Adipose. visceral (GTEx)	EpiXcan	0.999409	gtex_vaf	0.999981
773	ENSG00000156639	ZFAND3	-1.40472	-0.20351	0.160105	0.025201	0.0152792	0.0444124	0.124666	22	27	27	D1	Adipose. visceral (GTEx)	EpiXcan	0.999409	gtex_vaf	0.999981
774	ENSG00000257815	LINC01481	-1.40318	-0.0812731	0.160564	0.112777	0.148113	9.90941e-11	8.83521e-10	33	38	38	D1	Adipose. visceral (GTEx)	EpiXcan	0.999409	gtex_vaf	0.999981
775	ENSG00000160117	ANKLE1	1.40271	0.170146	0.160703	0.0235681	0.0509485	0.000218861	0.000887806	10	10	10	D1	Adipose. visceral (GTEx)	EpiXcan	0.999409	gtex_vaf	0.999981
776	ENSG00000175390	EIF3F	-1.40229	-0.18384	0.160827	0.0241794	0.0571541	8.67219e-05	0.000375027	7	8	8	D1	Adipose. visceral (GTEx)	EpiXcan	0.999409	gtex_vaf	0.999981
777	ENSG00000103111	MON1B	-1.40208	-0.218452	0.16089	0.0158164	0.0497509	0.000256149	0.00102834	4	4	4	D1	Adipose. visceral (GTEx)	EpiXcan	0.999409	gtex_vaf	0.999981
778	ENSG00000134255	CEPT1	1.402	1.4222	0.160914	0.00036753	0.0360453	0.00212619	0.00747342	2	3	3	D1	Adipose. visceral (GTEx)	EpiXcan	0.999409	gtex_vaf	0.999981
779	ENSG00000122033	MTIF3	1.40195	0.123744	0.16093	0.0653387	0.263056	1.58224e-20	3.10834e-19	16	19	19	D1	Adipose. visceral (GTEx)	EpiXcan	0.999409	gtex_vaf	0.999981
780	ENSG00000036448	MYOM2	-1.40137	-0.104773	0.161103	0.0670095	0.277847	5.76927e-21	1.17457e-19	20	25	25	D1	Adipose. visceral (GTEx)	EpiXcan	0.999409	gtex_vaf	0.999981
781	ENSG00000130703	OSBPL2	1.40134	0.211514	0.161114	0.0195023	0.0357614	0.00215655	0.00757822	13	16	16	D1	Adipose. visceral (GTEx)	EpiXcan	0.999409	gtex_vaf	0.999981
782	ENSG00000100403	ZC3H7B	1.40051	0.195715	0.161361	0.0214637	0.0508999	0.000204997	0.000836653	14	15	15	D1	Adipose. visceral (GTEx)	EpiXcan	0.999409	gtex_vaf	0.999981
783	ENSG00000060709	RIMBP2	1.40045	0.251538	0.161378	0.0129668	0.0508636	0.000172402	0.00071192	9	10	10	D1	Adipose. visceral (GTEx)	EpiXcan	0.999409	gtex_vaf	0.999981
784	ENSG00000246090	AP002026.1	-1.39988	-0.0640708	0.161549	0.144608	0.314596	9.21523e-25	2.38591e-23	36	45	45	D1	Adipose. visceral (GTEx)	EpiXcan	0.999409	gtex_vaf	0.999981
785	ENSG00000166206	GABRB3	-1.39916	-0.112006	0.161764	0.0596162	0.169916	2.43924e-12	2.55348e-11	34	41	41	D1	Adipose. visceral (GTEx)	EpiXcan	0.999409	gtex_vaf	0.999981
786	ENSG00000102871	TRADD	-1.39738	-0.27694	0.162301	0.00981132	0.018449	0.0277389	0.0812627	8	9	9	D1	Adipose. visceral (GTEx)	EpiXcan	0.999409	gtex_vaf	0.999981
787	ENSG00000141562	NARF	1.39684	0.104895	0.16246	0.0653148	0.229853	1.07836e-17	1.77076e-16	18	20	20	D1	Adipose. visceral (GTEx)	EpiXcan	0.999409	gtex_vaf	0.999981
788	ENSG00000151689	INPP1	1.39678	0.147941	0.162481	0.0157671	0.0477283	0.000353206	0.00139166	37	49	49	D1	Adipose. visceral (GTEx)	EpiXcan	0.999409	gtex_vaf	0.999981
789	ENSG00000111880	RNGTT	-1.3967	-0.165607	0.162504	0.0325004	0.0946204	2.34768e-07	1.46086e-06	5	5	5	D1	Adipose. visceral (GTEx)	EpiXcan	0.999409	gtex_vaf	0.999981
790	ENSG00000149575	SCN2B	1.39663	0.106757	0.162525	0.0813923	0.115926	9.34492e-09	6.70909e-08	25	31	31	D1	Adipose. visceral (GTEx)	EpiXcan	0.999409	gtex_vaf	0.999981
791	ENSG00000113657	DPYSL3	-1.39505	-2.50522	0.163	0.000127944	0.0352471	0.00162555	0.00582328	1	2	2	D1	Adipose. visceral (GTEx)	EpiXcan	0.999409	gtex_vaf	0.999981
792	ENSG00000142330	CAPN10	1.39308	0.211583	0.163594	0.0121954	0.0639215	3.34748e-05	0.000154186	11	14	14	D1	Adipose. visceral (GTEx)	EpiXcan	0.999409	gtex_vaf	0.999981
793	ENSG00000172613	RAD9A	1.3927	0.0649261	0.163711	0.160731	0.242448	2.41951e-18	4.13294e-17	17	21	21	D1	Adipose. visceral (GTEx)	EpiXcan	0.999409	gtex_vaf	0.999981
794	ENSG00000013297	CLDN11	1.39243	0.282861	0.163791	0.0077467	0.0196072	0.0237696	0.0707031	10	10	10	D1	Adipose. visceral (GTEx)	EpiXcan	0.999409	gtex_vaf	0.999981
795	ENSG00000133028	SCO1	1.39233	0.125862	0.163823	0.062637	0.0784084	2.97629e-06	1.59605e-05	21	24	24	D1	Adipose. visceral (GTEx)	EpiXcan	0.999409	gtex_vaf	0.999981
796	ENSG00000114554	PLXNA1	-1.39163	-0.091012	0.164034	0.087324	0.257434	9.29181e-20	1.73534e-18	12	15	15	D1	Adipose. visceral (GTEx)	EpiXcan	0.999409	gtex_vaf	0.999981
797	ENSG00000167220	HDHD2	1.39151	0.0710638	0.164071	0.100543	0.0592654	5.63812e-05	0.000251427	59	69	69	D1	Adipose. visceral (GTEx)	EpiXcan	0.999409	gtex_vaf	0.999981
798	ENSG00000159399	HK2	1.39149	0.0730139	0.164077	0.124355	0.107104	5.00262e-08	3.34312e-07	56	64	64	D1	Adipose. visceral (GTEx)	EpiXcan	0.999409	gtex_vaf	0.999981
799	ENSG00000141298	SSH2	1.3907	0.237809	0.164316	0.0129374	0.0150571	0.0468909	0.130915	4	4	4	D1	Adipose. visceral (GTEx)	EpiXcan	0.999409	gtex_vaf	0.999981
800	ENSG00000169896	ITGAM	1.39022	0.329424	0.164462	0.00475996	0.0232706	0.0137541	0.0427549	7	8	8	D1	Adipose. visceral (GTEx)	EpiXcan	0.999409	gtex_vaf	0.999981
801	ENSG00000271344	AC018638.6	-1.39014	-0.0837956	0.164485	0.0918003	0.0834749	1.93572e-06	1.06453e-05	75	84	84	D1	Adipose. visceral (GTEx)	EpiXcan	0.999409	gtex_vaf	0.999981
802	ENSG00000101134	DOK5	1.38989	0.196455	0.164563	0.0191773	0.13766	1.70529e-10	1.48916e-09	8	9	9	D1	Adipose. visceral (GTEx)	EpiXcan	0.999409	gtex_vaf	0.999981
803	ENSG00000186446	ZNF501	1.38936	0.163242	0.164724	0.0227809	0.0720571	9.18564e-06	4.58856e-05	11	11	11	D1	Adipose. visceral (GTEx)	EpiXcan	0.999409	gtex_vaf	0.999981
804	ENSG00000018408	WWTR1	-1.38847	-0.123175	0.164993	0.0553582	0.0499569	0.000260551	0.00104482	34	40	40	D1	Adipose. visceral (GTEx)	EpiXcan	0.999409	gtex_vaf	0.999981
805	ENSG00000168803	ADAL	-1.38832	-0.0454206	0.165041	0.298559	0.392512	1.29154e-33	5.97049e-32	17	20	20	D1	Adipose. visceral (GTEx)	EpiXcan	0.999409	gtex_vaf	0.999981
806	ENSG00000182307	C8orf33	1.38826	0.180469	0.165059	0.0259838	0.0654861	2.27722e-05	0.000107869	6	7	7	D1	Adipose. visceral (GTEx)	EpiXcan	0.999409	gtex_vaf	0.999981
807	ENSG00000087884	AAMDC	1.38768	0.153135	0.165235	0.033993	0.0847052	1.24885e-06	7.05916e-06	45	56	56	D1	Adipose. visceral (GTEx)	EpiXcan	0.999409	gtex_vaf	0.999981
808	ENSG00000186976	EFCAB6	-1.38673	-0.227748	0.165524	0.0142208	0.0215233	0.0171138	0.0522819	6	8	8	D1	Adipose. visceral (GTEx)	EpiXcan	0.999409	gtex_vaf	0.999981
809	ENSG00000008988	RPS20	-1.38649	-0.138879	0.165597	0.0307909	0.0384529	0.0012055	0.00439381	22	29	29	D1	Adipose. visceral (GTEx)	EpiXcan	0.999409	gtex_vaf	0.999981
810	ENSG00000104518	GSDMD	-1.38601	-0.18129	0.165743	0.0250115	0.0391933	0.0011693	0.00427299	12	17	17	D1	Adipose. visceral (GTEx)	EpiXcan	0.999409	gtex_vaf	0.999981
811	ENSG00000025800	KPNA6	-1.38483	-0.352023	0.166106	0.00578103	0.0327207	0.00336553	0.0115062	18	24	24	D1	Adipose. visceral (GTEx)	EpiXcan	0.999409	gtex_vaf	0.999981
812	ENSG00000167695	FAM57A	1.38422	0.111797	0.166293	0.0584394	0.176761	3.86422e-13	4.32662e-12	15	18	18	D1	Adipose. visceral (GTEx)	EpiXcan	0.999409	gtex_vaf	0.999981
813	ENSG00000168813	ZNF507	1.38318	0.328206	0.166609	0.00976372	0.128354	1.84066e-09	1.43713e-08	9	11	11	D1	Adipose. visceral (GTEx)	EpiXcan	0.999409	gtex_vaf	0.999981
814	ENSG00000118946	PCDH17	1.38275	0.121612	0.166742	0.0572922	0.0204326	0.0169366	0.0518084	32	37	37	D1	Adipose. visceral (GTEx)	EpiXcan	0.999409	gtex_vaf	0.999981
815	ENSG00000237940	LINC01238	-1.38211	-0.177487	0.166938	0.0454152	0.138423	2.90106e-10	2.47474e-09	14	18	18	D1	Adipose. visceral (GTEx)	EpiXcan	0.999409	gtex_vaf	0.999981
816	ENSG00000140382	HMG20A	-1.38102	-0.0982546	0.167273	0.0659559	0.0966658	2.66592e-07	1.64645e-06	23	26	26	D1	Adipose. visceral (GTEx)	EpiXcan	0.999409	gtex_vaf	0.999981
817	ENSG00000183665	TRMT12	1.37939	0.145289	0.167774	0.0341555	0.0874222	9.97832e-07	5.69081e-06	8	11	11	D1	Adipose. visceral (GTEx)	EpiXcan	0.999409	gtex_vaf	0.999981
818	ENSG00000155438	NIFK	1.37829	0.371639	0.168114	0.00638616	0.0278774	0.00643341	0.0210396	4	6	6	D1	Adipose. visceral (GTEx)	EpiXcan	0.999409	gtex_vaf	0.999981
819	ENSG00000172986	GXYLT2	1.37828	0.10337	0.168116	0.0711463	0.17533	9.20112e-13	9.98296e-12	16	18	18	D1	Adipose. visceral (GTEx)	EpiXcan	0.999409	gtex_vaf	0.999981
820	ENSG00000206503	HLA-A	1.37763	0.180681	0.168316	0.0541142	0.253201	4.24288e-19	7.61924e-18	27	34	34	D1	Adipose. visceral (GTEx)	EpiXcan	0.999409	gtex_vaf	0.999981
821	ENSG00000241852	C8orf58	1.3766	0.158106	0.168637	0.0291452	0.0452539	0.000509723	0.0019575	22	30	30	D1	Adipose. visceral (GTEx)	EpiXcan	0.999409	gtex_vaf	0.999981
822	ENSG00000247679	AC139795.2	1.37608	0.177793	0.168796	0.0197446	0.0594573	6.58493e-05	0.000290321	13	15	15	D1	Adipose. visceral (GTEx)	EpiXcan	0.999409	gtex_vaf	0.999981
823	ENSG00000107651	SEC23IP	-1.3759	-0.21093	0.168854	0.0111211	0.0111033	0.0836859	0.21984	19	25	25	D1	Adipose. visceral (GTEx)	EpiXcan	0.999409	gtex_vaf	0.999981
824	ENSG00000188511	C22orf34	1.37551	0.0726209	0.168973	0.12583	0.203043	4.08376e-15	5.43493e-14	6	6	6	D1	Adipose. visceral (GTEx)	EpiXcan	0.999409	gtex_vaf	0.999981
825	ENSG00000230074	AL162231.2	1.3749	0.0705102	0.169163	0.131431	0.257088	4.67739e-19	8.37803e-18	18	21	21	D1	Adipose. visceral (GTEx)	EpiXcan	0.999409	gtex_vaf	0.999981
826	ENSG00000167702	KIFC2	1.37418	0.106224	0.169387	0.0815927	0.0463385	0.000450405	0.0017447	32	39	39	D1	Adipose. visceral (GTEx)	EpiXcan	0.999409	gtex_vaf	0.999981
827	ENSG00000169567	HINT1	-1.37358	-0.127407	0.169573	0.0499423	0.0100234	0.10338	0.264387	30	34	34	D1	Adipose. visceral (GTEx)	EpiXcan	0.999409	gtex_vaf	0.999981
828	ENSG00000100227	POLDIP3	-1.37243	-0.156496	0.169931	0.032035	0.0487364	0.000327694	0.00129771	30	36	36	D1	Adipose. visceral (GTEx)	EpiXcan	0.999409	gtex_vaf	0.999981
829	ENSG00000171813	PWWP2B	1.37193	0.197316	0.170085	0.0182273	0.0275606	0.00686608	0.0224023	9	9	9	D1	Adipose. visceral (GTEx)	EpiXcan	0.999409	gtex_vaf	0.999981
830	ENSG00000166716	ZNF592	1.36981	0.17412	0.170745	0.0249353	0.0347063	0.00231492	0.00810416	15	20	20	D1	Adipose. visceral (GTEx)	EpiXcan	0.999409	gtex_vaf	0.999981
831	ENSG00000039123	SKIV2L2	-1.36889	-0.163945	0.171033	0.0299064	0.016831	0.0344987	0.099204	19	20	20	D1	Adipose. visceral (GTEx)	EpiXcan	0.999409	gtex_vaf	0.999981
832	ENSG00000134824	FADS2	1.36885	0.0593972	0.171045	0.22571	0.0544472	0.00013287	0.000556886	100	112	112	D1	Adipose. visceral (GTEx)	EpiXcan	0.999409	gtex_vaf	0.999981
833	ENSG00000267283	AC005306.1	-1.36877	-0.459946	0.171071	0.0094064	0.0948307	2.37517e-07	1.47731e-06	15	19	19	D1	Adipose. visceral (GTEx)	EpiXcan	0.999409	gtex_vaf	0.999981
834	ENSG00000171056	SOX7	-1.36822	-0.164113	0.171243	0.0228013	0.0750834	4.66745e-06	2.43853e-05	3	4	4	D1	Adipose. visceral (GTEx)	EpiXcan	0.999409	gtex_vaf	0.999981
835	ENSG00000143952	VPS54	1.36821	0.159322	0.171247	0.0218275	0.0425812	0.000786337	0.00294498	2	2	2	D1	Adipose. visceral (GTEx)	EpiXcan	0.999409	gtex_vaf	0.999981
836	ENSG00000119147	C2orf40	-1.36801	-0.0753465	0.171309	0.125996	0.214017	6.9267e-16	9.88007e-15	8	10	10	D1	Adipose. visceral (GTEx)	EpiXcan	0.999409	gtex_vaf	0.999981
837	ENSG00000135976	ANKRD36	-1.36729	-0.0651712	0.171536	0.154515	0.20708	2.60065e-15	3.52296e-14	42	52	52	D1	Adipose. visceral (GTEx)	EpiXcan	0.999409	gtex_vaf	0.999981
838	ENSG00000129003	VPS13C	-1.36722	-0.128576	0.171556	0.0458108	0.0570012	9.8218e-05	0.000421489	36	40	40	D1	Adipose. visceral (GTEx)	EpiXcan	0.999409	gtex_vaf	0.999981
839	ENSG00000109180	OCIAD1	1.36674	0.129264	0.171706	0.0425126	0.0895046	7.50946e-07	4.35369e-06	23	28	28	D1	Adipose. visceral (GTEx)	EpiXcan	0.999409	gtex_vaf	0.999981
840	ENSG00000172935	MRGPRF	1.36659	0.175107	0.171754	0.0301597	0.0233679	0.0130122	0.0406382	31	39	39	D1	Adipose. visceral (GTEx)	EpiXcan	0.999409	gtex_vaf	0.999981
841	ENSG00000205937	RNPS1	1.36632	0.225064	0.17184	0.0115313	0.0398058	0.00123801	0.00450176	11	13	13	D1	Adipose. visceral (GTEx)	EpiXcan	0.999409	gtex_vaf	0.999981
842	ENSG00000176390	CRLF3	1.36582	0.173509	0.171996	0.0238573	0.0187283	0.024646	0.0730193	21	25	25	D1	Adipose. visceral (GTEx)	EpiXcan	0.999409	gtex_vaf	0.999981
843	ENSG00000164054	SHISA5	1.36489	0.445781	0.172288	0.00283965	0.0102658	0.0998522	0.256441	5	7	7	D1	Adipose. visceral (GTEx)	EpiXcan	0.999409	gtex_vaf	0.999981
844	ENSG00000072778	ACADVL	-1.36477	-0.212237	0.172325	0.0172547	0.0300874	0.00438778	0.0147103	12	15	15	D1	Adipose. visceral (GTEx)	EpiXcan	0.999409	gtex_vaf	0.999981
845	ENSG00000181264	TMEM136	-1.36466	-0.196588	0.17236	0.0213806	0.12174	4.37082e-09	3.27216e-08	18	22	22	D1	Adipose. visceral (GTEx)	EpiXcan	0.999409	gtex_vaf	0.999981
846	ENSG00000025156	HSF2	-1.36448	-0.0770906	0.172418	0.13193	0.236616	5.47835e-18	9.07036e-17	54	67	63	D1	Adipose. visceral (GTEx)	EpiXcan	0.999409	gtex_vaf	0.999981
847	ENSG00000168575	SLC20A2	1.36429	0.181311	0.172478	0.0215262	0.0491272	0.000255441	0.00102579	8	8	8	D1	Adipose. visceral (GTEx)	EpiXcan	0.999409	gtex_vaf	0.999981
848	ENSG00000151148	UBE3B	1.36332	0.111734	0.17278	0.0800015	0.16321	2.70541e-12	2.81326e-11	34	38	38	D1	Adipose. visceral (GTEx)	EpiXcan	0.999409	gtex_vaf	0.999981
849	ENSG00000168397	ATG4B	-1.36238	-0.129511	0.173078	0.0417372	0.0180415	0.0282724	0.082692	34	43	43	D1	Adipose. visceral (GTEx)	EpiXcan	0.999409	gtex_vaf	0.999981
850	ENSG00000138101	DTNB	-1.36217	-0.24974	0.173145	0.0133854	0.0145722	0.0524806	0.145391	24	32	32	D1	Adipose. visceral (GTEx)	EpiXcan	0.999409	gtex_vaf	0.999981
851	ENSG00000111671	SPSB2	-1.36172	-0.065063	0.173288	0.179129	0.345614	1.01256e-28	3.32151e-27	11	13	13	D1	Adipose. visceral (GTEx)	EpiXcan	0.999409	gtex_vaf	0.999981
852	ENSG00000186567	CEACAM19	1.36068	0.0852681	0.173614	0.096959	0.222712	1.13223e-16	1.72758e-15	12	15	15	D1	Adipose. visceral (GTEx)	EpiXcan	0.999409	gtex_vaf	0.999981
853	ENSG00000116209	TMEM59	1.36033	0.200353	0.173724	0.0214345	0.0425801	0.000433601	0.00168566	9	10	10	D1	Adipose. visceral (GTEx)	EpiXcan	0.999409	gtex_vaf	0.999981
854	ENSG00000119878	CRIPT	1.35899	0.10373	0.174151	0.0597	0.135567	5.15886e-10	4.27322e-09	7	8	8	D1	Adipose. visceral (GTEx)	EpiXcan	0.999409	gtex_vaf	0.999981
855	ENSG00000243660	ZNF487	-1.35843	-0.130857	0.174327	0.0458684	0.0418878	0.000830079	0.00310051	31	40	40	D1	Adipose. visceral (GTEx)	EpiXcan	0.999409	gtex_vaf	0.999981
856	ENSG00000117054	ACADM	-1.3581	-0.204393	0.174432	0.0172525	0.0207846	0.0183278	0.0557719	8	10	10	D1	Adipose. visceral (GTEx)	EpiXcan	0.999409	gtex_vaf	0.999981
857	ENSG00000116663	FBXO6	1.35646	0.218061	0.174952	0.013685	0.015368	0.0445457	0.125015	8	8	8	D1	Adipose. visceral (GTEx)	EpiXcan	0.999409	gtex_vaf	0.999981
858	ENSG00000158604	TMED4	1.35645	0.206273	0.174955	0.0150926	0.0198462	0.0218574	0.0653761	12	14	14	D1	Adipose. visceral (GTEx)	EpiXcan	0.999409	gtex_vaf	0.999981
859	ENSG00000111450	STX2	-1.35593	-0.0463432	0.175123	0.300029	0.517904	6.22183e-48	6.05203e-46	42	50	50	D1	Adipose. visceral (GTEx)	EpiXcan	0.999409	gtex_vaf	0.999981
860	ENSG00000095380	NANS	-1.35566	-0.144354	0.175207	0.0295823	0.0199919	0.0220623	0.0659187	29	33	33	D1	Adipose. visceral (GTEx)	EpiXcan	0.999409	gtex_vaf	0.999981
861	ENSG00000259943	AL050341.2	-1.35521	-0.196404	0.17535	0.0179226	0.070097	1.33108e-05	6.48951e-05	8	9	9	D1	Adipose. visceral (GTEx)	EpiXcan	0.999409	gtex_vaf	0.999981
862	ENSG00000114779	ABHD14B	1.35496	0.148402	0.175429	0.0332109	0.0853143	4.89155e-07	2.89953e-06	13	14	14	D1	Adipose. visceral (GTEx)	EpiXcan	0.999409	gtex_vaf	0.999981
863	ENSG00000197345	MRPL21	-1.35489	-0.0707104	0.175453	0.156558	0.532187	8.55617e-51	9.29041e-49	13	18	18	D1	Adipose. visceral (GTEx)	EpiXcan	0.999409	gtex_vaf	0.999981
864	ENSG00000248508	SRP14-AS1	1.35459	0.30163	0.175547	0.00944084	0.314129	3.873e-24	9.67008e-23	7	10	10	D1	Adipose. visceral (GTEx)	EpiXcan	0.999409	gtex_vaf	0.999981
865	ENSG00000022567	SLC45A4	-1.35319	-0.12564	0.175995	0.0328505	0.0465879	0.000459834	0.00177975	21	21	21	D1	Adipose. visceral (GTEx)	EpiXcan	0.999409	gtex_vaf	0.999981
866	ENSG00000165152	TMEM246	1.35254	0.18121	0.176204	0.0188535	0.012106	0.0741327	0.197598	16	20	20	D1	Adipose. visceral (GTEx)	EpiXcan	0.999409	gtex_vaf	0.999981
867	ENSG00000167525	PROCA1	1.35227	0.0796184	0.176289	0.109481	0.295654	1.55512e-23	3.78171e-22	24	29	29	D1	Adipose. visceral (GTEx)	EpiXcan	0.999409	gtex_vaf	0.999981
868	ENSG00000216937	CCDC7	1.35189	0.332465	0.176409	0.00557578	0.0394473	0.00118085	0.00430958	3	4	4	D1	Adipose. visceral (GTEx)	EpiXcan	0.999409	gtex_vaf	0.999981
869	ENSG00000188846	RPL14	1.35155	0.230654	0.176519	0.0164725	0.02561	0.0095927	0.0306979	25	32	32	D1	Adipose. visceral (GTEx)	EpiXcan	0.999409	gtex_vaf	0.999981
870	ENSG00000232630	PRPS1P2	-1.35103	-0.288177	0.176687	0.00795906	0.0264629	0.0081412	0.0262872	5	7	7	D1	Adipose. visceral (GTEx)	EpiXcan	0.999409	gtex_vaf	0.999981
871	ENSG00000155158	TTC39B	1.35097	0.474867	0.176706	0.0050131	0.0134757	0.0624039	0.169991	7	11	11	D1	Adipose. visceral (GTEx)	EpiXcan	0.999409	gtex_vaf	0.999981
872	ENSG00000242086	LINC00969	-1.34933	-0.0472498	0.17723	0.30776	0.627177	1.94834e-67	5.68551e-65	98	118	118	D1	Adipose. visceral (GTEx)	EpiXcan	0.999409	gtex_vaf	0.999981
873	ENSG00000187554	TLR5	-1.34924	-0.248408	0.17726	0.00853956	0.0280221	0.00692546	0.0225855	5	7	7	D1	Adipose. visceral (GTEx)	EpiXcan	0.999409	gtex_vaf	0.999981
874	ENSG00000099940	SNAP29	1.34881	0.0536818	0.177397	0.211787	0.347928	7.12797e-28	2.20401e-26	28	33	33	D1	Adipose. visceral (GTEx)	EpiXcan	0.999409	gtex_vaf	0.999981
875	ENSG00000131386	GALNT15	1.34876	0.108947	0.177414	0.0511224	0.0944882	2.38789e-07	1.4839e-06	21	23	23	D1	Adipose. visceral (GTEx)	EpiXcan	0.999409	gtex_vaf	0.999981
876	ENSG00000198874	TYW1	-1.34769	-0.0728004	0.177759	0.127191	0.282666	3.23635e-22	7.21839e-21	13	15	15	D1	Adipose. visceral (GTEx)	EpiXcan	0.999409	gtex_vaf	0.999981
877	ENSG00000006652	IFRD1	1.34574	0.185444	0.178387	0.0161986	0.11715	5.89456e-09	4.33413e-08	13	17	17	D1	Adipose. visceral (GTEx)	EpiXcan	0.999409	gtex_vaf	0.999981
878	ENSG00000013725	CD6	-1.34564	-0.233748	0.178419	0.0134553	0.0184915	0.0273838	0.0803108	6	7	7	D1	Adipose. visceral (GTEx)	EpiXcan	0.999409	gtex_vaf	0.999981
879	ENSG00000100299	ARSA	1.3452	0.0504	0.178561	0.243373	0.337819	4.56796e-27	1.35846e-25	21	23	23	D1	Adipose. visceral (GTEx)	EpiXcan	0.999409	gtex_vaf	0.999981
880	ENSG00000163877	SNIP1	1.34449	0.164424	0.178791	0.0271854	0.0453661	0.000447765	0.00173639	32	40	40	D1	Adipose. visceral (GTEx)	EpiXcan	0.999409	gtex_vaf	0.999981
881	ENSG00000152944	MED21	-1.34446	-0.285096	0.178801	0.00837318	0.0633759	3.04067e-05	0.000141216	9	12	12	D1	Adipose. visceral (GTEx)	EpiXcan	0.999409	gtex_vaf	0.999981
882	ENSG00000215845	TSTD1	1.34437	0.0417147	0.178829	0.336821	0.343517	2.79223e-27	8.39285e-26	79	93	93	D1	Adipose. visceral (GTEx)	EpiXcan	0.999409	gtex_vaf	0.999981
883	ENSG00000149418	ST14	-1.34415	-0.452639	0.1789	0.00536791	0.0300846	0.00480854	0.0160288	1	3	3	D1	Adipose. visceral (GTEx)	EpiXcan	0.999409	gtex_vaf	0.999981
884	ENSG00000257727	CNPY2	1.34407	0.152708	0.178926	0.0228393	0.0521278	0.000181654	0.000746824	12	14	14	D1	Adipose. visceral (GTEx)	EpiXcan	0.999409	gtex_vaf	0.999981
885	ENSG00000113361	CDH6	-1.34307	-0.183038	0.179248	0.0275956	0.0756992	5.06596e-06	2.63396e-05	8	11	11	D1	Adipose. visceral (GTEx)	EpiXcan	0.999409	gtex_vaf	0.999981
886	ENSG00000145495	MARCH6	1.34263	0.135463	0.179391	0.0360586	0.0875453	8.57344e-07	4.92569e-06	4	4	4	D1	Adipose. visceral (GTEx)	EpiXcan	0.999409	gtex_vaf	0.999981
887	ENSG00000155254	MARVELD1	1.34232	0.0956075	0.179491	0.0765731	0.0851177	1.28133e-06	7.22529e-06	15	15	15	D1	Adipose. visceral (GTEx)	EpiXcan	0.999409	gtex_vaf	0.999981
888	ENSG00000160285	LSS	-1.34171	-0.114248	0.17969	0.0725098	0.0547352	0.000122851	0.000518151	46	60	60	D1	Adipose. visceral (GTEx)	EpiXcan	0.999409	gtex_vaf	0.999981
889	ENSG00000002933	TMEM176A	1.34152	0.0922931	0.179751	0.0878055	0.172594	1.59856e-12	1.695e-11	47	62	62	D1	Adipose. visceral (GTEx)	EpiXcan	0.999409	gtex_vaf	0.999981
890	ENSG00000166225	FRS2	-1.34138	-0.356973	0.179797	0.00524281	0.0179166	0.0296957	0.0864757	13	17	17	D1	Adipose. visceral (GTEx)	EpiXcan	0.999409	gtex_vaf	0.999981
891	ENSG00000091527	CDV3	-1.34119	-0.348976	0.17986	0.011834	0.0198876	0.022778	0.0678688	14	14	14	D1	Adipose. visceral (GTEx)	EpiXcan	0.999409	gtex_vaf	0.999981
892	ENSG00000170802	FOXN2	-1.34107	-0.248467	0.179897	0.0127206	0.201642	5.4216e-15	7.11718e-14	10	14	14	D1	Adipose. visceral (GTEx)	EpiXcan	0.999409	gtex_vaf	0.999981
893	ENSG00000125434	SLC25A35	1.34061	0.155596	0.180046	0.0393566	0.0183178	0.0277513	0.0812635	24	27	27	D1	Adipose. visceral (GTEx)	EpiXcan	0.999409	gtex_vaf	0.999981
894	ENSG00000089351	GRAMD1A	-1.34044	-0.139331	0.180101	0.0344277	0.117706	2.70406e-09	2.06971e-08	6	7	7	D1	Adipose. visceral (GTEx)	EpiXcan	0.999409	gtex_vaf	0.999981
895	ENSG00000204991	SPIRE2	-1.34027	-0.131005	0.180159	0.0362644	0.23579	4.77523e-18	7.93437e-17	13	17	17	D1	Adipose. visceral (GTEx)	EpiXcan	0.999409	gtex_vaf	0.999981
896	ENSG00000198677	TTC37	1.33956	0.13399	0.180388	0.0420724	0.0823642	1.77561e-06	9.81102e-06	23	29	29	D1	Adipose. visceral (GTEx)	EpiXcan	0.999409	gtex_vaf	0.999981
897	ENSG00000168038	ULK4	-1.33893	-0.115512	0.180593	0.0547804	0.175092	9.35461e-13	1.01416e-11	16	20	20	D1	Adipose. visceral (GTEx)	EpiXcan	0.999409	gtex_vaf	0.999981
898	ENSG00000114023	FAM162A	1.33797	0.117449	0.180907	0.0387182	0.0371925	0.00174663	0.00622205	27	31	31	D1	Adipose. visceral (GTEx)	EpiXcan	0.999409	gtex_vaf	0.999981
899	ENSG00000259498	AC079328.2	-1.33599	-0.126641	0.181552	0.0418511	0.060541	4.43148e-05	0.000200425	21	23	23	D1	Adipose. visceral (GTEx)	EpiXcan	0.999409	gtex_vaf	0.999981
900	ENSG00000264538	SUZ12P1	1.33585	0.078682	0.181598	0.105011	0.181786	5.44142e-14	6.53671e-13	51	55	55	D1	Adipose. visceral (GTEx)	EpiXcan	0.999409	gtex_vaf	0.999981
901	ENSG00000213398	LCAT	1.3352	0.129499	0.181812	0.040139	0.0583665	5.57115e-05	0.000248678	19	22	22	D1	Adipose. visceral (GTEx)	EpiXcan	0.999409	gtex_vaf	0.999981
902	ENSG00000009950	MLXIPL	-1.33394	-0.103609	0.182224	0.0627638	0.0590277	6.86822e-05	0.000301577	32	34	34	D1	Adipose. visceral (GTEx)	EpiXcan	0.999409	gtex_vaf	0.999981
903	ENSG00000090061	CCNK	-1.3334	-0.212737	0.1824	0.0222335	0.0162154	0.0335448	0.0967592	4	4	4	D1	Adipose. visceral (GTEx)	EpiXcan	0.999409	gtex_vaf	0.999981
904	ENSG00000152127	MGAT5	1.33103	0.133996	0.18318	0.0348676	0.0823281	2.18626e-06	1.19388e-05	18	20	20	D1	Adipose. visceral (GTEx)	EpiXcan	0.999409	gtex_vaf	0.999981
905	ENSG00000160124	CCDC58	-1.33006	-0.389916	0.183499	0.00443047	0.0107492	0.0950253	0.245621	2	2	2	D1	Adipose. visceral (GTEx)	EpiXcan	0.999409	gtex_vaf	0.999981
906	ENSG00000204301	NOTCH4	1.32994	0.117454	0.183537	0.0763374	0.36182	4.92766e-29	1.66318e-27	34	45	45	D1	Adipose. visceral (GTEx)	EpiXcan	0.999409	gtex_vaf	0.999981
907	ENSG00000152904	GGPS1	-1.3294	-0.240335	0.183716	0.0102655	0.0694086	1.26775e-05	6.20019e-05	34	38	38	D1	Adipose. visceral (GTEx)	EpiXcan	0.999409	gtex_vaf	0.999981
908	ENSG00000196739	COL27A1	-1.3292	-0.269501	0.183782	0.0104716	0.0237317	0.0119772	0.0376238	11	17	17	D1	Adipose. visceral (GTEx)	EpiXcan	0.999409	gtex_vaf	0.999981
909	ENSG00000184470	TXNRD2	-1.32882	-0.292386	0.183906	0.00765405	0.0834162	1.36172e-06	7.6515e-06	6	10	10	D1	Adipose. visceral (GTEx)	EpiXcan	0.999409	gtex_vaf	0.999981
910	ENSG00000219626	FAM228B	-1.32856	-0.0772213	0.183995	0.117786	0.234012	8.85178e-18	1.45525e-16	21	24	24	D1	Adipose. visceral (GTEx)	EpiXcan	0.999409	gtex_vaf	0.999981
911	ENSG00000100865	CINP	1.32848	0.366639	0.184021	0.00434924	0.0836716	1.58744e-06	8.82205e-06	4	8	8	D1	Adipose. visceral (GTEx)	EpiXcan	0.999409	gtex_vaf	0.999981
912	ENSG00000136240	KDELR2	-1.32819	-0.174123	0.184115	0.024716	0.025909	0.00607722	0.0199493	11	11	11	D1	Adipose. visceral (GTEx)	EpiXcan	0.999409	gtex_vaf	0.999981
913	ENSG00000198818	SFT2D1	1.32787	0.144661	0.184221	0.0293307	0.0919828	5.1931e-07	3.06273e-06	6	8	8	D1	Adipose. visceral (GTEx)	EpiXcan	0.999409	gtex_vaf	0.999981
914	ENSG00000176182	MYPOP	1.3272	0.15755	0.184444	0.0269546	0.0375825	0.00168611	0.00603098	26	30	30	D1	Adipose. visceral (GTEx)	EpiXcan	0.999409	gtex_vaf	0.999981
915	ENSG00000161249	DMKN	-1.32609	-0.0999799	0.184809	0.0782385	0.07506	4.81681e-06	2.50908e-05	24	31	31	D1	Adipose. visceral (GTEx)	EpiXcan	0.999409	gtex_vaf	0.999981
916	ENSG00000272341	AL137003.2	-1.32556	-0.32325	0.184984	0.00497661	0.0380843	0.0015877	0.00569789	6	8	8	D1	Adipose. visceral (GTEx)	EpiXcan	0.999409	gtex_vaf	0.999981
917	ENSG00000124172	ATP5E	1.32552	0.544822	0.185	0.00349751	0.0281246	0.00642594	0.0210201	1	1	1	D1	Adipose. visceral (GTEx)	EpiXcan	0.999409	gtex_vaf	0.999981
918	ENSG00000182093	WRB	1.32541	0.0559392	0.185034	0.182846	0.392926	1.87434e-33	8.49638e-32	8	10	10	D1	Adipose. visceral (GTEx)	EpiXcan	0.999409	gtex_vaf	0.999981
919	ENSG00000181458	TMEM45A	-1.32451	-0.115854	0.185334	0.062688	0.0459421	0.000481559	0.00185716	23	24	24	D1	Adipose. visceral (GTEx)	EpiXcan	0.999409	gtex_vaf	0.999981
920	ENSG00000008130	NADK	-1.32374	-0.416527	0.185591	0.00743267	0.0278954	0.00575859	0.0189433	7	11	11	D1	Adipose. visceral (GTEx)	EpiXcan	0.999409	gtex_vaf	0.999981
921	ENSG00000135749	PCNX2	1.3233	0.182563	0.185735	0.0201068	0.0451434	0.000516623	0.00198256	8	11	11	D1	Adipose. visceral (GTEx)	EpiXcan	0.999409	gtex_vaf	0.999981
922	ENSG00000172059	KLF11	-1.32291	-0.421361	0.185864	0.0047354	0.0360542	0.00216553	0.00760788	9	12	12	D1	Adipose. visceral (GTEx)	EpiXcan	0.999409	gtex_vaf	0.999981
923	ENSG00000257621	PSMA3-AS1	1.32229	0.116525	0.186071	0.0467953	0.0692633	1.25587e-05	6.14424e-05	17	24	24	D1	Adipose. visceral (GTEx)	EpiXcan	0.999409	gtex_vaf	0.999981
924	ENSG00000105669	COPE	-1.32205	-0.158622	0.186151	0.0239989	0.0745545	6.4092e-06	3.2788e-05	10	10	10	D1	Adipose. visceral (GTEx)	EpiXcan	0.999409	gtex_vaf	0.999981
925	ENSG00000116198	CEP104	-1.32194	-0.103941	0.186189	0.0567153	0.213644	4.94463e-16	7.1328e-15	14	20	20	D1	Adipose. visceral (GTEx)	EpiXcan	0.999409	gtex_vaf	0.999981
926	ENSG00000196743	GM2A	1.32152	0.0554417	0.186327	0.215443	0.257056	1.73004e-19	3.19271e-18	40	49	49	D1	Adipose. visceral (GTEx)	EpiXcan	0.999409	gtex_vaf	0.999981
927	ENSG00000141956	PRDM15	1.32064	0.0797821	0.186621	0.106485	0.206094	7.34128e-16	1.04501e-14	12	12	12	D1	Adipose. visceral (GTEx)	EpiXcan	0.999409	gtex_vaf	0.999981
928	ENSG00000169087	HSPBAP1	-1.32043	-0.251803	0.186693	0.014035	0.0254788	0.0101264	0.0322024	12	15	15	D1	Adipose. visceral (GTEx)	EpiXcan	0.999409	gtex_vaf	0.999981
929	ENSG00000104884	ERCC2	-1.32029	-0.169098	0.186737	0.0247707	0.103675	9.34855e-08	6.07071e-07	27	34	34	D1	Adipose. visceral (GTEx)	EpiXcan	0.999409	gtex_vaf	0.999981
930	ENSG00000166473	PKD1L2	1.32028	0.111492	0.186741	0.0212825	0.0108648	0.0919611	0.238758	14	18	18	D1	Adipose. visceral (GTEx)	EpiXcan	0.999409	gtex_vaf	0.999981
931	ENSG00000099953	MMP11	-1.31989	-0.420134	0.186871	0.00401674	0.0166419	0.0369897	0.105565	2	2	2	D1	Adipose. visceral (GTEx)	EpiXcan	0.999409	gtex_vaf	0.999981
932	ENSG00000196704	AMZ2	-1.31952	-0.0929603	0.186997	0.0752623	0.0961356	1.47789e-07	9.39241e-07	31	36	36	D1	Adipose. visceral (GTEx)	EpiXcan	0.999409	gtex_vaf	0.999981
933	ENSG00000065600	TMEM206	1.31907	0.190314	0.187145	0.0228428	0.0347322	0.0024545	0.00855868	7	7	7	D1	Adipose. visceral (GTEx)	EpiXcan	0.999409	gtex_vaf	0.999981
934	ENSG00000092036	HAUS4	-1.31882	-0.0489309	0.18723	0.277004	0.397147	4.2896e-33	1.88352e-31	33	40	40	D1	Adipose. visceral (GTEx)	EpiXcan	0.999409	gtex_vaf	0.999981
935	ENSG00000231365	AL359915.2	1.31872	0.0551241	0.187262	0.164638	0.476958	6.10581e-42	4.62293e-40	17	20	20	D1	Adipose. visceral (GTEx)	EpiXcan	0.999409	gtex_vaf	0.999981
936	ENSG00000078618	NRDC	-1.31729	-0.127307	0.187742	0.0412882	0.125782	2.79677e-09	2.13601e-08	13	19	19	D1	Adipose. visceral (GTEx)	EpiXcan	0.999409	gtex_vaf	0.999981
937	ENSG00000125458	NT5C	1.31632	0.101549	0.188066	0.0591049	0.162626	2.72854e-12	2.83488e-11	8	9	9	D1	Adipose. visceral (GTEx)	EpiXcan	0.999409	gtex_vaf	0.999981
938	ENSG00000267454	ZNF582-AS1	-1.3161	-0.0821258	0.188139	0.0895104	0.216331	5.3319e-16	7.67564e-15	6	7	7	D1	Adipose. visceral (GTEx)	EpiXcan	0.999409	gtex_vaf	0.999981
939	ENSG00000159784	FAM131B	-1.31494	-0.261847	0.188529	0.00958708	0.0176612	0.0326835	0.0944692	9	11	11	D1	Adipose. visceral (GTEx)	EpiXcan	0.999409	gtex_vaf	0.999981
940	ENSG00000089094	KDM2B	-1.31462	-0.246645	0.188638	0.0128709	0.0510365	0.000224885	0.000910305	7	11	11	D1	Adipose. visceral (GTEx)	EpiXcan	0.999409	gtex_vaf	0.999981
941	ENSG00000124212	PTGIS	1.31375	0.111168	0.188931	0.0430389	0.0140609	0.0527034	0.145979	32	38	38	D1	Adipose. visceral (GTEx)	EpiXcan	0.999409	gtex_vaf	0.999981
942	ENSG00000005187	ACSM3	-1.31326	-0.369108	0.189094	0.00637698	0.0121734	0.0746956	0.198833	7	8	8	D1	Adipose. visceral (GTEx)	EpiXcan	0.999409	gtex_vaf	0.999981
943	ENSG00000170954	ZNF415	1.31282	0.0724136	0.189244	0.116045	0.0859759	1.29345e-06	7.28993e-06	66	80	80	D1	Adipose. visceral (GTEx)	EpiXcan	0.999409	gtex_vaf	0.999981
944	ENSG00000161921	CXCL16	-1.3116	-0.106339	0.189654	0.0675203	0.18635	4.2672e-14	5.22015e-13	17	21	21	D1	Adipose. visceral (GTEx)	EpiXcan	0.999409	gtex_vaf	0.999981
945	ENSG00000141756	FKBP10	-1.31142	-0.184505	0.189717	0.0196273	0.0148874	0.0460922	0.128968	12	12	12	D1	Adipose. visceral (GTEx)	EpiXcan	0.999409	gtex_vaf	0.999981
946	ENSG00000089876	DHX32	-1.31124	-0.15194	0.189777	0.0465003	0.0558096	9.5403e-05	0.000410037	32	36	36	D1	Adipose. visceral (GTEx)	EpiXcan	0.999409	gtex_vaf	0.999981
947	ENSG00000137513	NARS2	-1.31096	-0.259769	0.189872	0.0109502	0.125859	9.23218e-10	7.43618e-09	3	6	6	D1	Adipose. visceral (GTEx)	EpiXcan	0.999409	gtex_vaf	0.999981
948	ENSG00000089327	FXYD5	1.31073	0.0742359	0.189949	0.14077	0.433391	2.26139e-36	1.2721e-34	19	23	23	D1	Adipose. visceral (GTEx)	EpiXcan	0.999409	gtex_vaf	0.999981
949	ENSG00000242193	AL359075.1	-1.31064	-0.0893012	0.189979	0.0748731	0.15308	4.22393e-11	3.8771e-10	15	18	18	D1	Adipose. visceral (GTEx)	EpiXcan	0.999409	gtex_vaf	0.999981
950	ENSG00000157214	STEAP2	-1.30833	-0.118663	0.190762	0.0386739	0.197712	5.68614e-15	7.45747e-14	24	32	32	D1	Adipose. visceral (GTEx)	EpiXcan	0.999409	gtex_vaf	0.999981
951	ENSG00000120647	CCDC77	-1.30784	-0.145351	0.190929	0.0294433	0.0922562	4.04727e-07	2.43438e-06	10	13	13	D1	Adipose. visceral (GTEx)	EpiXcan	0.999409	gtex_vaf	0.999981
952	ENSG00000110719	TCIRG1	-1.30774	-0.314212	0.19096	0.00726226	0.0251047	0.0101654	0.0323093	4	4	4	D1	Adipose. visceral (GTEx)	EpiXcan	0.999409	gtex_vaf	0.999981
953	ENSG00000095002	MSH2	1.30546	0.0436214	0.191737	0.30227	0.523381	3.14987e-49	3.19712e-47	13	14	14	D1	Adipose. visceral (GTEx)	EpiXcan	0.999409	gtex_vaf	0.999981
954	ENSG00000234338	AC073349.2	-1.30526	-0.120053	0.191803	0.0360235	0.0783481	3.73438e-06	1.97536e-05	8	9	9	D1	Adipose. visceral (GTEx)	EpiXcan	0.999409	gtex_vaf	0.999981
955	ENSG00000114054	PCCB	1.30476	0.130653	0.191974	0.0396726	0.0903097	7.45908e-07	4.32627e-06	15	18	18	D1	Adipose. visceral (GTEx)	EpiXcan	0.999409	gtex_vaf	0.999981
956	ENSG00000168874	ATOH8	-1.3041	-1.95011	0.1922	0.000157626	0.0108088	0.0911943	0.237163	1	2	2	D1	Adipose. visceral (GTEx)	EpiXcan	0.999409	gtex_vaf	0.999981
957	ENSG00000196136	SERPINA3	1.30334	0.149519	0.192459	0.0260092	0.0993753	1.57298e-07	9.96502e-07	15	20	20	D1	Adipose. visceral (GTEx)	EpiXcan	0.999409	gtex_vaf	0.999981
958	ENSG00000175866	BAIAP2	-1.30311	-0.110873	0.192539	0.0518748	0.0201965	0.0219898	0.0657301	57	70	70	D1	Adipose. visceral (GTEx)	EpiXcan	0.999409	gtex_vaf	0.999981
959	ENSG00000104388	RAB2A	-1.30296	-0.204671	0.192589	0.0226212	0.059756	4.63339e-05	0.00020895	27	38	38	D1	Adipose. visceral (GTEx)	EpiXcan	0.999409	gtex_vaf	0.999981
960	ENSG00000197124	ZNF682	-1.30194	-0.407653	0.192935	0.00384657	0.0279771	0.00661533	0.0216094	4	6	6	D1	Adipose. visceral (GTEx)	EpiXcan	0.999409	gtex_vaf	0.999981
961	ENSG00000186409	CCDC30	1.29991	0.156536	0.193632	0.0250271	0.0463167	0.000435686	0.0016933	24	30	30	D1	Adipose. visceral (GTEx)	EpiXcan	0.999409	gtex_vaf	0.999981
962	ENSG00000151640	DPYSL4	-1.29968	-0.0420051	0.19371	0.348488	0.569864	1.6241e-56	2.52764e-54	17	20	20	D1	Adipose. visceral (GTEx)	EpiXcan	0.999409	gtex_vaf	0.999981
963	ENSG00000137944	KYAT3	1.29717	0.0575889	0.194572	0.198797	0.373495	6.43051e-30	2.37658e-28	47	57	57	D1	Adipose. visceral (GTEx)	EpiXcan	0.999409	gtex_vaf	0.999981
964	ENSG00000099290	WASHC2A	1.2959	0.0794583	0.195009	0.163444	0.551897	2.48132e-53	3.02225e-51	55	81	81	D1	Adipose. visceral (GTEx)	EpiXcan	0.999409	gtex_vaf	0.999981
965	ENSG00000152484	USP12	1.29568	0.26863	0.195086	0.00994399	0.0104849	0.0993868	0.255436	11	13	13	D1	Adipose. visceral (GTEx)	EpiXcan	0.999409	gtex_vaf	0.999981
966	ENSG00000110080	ST3GAL4	1.29531	0.237718	0.195215	0.012638	0.0214909	0.0169302	0.0518002	9	10	10	D1	Adipose. visceral (GTEx)	EpiXcan	0.999409	gtex_vaf	0.999981
967	ENSG00000088836	SLC4A11	-1.29459	-0.196584	0.195462	0.0178632	0.0303146	0.00429959	0.0144319	34	37	37	D1	Adipose. visceral (GTEx)	EpiXcan	0.999409	gtex_vaf	0.999981
968	ENSG00000115760	BIRC6	-1.29327	-0.220858	0.195917	0.010689	0.0340509	0.00254924	0.00886914	8	8	8	D1	Adipose. visceral (GTEx)	EpiXcan	0.999409	gtex_vaf	0.999981
969	ENSG00000129158	SERGEF	-1.29207	-0.146231	0.196334	0.0306291	0.216247	4.22896e-16	6.15109e-15	9	11	11	D1	Adipose. visceral (GTEx)	EpiXcan	0.999409	gtex_vaf	0.999981
970	ENSG00000143093	STRIP1	1.29181	0.281574	0.196424	0.00764646	0.019241	0.0253572	0.0749322	4	5	5	D1	Adipose. visceral (GTEx)	EpiXcan	0.999409	gtex_vaf	0.999981
971	ENSG00000167766	ZNF83	-1.29169	-0.0628637	0.196463	0.197623	0.45556	1.10172e-40	7.95452e-39	26	36	36	D1	Adipose. visceral (GTEx)	EpiXcan	0.999409	gtex_vaf	0.999981
972	ENSG00000173598	NUDT4	-1.2911	-0.171191	0.196668	0.0231232	0.0437677	0.000637507	0.00241601	19	24	24	D1	Adipose. visceral (GTEx)	EpiXcan	0.999409	gtex_vaf	0.999981
973	ENSG00000117475	BLZF1	-1.29098	-0.101169	0.196711	0.0848782	0.0233253	0.012428	0.0389003	54	66	66	D1	Adipose. visceral (GTEx)	EpiXcan	0.999409	gtex_vaf	0.999981
974	ENSG00000188227	ZNF793	1.29044	0.185959	0.196898	0.0171243	0.0521558	0.000144594	0.000603855	12	13	13	D1	Adipose. visceral (GTEx)	EpiXcan	0.999409	gtex_vaf	0.999981
975	ENSG00000102910	LONP2	1.29011	0.2447	0.197013	0.011594	0.0847056	8.09129e-07	4.65631e-06	17	18	18	D1	Adipose. visceral (GTEx)	EpiXcan	0.999409	gtex_vaf	0.999981
976	ENSG00000105856	HBP1	-1.2899	-0.0838343	0.197085	0.0850609	0.0572628	8.95888e-05	0.000386709	68	82	82	D1	Adipose. visceral (GTEx)	EpiXcan	0.999409	gtex_vaf	0.999981
977	ENSG00000164761	TNFRSF11B	1.28976	0.366442	0.197135	0.00658783	0.0155408	0.0412301	0.116504	4	4	4	D1	Adipose. visceral (GTEx)	EpiXcan	0.999409	gtex_vaf	0.999981
978	ENSG00000251247	ZNF345	1.28844	0.342483	0.197592	0.00466996	0.0425344	0.000839913	0.00313474	5	8	8	D1	Adipose. visceral (GTEx)	EpiXcan	0.999409	gtex_vaf	0.999981
979	ENSG00000269973	AC010969.2	-1.28804	-0.135647	0.197733	0.0343537	0.138125	2.03871e-10	1.76382e-09	6	9	9	D1	Adipose. visceral (GTEx)	EpiXcan	0.999409	gtex_vaf	0.999981
980	ENSG00000174684	B4GAT1	1.28731	0.161103	0.197986	0.0258789	0.117242	8.73545e-09	6.28764e-08	6	7	7	D1	Adipose. visceral (GTEx)	EpiXcan	0.999409	gtex_vaf	0.999981
981	ENSG00000121236	TRIM6	-1.28651	-0.0768273	0.198264	0.147358	0.105071	7.34076e-08	4.82054e-07	65	77	77	D1	Adipose. visceral (GTEx)	EpiXcan	0.999409	gtex_vaf	0.999981
982	ENSG00000134283	PPHLN1	-1.28579	-0.0875118	0.198518	0.0689768	0.0880942	8.92712e-07	5.12048e-06	28	32	32	D1	Adipose. visceral (GTEx)	EpiXcan	0.999409	gtex_vaf	0.999981
983	ENSG00000260708	AL118516.1	1.28575	0.0802235	0.198529	0.0863595	0.336726	4.90131e-27	1.44837e-25	3	5	5	D1	Adipose. visceral (GTEx)	EpiXcan	0.999409	gtex_vaf	0.999981
984	ENSG00000070061	ELP1	-1.28557	-0.17667	0.198594	0.0213963	0.0375042	0.00170751	0.00609662	9	9	9	D1	Adipose. visceral (GTEx)	EpiXcan	0.999409	gtex_vaf	0.999981
985	ENSG00000163428	LRRC58	-1.28538	-0.0973955	0.198659	0.0564888	0.056044	0.000114468	0.000485275	35	40	40	D1	Adipose. visceral (GTEx)	EpiXcan	0.999409	gtex_vaf	0.999981
986	ENSG00000074657	ZNF532	-1.28499	-0.146803	0.198797	0.0421046	0.0171064	0.0302922	0.0879933	30	35	35	D1	Adipose. visceral (GTEx)	EpiXcan	0.999409	gtex_vaf	0.999981
987	ENSG00000168237	GLYCTK	1.28475	0.113999	0.198881	0.0408689	0.0254457	0.00968694	0.0309642	22	27	27	D1	Adipose. visceral (GTEx)	EpiXcan	0.999409	gtex_vaf	0.999981
988	ENSG00000101353	MROH8	-1.28443	-0.0666705	0.19899	0.0969822	0.0958415	2.8855e-07	1.77424e-06	42	46	46	D1	Adipose. visceral (GTEx)	EpiXcan	0.999409	gtex_vaf	0.999981
989	ENSG00000165521	EML5	-1.28389	-0.150858	0.199179	0.0262767	0.0240371	0.0121444	0.0380809	16	19	19	D1	Adipose. visceral (GTEx)	EpiXcan	0.999409	gtex_vaf	0.999981
990	ENSG00000173517	PEAK1	-1.28119	-0.0786228	0.200127	0.0704004	0.0591646	6.38711e-05	0.0002824	42	49	49	D1	Adipose. visceral (GTEx)	EpiXcan	0.999409	gtex_vaf	0.999981
991	ENSG00000245149	RNF139-AS1	-1.28063	-0.184682	0.200325	0.0169302	0.0239156	0.0108919	0.0344464	6	7	7	D1	Adipose. visceral (GTEx)	EpiXcan	0.999409	gtex_vaf	0.999981
992	ENSG00000185829	ARL17A	1.28033	0.0731374	0.200428	0.14817	0.326969	1.93257e-25	5.22578e-24	42	55	55	D1	Adipose. visceral (GTEx)	EpiXcan	0.999409	gtex_vaf	0.999981
993	ENSG00000139636	LMBR1L	1.27986	0.127919	0.200596	0.0353209	0.07324	5.88668e-06	3.02697e-05	10	11	11	D1	Adipose. visceral (GTEx)	EpiXcan	0.999409	gtex_vaf	0.999981
994	ENSG00000114423	CBLB	1.27916	0.142145	0.200842	0.0279122	0.0875545	1.13258e-06	6.42267e-06	14	16	16	D1	Adipose. visceral (GTEx)	EpiXcan	0.999409	gtex_vaf	0.999981
995	ENSG00000172638	EFEMP2	-1.27898	-0.990885	0.200904	0.00123452	0.0477225	0.000329728	0.0013054	3	4	4	D1	Adipose. visceral (GTEx)	EpiXcan	0.999409	gtex_vaf	0.999981
996	ENSG00000272091	RP4-758J24.5	-1.27859	-0.097938	0.20104	0.0824075	0.123757	1.41259e-09	1.11786e-08	17	19	19	D1	Adipose. visceral (GTEx)	EpiXcan	0.999409	gtex_vaf	0.999981
997	ENSG00000157259	GATAD1	1.27842	0.178821	0.201103	0.0196171	0.09301	3.4558e-07	2.09911e-06	8	12	12	D1	Adipose. visceral (GTEx)	EpiXcan	0.999409	gtex_vaf	0.999981
998	ENSG00000149636	DSN1	1.27821	0.173068	0.201174	0.0201015	0.0181903	0.0295711	0.0861306	13	15	15	D1	Adipose. visceral (GTEx)	EpiXcan	0.999409	gtex_vaf	0.999981
999	ENSG00000100418	DESI1	-1.2778	-0.118277	0.201321	0.07126	0.122979	5.46595e-10	4.50779e-09	18	26	26	D1	Adipose. visceral (GTEx)	EpiXcan	0.999409	gtex_vaf	0.999981
1000	ENSG00000184939	ZFP90	1.27684	0.364148	0.201657	0.00521351	0.0297375	0.00542315	0.0178945	2	3	3	D1	Adipose. visceral (GTEx)	EpiXcan	0.999409	gtex_vaf	0.999981
1001	ENSG00000198959	TGM2	1.27666	0.104691	0.201724	0.0621268	0.0958582	3.01354e-07	1.85053e-06	28	31	31	D1	Adipose. visceral (GTEx)	EpiXcan	0.999409	gtex_vaf	0.999981
1002	ENSG00000118579	MED28	1.27599	0.15602	0.201958	0.0241905	0.213992	9.72409e-16	1.3786e-14	12	17	17	D1	Adipose. visceral (GTEx)	EpiXcan	0.999409	gtex_vaf	0.999981
1003	ENSG00000144320	LNPK	-1.27575	-0.301594	0.202045	0.00592616	0.0424963	0.000742611	0.00278942	9	14	14	D1	Adipose. visceral (GTEx)	EpiXcan	0.999409	gtex_vaf	0.999981
1004	ENSG00000139168	ZCRB1	-1.27556	-0.21671	0.202111	0.0116052	0.0263465	0.00824552	0.0266056	14	16	16	D1	Adipose. visceral (GTEx)	EpiXcan	0.999409	gtex_vaf	0.999981
1005	ENSG00000169554	ZEB2	1.27528	0.464431	0.202211	0.0039273	0.0461911	0.000424526	0.00165222	3	4	4	D1	Adipose. visceral (GTEx)	EpiXcan	0.999409	gtex_vaf	0.999981
1006	ENSG00000118620	ZNF430	-1.27487	-0.172573	0.202355	0.0142847	0.0250703	0.00797816	0.0257905	8	9	9	D1	Adipose. visceral (GTEx)	EpiXcan	0.999409	gtex_vaf	0.999981
1007	ENSG00000007541	PIGQ	1.2746	0.212551	0.202451	0.0288156	0.0261411	0.00798881	0.0258189	11	12	12	D1	Adipose. visceral (GTEx)	EpiXcan	0.999409	gtex_vaf	0.999981
1008	ENSG00000110987	BCL7A	1.27454	1.74055	0.202473	0.000357939	0.013398	0.0605224	0.165477	2	3	3	D1	Adipose. visceral (GTEx)	EpiXcan	0.999409	gtex_vaf	0.999981
1009	ENSG00000151726	ACSL1	1.27435	0.204726	0.20254	0.0181224	0.0131903	0.0656712	0.177923	20	25	25	D1	Adipose. visceral (GTEx)	EpiXcan	0.999409	gtex_vaf	0.999981
1010	ENSG00000196154	S100A4	1.27404	0.460414	0.202649	0.00544199	0.0124483	0.0687238	0.185167	6	9	9	D1	Adipose. visceral (GTEx)	EpiXcan	0.999409	gtex_vaf	0.999981
1011	ENSG00000186432	KPNA4	-1.27393	-0.165681	0.202687	0.0195638	0.0578161	8.49736e-05	0.000368035	7	10	10	D1	Adipose. visceral (GTEx)	EpiXcan	0.999409	gtex_vaf	0.999981
1012	ENSG00000123892	RAB38	1.27358	0.113037	0.202813	0.054095	0.0453771	0.000501104	0.00192723	95	118	116	D1	Adipose. visceral (GTEx)	EpiXcan	0.999409	gtex_vaf	0.999981
1013	ENSG00000113719	ERGIC1	1.27283	0.109986	0.203078	0.0428039	0.0722086	9.47906e-06	4.72335e-05	21	22	22	D1	Adipose. visceral (GTEx)	EpiXcan	0.999409	gtex_vaf	0.999981
1014	ENSG00000153531	ADPRHL1	1.27267	0.180199	0.203135	0.0291858	0.0563165	0.000100564	0.000431158	17	20	20	D1	Adipose. visceral (GTEx)	EpiXcan	0.999409	gtex_vaf	0.999981
1015	ENSG00000123836	PFKFB2	-1.27175	-0.170466	0.203463	0.0182844	0.014988	0.048427	0.135015	22	26	26	D1	Adipose. visceral (GTEx)	EpiXcan	0.999409	gtex_vaf	0.999981
1016	ENSG00000130948	HSD17B3	-1.27169	-0.158591	0.203485	0.022384	0.0486115	0.00031826	0.00126285	19	27	27	D1	Adipose. visceral (GTEx)	EpiXcan	0.999409	gtex_vaf	0.999981
1017	ENSG00000136425	CIB2	1.27118	1.00083	0.203663	0.000706856	0.0878637	7.6135e-07	4.40488e-06	5	8	8	D1	Adipose. visceral (GTEx)	EpiXcan	0.999409	gtex_vaf	0.999981
1018	ENSG00000145990	GFOD1	1.27088	0.159033	0.203771	0.0289734	0.0725868	8.01918e-06	4.04169e-05	10	11	11	D1	Adipose. visceral (GTEx)	EpiXcan	0.999409	gtex_vaf	0.999981
1019	ENSG00000170469	SPATA24	-1.27087	-0.12809	0.203774	0.0284496	0.0324657	0.00340247	0.0116183	12	13	13	D1	Adipose. visceral (GTEx)	EpiXcan	0.999409	gtex_vaf	0.999981
1020	ENSG00000180902	D2HGDH	-1.27085	-0.0551836	0.203784	0.270279	0.357804	3.1088e-28	9.82958e-27	49	61	61	D1	Adipose. visceral (GTEx)	EpiXcan	0.999409	gtex_vaf	0.999981
1021	ENSG00000272512	AL645608.8	-1.26932	-0.0709967	0.204326	0.180079	0.302821	5.25655e-23	1.23954e-21	16	24	24	D1	Adipose. visceral (GTEx)	EpiXcan	0.999409	gtex_vaf	0.999981
1022	ENSG00000196950	SLC39A10	-1.26927	-0.159602	0.204344	0.021983	0.0536209	0.000110327	0.000469283	12	15	15	D1	Adipose. visceral (GTEx)	EpiXcan	0.999409	gtex_vaf	0.999981
1023	ENSG00000245556	SCAMP1-AS1	1.26849	0.176697	0.204624	0.0163831	0.020498	0.0197039	0.0594427	5	5	5	D1	Adipose. visceral (GTEx)	EpiXcan	0.999409	gtex_vaf	0.999981
1024	ENSG00000196878	LAMB3	1.26846	0.159853	0.204634	0.0211276	0.0421733	0.00070056	0.00264209	14	16	16	D1	Adipose. visceral (GTEx)	EpiXcan	0.999409	gtex_vaf	0.999981
1025	ENSG00000138778	CENPE	-1.26804	-0.0938506	0.204784	0.0871882	0.0165834	0.0371894	0.106049	88	100	100	D1	Adipose. visceral (GTEx)	EpiXcan	0.999409	gtex_vaf	0.999981
1026	ENSG00000175287	PHYHD1	1.26751	0.210773	0.204972	0.0121083	0.0565965	9.03105e-05	0.000389704	13	15	15	D1	Adipose. visceral (GTEx)	EpiXcan	0.999409	gtex_vaf	0.999981
1027	ENSG00000240356	RPL23AP7	-1.26694	-0.138897	0.205175	0.0316877	0.463932	2.0989e-40	1.49235e-38	23	30	30	D1	Adipose. visceral (GTEx)	EpiXcan	0.999409	gtex_vaf	0.999981
1028	ENSG00000234882	EIF3EP1	1.26561	0.120901	0.205653	0.037974	0.108521	3.75139e-08	2.53232e-07	21	24	24	D1	Adipose. visceral (GTEx)	EpiXcan	0.999409	gtex_vaf	0.999981
1029	ENSG00000171608	PIK3CD	-1.26553	-0.287152	0.205683	0.00729149	0.0502257	0.00025764	0.00103373	5	5	5	D1	Adipose. visceral (GTEx)	EpiXcan	0.999409	gtex_vaf	0.999981
1030	ENSG00000131626	PPFIA1	-1.26536	-0.114776	0.205744	0.054137	0.257744	2.04743e-19	3.74881e-18	10	17	17	D1	Adipose. visceral (GTEx)	EpiXcan	0.999409	gtex_vaf	0.999981
1031	ENSG00000140479	PCSK6	1.26453	0.213748	0.206039	0.0126738	0.0771295	4.44478e-06	2.3274e-05	3	3	3	D1	Adipose. visceral (GTEx)	EpiXcan	0.999409	gtex_vaf	0.999981
1032	ENSG00000141034	GID4	-1.26413	-0.245157	0.206182	0.0140084	0.0123929	0.0731712	0.195258	14	16	16	D1	Adipose. visceral (GTEx)	EpiXcan	0.999409	gtex_vaf	0.999981
1033	ENSG00000138767	CNOT6L	-1.26399	-0.22906	0.206234	0.0121767	0.0204614	0.020556	0.0618666	23	30	30	D1	Adipose. visceral (GTEx)	EpiXcan	0.999409	gtex_vaf	0.999981
1034	ENSG00000132781	MUTYH	-1.26362	-0.190895	0.206366	0.0186879	0.0653801	2.46718e-05	0.000116278	11	13	13	D1	Adipose. visceral (GTEx)	EpiXcan	0.999409	gtex_vaf	0.999981
1035	ENSG00000198517	MAFK	-1.2631	-0.29101	0.206554	0.01113	0.033595	0.00292739	0.0101144	17	27	27	D1	Adipose. visceral (GTEx)	EpiXcan	0.999409	gtex_vaf	0.999981
1036	ENSG00000214029	ZNF891	-1.26246	-0.453434	0.206782	0.00395953	0.0124729	0.0716528	0.191974	3	5	5	D1	Adipose. visceral (GTEx)	EpiXcan	0.999409	gtex_vaf	0.999981
1037	ENSG00000011295	TTC19	1.26192	0.085352	0.206977	0.0733303	0.158022	1.45845e-11	1.40595e-10	19	23	23	D1	Adipose. visceral (GTEx)	EpiXcan	0.999409	gtex_vaf	0.999981
1038	ENSG00000198892	SHISA4	-1.25894	-0.188078	0.208053	0.0183272	0.0272545	0.0074081	0.0240867	7	9	9	D1	Adipose. visceral (GTEx)	EpiXcan	0.999409	gtex_vaf	0.999981
1039	ENSG00000196693	ZNF33B	-1.25836	-0.0995988	0.208261	0.0556214	0.222566	1.22403e-16	1.86358e-15	21	33	33	D1	Adipose. visceral (GTEx)	EpiXcan	0.999409	gtex_vaf	0.999981
1040	ENSG00000198502	HLA-DRB5	-1.25818	-0.0431225	0.208325	0.372128	0.684062	5.52235e-79	2.97506e-76	72	94	94	D1	Adipose. visceral (GTEx)	EpiXcan	0.999409	gtex_vaf	0.999981
1041	ENSG00000120910	PPP3CC	-1.25808	-0.532728	0.208363	0.00201218	0.0571074	9.59119e-05	0.000412098	7	12	12	D1	Adipose. visceral (GTEx)	EpiXcan	0.999409	gtex_vaf	0.999981
1042	ENSG00000249307	LINC01088	1.25644	0.159693	0.208957	0.0304202	0.0634835	3.96236e-05	0.000180725	9	11	11	D1	Adipose. visceral (GTEx)	EpiXcan	0.999409	gtex_vaf	0.999981
1043	ENSG00000090263	MRPS33	1.2559	0.103245	0.209153	0.0498747	0.0881056	6.04068e-07	3.54024e-06	22	24	24	D1	Adipose. visceral (GTEx)	EpiXcan	0.999409	gtex_vaf	0.999981
1044	ENSG00000167103	PIP5KL1	1.25572	0.0562367	0.209219	0.181777	0.309065	9.79201e-25	2.5259e-23	13	17	17	D1	Adipose. visceral (GTEx)	EpiXcan	0.999409	gtex_vaf	0.999981
1045	ENSG00000182247	UBE2E2	-1.25556	-0.18594	0.209275	0.021301	0.0170428	0.0356882	0.102226	17	23	23	D1	Adipose. visceral (GTEx)	EpiXcan	0.999409	gtex_vaf	0.999981
1046	ENSG00000087338	GMCL1	1.25501	0.197991	0.209477	0.0164086	0.0312494	0.00421793	0.0141816	14	14	14	D1	Adipose. visceral (GTEx)	EpiXcan	0.999409	gtex_vaf	0.999981
1047	ENSG00000122696	SLC25A51	-1.25458	-0.0692693	0.20963	0.114055	0.193973	1.86449e-14	2.35067e-13	20	23	23	D1	Adipose. visceral (GTEx)	EpiXcan	0.999409	gtex_vaf	0.999981
1048	ENSG00000165810	BTNL9	1.2543	0.157296	0.209732	0.02479	0.0326119	0.00299739	0.0103334	12	15	15	D1	Adipose. visceral (GTEx)	EpiXcan	0.999409	gtex_vaf	0.999981
1049	ENSG00000129219	PLD2	-1.25284	-0.139562	0.210263	0.0292227	0.250598	1.33455e-18	2.32211e-17	3	5	5	D1	Adipose. visceral (GTEx)	EpiXcan	0.999409	gtex_vaf	0.999981
1050	ENSG00000138801	PAPSS1	-1.25146	-0.102722	0.210767	0.0519074	0.0955733	2.52011e-07	1.56053e-06	14	18	18	D1	Adipose. visceral (GTEx)	EpiXcan	0.999409	gtex_vaf	0.999981
1051	ENSG00000168993	CPLX1	-1.25083	-0.0541229	0.210996	0.187207	0.201944	2.27316e-15	3.11242e-14	58	68	68	D1	Adipose. visceral (GTEx)	EpiXcan	0.999409	gtex_vaf	0.999981
1052	ENSG00000112667	DNPH1	1.25033	0.134267	0.21118	0.0323638	0.168235	3.38657e-12	3.48024e-11	8	11	11	D1	Adipose. visceral (GTEx)	EpiXcan	0.999409	gtex_vaf	0.999981
1053	ENSG00000101574	METTL4	-1.25024	-0.124972	0.211213	0.0367192	0.0399871	0.00114538	0.00418885	50	61	61	D1	Adipose. visceral (GTEx)	EpiXcan	0.999409	gtex_vaf	0.999981
1054	ENSG00000219545	UMAD1	-1.24985	-0.110489	0.211353	0.0539121	0.0461861	0.00042164	0.00164281	35	38	38	D1	Adipose. visceral (GTEx)	EpiXcan	0.999409	gtex_vaf	0.999981
1055	ENSG00000165501	LRR1	1.24778	0.0633342	0.212112	0.159028	0.195914	1.2649e-14	1.61067e-13	22	28	28	D1	Adipose. visceral (GTEx)	EpiXcan	0.999409	gtex_vaf	0.999981
1056	ENSG00000240771	ARHGEF25	1.24721	0.0685801	0.21232	0.122023	0.222853	2.59981e-16	3.87399e-15	32	37	37	D1	Adipose. visceral (GTEx)	EpiXcan	0.999409	gtex_vaf	0.999981
1057	ENSG00000008324	SS18L2	-1.24641	-0.261298	0.212613	0.00813411	0.105792	5.30562e-08	3.53548e-07	8	15	15	D1	Adipose. visceral (GTEx)	EpiXcan	0.999409	gtex_vaf	0.999981
1058	ENSG00000214113	LYRM4	1.24602	0.0741046	0.212757	0.0745929	0.0295872	0.00408425	0.0137652	53	63	63	D1	Adipose. visceral (GTEx)	EpiXcan	0.999409	gtex_vaf	0.999981
1059	ENSG00000112619	PRPH2	1.24601	0.0816623	0.212761	0.0786584	0.281183	1.05634e-21	2.26935e-20	9	12	12	D1	Adipose. visceral (GTEx)	EpiXcan	0.999409	gtex_vaf	0.999981
1060	ENSG00000169660	HEXDC	-1.246	-0.269568	0.212763	0.00772256	0.0447599	0.000527371	0.00202048	4	5	5	D1	Adipose. visceral (GTEx)	EpiXcan	0.999409	gtex_vaf	0.999981
1061	ENSG00000149527	PLCH2	1.2457	0.216635	0.212874	0.0156102	0.10873	3.61173e-08	2.44276e-07	6	10	10	D1	Adipose. visceral (GTEx)	EpiXcan	0.999409	gtex_vaf	0.999981
1062	ENSG00000162437	RAVER2	-1.24522	-0.0728954	0.213052	0.100305	0.140546	3.11228e-11	2.90819e-10	21	23	23	D1	Adipose. visceral (GTEx)	EpiXcan	0.999409	gtex_vaf	0.999981
1063	ENSG00000111906	HDDC2	1.24495	0.145921	0.213151	0.0222564	0.086106	1.04158e-06	5.92101e-06	24	30	30	D1	Adipose. visceral (GTEx)	EpiXcan	0.999409	gtex_vaf	0.999981
1064	ENSG00000164080	RAD54L2	1.24488	0.0994573	0.213177	0.0552013	0.0969568	1.7772e-07	1.12081e-06	18	21	21	D1	Adipose. visceral (GTEx)	EpiXcan	0.999409	gtex_vaf	0.999981
1065	ENSG00000272994	AC012360.3	1.24196	0.164179	0.21425	0.0187604	0.0489039	0.000256556	0.00102968	18	22	22	D1	Adipose. visceral (GTEx)	EpiXcan	0.999409	gtex_vaf	0.999981
1066	ENSG00000182534	MXRA7	1.24188	0.0473192	0.214282	0.249312	0.480264	3.45985e-44	2.86758e-42	35	40	40	D1	Adipose. visceral (GTEx)	EpiXcan	0.999409	gtex_vaf	0.999981
1067	ENSG00000213689	TREX1	1.24174	0.0744434	0.214333	0.0814501	0.23055	3.7022e-17	5.82006e-16	8	13	13	D1	Adipose. visceral (GTEx)	EpiXcan	0.999409	gtex_vaf	0.999981
1068	ENSG00000176463	SLCO3A1	-1.24172	-0.230205	0.214341	0.013035	0.016597	0.0371774	0.106036	13	17	17	D1	Adipose. visceral (GTEx)	EpiXcan	0.999409	gtex_vaf	0.999981
1069	ENSG00000172247	C1QTNF4	1.24145	0.0792183	0.214441	0.110415	0.211202	3.9253e-16	5.73323e-15	8	8	8	D1	Adipose. visceral (GTEx)	EpiXcan	0.999409	gtex_vaf	0.999981
1070	ENSG00000170049	KCNAB3	1.24074	0.168793	0.214701	0.0128303	0.0145717	0.0516546	0.143301	14	15	15	D1	Adipose. visceral (GTEx)	EpiXcan	0.999409	gtex_vaf	0.999981
1071	ENSG00000037042	TUBG2	-1.24046	-0.163987	0.214804	0.0210598	0.128572	1.22351e-09	9.72628e-09	10	15	15	D1	Adipose. visceral (GTEx)	EpiXcan	0.999409	gtex_vaf	0.999981
1072	ENSG00000133818	RRAS2	1.23974	0.279663	0.215073	0.00971564	0.0712488	1.00483e-05	4.97515e-05	4	5	5	D1	Adipose. visceral (GTEx)	EpiXcan	0.999409	gtex_vaf	0.999981
1073	ENSG00000167842	MIS12	1.23917	0.112237	0.215284	0.0523136	0.132003	8.56145e-10	6.90387e-09	13	16	16	D1	Adipose. visceral (GTEx)	EpiXcan	0.999409	gtex_vaf	0.999981
1074	ENSG00000090487	SPG21	1.23911	0.0497367	0.215303	0.221391	0.316343	3.12803e-24	7.85204e-23	24	27	27	D1	Adipose. visceral (GTEx)	EpiXcan	0.999409	gtex_vaf	0.999981
1075	ENSG00000156968	MPV17L	-1.2376	-0.0729084	0.215863	0.126446	0.205425	4.16951e-15	5.54102e-14	27	31	31	D1	Adipose. visceral (GTEx)	EpiXcan	0.999409	gtex_vaf	0.999981
1076	ENSG00000156171	DRAM2	1.23741	0.0540664	0.215934	0.195572	0.571005	1.5092e-56	2.37521e-54	13	15	15	D1	Adipose. visceral (GTEx)	EpiXcan	0.999409	gtex_vaf	0.999981
1077	ENSG00000040487	PQLC2	1.23671	0.109288	0.216196	0.0428877	0.0709448	1.31448e-05	6.41976e-05	12	14	14	D1	Adipose. visceral (GTEx)	EpiXcan	0.999409	gtex_vaf	0.999981
1078	ENSG00000138468	SENP7	1.23618	0.0989512	0.216392	0.055721	0.0892478	3.86802e-07	2.33733e-06	21	25	25	D1	Adipose. visceral (GTEx)	EpiXcan	0.999409	gtex_vaf	0.999981
1079	ENSG00000135437	RDH5	1.23584	0.747555	0.216518	0.00107683	0.0220861	0.0169559	0.0518563	2	3	3	D1	Adipose. visceral (GTEx)	EpiXcan	0.999409	gtex_vaf	0.999981
1080	ENSG00000272240	AC004908.1	1.23575	0.0574146	0.21655	0.182564	0.398439	9.04467e-33	3.94669e-31	9	11	11	D1	Adipose. visceral (GTEx)	EpiXcan	0.999409	gtex_vaf	0.999981
1081	ENSG00000161896	IP6K3	-1.23564	-0.228267	0.216591	0.0139299	0.0378775	0.00104025	0.00382737	9	11	11	D1	Adipose. visceral (GTEx)	EpiXcan	0.999409	gtex_vaf	0.999981
1082	ENSG00000128242	GAL3ST1	1.23524	0.1825	0.216742	0.0186541	0.0344814	0.00237849	0.0083164	8	9	9	D1	Adipose. visceral (GTEx)	EpiXcan	0.999409	gtex_vaf	0.999981
1083	ENSG00000116791	CRYZ	1.2332	0.0367872	0.217502	0.37792	0.606444	5.27615e-62	1.17306e-59	32	37	37	D1	Adipose. visceral (GTEx)	EpiXcan	0.999409	gtex_vaf	0.999981
1084	ENSG00000244026	FAM86DP	1.23275	0.0666892	0.217668	0.224996	0.429401	1.10069e-36	6.34461e-35	32	54	54	D1	Adipose. visceral (GTEx)	EpiXcan	0.999409	gtex_vaf	0.999981
1085	ENSG00000196642	RABL6	1.23196	0.195471	0.217963	0.0188704	0.0620978	4.08175e-05	0.000185748	20	28	28	D1	Adipose. visceral (GTEx)	EpiXcan	0.999409	gtex_vaf	0.999981
1086	ENSG00000100056	ESS2	1.23146	0.0636849	0.218149	0.214394	0.224273	1.55557e-16	2.353e-15	74	88	88	D1	Adipose. visceral (GTEx)	EpiXcan	0.999409	gtex_vaf	0.999981
1087	ENSG00000267100	ILF3-AS1	1.23144	0.111785	0.218158	0.0541393	0.0953898	1.43645e-07	9.14146e-07	34	43	43	D1	Adipose. visceral (GTEx)	EpiXcan	0.999409	gtex_vaf	0.999981
1088	ENSG00000122515	ZMIZ2	1.23136	0.285861	0.218188	0.00695044	0.011253	0.0873282	0.228381	9	9	9	D1	Adipose. visceral (GTEx)	EpiXcan	0.999409	gtex_vaf	0.999981
1089	ENSG00000101098	RIMS4	-1.23106	-0.0604391	0.218302	0.0654098	0.0131962	0.0645347	0.175148	51	63	63	D1	Adipose. visceral (GTEx)	EpiXcan	0.999409	gtex_vaf	0.999981
1090	ENSG00000253716	MINCR	1.23008	0.167267	0.218665	0.0186367	0.0779613	3.14461e-06	1.67733e-05	9	14	14	D1	Adipose. visceral (GTEx)	EpiXcan	0.999409	gtex_vaf	0.999981
1091	ENSG00000119650	IFT43	-1.22993	-0.152682	0.218723	0.0225728	0.0116332	0.0829115	0.218297	19	23	23	D1	Adipose. visceral (GTEx)	EpiXcan	0.999409	gtex_vaf	0.999981
1092	ENSG00000184014	DENND5A	1.22957	0.109278	0.218858	0.0597771	0.0456244	0.000510123	0.00195815	29	35	35	D1	Adipose. visceral (GTEx)	EpiXcan	0.999409	gtex_vaf	0.999981
1093	ENSG00000124614	RPS10	1.22931	0.198562	0.218957	0.0134314	0.112045	2.31682e-08	1.60414e-07	31	36	36	D1	Adipose. visceral (GTEx)	EpiXcan	0.999409	gtex_vaf	0.999981
1094	ENSG00000093183	SEC22C	-1.22896	-0.296423	0.219088	0.00649038	0.0253988	0.00999858	0.0318368	5	6	6	D1	Adipose. visceral (GTEx)	EpiXcan	0.999409	gtex_vaf	0.999981
1095	ENSG00000140264	SERF2	-1.22866	-0.683101	0.2192	0.00135497	0.0121972	0.0743415	0.198079	1	4	4	D1	Adipose. visceral (GTEx)	EpiXcan	0.999409	gtex_vaf	0.999981
1096	ENSG00000141076	UTP4	-1.22617	-0.0826336	0.220135	0.0861236	0.133977	5.14556e-10	4.26577e-09	23	26	26	D1	Adipose. visceral (GTEx)	EpiXcan	0.999409	gtex_vaf	0.999981
1097	ENSG00000214401	KANSL1-AS1	1.22616	0.086649	0.220139	0.0925558	0.64549	1.51219e-70	4.92588e-68	119	203	198	D1	Adipose. visceral (GTEx)	EpiXcan	0.999409	gtex_vaf	0.999981
1098	ENSG00000137364	TPMT	-1.226	-0.120099	0.220199	0.0516625	0.0977862	1.87753e-07	1.17878e-06	39	42	42	D1	Adipose. visceral (GTEx)	EpiXcan	0.999409	gtex_vaf	0.999981
1099	ENSG00000180817	PPA1	1.22462	0.0753517	0.220718	0.086246	0.0150338	0.0462772	0.12946	55	65	65	D1	Adipose. visceral (GTEx)	EpiXcan	0.999409	gtex_vaf	0.999981
1100	ENSG00000164897	TMUB1	1.22455	0.26565	0.220745	0.00839418	0.0149179	0.0487424	0.135868	10	11	11	D1	Adipose. visceral (GTEx)	EpiXcan	0.999409	gtex_vaf	0.999981
1101	ENSG00000205362	MT1A	-1.22421	-0.0812426	0.220872	0.0959119	0.213199	7.43914e-16	1.0568e-14	23	25	25	D1	Adipose. visceral (GTEx)	EpiXcan	0.999409	gtex_vaf	0.999981
1102	ENSG00000005700	IBTK	-1.22349	-0.0751811	0.221145	0.0323896	0.0219904	0.015155	0.0467981	37	43	43	D1	Adipose. visceral (GTEx)	EpiXcan	0.999409	gtex_vaf	0.999981
1103	ENSG00000235194	PPP1R3E	-1.22203	-0.192485	0.221697	0.0197708	0.0116938	0.0815841	0.215166	22	24	24	D1	Adipose. visceral (GTEx)	EpiXcan	0.999409	gtex_vaf	0.999981
1104	ENSG00000144791	LIMD1	1.22142	0.102222	0.221927	0.0368998	0.142105	1.93148e-10	1.67622e-09	9	11	11	D1	Adipose. visceral (GTEx)	EpiXcan	0.999409	gtex_vaf	0.999981
1105	ENSG00000147894	C9orf72	-1.22097	-0.100182	0.222099	0.0485242	0.143836	1.32951e-10	1.17715e-09	25	28	28	D1	Adipose. visceral (GTEx)	EpiXcan	0.999409	gtex_vaf	0.999981
1106	ENSG00000119326	CTNNAL1	1.22063	0.0821377	0.222225	0.101982	0.167641	1.68125e-12	1.77596e-11	42	46	46	D1	Adipose. visceral (GTEx)	EpiXcan	0.999409	gtex_vaf	0.999981
1107	ENSG00000003393	ALS2	-1.21896	-0.104588	0.222858	0.0538104	0.136085	2.69154e-10	2.30583e-09	8	11	11	D1	Adipose. visceral (GTEx)	EpiXcan	0.999409	gtex_vaf	0.999981
1108	ENSG00000142655	PEX14	-1.21826	-0.096671	0.223124	0.051248	0.136002	6.4794e-10	5.31053e-09	12	19	19	D1	Adipose. visceral (GTEx)	EpiXcan	0.999409	gtex_vaf	0.999981
1109	ENSG00000013573	DDX11	-1.21773	-0.0308085	0.223326	0.541072	0.784687	8.42771e-112	1.18047e-107	13	14	14	D1	Adipose. visceral (GTEx)	EpiXcan	0.999409	gtex_vaf	0.999981
1110	ENSG00000167280	ENGASE	-1.21712	-0.0676866	0.223559	0.160209	0.345329	3.47429e-28	1.09358e-26	15	19	19	D1	Adipose. visceral (GTEx)	EpiXcan	0.999409	gtex_vaf	0.999981
1111	ENSG00000074201	CLNS1A	-1.21663	-0.284112	0.223745	0.00588773	0.0255958	0.00936182	0.0300205	8	9	9	D1	Adipose. visceral (GTEx)	EpiXcan	0.999409	gtex_vaf	0.999981
1112	ENSG00000127328	RAB3IP	1.21612	0.135308	0.22394	0.026315	0.118488	8.68891e-09	6.25735e-08	8	10	10	D1	Adipose. visceral (GTEx)	EpiXcan	0.999409	gtex_vaf	0.999981
1113	ENSG00000167232	ZNF91	-1.21561	-0.306826	0.224135	0.00589923	0.0433095	0.000749442	0.00281432	3	5	5	D1	Adipose. visceral (GTEx)	EpiXcan	0.999409	gtex_vaf	0.999981
1114	ENSG00000204427	ABHD16A	-1.21552	-0.19497	0.224167	0.0210936	0.0686651	1.62483e-05	7.81827e-05	21	28	28	D1	Adipose. visceral (GTEx)	EpiXcan	0.999409	gtex_vaf	0.999981
1115	ENSG00000070950	RAD18	1.21498	0.162431	0.224373	0.0223554	0.0194706	0.0245164	0.0726928	20	26	26	D1	Adipose. visceral (GTEx)	EpiXcan	0.999409	gtex_vaf	0.999981
1116	ENSG00000256087	ZNF432	1.2138	0.102185	0.224822	0.0608378	0.145343	1.44392e-10	1.27041e-09	26	31	31	D1	Adipose. visceral (GTEx)	EpiXcan	0.999409	gtex_vaf	0.999981
1117	ENSG00000157978	LDLRAP1	1.21331	0.0896348	0.225013	0.0614783	0.168338	7.25278e-13	7.95534e-12	9	13	13	D1	Adipose. visceral (GTEx)	EpiXcan	0.999409	gtex_vaf	0.999981
1118	ENSG00000100321	SYNGR1	1.21325	0.262543	0.225036	0.00710037	0.0165573	0.0389318	0.110455	17	19	19	D1	Adipose. visceral (GTEx)	EpiXcan	0.999409	gtex_vaf	0.999981
1119	ENSG00000131669	NINJ1	1.21191	0.085541	0.225545	0.0775051	0.0677328	1.84327e-05	8.82389e-05	42	45	45	D1	Adipose. visceral (GTEx)	EpiXcan	0.999409	gtex_vaf	0.999981
1120	ENSG00000112290	WASF1	-1.21159	-0.12355	0.225669	0.0431786	0.0475729	0.000354417	0.00139604	23	25	25	D1	Adipose. visceral (GTEx)	EpiXcan	0.999409	gtex_vaf	0.999981
1121	ENSG00000187775	DNAH17	-1.21132	-0.505977	0.225773	0.00216507	0.114252	1.60193e-08	1.12529e-07	2	4	4	D1	Adipose. visceral (GTEx)	EpiXcan	0.999409	gtex_vaf	0.999981
1122	ENSG00000125945	ZNF436	-1.21121	-0.39216	0.225815	0.00266263	0.0135414	0.0614944	0.167807	2	2	2	D1	Adipose. visceral (GTEx)	EpiXcan	0.999409	gtex_vaf	0.999981
1123	ENSG00000204843	DCTN1	1.21114	0.233952	0.225843	0.00836391	0.0617494	2.61147e-05	0.000122725	6	9	9	D1	Adipose. visceral (GTEx)	EpiXcan	0.999409	gtex_vaf	0.999981
1124	ENSG00000186532	SMYD4	1.21099	0.0608387	0.225899	0.106715	0.17909	3.20784e-13	3.63235e-12	65	79	79	D1	Adipose. visceral (GTEx)	EpiXcan	0.999409	gtex_vaf	0.999981
1125	ENSG00000163683	SMIM14	1.21094	0.205534	0.22592	0.0114312	0.0149013	0.0458613	0.128424	18	19	19	D1	Adipose. visceral (GTEx)	EpiXcan	0.999409	gtex_vaf	0.999981
1126	ENSG00000099957	P2RX6	1.21039	0.209431	0.22613	0.0119185	0.0322039	0.00344964	0.0117708	6	7	7	D1	Adipose. visceral (GTEx)	EpiXcan	0.999409	gtex_vaf	0.999981
1127	ENSG00000154133	ROBO4	-1.20924	-0.244646	0.22657	0.0106373	0.0403577	0.00112005	0.00410374	4	5	5	D1	Adipose. visceral (GTEx)	EpiXcan	0.999409	gtex_vaf	0.999981
1128	ENSG00000188566	NDOR1	-1.20824	-0.328812	0.226953	0.00846007	0.0511582	0.000222619	0.000902001	4	4	4	D1	Adipose. visceral (GTEx)	EpiXcan	0.999409	gtex_vaf	0.999981
1129	ENSG00000179242	CDH4	-1.20751	-0.0966223	0.227235	0.0735908	0.0521695	0.000184189	0.000756801	40	50	50	D1	Adipose. visceral (GTEx)	EpiXcan	0.999409	gtex_vaf	0.999981
1130	ENSG00000251136	AF117829.1	-1.20719	-0.0616631	0.22736	0.152745	0.373424	2.00622e-30	7.61549e-29	12	18	18	D1	Adipose. visceral (GTEx)	EpiXcan	0.999409	gtex_vaf	0.999981
1131	ENSG00000132837	DMGDH	1.2063	0.498339	0.2277	0.00211549	0.0913744	4.30876e-07	2.57808e-06	1	3	3	D1	Adipose. visceral (GTEx)	EpiXcan	0.999409	gtex_vaf	0.999981
1132	ENSG00000260855	AL591848.4	-1.20612	-0.15212	0.22777	0.0268897	0.0232083	0.0131928	0.0411287	26	29	29	D1	Adipose. visceral (GTEx)	EpiXcan	0.999409	gtex_vaf	0.999981
1133	ENSG00000164338	UTP15	1.20529	0.252404	0.228093	0.00875599	0.0647239	2.46686e-05	0.000116278	6	7	7	D1	Adipose. visceral (GTEx)	EpiXcan	0.999409	gtex_vaf	0.999981
1134	ENSG00000239697	TNFSF12	-1.20434	-0.0760414	0.228459	0.0929295	0.0312081	0.0041346	0.0139215	63	76	76	D1	Adipose. visceral (GTEx)	EpiXcan	0.999409	gtex_vaf	0.999981
1135	ENSG00000049245	VAMP3	1.20426	0.111756	0.228488	0.0419782	0.0582939	7.76684e-05	0.000338594	31	33	33	D1	Adipose. visceral (GTEx)	EpiXcan	0.999409	gtex_vaf	0.999981
1136	ENSG00000110427	KIAA1549L	1.20417	0.152301	0.228524	0.0307129	0.0848068	1.47973e-06	8.26747e-06	10	11	11	D1	Adipose. visceral (GTEx)	EpiXcan	0.999409	gtex_vaf	0.999981
1137	ENSG00000144214	LYG1	1.20399	0.0831618	0.228592	0.0640572	0.162176	7.93317e-12	7.86411e-11	36	47	47	D1	Adipose. visceral (GTEx)	EpiXcan	0.999409	gtex_vaf	0.999981
1138	ENSG00000101152	DNAJC5	-1.20346	-0.571974	0.2288	0.00301782	0.0120494	0.0773058	0.205119	3	4	4	D1	Adipose. visceral (GTEx)	EpiXcan	0.999409	gtex_vaf	0.999981
1139	ENSG00000178917	ZNF852	1.20325	0.194584	0.228879	0.0130343	0.0114493	0.0838994	0.22036	6	7	7	D1	Adipose. visceral (GTEx)	EpiXcan	0.999409	gtex_vaf	0.999981
1140	ENSG00000108771	DHX58	1.20226	0.195557	0.229265	0.0125936	0.10295	5.70971e-08	3.79572e-07	22	25	25	D1	Adipose. visceral (GTEx)	EpiXcan	0.999409	gtex_vaf	0.999981
1141	ENSG00000180376	CCDC66	-1.20193	-0.120149	0.22939	0.0380872	0.099765	1.27594e-07	8.16825e-07	7	7	7	D1	Adipose. visceral (GTEx)	EpiXcan	0.999409	gtex_vaf	0.999981
1142	ENSG00000105821	DNAJC2	1.2009	0.234568	0.22979	0.00874578	0.0218827	0.0160031	0.0492434	10	15	15	D1	Adipose. visceral (GTEx)	EpiXcan	0.999409	gtex_vaf	0.999981
1143	ENSG00000196236	XPNPEP3	-1.1996	-0.238839	0.230296	0.0223126	0.30033	2.14917e-23	5.18132e-22	17	21	21	D1	Adipose. visceral (GTEx)	EpiXcan	0.999409	gtex_vaf	0.999981
1144	ENSG00000104331	IMPAD1	-1.19951	-0.22756	0.230329	0.0119504	0.0593109	6.18079e-05	0.000273796	7	9	9	D1	Adipose. visceral (GTEx)	EpiXcan	0.999409	gtex_vaf	0.999981
1145	ENSG00000111731	C2CD5	1.19924	0.0820141	0.230437	0.0690706	0.126865	7.3144e-10	5.93242e-09	21	25	25	D1	Adipose. visceral (GTEx)	EpiXcan	0.999409	gtex_vaf	0.999981
1146	ENSG00000197943	PLCG2	-1.19743	-0.115671	0.231139	0.0434423	0.0294706	0.00493394	0.0164117	38	49	49	D1	Adipose. visceral (GTEx)	EpiXcan	0.999409	gtex_vaf	0.999981
1147	ENSG00000104964	AES	1.19702	0.215326	0.2313	0.0185723	0.0653945	2.81551e-05	0.000131675	1	3	3	D1	Adipose. visceral (GTEx)	EpiXcan	0.999409	gtex_vaf	0.999981
1148	ENSG00000197928	ZNF677	1.19542	0.26499	0.231923	0.00783588	0.0575704	8.68782e-05	0.000375471	3	3	3	D1	Adipose. visceral (GTEx)	EpiXcan	0.999409	gtex_vaf	0.999981
1149	ENSG00000119723	COQ6	-1.1943	-0.187547	0.232359	0.0149759	0.0196953	0.0204854	0.0616809	17	21	21	D1	Adipose. visceral (GTEx)	EpiXcan	0.999409	gtex_vaf	0.999981
1150	ENSG00000128652	HOXD3	1.19428	0.100118	0.232369	0.05675	0.0194929	0.0239942	0.0713106	52	66	66	D1	Adipose. visceral (GTEx)	EpiXcan	0.999409	gtex_vaf	0.999981
1151	ENSG00000103472	RRN3P2	1.1934	0.108476	0.232711	0.0471277	0.091527	3.78656e-07	2.29107e-06	16	19	19	D1	Adipose. visceral (GTEx)	EpiXcan	0.999409	gtex_vaf	0.999981
1152	ENSG00000160606	TLCD1	1.19312	0.125436	0.232822	0.0426657	0.0125952	0.0670853	0.181402	26	30	30	D1	Adipose. visceral (GTEx)	EpiXcan	0.999409	gtex_vaf	0.999981
1153	ENSG00000140575	IQGAP1	1.19278	0.0494174	0.232956	0.211477	0.400602	1.96094e-33	8.86026e-32	20	24	24	D1	Adipose. visceral (GTEx)	EpiXcan	0.999409	gtex_vaf	0.999981
1154	ENSG00000108797	CNTNAP1	1.19202	0.157873	0.233252	0.0255203	0.0660699	2.3314e-05	0.000110361	20	26	26	D1	Adipose. visceral (GTEx)	EpiXcan	0.999409	gtex_vaf	0.999981
1155	ENSG00000160256	FAM207A	-1.19202	-0.196416	0.233252	0.0216804	0.0358284	0.00218054	0.00765676	18	20	20	D1	Adipose. visceral (GTEx)	EpiXcan	0.999409	gtex_vaf	0.999981
1156	ENSG00000204138	PHACTR4	1.19149	0.0701598	0.23346	0.117625	0.329132	7.02997e-26	1.94988e-24	84	103	102	D1	Adipose. visceral (GTEx)	EpiXcan	0.999409	gtex_vaf	0.999981
1157	ENSG00000168615	ADAM9	1.19031	0.17361	0.233923	0.07054	0.0482019	0.000372286	0.0014619	48	54	54	D1	Adipose. visceral (GTEx)	EpiXcan	0.999409	gtex_vaf	0.999981
1158	ENSG00000023909	GCLM	1.18955	0.111743	0.234224	0.0457603	0.106869	2.46884e-08	1.70266e-07	27	34	34	D1	Adipose. visceral (GTEx)	EpiXcan	0.999409	gtex_vaf	0.999981
1159	ENSG00000148357	HMCN2	-1.18919	-0.157261	0.234365	0.0276885	0.0374505	0.00171487	0.00611823	29	33	33	D1	Adipose. visceral (GTEx)	EpiXcan	0.999409	gtex_vaf	0.999981
1160	ENSG00000182004	SNRPE	-1.18899	-0.223054	0.234443	0.00957443	0.0412715	0.000911065	0.00338226	11	12	12	D1	Adipose. visceral (GTEx)	EpiXcan	0.999409	gtex_vaf	0.999981
1161	ENSG00000243708	PLA2G4B	1.18866	0.0878166	0.234572	0.0611395	0.125202	1.91239e-09	1.48981e-08	9	10	10	D1	Adipose. visceral (GTEx)	EpiXcan	0.999409	gtex_vaf	0.999981
1162	ENSG00000197562	RAB40C	1.18797	0.138462	0.234846	0.0269632	0.0921378	5.18899e-07	3.06273e-06	9	10	10	D1	Adipose. visceral (GTEx)	EpiXcan	0.999409	gtex_vaf	0.999981
1163	ENSG00000163597	SNHG16	1.18769	0.0928299	0.234956	0.0590828	0.140567	2.68277e-10	2.30114e-09	41	50	50	D1	Adipose. visceral (GTEx)	EpiXcan	0.999409	gtex_vaf	0.999981
1164	ENSG00000068885	IFT80	-1.18737	-0.0747682	0.235081	0.0729674	0.112233	1.40707e-08	9.9289e-08	44	52	52	D1	Adipose. visceral (GTEx)	EpiXcan	0.999409	gtex_vaf	0.999981
1165	ENSG00000247828	TMEM161B-AS1	1.18594	0.100337	0.235647	0.0455542	0.157607	8.30021e-12	8.20474e-11	5	8	8	D1	Adipose. visceral (GTEx)	EpiXcan	0.999409	gtex_vaf	0.999981
1166	ENSG00000198756	COLGALT2	1.18593	0.0785139	0.235649	0.0636435	0.0312323	0.00385988	0.0130719	45	50	50	D1	Adipose. visceral (GTEx)	EpiXcan	0.999409	gtex_vaf	0.999981
1167	ENSG00000077549	CAPZB	1.18576	0.203522	0.235716	0.0117071	0.0316342	0.00373772	0.0126858	5	5	5	D1	Adipose. visceral (GTEx)	EpiXcan	0.999409	gtex_vaf	0.999981
1168	ENSG00000204054	LINC00963	1.18501	0.118811	0.236014	0.067709	0.0795877	2.62509e-06	1.41858e-05	23	33	33	D1	Adipose. visceral (GTEx)	EpiXcan	0.999409	gtex_vaf	0.999981
1169	ENSG00000197417	SHPK	1.18476	0.0632435	0.236111	0.120421	0.271564	2.73794e-21	5.69841e-20	17	20	20	D1	Adipose. visceral (GTEx)	EpiXcan	0.999409	gtex_vaf	0.999981
1170	ENSG00000138111	MFSD13A	-1.1842	-0.111544	0.236335	0.0372019	0.265145	8.68228e-20	1.62584e-18	11	15	15	D1	Adipose. visceral (GTEx)	EpiXcan	0.999409	gtex_vaf	0.999981
1171	ENSG00000163239	TDRD10	-1.18416	-0.0836587	0.236348	0.11476	0.303635	1.8187e-23	4.40736e-22	25	30	30	D1	Adipose. visceral (GTEx)	EpiXcan	0.999409	gtex_vaf	0.999981
1172	ENSG00000178209	PLEC	-1.18357	-0.0655188	0.236584	0.113142	0.245196	2.49984e-18	4.25976e-17	24	31	31	D1	Adipose. visceral (GTEx)	EpiXcan	0.999409	gtex_vaf	0.999981
1173	ENSG00000105185	PDCD5	1.18326	0.0737807	0.236707	0.117083	0.273684	1.08565e-20	2.15698e-19	42	48	48	D1	Adipose. visceral (GTEx)	EpiXcan	0.999409	gtex_vaf	0.999981
1174	ENSG00000221944	TIGD1	-1.18298	-0.127859	0.236818	0.0342211	0.0904692	4.61212e-07	2.74785e-06	4	4	4	D1	Adipose. visceral (GTEx)	EpiXcan	0.999409	gtex_vaf	0.999981
1175	ENSG00000243509	TNFRSF6B	1.1827	0.107529	0.236928	0.0609312	0.0493683	0.00029144	0.0011617	34	40	40	D1	Adipose. visceral (GTEx)	EpiXcan	0.999409	gtex_vaf	0.999981
1176	ENSG00000187609	EXD3	-1.18253	-0.189021	0.236996	0.023708	0.0195156	0.0235461	0.0700977	8	10	10	D1	Adipose. visceral (GTEx)	EpiXcan	0.999409	gtex_vaf	0.999981
1177	ENSG00000257093	KIAA1147	-1.18204	-0.122727	0.23719	0.0383616	0.0139463	0.0542118	0.149949	42	51	51	D1	Adipose. visceral (GTEx)	EpiXcan	0.999409	gtex_vaf	0.999981
1178	ENSG00000183793	NPIPA5	1.18195	0.0711324	0.237224	0.068265	0.332932	5.08788e-29	1.70902e-27	32	41	41	D1	Adipose. visceral (GTEx)	EpiXcan	0.999409	gtex_vaf	0.999981
1179	ENSG00000104833	TUBB4A	1.18081	0.185096	0.237679	0.0388458	0.0671346	1.53072e-05	7.39848e-05	11	14	14	D1	Adipose. visceral (GTEx)	EpiXcan	0.999409	gtex_vaf	0.999981
1180	ENSG00000187715	KBTBD12	-1.18077	-0.163339	0.237694	0.0200603	0.040591	0.000966752	0.00357102	16	19	19	D1	Adipose. visceral (GTEx)	EpiXcan	0.999409	gtex_vaf	0.999981
1181	ENSG00000124224	PPP4R1L	1.1807	0.247926	0.237723	0.015057	0.0182253	0.0276355	0.0810153	12	15	15	D1	Adipose. visceral (GTEx)	EpiXcan	0.999409	gtex_vaf	0.999981
1182	ENSG00000135951	TSGA10	-1.18032	-0.0802169	0.237872	0.0823411	0.121872	5.05007e-09	3.7506e-08	12	13	13	D1	Adipose. visceral (GTEx)	EpiXcan	0.999409	gtex_vaf	0.999981
1183	ENSG00000060982	BCAT1	-1.18025	-0.166413	0.237902	0.0117175	0.011959	0.0773461	0.205187	13	14	14	D1	Adipose. visceral (GTEx)	EpiXcan	0.999409	gtex_vaf	0.999981
1184	ENSG00000158023	WDR66	-1.18005	-0.205078	0.237979	0.0156304	0.0415657	0.00086833	0.00322961	20	26	26	D1	Adipose. visceral (GTEx)	EpiXcan	0.999409	gtex_vaf	0.999981
1185	ENSG00000248487	ABHD14A	1.178	0.0965111	0.238797	0.0592638	0.107781	3.06288e-08	2.09073e-07	15	15	15	D1	Adipose. visceral (GTEx)	EpiXcan	0.999409	gtex_vaf	0.999981
1186	ENSG00000215915	ATAD3C	1.17789	0.131073	0.238841	0.0426212	0.0514017	0.000149855	0.000623041	14	17	17	D1	Adipose. visceral (GTEx)	EpiXcan	0.999409	gtex_vaf	0.999981
1187	ENSG00000113966	ARL6	1.17773	0.179022	0.238905	0.0185118	0.0159376	0.0421063	0.118764	15	17	17	D1	Adipose. visceral (GTEx)	EpiXcan	0.999409	gtex_vaf	0.999981
1188	ENSG00000132031	MATN3	-1.17761	-0.0966197	0.238951	0.0509619	0.0395644	0.00102324	0.00376973	29	33	33	D1	Adipose. visceral (GTEx)	EpiXcan	0.999409	gtex_vaf	0.999981
1189	ENSG00000147955	SIGMAR1	-1.17709	-0.226831	0.239158	0.0180831	0.0110109	0.0867763	0.227167	8	10	10	D1	Adipose. visceral (GTEx)	EpiXcan	0.999409	gtex_vaf	0.999981
1190	ENSG00000198830	HMGN2	1.17665	0.179809	0.239334	0.0230308	0.0297501	0.00523095	0.0173256	10	14	14	D1	Adipose. visceral (GTEx)	EpiXcan	0.999409	gtex_vaf	0.999981
1191	ENSG00000196126	HLA-DRB1	-1.176	-0.0987997	0.239595	0.0765897	0.147731	7.79331e-11	7.00648e-10	8	10	10	D1	Adipose. visceral (GTEx)	EpiXcan	0.999409	gtex_vaf	0.999981
1192	ENSG00000113248	PCDHB15	1.1751	0.106965	0.239954	0.0702325	0.0525457	0.000174848	0.00072096	42	47	47	D1	Adipose. visceral (GTEx)	EpiXcan	0.999409	gtex_vaf	0.999981
1193	ENSG00000118855	MFSD1	-1.17509	-0.118282	0.23996	0.0329916	0.0557866	7.8406e-05	0.00034149	8	10	10	D1	Adipose. visceral (GTEx)	EpiXcan	0.999409	gtex_vaf	0.999981
1194	ENSG00000179409	GEMIN4	1.17463	0.17753	0.240142	0.0192428	0.0637737	3.41991e-05	0.000157368	17	18	18	D1	Adipose. visceral (GTEx)	EpiXcan	0.999409	gtex_vaf	0.999981
1195	ENSG00000260793	AC003102.1	-1.17357	-0.142648	0.240568	0.0256247	0.0369464	0.00170014	0.00607186	14	16	16	D1	Adipose. visceral (GTEx)	EpiXcan	0.999409	gtex_vaf	0.999981
1196	ENSG00000053371	AKR7A2	-1.17287	-0.1025	0.240847	0.0613214	0.118413	8.05558e-09	5.83727e-08	21	28	28	D1	Adipose. visceral (GTEx)	EpiXcan	0.999409	gtex_vaf	0.999981
1197	ENSG00000156414	TDRD9	-1.17097	-0.19784	0.241611	0.0132423	0.0827419	2.18426e-06	1.19325e-05	4	6	6	D1	Adipose. visceral (GTEx)	EpiXcan	0.999409	gtex_vaf	0.999981
1198	ENSG00000033178	UBA6	1.16917	0.0588787	0.242336	0.173895	0.199372	1.52126e-14	1.92313e-13	38	43	43	D1	Adipose. visceral (GTEx)	EpiXcan	0.999409	gtex_vaf	0.999981
1199	ENSG00000164494	PDSS2	1.16901	0.143832	0.242401	0.0228857	0.0804051	2.27483e-06	1.23935e-05	7	7	7	D1	Adipose. visceral (GTEx)	EpiXcan	0.999409	gtex_vaf	0.999981
1200	ENSG00000139971	C14orf37	-1.16891	-0.0625511	0.242439	0.152145	0.215523	1.01868e-15	1.44127e-14	50	64	64	D1	Adipose. visceral (GTEx)	EpiXcan	0.999409	gtex_vaf	0.999981
1201	ENSG00000155256	ZFYVE27	-1.16872	-0.194469	0.242516	0.0142387	0.0163405	0.0389547	0.110498	6	6	6	D1	Adipose. visceral (GTEx)	EpiXcan	0.999409	gtex_vaf	0.999981
1202	ENSG00000213928	IRF9	1.16859	0.0705539	0.242568	0.0999131	0.100868	1.35685e-07	8.65851e-07	64	76	76	D1	Adipose. visceral (GTEx)	EpiXcan	0.999409	gtex_vaf	0.999981
1203	ENSG00000158106	RHPN1	1.16827	0.141315	0.242698	0.0257207	0.0513016	0.000232382	0.000937761	9	15	15	D1	Adipose. visceral (GTEx)	EpiXcan	0.999409	gtex_vaf	0.999981
1204	ENSG00000149600	COMMD7	1.16711	0.141575	0.243167	0.0246503	0.044418	0.000587541	0.00223998	15	21	21	D1	Adipose. visceral (GTEx)	EpiXcan	0.999409	gtex_vaf	0.999981
1205	ENSG00000016391	CHDH	-1.16666	-0.162326	0.243346	0.022578	0.0214545	0.0168541	0.0516012	24	26	26	D1	Adipose. visceral (GTEx)	EpiXcan	0.999409	gtex_vaf	0.999981
1206	ENSG00000117480	FAAH	1.16657	0.333084	0.243385	0.00496603	0.0365739	0.000928227	0.00344051	7	10	10	D1	Adipose. visceral (GTEx)	EpiXcan	0.999409	gtex_vaf	0.999981
1207	ENSG00000260285	AL133367.1	-1.16594	-0.221885	0.243641	0.0138325	0.0127885	0.0686258	0.184961	22	29	29	D1	Adipose. visceral (GTEx)	EpiXcan	0.999409	gtex_vaf	0.999981
1208	ENSG00000116857	TMEM9	-1.16583	-0.0724475	0.243685	0.0796697	0.275936	4.19657e-21	8.65705e-20	10	14	14	D1	Adipose. visceral (GTEx)	EpiXcan	0.999409	gtex_vaf	0.999981
1209	ENSG00000272849	AC084018.1	-1.16554	-0.113314	0.243801	0.0496432	0.147324	8.05602e-11	7.22874e-10	8	10	10	D1	Adipose. visceral (GTEx)	EpiXcan	0.999409	gtex_vaf	0.999981
1210	ENSG00000026103	FAS	-1.16544	-0.0605357	0.243841	0.138965	0.295612	4.76629e-23	1.12964e-21	24	29	29	D1	Adipose. visceral (GTEx)	EpiXcan	0.999409	gtex_vaf	0.999981
1211	ENSG00000184441	AP001062.1	-1.16542	-0.0715516	0.243849	0.107334	0.323504	5.24596e-27	1.54695e-25	36	41	41	D1	Adipose. visceral (GTEx)	EpiXcan	0.999409	gtex_vaf	0.999981
1212	ENSG00000256383	AC020910.2	-1.16493	-0.122881	0.244046	0.0443513	0.101061	8.55413e-08	5.57551e-07	26	33	33	D1	Adipose. visceral (GTEx)	EpiXcan	0.999409	gtex_vaf	0.999981
1213	ENSG00000065268	WDR18	1.16464	0.0402106	0.244163	0.423103	0.684557	1.98547e-79	1.11242e-76	39	51	51	D1	Adipose. visceral (GTEx)	EpiXcan	0.999409	gtex_vaf	0.999981
1214	ENSG00000221821	C6orf226	1.16443	0.236104	0.24425	0.00838818	0.016941	0.0360069	0.103055	8	10	10	D1	Adipose. visceral (GTEx)	EpiXcan	0.999409	gtex_vaf	0.999981
1215	ENSG00000131097	HIGD1B	-1.16364	-0.163953	0.244569	0.0206743	0.0159703	0.0414776	0.117132	27	33	33	D1	Adipose. visceral (GTEx)	EpiXcan	0.999409	gtex_vaf	0.999981
1216	ENSG00000126003	PLAGL2	-1.16332	-0.734907	0.2447	0.000835435	0.0326112	0.00355261	0.0121044	1	2	2	D1	Adipose. visceral (GTEx)	EpiXcan	0.999409	gtex_vaf	0.999981
1217	ENSG00000070476	ZXDC	-1.1631	-0.0525318	0.244788	0.152542	0.27036	1.95889e-20	3.81873e-19	23	27	27	D1	Adipose. visceral (GTEx)	EpiXcan	0.999409	gtex_vaf	0.999981
1218	ENSG00000187741	FANCA	-1.16276	-0.118861	0.244925	0.0369838	0.28427	1.34016e-22	3.09763e-21	7	8	8	D1	Adipose. visceral (GTEx)	EpiXcan	0.999409	gtex_vaf	0.999981
1219	ENSG00000212694	LINC01089	-1.16225	-0.0991942	0.245134	0.0586241	0.181992	3.16499e-13	3.58673e-12	15	17	17	D1	Adipose. visceral (GTEx)	EpiXcan	0.999409	gtex_vaf	0.999981
1220	ENSG00000183828	NUDT14	-1.1614	-0.1252	0.245479	0.0428265	0.190846	4.59281e-14	5.58918e-13	16	20	20	D1	Adipose. visceral (GTEx)	EpiXcan	0.999409	gtex_vaf	0.999981
1221	ENSG00000163702	IL17RC	1.16024	0.124325	0.245951	0.0248034	0.0676992	1.60217e-05	7.72784e-05	18	22	22	D1	Adipose. visceral (GTEx)	EpiXcan	0.999409	gtex_vaf	0.999981
1222	ENSG00000143147	GPR161	-1.15973	-0.1549	0.246157	0.0222479	0.0106446	0.0951722	0.245819	18	20	20	D1	Adipose. visceral (GTEx)	EpiXcan	0.999409	gtex_vaf	0.999981
1223	ENSG00000131781	FMO5	-1.15906	-5.33446	0.246433	1.99473e-05	0.0202746	0.0208915	0.0627956	2	3	3	D1	Adipose. visceral (GTEx)	EpiXcan	0.999409	gtex_vaf	0.999981
1224	ENSG00000078053	AMPH	1.15857	0.0437495	0.246633	0.203291	0.319557	3.85064e-25	1.0254e-23	35	35	35	D1	Adipose. visceral (GTEx)	EpiXcan	0.999409	gtex_vaf	0.999981
1225	ENSG00000111725	PRKAB1	1.15842	0.0659817	0.246693	0.0984747	0.0171198	0.0352894	0.101249	78	99	99	D1	Adipose. visceral (GTEx)	EpiXcan	0.999409	gtex_vaf	0.999981
1226	ENSG00000085644	ZNF213	1.15842	0.0954559	0.246694	0.0473829	0.137873	3.87749e-10	3.25416e-09	12	15	15	D1	Adipose. visceral (GTEx)	EpiXcan	0.999409	gtex_vaf	0.999981
1227	ENSG00000204954	C12orf73	1.15803	0.0856721	0.246853	0.076226	0.126044	2.99167e-09	2.27617e-08	21	27	27	D1	Adipose. visceral (GTEx)	EpiXcan	0.999409	gtex_vaf	0.999981
1228	ENSG00000126216	TUBGCP3	-1.1575	-0.100652	0.247069	0.0569404	0.0218014	0.0165077	0.0506735	36	43	43	D1	Adipose. visceral (GTEx)	EpiXcan	0.999409	gtex_vaf	0.999981
1229	ENSG00000259583	AC015712.2	-1.15654	-0.139734	0.24746	0.0219189	0.0229809	0.0144466	0.0447685	18	19	19	D1	Adipose. visceral (GTEx)	EpiXcan	0.999409	gtex_vaf	0.999981
1230	ENSG00000023839	ABCC2	-1.15648	-0.205308	0.247486	0.0116334	0.0407367	0.000983362	0.00362854	5	7	7	D1	Adipose. visceral (GTEx)	EpiXcan	0.999409	gtex_vaf	0.999981
1231	ENSG00000171863	RPS7	1.15621	0.140859	0.247596	0.0303019	0.0121231	0.0752931	0.20031	33	41	41	D1	Adipose. visceral (GTEx)	EpiXcan	0.999409	gtex_vaf	0.999981
1232	ENSG00000203867	RBM20	-1.1558	-0.107103	0.247763	0.0379123	0.0816696	2.27947e-06	1.24139e-05	33	35	35	D1	Adipose. visceral (GTEx)	EpiXcan	0.999409	gtex_vaf	0.999981
1233	ENSG00000100504	PYGL	-1.1556	-0.127739	0.247845	0.0267833	0.0448974	0.000589117	0.00224477	10	11	11	D1	Adipose. visceral (GTEx)	EpiXcan	0.999409	gtex_vaf	0.999981
1234	ENSG00000204351	SKIV2L	1.15517	0.0655136	0.248021	0.136749	0.213174	5.34033e-16	7.67988e-15	38	44	44	D1	Adipose. visceral (GTEx)	EpiXcan	0.999409	gtex_vaf	0.999981
1235	ENSG00000175581	MRPL48	1.15441	0.160921	0.248333	0.0175581	0.0721816	6.46731e-06	3.30491e-05	4	4	4	D1	Adipose. visceral (GTEx)	EpiXcan	0.999409	gtex_vaf	0.999981
1236	ENSG00000156860	FBRS	-1.15431	-0.101033	0.248374	0.0458137	0.0349857	0.00242211	0.00845205	18	20	20	D1	Adipose. visceral (GTEx)	EpiXcan	0.999409	gtex_vaf	0.999981
1237	ENSG00000116237	ICMT	1.1541	0.0819901	0.248459	0.106242	0.0995058	7.60144e-08	4.98238e-07	15	16	16	D1	Adipose. visceral (GTEx)	EpiXcan	0.999409	gtex_vaf	0.999981
1238	ENSG00000160336	ZNF761	-1.15286	-0.0797085	0.248969	0.0918029	0.240842	8.4477e-18	1.39208e-16	15	21	21	D1	Adipose. visceral (GTEx)	EpiXcan	0.999409	gtex_vaf	0.999981
1239	ENSG00000270362	HMGN3-AS1	-1.15237	-0.18244	0.249169	0.0104792	0.0581868	6.7554e-05	0.000297182	4	5	5	D1	Adipose. visceral (GTEx)	EpiXcan	0.999409	gtex_vaf	0.999981
1240	ENSG00000116783	TNNI3K	1.15225	0.0873455	0.249219	0.0665122	0.302095	1.44903e-23	3.53598e-22	17	22	22	D1	Adipose. visceral (GTEx)	EpiXcan	0.999409	gtex_vaf	0.999981
1241	ENSG00000113971	NPHP3	1.15191	0.0414995	0.249358	0.287865	0.432702	9.74796e-38	5.91081e-36	9	10	10	D1	Adipose. visceral (GTEx)	EpiXcan	0.999409	gtex_vaf	0.999981
1242	ENSG00000156049	GNA14	-1.15157	-0.183192	0.249499	0.0188313	0.042233	0.000814163	0.00304512	15	17	17	D1	Adipose. visceral (GTEx)	EpiXcan	0.999409	gtex_vaf	0.999981
1243	ENSG00000135913	USP37	-1.15136	-0.138642	0.249584	0.0209371	0.111738	2.08654e-08	1.45187e-07	12	15	15	D1	Adipose. visceral (GTEx)	EpiXcan	0.999409	gtex_vaf	0.999981
1244	ENSG00000101224	CDC25B	-1.15075	-0.0559768	0.249837	0.152964	0.311496	2.63837e-24	6.70702e-23	18	20	20	D1	Adipose. visceral (GTEx)	EpiXcan	0.999409	gtex_vaf	0.999981
1245	ENSG00000177888	ZBTB41	-1.15072	-0.196776	0.249849	0.00974709	0.0221779	0.0157681	0.0485307	13	18	18	D1	Adipose. visceral (GTEx)	EpiXcan	0.999409	gtex_vaf	0.999981
1246	ENSG00000111897	SERINC1	-1.1504	-0.216745	0.249978	0.00892241	0.0205464	0.01877	0.0569565	8	8	8	D1	Adipose. visceral (GTEx)	EpiXcan	0.999409	gtex_vaf	0.999981
1247	ENSG00000187566	NHLRC1	1.15034	0.0802355	0.250005	0.0751148	0.0500401	0.000232645	0.000938555	70	78	78	D1	Adipose. visceral (GTEx)	EpiXcan	0.999409	gtex_vaf	0.999981
1248	ENSG00000100284	TOM1	1.15004	0.110966	0.250126	0.0465126	0.036247	0.0017949	0.00637777	55	71	71	D1	Adipose. visceral (GTEx)	EpiXcan	0.999409	gtex_vaf	0.999981
1249	ENSG00000138375	SMARCAL1	-1.15	-0.0518682	0.250143	0.200343	0.106519	5.38155e-08	3.58438e-07	126	153	153	D1	Adipose. visceral (GTEx)	EpiXcan	0.999409	gtex_vaf	0.999981
1250	ENSG00000144043	TEX261	-1.14958	-0.124917	0.250318	0.0326495	0.0887664	4.75148e-07	2.82128e-06	5	8	8	D1	Adipose. visceral (GTEx)	EpiXcan	0.999409	gtex_vaf	0.999981
1251	ENSG00000162927	PUS10	1.14942	0.232013	0.250382	0.00842618	0.0418547	0.000657784	0.00248799	3	3	3	D1	Adipose. visceral (GTEx)	EpiXcan	0.999409	gtex_vaf	0.999981
1252	ENSG00000136052	SLC41A2	1.14923	0.283843	0.25046	0.0131682	0.0139383	0.0572994	0.157433	11	14	14	D1	Adipose. visceral (GTEx)	EpiXcan	0.999409	gtex_vaf	0.999981
1253	ENSG00000058453	CROCC	-1.14895	-0.0528834	0.250577	0.106909	0.340664	1.56084e-26	4.45268e-25	46	56	56	D1	Adipose. visceral (GTEx)	EpiXcan	0.999409	gtex_vaf	0.999981
1254	ENSG00000159111	MRPL10	-1.14774	-0.226139	0.251077	0.0107518	0.0147645	0.0463996	0.129698	10	11	11	D1	Adipose. visceral (GTEx)	EpiXcan	0.999409	gtex_vaf	0.999981
1255	ENSG00000153406	NMRAL1	1.14763	0.0487697	0.251121	0.184113	0.376658	3.52276e-31	1.40981e-29	14	20	20	D1	Adipose. visceral (GTEx)	EpiXcan	0.999409	gtex_vaf	0.999981
1256	ENSG00000165271	NOL6	-1.14666	-0.0872208	0.251521	0.0644085	0.161835	7.28375e-12	7.25114e-11	3	3	3	D1	Adipose. visceral (GTEx)	EpiXcan	0.999409	gtex_vaf	0.999981
1257	ENSG00000131849	ZNF132	1.14657	0.0522734	0.25156	0.180457	0.269112	8.6322e-21	1.73225e-19	45	55	55	D1	Adipose. visceral (GTEx)	EpiXcan	0.999409	gtex_vaf	0.999981
1258	ENSG00000100300	TSPO	-1.1464	-0.0418016	0.25163	0.292395	0.429261	5.76551e-36	3.09416e-34	11	12	12	D1	Adipose. visceral (GTEx)	EpiXcan	0.999409	gtex_vaf	0.999981
1259	ENSG00000175826	CTDNEP1	-1.14598	-0.149149	0.251804	0.0202844	0.0781116	4.40692e-06	2.3093e-05	13	19	19	D1	Adipose. visceral (GTEx)	EpiXcan	0.999409	gtex_vaf	0.999981
1260	ENSG00000135111	TBX3	-1.14538	-0.146067	0.252051	0.0333613	0.0147058	0.0483286	0.134768	50	54	54	D1	Adipose. visceral (GTEx)	EpiXcan	0.999409	gtex_vaf	0.999981
1261	ENSG00000234465	PINLYP	1.14528	0.0949259	0.252093	0.0528656	0.140254	2.18034e-10	1.87939e-09	21	26	26	D1	Adipose. visceral (GTEx)	EpiXcan	0.999409	gtex_vaf	0.999981
1262	ENSG00000215039	CD27-AS1	1.1448	0.0634999	0.25229	0.13398	0.23372	4.89465e-18	8.11353e-17	13	18	18	D1	Adipose. visceral (GTEx)	EpiXcan	0.999409	gtex_vaf	0.999981
1263	ENSG00000134265	NAPG	-1.14471	-0.05611	0.25233	0.144645	0.395054	3.21664e-32	1.35709e-30	17	23	23	D1	Adipose. visceral (GTEx)	EpiXcan	0.999409	gtex_vaf	0.999981
1264	ENSG00000164978	NUDT2	1.14465	0.0302489	0.252356	0.475097	0.606886	8.57475e-67	2.45115e-64	32	36	36	D1	Adipose. visceral (GTEx)	EpiXcan	0.999409	gtex_vaf	0.999981
1265	ENSG00000100888	CHD8	1.14442	0.149303	0.25245	0.0189014	0.0407218	0.000952028	0.0035222	25	29	29	D1	Adipose. visceral (GTEx)	EpiXcan	0.999409	gtex_vaf	0.999981
1266	ENSG00000231925	TAPBP	-1.14432	-0.134054	0.252492	0.0254349	0.0415423	0.000952529	0.00352312	9	9	9	D1	Adipose. visceral (GTEx)	EpiXcan	0.999409	gtex_vaf	0.999981
1267	ENSG00000127220	ABHD8	1.14421	0.0936863	0.252538	0.040185	0.0522625	0.000186848	0.000767276	25	29	29	D1	Adipose. visceral (GTEx)	EpiXcan	0.999409	gtex_vaf	0.999981
1268	ENSG00000115523	GNLY	1.14357	0.868872	0.2528	0.000699173	0.0465278	0.000404143	0.00157903	1	2	2	D1	Adipose. visceral (GTEx)	EpiXcan	0.999409	gtex_vaf	0.999981
1269	ENSG00000161904	LEMD2	1.14315	0.186687	0.252976	0.0124854	0.0547093	0.00011688	0.000495204	5	6	6	D1	Adipose. visceral (GTEx)	EpiXcan	0.999409	gtex_vaf	0.999981
1270	ENSG00000136051	WASHC4	-1.14315	-0.180236	0.252977	0.0153825	0.0734441	8.34287e-06	4.19325e-05	14	19	19	D1	Adipose. visceral (GTEx)	EpiXcan	0.999409	gtex_vaf	0.999981
1271	ENSG00000007933	FMO3	1.14312	0.0650868	0.252989	0.100864	0.243918	2.72843e-18	4.62677e-17	10	12	12	D1	Adipose. visceral (GTEx)	EpiXcan	0.999409	gtex_vaf	0.999981
1272	ENSG00000197712	FAM114A1	-1.14293	-0.096891	0.253066	0.0482893	0.0506771	0.000216466	0.00087885	26	30	30	D1	Adipose. visceral (GTEx)	EpiXcan	0.999409	gtex_vaf	0.999981
1273	ENSG00000139405	RITA1	-1.14293	-0.171405	0.253069	0.00958609	0.012157	0.0758672	0.201646	5	6	6	D1	Adipose. visceral (GTEx)	EpiXcan	0.999409	gtex_vaf	0.999981
1274	ENSG00000182134	TDRKH	-1.14291	-0.0709579	0.253076	0.0901023	0.168747	6.59904e-13	7.25532e-12	16	18	18	D1	Adipose. visceral (GTEx)	EpiXcan	0.999409	gtex_vaf	0.999981
1275	ENSG00000196961	AP2A1	-1.14256	-0.449198	0.253221	0.00803347	0.0563327	0.000103825	0.000444189	9	11	11	D1	Adipose. visceral (GTEx)	EpiXcan	0.999409	gtex_vaf	0.999981
1276	ENSG00000099256	PRTFDC1	1.14218	0.111261	0.253379	0.0410737	0.111745	2.35647e-08	1.62917e-07	17	17	17	D1	Adipose. visceral (GTEx)	EpiXcan	0.999409	gtex_vaf	0.999981
1277	ENSG00000130695	CEP85	1.14183	0.109045	0.253527	0.0499453	0.0852671	1.50992e-06	8.41268e-06	29	34	34	D1	Adipose. visceral (GTEx)	EpiXcan	0.999409	gtex_vaf	0.999981
1278	ENSG00000272821	U62317.3	-1.14168	-0.10744	0.253588	0.0318705	0.0417496	0.000613985	0.00233065	16	19	19	D1	Adipose. visceral (GTEx)	EpiXcan	0.999409	gtex_vaf	0.999981
1279	ENSG00000213713	PIGCP1	1.14151	0.118847	0.253658	0.0354141	0.0830971	1.19008e-06	6.73787e-06	30	36	36	D1	Adipose. visceral (GTEx)	EpiXcan	0.999409	gtex_vaf	0.999981
1280	ENSG00000204314	PRRT1	1.14122	0.195565	0.253776	0.0149128	0.106332	5.16794e-08	3.44866e-07	16	25	25	D1	Adipose. visceral (GTEx)	EpiXcan	0.999409	gtex_vaf	0.999981
1281	ENSG00000120333	MRPS14	1.14068	0.220131	0.254004	0.00925748	0.0200814	0.0218846	0.0654434	7	7	7	D1	Adipose. visceral (GTEx)	EpiXcan	0.999409	gtex_vaf	0.999981
1282	ENSG00000006607	FARP2	1.14059	0.130654	0.254041	0.022064	0.126034	2.48082e-09	1.90928e-08	13	17	17	D1	Adipose. visceral (GTEx)	EpiXcan	0.999409	gtex_vaf	0.999981
1283	ENSG00000092871	RFFL	1.13931	0.127762	0.254575	0.0355433	0.0232755	0.0114343	0.0360154	34	38	38	D1	Adipose. visceral (GTEx)	EpiXcan	0.999409	gtex_vaf	0.999981
1284	ENSG00000205352	PRR13	1.13876	0.10008	0.254802	0.0368815	0.0475621	0.000321743	0.00127523	20	27	27	D1	Adipose. visceral (GTEx)	EpiXcan	0.999409	gtex_vaf	0.999981
1285	ENSG00000254682	AP002387.1	1.13857	0.0531521	0.254884	0.198693	0.321971	2.68549e-25	7.2199e-24	58	77	77	D1	Adipose. visceral (GTEx)	EpiXcan	0.999409	gtex_vaf	0.999981
1286	ENSG00000100181	TPTEP1	-1.13853	-0.0880098	0.254898	0.0603598	0.0618237	4.95683e-05	0.000222747	43	54	54	D1	Adipose. visceral (GTEx)	EpiXcan	0.999409	gtex_vaf	0.999981
1287	ENSG00000062524	LTK	-1.1385	-0.154471	0.254913	0.0178248	0.0361838	0.00157503	0.00565533	11	13	13	D1	Adipose. visceral (GTEx)	EpiXcan	0.999409	gtex_vaf	0.999981
1288	ENSG00000229043	AC091729.3	-1.13667	-0.0442572	0.255678	0.256224	0.65935	3.5419e-73	1.34085e-70	36	51	51	D1	Adipose. visceral (GTEx)	EpiXcan	0.999409	gtex_vaf	0.999981
1289	ENSG00000172795	DCP2	-1.13634	-0.0981956	0.255813	0.0484811	0.135373	6.56612e-10	5.37532e-09	9	15	15	D1	Adipose. visceral (GTEx)	EpiXcan	0.999409	gtex_vaf	0.999981
1290	ENSG00000116353	MECR	1.13543	0.112119	0.256197	0.0295738	0.0147845	0.0472149	0.131719	44	52	52	D1	Adipose. visceral (GTEx)	EpiXcan	0.999409	gtex_vaf	0.999981
1291	ENSG00000143429	AC116050.1	1.13466	0.317716	0.256517	0.0216531	0.0161551	0.0384189	0.109133	9	28	28	D1	Adipose. visceral (GTEx)	EpiXcan	0.999409	gtex_vaf	0.999981
1292	ENSG00000177946	CENPBD1	1.1343	0.251871	0.256669	0.0102562	0.0117754	0.0777767	0.206251	10	12	12	D1	Adipose. visceral (GTEx)	EpiXcan	0.999409	gtex_vaf	0.999981
1293	ENSG00000177352	CCDC71	1.13376	0.229519	0.256894	0.0120399	0.0107416	0.0905531	0.235714	4	5	5	D1	Adipose. visceral (GTEx)	EpiXcan	0.999409	gtex_vaf	0.999981
1294	ENSG00000164674	SYTL3	1.13375	0.293032	0.2569	0.00463362	0.0189689	0.0257377	0.0759392	1	2	2	D1	Adipose. visceral (GTEx)	EpiXcan	0.999409	gtex_vaf	0.999981
1295	ENSG00000187688	TRPV2	1.13335	0.0856698	0.257067	0.0650327	0.0261556	0.0089676	0.0288094	41	49	49	D1	Adipose. visceral (GTEx)	EpiXcan	0.999409	gtex_vaf	0.999981
1296	ENSG00000111647	UHRF1BP1L	1.13276	0.0684641	0.257314	0.0800113	0.0286095	0.00562128	0.0185133	55	60	60	D1	Adipose. visceral (GTEx)	EpiXcan	0.999409	gtex_vaf	0.999981
1297	ENSG00000047188	YTHDC2	1.13275	0.0815608	0.257321	0.0694786	0.188913	9.34766e-14	1.1012e-12	25	33	33	D1	Adipose. visceral (GTEx)	EpiXcan	0.999409	gtex_vaf	0.999981
1298	ENSG00000117151	CTBS	1.13251	0.0942494	0.257419	0.0661755	0.0965999	2.43067e-07	1.50848e-06	33	39	39	D1	Adipose. visceral (GTEx)	EpiXcan	0.999409	gtex_vaf	0.999981
1299	ENSG00000144152	FBLN7	1.13191	0.0965945	0.257673	0.136651	0.0610444	5.07959e-05	0.000228007	60	74	74	D1	Adipose. visceral (GTEx)	EpiXcan	0.999409	gtex_vaf	0.999981
1300	ENSG00000106628	POLD2	1.13094	0.105594	0.258081	0.0504917	0.107877	3.8236e-08	2.57858e-07	5	5	5	D1	Adipose. visceral (GTEx)	EpiXcan	0.999409	gtex_vaf	0.999981
1301	ENSG00000177981	ASB8	1.13076	0.302041	0.258155	0.00726017	0.0551486	0.000112745	0.000478695	6	7	7	D1	Adipose. visceral (GTEx)	EpiXcan	0.999409	gtex_vaf	0.999981
1302	ENSG00000105607	GCDH	-1.13066	-0.191883	0.258197	0.0135803	0.0298753	0.00273324	0.00948339	7	7	7	D1	Adipose. visceral (GTEx)	EpiXcan	0.999409	gtex_vaf	0.999981
1303	ENSG00000196653	ZNF502	1.12918	0.056698	0.258824	0.127413	0.243263	2.39051e-18	4.08839e-17	6	7	7	D1	Adipose. visceral (GTEx)	EpiXcan	0.999409	gtex_vaf	0.999981
1304	ENSG00000102606	ARHGEF7	1.12775	0.061015	0.259425	0.162155	0.201736	3.10187e-15	4.17367e-14	32	36	36	D1	Adipose. visceral (GTEx)	EpiXcan	0.999409	gtex_vaf	0.999981
1305	ENSG00000260805	RP11-61J19.4	-1.1263	-0.155703	0.260037	0.0185979	0.0129883	0.0658008	0.178239	15	17	17	D1	Adipose. visceral (GTEx)	EpiXcan	0.999409	gtex_vaf	0.999981
1306	ENSG00000214530	STARD10	1.12479	0.0743551	0.260679	0.0876862	0.168866	3.21762e-12	3.31879e-11	23	25	25	D1	Adipose. visceral (GTEx)	EpiXcan	0.999409	gtex_vaf	0.999981
1307	ENSG00000181789	COPG1	1.124	0.270737	0.261012	0.010492	0.0144503	0.0512911	0.142377	6	7	7	D1	Adipose. visceral (GTEx)	EpiXcan	0.999409	gtex_vaf	0.999981
1308	ENSG00000152942	RAD17	1.12309	0.0905391	0.261398	0.0889734	0.0968374	1.48495e-07	9.43296e-07	26	31	31	D1	Adipose. visceral (GTEx)	EpiXcan	0.999409	gtex_vaf	0.999981
1309	ENSG00000177628	GBA	1.12298	0.393305	0.261446	0.00311275	0.0225683	0.0156683	0.0482659	6	11	11	D1	Adipose. visceral (GTEx)	EpiXcan	0.999409	gtex_vaf	0.999981
1310	ENSG00000131480	AOC2	1.12284	0.2905	0.261506	0.00500866	0.0104029	0.0832166	0.218977	2	3	3	D1	Adipose. visceral (GTEx)	EpiXcan	0.999409	gtex_vaf	0.999981
1311	ENSG00000136197	C7orf25	-1.12221	-0.156471	0.261773	0.0272267	0.0913975	4.33392e-07	2.59092e-06	22	28	28	D1	Adipose. visceral (GTEx)	EpiXcan	0.999409	gtex_vaf	0.999981
1312	ENSG00000177156	TALDO1	-1.12209	-0.354311	0.261825	0.0038351	0.0507059	0.000215666	0.00087586	3	6	6	D1	Adipose. visceral (GTEx)	EpiXcan	0.999409	gtex_vaf	0.999981
1313	ENSG00000197016	ZNF470	-1.12115	-0.192405	0.262225	0.0119674	0.105333	1.65649e-08	1.16129e-07	3	4	4	D1	Adipose. visceral (GTEx)	EpiXcan	0.999409	gtex_vaf	0.999981
1314	ENSG00000185485	SDHAP1	-1.12096	-0.0549432	0.262307	0.159684	0.343398	5.61715e-27	1.65293e-25	106	130	130	D1	Adipose. visceral (GTEx)	EpiXcan	0.999409	gtex_vaf	0.999981
1315	ENSG00000166455	C16orf46	-1.1209	-0.106013	0.26233	0.0440699	0.0115164	0.0820229	0.216161	45	54	54	D1	Adipose. visceral (GTEx)	EpiXcan	0.999409	gtex_vaf	0.999981
1316	ENSG00000110660	SLC35F2	-1.12082	-0.200735	0.262365	0.0155939	0.071404	8.07159e-06	4.06394e-05	6	7	7	D1	Adipose. visceral (GTEx)	EpiXcan	0.999409	gtex_vaf	0.999981
1317	ENSG00000158258	CLSTN2	1.1198	3.51867	0.2628	3.98715e-05	0.0548169	0.000139591	0.000584008	1	2	2	D1	Adipose. visceral (GTEx)	EpiXcan	0.999409	gtex_vaf	0.999981
1318	ENSG00000130508	PXDN	1.11914	0.166968	0.263082	0.0201085	0.0194952	0.0226382	0.067524	18	20	20	D1	Adipose. visceral (GTEx)	EpiXcan	0.999409	gtex_vaf	0.999981
1319	ENSG00000103415	HMOX2	1.11899	0.137393	0.263146	0.0237264	0.0593729	6.43701e-05	0.000284337	6	8	8	D1	Adipose. visceral (GTEx)	EpiXcan	0.999409	gtex_vaf	0.999981
1320	ENSG00000128872	TMOD2	1.11872	0.100996	0.263258	0.0401242	0.0744323	5.44491e-06	2.8122e-05	6	7	7	D1	Adipose. visceral (GTEx)	EpiXcan	0.999409	gtex_vaf	0.999981
1321	ENSG00000117020	AKT3	-1.11867	-0.16958	0.26328	0.00900466	0.0116816	0.0802372	0.211814	7	7	7	D1	Adipose. visceral (GTEx)	EpiXcan	0.999409	gtex_vaf	0.999981
1322	ENSG00000104427	ZC2HC1A	1.11854	0.282641	0.263335	0.00905065	0.0151068	0.0472347	0.131744	8	8	8	D1	Adipose. visceral (GTEx)	EpiXcan	0.999409	gtex_vaf	0.999981
1323	ENSG00000161267	BDH1	1.11841	0.103932	0.263393	0.0551842	0.0708435	1.04878e-05	5.17447e-05	20	23	23	D1	Adipose. visceral (GTEx)	EpiXcan	0.999409	gtex_vaf	0.999981
1324	ENSG00000197763	TXNRD3	-1.11803	-0.0951236	0.263556	0.0696223	0.057727	7.87531e-05	0.000342682	25	27	27	D1	Adipose. visceral (GTEx)	EpiXcan	0.999409	gtex_vaf	0.999981
1325	ENSG00000089063	TMEM230	-1.1179	-0.056823	0.263608	0.155465	0.273514	1.08463e-20	2.15698e-19	12	14	14	D1	Adipose. visceral (GTEx)	EpiXcan	0.999409	gtex_vaf	0.999981
1326	ENSG00000169718	DUS1L	1.11775	0.24456	0.263674	0.0234117	0.0112632	0.0848174	0.222604	19	27	27	D1	Adipose. visceral (GTEx)	EpiXcan	0.999409	gtex_vaf	0.999981
1327	ENSG00000156232	WHAMM	-1.1152	-0.0442737	0.264766	0.229763	0.439036	1.70831e-38	1.09763e-36	13	16	16	D1	Adipose. visceral (GTEx)	EpiXcan	0.999409	gtex_vaf	0.999981
1328	ENSG00000163875	MEAF6	-1.1148	-0.0731905	0.264938	0.0744271	0.153321	1.42646e-11	1.37701e-10	50	60	60	D1	Adipose. visceral (GTEx)	EpiXcan	0.999409	gtex_vaf	0.999981
1329	ENSG00000231672	DIRC3	-1.11462	-0.086498	0.265012	0.0548252	0.0483836	0.000351989	0.00138726	36	37	37	D1	Adipose. visceral (GTEx)	EpiXcan	0.999409	gtex_vaf	0.999981
1330	ENSG00000165502	RPL36AL	1.11382	0.0561723	0.265357	0.161805	0.454004	3.20968e-39	2.17188e-37	19	25	25	D1	Adipose. visceral (GTEx)	EpiXcan	0.999409	gtex_vaf	0.999981
1331	ENSG00000176472	ZNF575	1.11362	0.0562499	0.265441	0.138043	0.361577	2.44166e-29	8.61468e-28	35	47	47	D1	Adipose. visceral (GTEx)	EpiXcan	0.999409	gtex_vaf	0.999981
1332	ENSG00000233461	AL445524.1	-1.11352	-0.325641	0.265484	0.002653	0.0203481	0.0216551	0.0648958	3	3	3	D1	Adipose. visceral (GTEx)	EpiXcan	0.999409	gtex_vaf	0.999981
1333	ENSG00000177406	AC021054.1	-1.11291	-0.047462	0.265747	0.184944	0.40962	7.84403e-34	3.65021e-32	14	18	18	D1	Adipose. visceral (GTEx)	EpiXcan	0.999409	gtex_vaf	0.999981
1334	ENSG00000161202	DVL3	-1.11208	-0.126226	0.266104	0.0318632	0.0863578	9.69844e-07	5.54248e-06	17	21	21	D1	Adipose. visceral (GTEx)	EpiXcan	0.999409	gtex_vaf	0.999981
1335	ENSG00000108774	RAB5C	-1.11154	-0.0663381	0.266336	0.0438591	0.0863957	1.23066e-06	6.95915e-06	22	26	26	D1	Adipose. visceral (GTEx)	EpiXcan	0.999409	gtex_vaf	0.999981
1336	ENSG00000167325	RRM1	1.11149	0.0489985	0.266358	0.218881	0.358007	1.57319e-28	5.07735e-27	24	30	30	D1	Adipose. visceral (GTEx)	EpiXcan	0.999409	gtex_vaf	0.999981
1337	ENSG00000001561	ENPP4	1.11142	0.0862118	0.266388	0.074929	0.0173033	0.0314057	0.09102	70	93	93	D1	Adipose. visceral (GTEx)	EpiXcan	0.999409	gtex_vaf	0.999981
1338	ENSG00000138658	ZGRF1	1.11139	0.0881567	0.266399	0.0777096	0.233691	1.39151e-17	2.2559e-16	39	54	54	D1	Adipose. visceral (GTEx)	EpiXcan	0.999409	gtex_vaf	0.999981
1339	ENSG00000110888	CAPRIN2	1.11135	0.0542723	0.266416	0.150317	0.166629	3.66124e-12	3.7515e-11	73	86	86	D1	Adipose. visceral (GTEx)	EpiXcan	0.999409	gtex_vaf	0.999981
1340	ENSG00000105559	PLEKHA4	1.11113	0.165239	0.266512	0.0301517	0.053005	0.000124912	0.000526685	59	74	74	D1	Adipose. visceral (GTEx)	EpiXcan	0.999409	gtex_vaf	0.999981
1341	ENSG00000023041	ZDHHC6	1.111	0.0873075	0.266568	0.0653341	0.101236	7.95807e-08	5.20153e-07	35	42	42	D1	Adipose. visceral (GTEx)	EpiXcan	0.999409	gtex_vaf	0.999981
1342	ENSG00000101166	PRELID3B	1.11047	0.990692	0.266795	0.000427381	0.0503975	0.000231535	0.000935155	4	6	6	D1	Adipose. visceral (GTEx)	EpiXcan	0.999409	gtex_vaf	0.999981
1343	ENSG00000163050	COQ8A	-1.10974	-0.233247	0.267111	0.00920981	0.0342995	0.00231547	0.00810416	6	8	8	D1	Adipose. visceral (GTEx)	EpiXcan	0.999409	gtex_vaf	0.999981
1344	ENSG00000204381	LAYN	-1.10907	-0.136185	0.267401	0.0343474	0.0382102	0.00138321	0.00499988	18	20	20	D1	Adipose. visceral (GTEx)	EpiXcan	0.999409	gtex_vaf	0.999981
1345	ENSG00000167740	CYB5D2	-1.10861	-0.126764	0.267597	0.0355437	0.0698091	1.41128e-05	6.85907e-05	31	34	34	D1	Adipose. visceral (GTEx)	EpiXcan	0.999409	gtex_vaf	0.999981
1346	ENSG00000163006	CCDC138	1.10834	0.0602244	0.267716	0.0953549	0.0166242	0.0368518	0.10531	95	117	117	D1	Adipose. visceral (GTEx)	EpiXcan	0.999409	gtex_vaf	0.999981
1347	ENSG00000177721	ANXA2R	-1.1081	-0.21404	0.26782	0.0205019	0.0106368	0.0960201	0.247872	18	24	24	D1	Adipose. visceral (GTEx)	EpiXcan	0.999409	gtex_vaf	0.999981
1348	ENSG00000240053	LY6G5B	-1.10796	-0.0733389	0.267879	0.095016	0.144338	8.186e-11	7.34067e-10	36	48	48	D1	Adipose. visceral (GTEx)	EpiXcan	0.999409	gtex_vaf	0.999981
1349	ENSG00000163704	PRRT3	1.10776	0.147051	0.267967	0.0193971	0.0156428	0.0412853	0.116636	17	23	23	D1	Adipose. visceral (GTEx)	EpiXcan	0.999409	gtex_vaf	0.999981
1350	ENSG00000198771	RCSD1	-1.10731	-0.177863	0.268161	0.0170057	0.0974876	1.23348e-07	7.9109e-07	18	22	22	D1	Adipose. visceral (GTEx)	EpiXcan	0.999409	gtex_vaf	0.999981
1351	ENSG00000270804	AC010326.4	-1.10682	-0.1056	0.268372	0.0258342	0.21746	2.0072e-16	3.01016e-15	14	20	20	D1	Adipose. visceral (GTEx)	EpiXcan	0.999409	gtex_vaf	0.999981
1352	ENSG00000204514	ZNF814	1.10565	0.128301	0.26888	0.0288993	0.128767	1.92995e-09	1.50266e-08	18	23	23	D1	Adipose. visceral (GTEx)	EpiXcan	0.999409	gtex_vaf	0.999981
1353	ENSG00000023608	SNAPC1	-1.10454	-0.182224	0.269361	0.0137906	0.0191262	0.0244947	0.0726594	23	28	28	D1	Adipose. visceral (GTEx)	EpiXcan	0.999409	gtex_vaf	0.999981
1354	ENSG00000267280	TBX2-AS1	1.10396	0.0743566	0.269609	0.0843964	0.0962763	2.65086e-07	1.63859e-06	17	21	21	D1	Adipose. visceral (GTEx)	EpiXcan	0.999409	gtex_vaf	0.999981
1355	ENSG00000049089	COL9A2	-1.10326	-0.263358	0.269916	0.00776739	0.0185776	0.0264575	0.0779532	11	12	12	D1	Adipose. visceral (GTEx)	EpiXcan	0.999409	gtex_vaf	0.999981
1356	ENSG00000006837	CDKL3	1.10245	0.181449	0.270266	0.0144594	0.030265	0.00461871	0.0154402	17	24	24	D1	Adipose. visceral (GTEx)	EpiXcan	0.999409	gtex_vaf	0.999981
1357	ENSG00000077348	EXOSC5	1.10237	0.297575	0.270299	0.00500435	0.0214535	0.0173549	0.0529722	4	5	5	D1	Adipose. visceral (GTEx)	EpiXcan	0.999409	gtex_vaf	0.999981
1358	ENSG00000117153	KLHL12	1.10195	0.0674473	0.270482	0.103065	0.133078	4.73698e-10	3.94476e-09	37	39	39	D1	Adipose. visceral (GTEx)	EpiXcan	0.999409	gtex_vaf	0.999981
1359	ENSG00000267244	AC012615.6	-1.10176	-0.238606	0.270565	0.00871219	0.0687614	1.45192e-05	7.03949e-05	13	17	17	D1	Adipose. visceral (GTEx)	EpiXcan	0.999409	gtex_vaf	0.999981
1360	ENSG00000136514	RTP4	-1.10086	-0.210935	0.270955	0.00843335	0.0790324	3.03067e-06	1.62149e-05	4	5	5	D1	Adipose. visceral (GTEx)	EpiXcan	0.999409	gtex_vaf	0.999981
1361	ENSG00000146083	RNF44	-1.10078	-0.119835	0.270991	0.0529399	0.056473	9.49615e-05	0.00040839	23	24	24	D1	Adipose. visceral (GTEx)	EpiXcan	0.999409	gtex_vaf	0.999981
1362	ENSG00000172954	LCLAT1	1.10076	0.0810157	0.271001	0.0680245	0.192058	4.13088e-14	5.0711e-13	23	28	28	D1	Adipose. visceral (GTEx)	EpiXcan	0.999409	gtex_vaf	0.999981
1363	ENSG00000112514	CUTA	-1.10076	-0.125562	0.271001	0.0339446	0.0687904	7.91957e-06	3.99602e-05	12	14	14	D1	Adipose. visceral (GTEx)	EpiXcan	0.999409	gtex_vaf	0.999981
1364	ENSG00000116874	WARS2	1.09986	0.0388836	0.271394	0.28261	0.441777	3.44908e-38	2.15675e-36	20	24	24	D1	Adipose. visceral (GTEx)	EpiXcan	0.999409	gtex_vaf	0.999981
1365	ENSG00000075643	MOCOS	1.09978	0.10934	0.271429	0.0355504	0.115768	1.17466e-08	8.3393e-08	27	37	37	D1	Adipose. visceral (GTEx)	EpiXcan	0.999409	gtex_vaf	0.999981
1366	ENSG00000085063	CD59	-1.09923	-0.067916	0.271669	0.151132	0.195385	2.975e-15	4.01067e-14	89	106	106	D1	Adipose. visceral (GTEx)	EpiXcan	0.999409	gtex_vaf	0.999981
1367	ENSG00000258768	AL356019.2	1.0992	0.0798996	0.27168	0.072729	0.162156	5.91528e-12	5.94798e-11	9	12	12	D1	Adipose. visceral (GTEx)	EpiXcan	0.999409	gtex_vaf	0.999981
1368	ENSG00000189091	SF3B3	1.0985	0.193672	0.271984	0.0106694	0.0489748	0.000242374	0.000975274	14	18	18	D1	Adipose. visceral (GTEx)	EpiXcan	0.999409	gtex_vaf	0.999981
1369	ENSG00000166595	FAM96B	1.09812	0.0608741	0.272153	0.117131	0.072775	9.39322e-06	4.68557e-05	66	79	79	D1	Adipose. visceral (GTEx)	EpiXcan	0.999409	gtex_vaf	0.999981
1370	ENSG00000180185	FAHD1	1.09788	0.0416959	0.272259	0.211887	0.435587	1.54772e-37	9.22504e-36	16	20	20	D1	Adipose. visceral (GTEx)	EpiXcan	0.999409	gtex_vaf	0.999981
1371	ENSG00000148700	ADD3	-1.0977	-0.112662	0.272335	0.0423282	0.0548597	0.000105615	0.000450745	42	51	51	D1	Adipose. visceral (GTEx)	EpiXcan	0.999409	gtex_vaf	0.999981
1372	ENSG00000214367	HAUS3	-1.09769	-0.350476	0.272339	0.00525222	0.0283533	0.00610156	0.0200151	5	6	6	D1	Adipose. visceral (GTEx)	EpiXcan	0.999409	gtex_vaf	0.999981
1373	ENSG00000167840	ZNF232	1.09712	0.0451213	0.27259	0.291212	0.467703	5.61291e-42	4.27283e-40	29	34	34	D1	Adipose. visceral (GTEx)	EpiXcan	0.999409	gtex_vaf	0.999981
1374	ENSG00000171109	MFN1	-1.09627	-0.0659412	0.272959	0.11561	0.255247	3.70355e-19	6.67641e-18	63	74	74	D1	Adipose. visceral (GTEx)	EpiXcan	0.999409	gtex_vaf	0.999981
1375	ENSG00000065457	ADAT1	1.09626	0.0473402	0.272965	0.177882	0.503816	1.25293e-46	1.1396e-44	16	20	20	D1	Adipose. visceral (GTEx)	EpiXcan	0.999409	gtex_vaf	0.999981
1376	ENSG00000145390	USP53	1.09512	0.101374	0.273462	0.0341476	0.152922	3.62161e-11	3.36169e-10	10	13	13	D1	Adipose. visceral (GTEx)	EpiXcan	0.999409	gtex_vaf	0.999981
1377	ENSG00000198720	ANKRD13B	1.09494	0.106653	0.273543	0.0399611	0.114703	7.41001e-09	5.39179e-08	6	8	8	D1	Adipose. visceral (GTEx)	EpiXcan	0.999409	gtex_vaf	0.999981
1378	ENSG00000185504	FAAP100	1.09479	0.087001	0.273607	0.0556939	0.082918	1.91657e-06	1.05441e-05	25	28	28	D1	Adipose. visceral (GTEx)	EpiXcan	0.999409	gtex_vaf	0.999981
1379	ENSG00000164182	NDUFAF2	-1.09474	-0.0909743	0.273631	0.0504885	0.0838102	1.26727e-06	7.15175e-06	25	29	29	D1	Adipose. visceral (GTEx)	EpiXcan	0.999409	gtex_vaf	0.999981
1380	ENSG00000198131	ZNF544	1.09437	0.14717	0.273793	0.0190892	0.079844	2.64295e-06	1.42768e-05	12	13	13	D1	Adipose. visceral (GTEx)	EpiXcan	0.999409	gtex_vaf	0.999981
1381	ENSG00000110446	SLC15A3	-1.09325	-0.34983	0.274284	0.00438044	0.0210962	0.0189807	0.057521	6	7	7	D1	Adipose. visceral (GTEx)	EpiXcan	0.999409	gtex_vaf	0.999981
1382	ENSG00000081665	ZNF506	-1.0931	-0.0805677	0.274352	0.0681483	0.0690214	1.20887e-05	5.92467e-05	41	51	51	D1	Adipose. visceral (GTEx)	EpiXcan	0.999409	gtex_vaf	0.999981
1383	ENSG00000137265	IRF4	1.09272	0.157577	0.274518	0.0259197	0.0109942	0.089834	0.233995	18	22	22	D1	Adipose. visceral (GTEx)	EpiXcan	0.999409	gtex_vaf	0.999981
1384	ENSG00000105186	ANKRD27	-1.0917	-0.0834404	0.274965	0.0621309	0.18103	1.81974e-13	2.09615e-12	7	8	8	D1	Adipose. visceral (GTEx)	EpiXcan	0.999409	gtex_vaf	0.999981
1385	ENSG00000162004	CCDC78	1.09166	0.0547135	0.274982	0.0597491	0.0102628	0.0996804	0.256047	40	51	51	D1	Adipose. visceral (GTEx)	EpiXcan	0.999409	gtex_vaf	0.999981
1386	ENSG00000100429	HDAC10	-1.09069	-0.0473676	0.275411	0.182751	0.34919	1.67444e-28	5.37934e-27	10	15	15	D1	Adipose. visceral (GTEx)	EpiXcan	0.999409	gtex_vaf	0.999981
1387	ENSG00000174944	P2RY14	1.08879	0.065894	0.276245	0.0659903	0.0139846	0.0571277	0.157054	64	81	81	D1	Adipose. visceral (GTEx)	EpiXcan	0.999409	gtex_vaf	0.999981
1388	ENSG00000144230	GPR17	-1.0886	-0.0350557	0.276332	0.404336	0.548297	1.15139e-56	1.83268e-54	43	54	54	D1	Adipose. visceral (GTEx)	EpiXcan	0.999409	gtex_vaf	0.999981
1389	ENSG00000102580	DNAJC3	-1.08761	-0.165085	0.276768	0.0204855	0.0451461	0.000501699	0.00192899	10	14	14	D1	Adipose. visceral (GTEx)	EpiXcan	0.999409	gtex_vaf	0.999981
1390	ENSG00000127870	RNF6	-1.08734	-0.214658	0.276886	0.0101223	0.0313481	0.00399263	0.0134824	9	9	9	D1	Adipose. visceral (GTEx)	EpiXcan	0.999409	gtex_vaf	0.999981
1391	ENSG00000164144	ARFIP1	1.08702	0.0492806	0.277026	0.171898	0.372525	2.06469e-32	8.8171e-31	28	34	34	D1	Adipose. visceral (GTEx)	EpiXcan	0.999409	gtex_vaf	0.999981
1392	ENSG00000142188	TMEM50B	-1.08685	-0.0576914	0.277102	0.131959	0.217585	2.60384e-16	3.87588e-15	22	24	24	D1	Adipose. visceral (GTEx)	EpiXcan	0.999409	gtex_vaf	0.999981
1393	ENSG00000104221	BRF2	-1.08662	-0.115984	0.277205	0.0559107	0.0501043	0.000237252	0.000955761	39	48	48	D1	Adipose. visceral (GTEx)	EpiXcan	0.999409	gtex_vaf	0.999981
1394	ENSG00000110851	PRDM4	1.08623	0.117443	0.277379	0.0314881	0.0780604	4.36091e-06	2.28776e-05	15	16	16	D1	Adipose. visceral (GTEx)	EpiXcan	0.999409	gtex_vaf	0.999981
1395	ENSG00000186470	BTN3A2	1.08601	0.030287	0.277474	0.372352	0.528193	3.18011e-49	3.20459e-47	30	35	35	D1	Adipose. visceral (GTEx)	EpiXcan	0.999409	gtex_vaf	0.999981
1396	ENSG00000101104	PABPC1L	1.08557	0.101981	0.277668	0.0299085	0.0249251	0.0103461	0.0328389	27	31	31	D1	Adipose. visceral (GTEx)	EpiXcan	0.999409	gtex_vaf	0.999981
1397	ENSG00000010219	DYRK4	-1.0847	-0.12627	0.278055	0.0195636	0.0469528	0.000443327	0.00172013	7	8	8	D1	Adipose. visceral (GTEx)	EpiXcan	0.999409	gtex_vaf	0.999981
1398	ENSG00000169062	UPF3A	-1.08389	-0.0447598	0.278415	0.219738	0.314416	2.00276e-24	5.10977e-23	41	46	46	D1	Adipose. visceral (GTEx)	EpiXcan	0.999409	gtex_vaf	0.999981
1399	ENSG00000149231	CCDC82	-1.08368	-0.0285116	0.278507	0.516572	0.656072	1.43691e-72	5.29653e-70	22	27	27	D1	Adipose. visceral (GTEx)	EpiXcan	0.999409	gtex_vaf	0.999981
1400	ENSG00000112365	ZBTB24	1.08265	0.176656	0.278963	0.0153027	0.0116674	0.083432	0.21942	7	10	10	D1	Adipose. visceral (GTEx)	EpiXcan	0.999409	gtex_vaf	0.999981
1401	ENSG00000138050	THUMPD2	-1.08176	-0.165416	0.279359	0.0140353	0.0154479	0.0377472	0.107421	10	16	16	D1	Adipose. visceral (GTEx)	EpiXcan	0.999409	gtex_vaf	0.999981
1402	ENSG00000134375	TIMM17A	1.08086	0.102521	0.279761	0.0461965	0.0476504	0.000356853	0.00140445	25	27	27	D1	Adipose. visceral (GTEx)	EpiXcan	0.999409	gtex_vaf	0.999981
1403	ENSG00000137996	RTCA	1.0799	0.0715945	0.280186	0.0878796	0.210761	1.82172e-15	2.52143e-14	21	31	31	D1	Adipose. visceral (GTEx)	EpiXcan	0.999409	gtex_vaf	0.999981
1404	ENSG00000156398	SFXN2	-1.07983	-0.0955445	0.280219	0.0482222	0.178635	3.56661e-13	4.01265e-12	13	23	23	D1	Adipose. visceral (GTEx)	EpiXcan	0.999409	gtex_vaf	0.999981
1405	ENSG00000263142	LRRC37A17P	-1.07973	-0.162488	0.280263	0.0198072	0.0791515	1.83319e-06	1.01093e-05	12	13	13	D1	Adipose. visceral (GTEx)	EpiXcan	0.999409	gtex_vaf	0.999981
1406	ENSG00000154518	ATP5G3	1.07945	0.080685	0.280385	0.0581578	0.132869	7.4682e-10	6.04665e-09	24	29	29	D1	Adipose. visceral (GTEx)	EpiXcan	0.999409	gtex_vaf	0.999981
1407	ENSG00000218227	AC136632.1	1.07941	0.0734603	0.280405	0.13809	0.0513683	0.00020884	0.000850603	91	111	111	D1	Adipose. visceral (GTEx)	EpiXcan	0.999409	gtex_vaf	0.999981
1408	ENSG00000269044	AC024075.2	-1.07935	-0.0863852	0.280432	0.131062	0.0163474	0.0367486	0.105049	76	85	85	D1	Adipose. visceral (GTEx)	EpiXcan	0.999409	gtex_vaf	0.999981
1409	ENSG00000134308	YWHAQ	-1.07916	-0.16787	0.280514	0.0266593	0.0274136	0.00744786	0.0242103	25	30	30	D1	Adipose. visceral (GTEx)	EpiXcan	0.999409	gtex_vaf	0.999981
1410	ENSG00000131368	MRPS25	1.07874	0.0831195	0.280706	0.0540383	0.0196548	0.0225593	0.0673122	39	48	48	D1	Adipose. visceral (GTEx)	EpiXcan	0.999409	gtex_vaf	0.999981
1411	ENSG00000110665	C11orf21	-1.0787	-0.21356	0.28072	0.0116302	0.0558333	9.76115e-05	0.000419014	7	8	8	D1	Adipose. visceral (GTEx)	EpiXcan	0.999409	gtex_vaf	0.999981
1412	ENSG00000110395	CBL	-1.07844	-0.216517	0.280837	0.0104531	0.0122373	0.074468	0.198303	8	9	9	D1	Adipose. visceral (GTEx)	EpiXcan	0.999409	gtex_vaf	0.999981
1413	ENSG00000134324	LPIN1	-1.07827	-0.480548	0.280911	0.00166357	0.0578202	7.84802e-05	0.000341707	3	5	5	D1	Adipose. visceral (GTEx)	EpiXcan	0.999409	gtex_vaf	0.999981
1414	ENSG00000196466	ZNF799	1.07802	0.23736	0.281024	0.00962029	0.0164392	0.0374493	0.106703	12	15	15	D1	Adipose. visceral (GTEx)	EpiXcan	0.999409	gtex_vaf	0.999981
1415	ENSG00000078124	ACER3	-1.07778	-0.15985	0.281132	0.0206327	0.017928	0.0295	0.0860076	18	22	22	D1	Adipose. visceral (GTEx)	EpiXcan	0.999409	gtex_vaf	0.999981
1416	ENSG00000242247	ARFGAP3	-1.07774	-0.209261	0.281148	0.00984222	0.0658162	2.26265e-05	0.000107216	6	9	9	D1	Adipose. visceral (GTEx)	EpiXcan	0.999409	gtex_vaf	0.999981
1417	ENSG00000213614	HEXA	1.07737	0.346138	0.281313	0.00801692	0.0147002	0.0497373	0.138311	8	8	8	D1	Adipose. visceral (GTEx)	EpiXcan	0.999409	gtex_vaf	0.999981
1418	ENSG00000146425	DYNLT1	1.07678	0.140054	0.281578	0.0248699	0.0168266	0.0370169	0.105621	12	15	15	D1	Adipose. visceral (GTEx)	EpiXcan	0.999409	gtex_vaf	0.999981
1419	ENSG00000197150	ABCB8	1.0766	0.0941955	0.281658	0.0444297	0.144518	1.0582e-10	9.41693e-10	2	4	4	D1	Adipose. visceral (GTEx)	EpiXcan	0.999409	gtex_vaf	0.999981
1420	ENSG00000163162	RNF149	1.0766	0.23441	0.281659	0.00741773	0.0219113	0.0172899	0.052797	9	10	10	D1	Adipose. visceral (GTEx)	EpiXcan	0.999409	gtex_vaf	0.999981
1421	ENSG00000104825	NFKBIB	1.07589	0.122094	0.281976	0.029112	0.0341082	0.00272851	0.00946935	18	19	19	D1	Adipose. visceral (GTEx)	EpiXcan	0.999409	gtex_vaf	0.999981
1422	ENSG00000178222	RNF212	1.07565	0.141638	0.282082	0.0282659	0.0441836	0.000607018	0.0023067	18	22	22	D1	Adipose. visceral (GTEx)	EpiXcan	0.999409	gtex_vaf	0.999981
1423	ENSG00000142082	SIRT3	1.07549	0.226786	0.282157	0.00712556	0.120436	5.82569e-09	4.29024e-08	9	17	17	D1	Adipose. visceral (GTEx)	EpiXcan	0.999409	gtex_vaf	0.999981
1424	ENSG00000131591	C1orf159	-1.07502	-0.124682	0.282367	0.0422582	0.0603606	5.1035e-05	0.000228971	21	27	27	D1	Adipose. visceral (GTEx)	EpiXcan	0.999409	gtex_vaf	0.999981
1425	ENSG00000254429	AP001972.1	-1.07422	-0.0773937	0.282725	0.0676363	0.0126592	0.0651489	0.176678	43	52	52	D1	Adipose. visceral (GTEx)	EpiXcan	0.999409	gtex_vaf	0.999981
1426	ENSG00000135845	PIGC	1.07418	0.0874392	0.282744	0.0696469	0.0554385	0.000122151	0.000515507	45	49	49	D1	Adipose. visceral (GTEx)	EpiXcan	0.999409	gtex_vaf	0.999981
1427	ENSG00000177663	IL17RA	-1.07411	-0.11359	0.282774	0.0315497	0.07745	2.84177e-06	1.52977e-05	5	6	6	D1	Adipose. visceral (GTEx)	EpiXcan	0.999409	gtex_vaf	0.999981
1428	ENSG00000142937	RPS8	1.07393	0.0843504	0.282855	0.0472624	0.131138	1.04232e-09	8.3762e-09	3	3	3	D1	Adipose. visceral (GTEx)	EpiXcan	0.999409	gtex_vaf	0.999981
1429	ENSG00000198171	DDRGK1	-1.07389	-0.0585518	0.282871	0.167247	0.217634	6.4678e-16	9.25377e-15	41	50	50	D1	Adipose. visceral (GTEx)	EpiXcan	0.999409	gtex_vaf	0.999981
1430	ENSG00000182919	C11orf54	1.07341	0.0715755	0.283088	0.0962733	0.424796	2.02343e-35	1.04584e-33	14	22	22	D1	Adipose. visceral (GTEx)	EpiXcan	0.999409	gtex_vaf	0.999981
1431	ENSG00000130714	POMT1	1.07338	0.108327	0.283102	0.0296461	0.093627	3.67718e-07	2.22778e-06	7	7	7	D1	Adipose. visceral (GTEx)	EpiXcan	0.999409	gtex_vaf	0.999981
1432	ENSG00000137310	TCF19	-1.07205	-0.142753	0.283697	0.0227399	0.0646902	3.05565e-05	0.000141818	16	24	24	D1	Adipose. visceral (GTEx)	EpiXcan	0.999409	gtex_vaf	0.999981
1433	ENSG00000186716	BCR	1.07165	0.0818668	0.283879	0.0753739	0.182023	1.28091e-13	1.48648e-12	20	24	24	D1	Adipose. visceral (GTEx)	EpiXcan	0.999409	gtex_vaf	0.999981
1434	ENSG00000103381	CPPED1	1.07103	0.0744071	0.284154	0.0884993	0.134558	3.08771e-10	2.62277e-09	37	42	42	D1	Adipose. visceral (GTEx)	EpiXcan	0.999409	gtex_vaf	0.999981
1435	ENSG00000114805	PLCH1	-1.07052	-0.147409	0.284384	0.0235441	0.0518298	0.000200424	0.000818945	18	19	19	D1	Adipose. visceral (GTEx)	EpiXcan	0.999409	gtex_vaf	0.999981
1436	ENSG00000060656	PTPRU	-1.0701	-0.0940489	0.284576	0.0456918	0.0221178	0.0149195	0.0461217	42	49	49	D1	Adipose. visceral (GTEx)	EpiXcan	0.999409	gtex_vaf	0.999981
1437	ENSG00000171953	ATPAF2	1.06981	0.0807814	0.284706	0.0750594	0.111498	2.62048e-08	1.80369e-07	37	45	45	D1	Adipose. visceral (GTEx)	EpiXcan	0.999409	gtex_vaf	0.999981
1438	ENSG00000180481	GLIPR1L2	1.0691	0.0295095	0.285024	0.470446	0.626832	2.95717e-66	7.9656e-64	14	16	16	D1	Adipose. visceral (GTEx)	EpiXcan	0.999409	gtex_vaf	0.999981
1439	ENSG00000120699	EXOSC8	-1.06871	-0.162113	0.285201	0.0112506	0.051351	0.000213141	0.000866862	31	35	35	D1	Adipose. visceral (GTEx)	EpiXcan	0.999409	gtex_vaf	0.999981
1440	ENSG00000112877	CEP72	-1.06859	-0.0682041	0.285255	0.0654885	0.0356049	0.00203363	0.00716786	44	51	51	D1	Adipose. visceral (GTEx)	EpiXcan	0.999409	gtex_vaf	0.999981
1441	ENSG00000058063	ATP11B	1.06842	0.15485	0.285331	0.0158189	0.138873	3.70637e-10	3.12178e-09	5	8	8	D1	Adipose. visceral (GTEx)	EpiXcan	0.999409	gtex_vaf	0.999981
1442	ENSG00000151503	NCAPD3	-1.06827	-0.0983078	0.285398	0.0541898	0.0173067	0.0343304	0.0988217	54	77	77	D1	Adipose. visceral (GTEx)	EpiXcan	0.999409	gtex_vaf	0.999981
1443	ENSG00000227057	WDR46	1.06822	0.165153	0.285421	0.0145888	0.0196257	0.021972	0.0656908	14	22	22	D1	Adipose. visceral (GTEx)	EpiXcan	0.999409	gtex_vaf	0.999981
1444	ENSG00000244161	FLNB-AS1	-1.06807	-0.18131	0.28549	0.0121754	0.105582	5.80807e-08	3.85745e-07	6	11	11	D1	Adipose. visceral (GTEx)	EpiXcan	0.999409	gtex_vaf	0.999981
1445	ENSG00000070214	SLC44A1	1.06761	0.118906	0.285695	0.0266567	0.0272293	0.00748848	0.024331	17	23	23	D1	Adipose. visceral (GTEx)	EpiXcan	0.999409	gtex_vaf	0.999981
1446	ENSG00000161653	NAGS	1.06751	0.0625171	0.285742	0.0707033	0.0609772	4.71015e-05	0.000212139	34	40	40	D1	Adipose. visceral (GTEx)	EpiXcan	0.999409	gtex_vaf	0.999981
1447	ENSG00000087995	METTL2A	1.06745	0.134643	0.28577	0.0284121	0.0182091	0.027755	0.0812635	19	21	21	D1	Adipose. visceral (GTEx)	EpiXcan	0.999409	gtex_vaf	0.999981
1448	ENSG00000187955	COL14A1	1.06741	0.11498	0.285787	0.0157289	0.0311814	0.00379933	0.0128855	18	22	22	D1	Adipose. visceral (GTEx)	EpiXcan	0.999409	gtex_vaf	0.999981
1449	ENSG00000015676	NUDCD3	1.06704	0.0681035	0.285952	0.0881717	0.157879	6.6668e-12	6.65587e-11	36	43	43	D1	Adipose. visceral (GTEx)	EpiXcan	0.999409	gtex_vaf	0.999981
1450	ENSG00000272977	AL008721.2	1.06647	0.0690248	0.286211	0.0847995	0.370821	1.24545e-32	5.36772e-31	20	25	25	D1	Adipose. visceral (GTEx)	EpiXcan	0.999409	gtex_vaf	0.999981
1451	ENSG00000115705	TPO	1.06647	0.128807	0.286213	0.0202436	0.0164457	0.0372684	0.106253	19	24	24	D1	Adipose. visceral (GTEx)	EpiXcan	0.999409	gtex_vaf	0.999981
1452	ENSG00000165548	TMEM63C	1.06642	0.0969637	0.286235	0.0509663	0.0784395	2.66749e-06	1.44038e-05	26	30	30	D1	Adipose. visceral (GTEx)	EpiXcan	0.999409	gtex_vaf	0.999981
1453	ENSG00000223756	TSSC2	1.06631	0.119109	0.286281	0.039317	0.114369	1.58437e-08	1.11351e-07	27	39	39	D1	Adipose. visceral (GTEx)	EpiXcan	0.999409	gtex_vaf	0.999981
1454	ENSG00000135535	CD164	-1.06595	-0.147902	0.286447	0.0295648	0.0115547	0.0819281	0.215952	28	34	34	D1	Adipose. visceral (GTEx)	EpiXcan	0.999409	gtex_vaf	0.999981
1455	ENSG00000166394	CYB5R2	-1.06587	-0.0917064	0.286483	0.0534622	0.138545	3.5378e-10	2.98878e-09	27	35	35	D1	Adipose. visceral (GTEx)	EpiXcan	0.999409	gtex_vaf	0.999981
1456	ENSG00000101019	UQCC1	-1.06541	-0.10935	0.286691	0.0248643	0.0648603	2.64659e-05	0.00012419	26	33	33	D1	Adipose. visceral (GTEx)	EpiXcan	0.999409	gtex_vaf	0.999981
1457	ENSG00000167641	PPP1R14A	-1.06539	-0.204878	0.286699	0.0113603	0.0451111	0.000571414	0.00218028	7	10	10	D1	Adipose. visceral (GTEx)	EpiXcan	0.999409	gtex_vaf	0.999981
1458	ENSG00000064687	ABCA7	-1.06504	-0.0910799	0.286858	0.0714858	0.228551	6.57272e-17	1.0218e-15	16	22	22	D1	Adipose. visceral (GTEx)	EpiXcan	0.999409	gtex_vaf	0.999981
1459	ENSG00000129422	MTUS1	1.06443	0.0447855	0.287133	0.129457	0.168704	9.57333e-13	1.03547e-11	54	70	70	D1	Adipose. visceral (GTEx)	EpiXcan	0.999409	gtex_vaf	0.999981
1460	ENSG00000170906	NDUFA3	1.06427	0.089213	0.287206	0.0770925	0.231758	4.28737e-17	6.73243e-16	8	10	10	D1	Adipose. visceral (GTEx)	EpiXcan	0.999409	gtex_vaf	0.999981
1461	ENSG00000197782	ZNF780A	1.06411	0.0368485	0.287277	0.28755	0.390639	1.31294e-33	6.04946e-32	23	27	27	D1	Adipose. visceral (GTEx)	EpiXcan	0.999409	gtex_vaf	0.999981
1462	ENSG00000184508	HDDC3	1.06347	0.0759238	0.287567	0.0949262	0.177776	5.95724e-13	6.57032e-12	31	35	35	D1	Adipose. visceral (GTEx)	EpiXcan	0.999409	gtex_vaf	0.999981
1463	ENSG00000029725	RABEP1	-1.0627	-0.0473574	0.287919	0.0642827	0.0463881	0.000424346	0.00165198	42	54	54	D1	Adipose. visceral (GTEx)	EpiXcan	0.999409	gtex_vaf	0.999981
1464	ENSG00000091640	SPAG7	1.0625	0.0705942	0.288008	0.0807149	0.226939	1.12919e-16	1.72482e-15	10	12	12	D1	Adipose. visceral (GTEx)	EpiXcan	0.999409	gtex_vaf	0.999981
1465	ENSG00000124784	RIOK1	-1.06225	-0.123666	0.288123	0.0285945	0.0257486	0.00787853	0.0254802	12	12	12	D1	Adipose. visceral (GTEx)	EpiXcan	0.999409	gtex_vaf	0.999981
1466	ENSG00000091490	SEL1L3	-1.06208	-0.178361	0.288201	0.0155036	0.0392194	0.00111637	0.00409454	11	13	13	D1	Adipose. visceral (GTEx)	EpiXcan	0.999409	gtex_vaf	0.999981
1467	ENSG00000019144	PHLDB1	1.06199	0.0976635	0.28824	0.0900901	0.0552742	8.69134e-05	0.000375508	41	50	50	D1	Adipose. visceral (GTEx)	EpiXcan	0.999409	gtex_vaf	0.999981
1468	ENSG00000160321	ZNF208	1.06179	0.114193	0.288331	0.0319678	0.0819641	2.35089e-06	1.2778e-05	22	30	30	D1	Adipose. visceral (GTEx)	EpiXcan	0.999409	gtex_vaf	0.999981
1469	ENSG00000129465	RIPK3	1.06051	0.092799	0.288911	0.0497109	0.0567942	7.15212e-05	0.000313454	36	42	42	D1	Adipose. visceral (GTEx)	EpiXcan	0.999409	gtex_vaf	0.999981
1470	ENSG00000213015	ZNF580	1.0602	0.096416	0.289055	0.0397585	0.0108022	0.0934181	0.242047	43	53	53	D1	Adipose. visceral (GTEx)	EpiXcan	0.999409	gtex_vaf	0.999981
1471	ENSG00000160999	SH2B2	-1.05877	-0.0947638	0.289706	0.0589847	0.0148474	0.0496105	0.138068	40	41	41	D1	Adipose. visceral (GTEx)	EpiXcan	0.999409	gtex_vaf	0.999981
1472	ENSG00000131055	COX4I2	1.0584	0.0865146	0.289871	0.0580768	0.0908726	3.39136e-07	2.06265e-06	33	40	40	D1	Adipose. visceral (GTEx)	EpiXcan	0.999409	gtex_vaf	0.999981
1473	ENSG00000239713	APOBEC3G	1.0584	0.0423376	0.289874	0.21446	0.308829	9.73595e-24	2.38829e-22	25	28	28	D1	Adipose. visceral (GTEx)	EpiXcan	0.999409	gtex_vaf	0.999981
1474	ENSG00000135472	FAIM2	1.0571	0.208062	0.290464	0.015471	0.0427243	0.000721341	0.00271285	4	4	4	D1	Adipose. visceral (GTEx)	EpiXcan	0.999409	gtex_vaf	0.999981
1475	ENSG00000249915	PDCD6	1.05695	0.183525	0.290535	0.0153718	0.145181	1.10937e-10	9.86604e-10	7	11	11	D1	Adipose. visceral (GTEx)	EpiXcan	0.999409	gtex_vaf	0.999981
1476	ENSG00000119965	C10orf88	1.05637	0.182733	0.2908	0.0121446	0.056095	0.000113568	0.000481751	1	1	1	D1	Adipose. visceral (GTEx)	EpiXcan	0.999409	gtex_vaf	0.999981
1477	ENSG00000171130	ATP6V0E2	-1.05531	-0.0773611	0.291282	0.0963972	0.217962	2.72612e-16	4.04928e-15	15	17	17	D1	Adipose. visceral (GTEx)	EpiXcan	0.999409	gtex_vaf	0.999981
1478	ENSG00000204084	INPP5B	1.0553	0.0449949	0.29129	0.210414	0.422053	3.756e-35	1.9131e-33	102	123	123	D1	Adipose. visceral (GTEx)	EpiXcan	0.999409	gtex_vaf	0.999981
1479	ENSG00000189362	NEMP2	1.05486	0.0534631	0.29149	0.159663	0.217201	2.63582e-16	3.91931e-15	28	31	31	D1	Adipose. visceral (GTEx)	EpiXcan	0.999409	gtex_vaf	0.999981
1480	ENSG00000167157	PRRX2	-1.05465	-0.224846	0.291584	0.00816335	0.0319908	0.00350373	0.0119437	5	6	6	D1	Adipose. visceral (GTEx)	EpiXcan	0.999409	gtex_vaf	0.999981
1481	ENSG00000227946	AC007383.2	1.05463	0.188983	0.291593	0.0209595	0.0558408	0.000107779	0.000459563	6	8	8	D1	Adipose. visceral (GTEx)	EpiXcan	0.999409	gtex_vaf	0.999981
1482	ENSG00000187239	FNBP1	-1.05456	-0.108792	0.291629	0.04883	0.0292046	0.00505645	0.0167873	34	40	40	D1	Adipose. visceral (GTEx)	EpiXcan	0.999409	gtex_vaf	0.999981
1483	ENSG00000120693	SMAD9	-1.05418	-0.249709	0.291803	0.00761314	0.0221578	0.0146114	0.045229	5	6	6	D1	Adipose. visceral (GTEx)	EpiXcan	0.999409	gtex_vaf	0.999981
1484	ENSG00000065559	MAP2K4	-1.05403	-0.136272	0.291868	0.0210091	0.0904442	4.28834e-07	2.56805e-06	6	9	9	D1	Adipose. visceral (GTEx)	EpiXcan	0.999409	gtex_vaf	0.999981
1485	ENSG00000124613	ZNF391	1.05347	0.0591458	0.292124	0.109484	0.274575	8.40224e-21	1.69095e-19	16	24	24	D1	Adipose. visceral (GTEx)	EpiXcan	0.999409	gtex_vaf	0.999981
1486	ENSG00000273295	AP000350.6	1.05262	0.0362836	0.292514	0.213559	0.591978	1.48226e-59	2.84412e-57	47	60	60	D1	Adipose. visceral (GTEx)	EpiXcan	0.999409	gtex_vaf	0.999981
1487	ENSG00000149503	INCENP	1.0525	0.155868	0.292572	0.0290737	0.0890206	7.05591e-07	4.09813e-06	10	13	13	D1	Adipose. visceral (GTEx)	EpiXcan	0.999409	gtex_vaf	0.999981
1488	ENSG00000161981	SNRNP25	-1.0521	-0.0913497	0.292755	0.101156	0.300472	6.94206e-23	1.6315e-21	15	21	21	D1	Adipose. visceral (GTEx)	EpiXcan	0.999409	gtex_vaf	0.999981
1489	ENSG00000196196	HRCT1	-1.05168	-0.0671373	0.292947	0.0802467	0.135941	3.84969e-10	3.23471e-09	16	19	19	D1	Adipose. visceral (GTEx)	EpiXcan	0.999409	gtex_vaf	0.999981
1490	ENSG00000132432	SEC61G	1.05136	0.128157	0.293094	0.0272079	0.114894	9.68824e-09	6.94134e-08	10	13	13	D1	Adipose. visceral (GTEx)	EpiXcan	0.999409	gtex_vaf	0.999981
1491	ENSG00000182141	ZNF708	-1.05093	-0.105528	0.293289	0.0282143	0.157465	6.43489e-12	6.4381e-11	20	28	28	D1	Adipose. visceral (GTEx)	EpiXcan	0.999409	gtex_vaf	0.999981
1492	ENSG00000222019	URAHP	1.0508	0.0864181	0.29335	0.035016	0.0661362	2.54748e-05	0.000119861	15	17	17	D1	Adipose. visceral (GTEx)	EpiXcan	0.999409	gtex_vaf	0.999981
1493	ENSG00000155093	PTPRN2	1.05077	0.0671459	0.293366	0.0535266	0.0208509	0.0180496	0.054974	48	63	63	D1	Adipose. visceral (GTEx)	EpiXcan	0.999409	gtex_vaf	0.999981
1494	ENSG00000073578	SDHA	-1.0504	-0.112281	0.293534	0.0271878	0.0650513	2.37236e-05	0.000112187	14	16	16	D1	Adipose. visceral (GTEx)	EpiXcan	0.999409	gtex_vaf	0.999981
1495	ENSG00000164053	ATRIP	-1.04917	-0.153824	0.294101	0.0241751	0.107926	1.96821e-08	1.37226e-07	12	16	16	D1	Adipose. visceral (GTEx)	EpiXcan	0.999409	gtex_vaf	0.999981
1496	ENSG00000003249	DBNDD1	1.04815	0.0839415	0.29457	0.068949	0.195358	2.02013e-14	2.54003e-13	13	19	19	D1	Adipose. visceral (GTEx)	EpiXcan	0.999409	gtex_vaf	0.999981
1497	ENSG00000173295	FAM86B3P	-1.04793	-0.050033	0.29467	0.170173	0.338192	1.5595e-28	5.0448e-27	35	42	42	D1	Adipose. visceral (GTEx)	EpiXcan	0.999409	gtex_vaf	0.999981
1498	ENSG00000009335	UBE3C	1.04769	0.0928727	0.294783	0.0937273	0.0252502	0.00993849	0.0316815	57	70	70	D1	Adipose. visceral (GTEx)	EpiXcan	0.999409	gtex_vaf	0.999981
1499	ENSG00000177674	AGTRAP	1.04763	0.138601	0.294811	0.0318306	0.054521	0.000126458	0.000532403	10	12	12	D1	Adipose. visceral (GTEx)	EpiXcan	0.999409	gtex_vaf	0.999981
1500	ENSG00000198169	ZNF251	1.04699	0.140905	0.295104	0.0182258	0.0249106	0.011112	0.0350712	20	24	24	D1	Adipose. visceral (GTEx)	EpiXcan	0.999409	gtex_vaf	0.999981
1501	ENSG00000081791	KIAA0141	-1.04659	-0.278401	0.295288	0.0052452	0.0141205	0.0497222	0.138296	3	3	3	D1	Adipose. visceral (GTEx)	EpiXcan	0.999409	gtex_vaf	0.999981
1502	ENSG00000170989	S1PR1	-1.04557	-0.0736824	0.295759	0.0482105	0.0642297	3.49957e-05	0.000160822	38	47	47	D1	Adipose. visceral (GTEx)	EpiXcan	0.999409	gtex_vaf	0.999981
1503	ENSG00000204209	DAXX	-1.04492	-0.238537	0.296062	0.00686064	0.0311494	0.0042272	0.0142089	12	13	13	D1	Adipose. visceral (GTEx)	EpiXcan	0.999409	gtex_vaf	0.999981
1504	ENSG00000224914	LINC00863	1.04407	0.0813158	0.296453	0.0824867	0.0722	1.09675e-05	5.3997e-05	25	27	27	D1	Adipose. visceral (GTEx)	EpiXcan	0.999409	gtex_vaf	0.999981
1505	ENSG00000153214	TMEM87B	1.04348	0.115834	0.296727	0.0294695	0.152959	1.94357e-11	1.84943e-10	18	24	24	D1	Adipose. visceral (GTEx)	EpiXcan	0.999409	gtex_vaf	0.999981
1506	ENSG00000122376	FAM35A	-1.04346	-0.357764	0.296737	0.00324727	0.0822003	2.37631e-06	1.29112e-05	15	17	17	D1	Adipose. visceral (GTEx)	EpiXcan	0.999409	gtex_vaf	0.999981
1507	ENSG00000172239	PAIP1	1.04209	0.100547	0.297369	0.038197	0.0610166	5.01431e-05	0.000225186	35	41	41	D1	Adipose. visceral (GTEx)	EpiXcan	0.999409	gtex_vaf	0.999981
1508	ENSG00000134917	ADAMTS8	1.04139	0.145368	0.297693	0.018363	0.0210698	0.0178321	0.0543578	20	24	24	D1	Adipose. visceral (GTEx)	EpiXcan	0.999409	gtex_vaf	0.999981
1509	ENSG00000085982	USP40	1.04103	0.149053	0.297862	0.0229339	0.200301	3.34388e-15	4.49067e-14	8	10	10	D1	Adipose. visceral (GTEx)	EpiXcan	0.999409	gtex_vaf	0.999981
1510	ENSG00000161692	DBF4B	-1.04064	-0.0506862	0.298043	0.153942	0.44816	8.2391e-39	5.41808e-37	10	13	13	D1	Adipose. visceral (GTEx)	EpiXcan	0.999409	gtex_vaf	0.999981
1511	ENSG00000178952	TUFM	-1.04058	-0.0590476	0.298072	0.0747836	0.112226	2.60126e-08	1.79134e-07	13	17	17	D1	Adipose. visceral (GTEx)	EpiXcan	0.999409	gtex_vaf	0.999981
1512	ENSG00000013561	RNF14	1.04029	0.10387	0.298205	0.0407416	0.143041	2.07502e-10	1.79302e-09	23	34	34	D1	Adipose. visceral (GTEx)	EpiXcan	0.999409	gtex_vaf	0.999981
1513	ENSG00000139624	CERS5	1.0397	0.594472	0.298481	0.00221501	0.0198749	0.0227395	0.0677685	6	9	9	D1	Adipose. visceral (GTEx)	EpiXcan	0.999409	gtex_vaf	0.999981
1514	ENSG00000173621	LRFN4	1.03922	0.130655	0.298704	0.0213111	0.0154353	0.0449088	0.125933	17	23	23	D1	Adipose. visceral (GTEx)	EpiXcan	0.999409	gtex_vaf	0.999981
1515	ENSG00000150459	SAP18	1.0388	0.215254	0.298896	0.0105363	0.0407485	0.00107244	0.00393857	4	4	4	D1	Adipose. visceral (GTEx)	EpiXcan	0.999409	gtex_vaf	0.999981
1516	ENSG00000104490	NCALD	-1.0374	-0.102632	0.299549	0.0413079	0.0528299	0.00015613	0.000647014	34	39	39	D1	Adipose. visceral (GTEx)	EpiXcan	0.999409	gtex_vaf	0.999981
1517	ENSG00000120324	PCDHB10	1.03699	0.110311	0.299739	0.0343538	0.068983	1.20136e-05	5.89818e-05	3	3	3	D1	Adipose. visceral (GTEx)	EpiXcan	0.999409	gtex_vaf	0.999981
1518	ENSG00000244509	APOBEC3C	-1.03683	-0.0669082	0.299814	0.0963914	0.0732954	5.30469e-06	2.74585e-05	61	72	72	D1	Adipose. visceral (GTEx)	EpiXcan	0.999409	gtex_vaf	0.999981
1519	ENSG00000233621	LINC01137	-1.03678	-0.0407924	0.299839	0.23794	0.414571	3.34042e-35	1.71389e-33	12	14	14	D1	Adipose. visceral (GTEx)	EpiXcan	0.999409	gtex_vaf	0.999981
1520	ENSG00000092020	PPP2R3C	1.03672	0.112845	0.299866	0.0361146	0.133614	5.28453e-10	4.37215e-09	11	15	15	D1	Adipose. visceral (GTEx)	EpiXcan	0.999409	gtex_vaf	0.999981
1521	ENSG00000173960	UBXN2A	1.0363	0.0574692	0.300062	0.110575	0.0943442	3.16585e-07	1.93811e-06	42	51	51	D1	Adipose. visceral (GTEx)	EpiXcan	0.999409	gtex_vaf	0.999981
1522	ENSG00000083807	SLC27A5	1.03603	0.125444	0.300189	0.0493006	0.0478257	0.000354601	0.00139637	35	40	40	D1	Adipose. visceral (GTEx)	EpiXcan	0.999409	gtex_vaf	0.999981
1523	ENSG00000260804	LINC01963	1.03532	0.0610958	0.300519	0.121337	0.420259	2.53906e-35	1.30752e-33	24	27	27	D1	Adipose. visceral (GTEx)	EpiXcan	0.999409	gtex_vaf	0.999981
1524	ENSG00000171943	SRGAP2C	1.03513	0.330279	0.30061	0.00606766	0.338834	8.06415e-27	2.34833e-25	8	20	20	D1	Adipose. visceral (GTEx)	EpiXcan	0.999409	gtex_vaf	0.999981
1525	ENSG00000185627	PSMD13	-1.03482	-0.0808533	0.300752	0.0560304	0.152068	3.28899e-11	3.06512e-10	34	47	47	D1	Adipose. visceral (GTEx)	EpiXcan	0.999409	gtex_vaf	0.999981
1526	ENSG00000125826	RBCK1	1.03453	0.145938	0.300889	0.016613	0.0841832	1.64837e-06	9.13681e-06	17	21	21	D1	Adipose. visceral (GTEx)	EpiXcan	0.999409	gtex_vaf	0.999981
1527	ENSG00000092531	SNAP23	-1.03441	-0.153701	0.300945	0.0307581	0.017033	0.034949	0.100437	26	29	29	D1	Adipose. visceral (GTEx)	EpiXcan	0.999409	gtex_vaf	0.999981
1528	ENSG00000169629	RGPD8	-1.03429	-0.0484216	0.301003	0.173531	0.563034	5.46586e-56	8.14471e-54	48	64	64	D1	Adipose. visceral (GTEx)	EpiXcan	0.999409	gtex_vaf	0.999981
1529	ENSG00000146576	C7orf26	-1.03377	-0.342424	0.301245	0.00601888	0.0144237	0.0505493	0.140467	3	6	6	D1	Adipose. visceral (GTEx)	EpiXcan	0.999409	gtex_vaf	0.999981
1530	ENSG00000261455	LINC01003	-1.03354	-0.0684321	0.301351	0.152492	0.376447	2.9625e-30	1.11548e-28	44	55	55	D1	Adipose. visceral (GTEx)	EpiXcan	0.999409	gtex_vaf	0.999981
1531	ENSG00000213988	ZNF90	1.03348	0.163898	0.301381	0.0124107	0.050991	8.55329e-05	0.000370343	2	3	3	D1	Adipose. visceral (GTEx)	EpiXcan	0.999409	gtex_vaf	0.999981
1532	ENSG00000186854	TRABD2A	1.03297	0.0823897	0.30162	0.0533035	0.109872	1.45218e-08	1.02369e-07	19	21	21	D1	Adipose. visceral (GTEx)	EpiXcan	0.999409	gtex_vaf	0.999981
1533	ENSG00000043462	LCP2	-1.03267	-0.451671	0.30176	0.00205904	0.0269596	0.00784108	0.0253649	2	3	3	D1	Adipose. visceral (GTEx)	EpiXcan	0.999409	gtex_vaf	0.999981
1534	ENSG00000181894	ZNF329	1.03256	0.0947241	0.301809	0.0319231	0.0199299	0.0200053	0.0603001	21	25	25	D1	Adipose. visceral (GTEx)	EpiXcan	0.999409	gtex_vaf	0.999981
1535	ENSG00000070371	CLTCL1	1.03202	0.151375	0.302061	0.0155412	0.0541122	0.00012823	0.000539539	30	30	30	D1	Adipose. visceral (GTEx)	EpiXcan	0.999409	gtex_vaf	0.999981
1536	ENSG00000135899	SP110	-1.03101	-0.101499	0.302537	0.0368606	0.120635	3.50488e-09	2.64509e-08	23	27	27	D1	Adipose. visceral (GTEx)	EpiXcan	0.999409	gtex_vaf	0.999981
1537	ENSG00000090316	MAEA	-1.03094	-0.0541555	0.302567	0.138007	0.238963	1.23016e-17	2.00127e-16	20	22	22	D1	Adipose. visceral (GTEx)	EpiXcan	0.999409	gtex_vaf	0.999981
1538	ENSG00000196365	LONP1	1.03084	0.05239	0.302616	0.14389	0.272486	4.49889e-21	9.25345e-20	8	8	8	D1	Adipose. visceral (GTEx)	EpiXcan	0.999409	gtex_vaf	0.999981
1539	ENSG00000197372	ZNF675	1.03069	0.10789	0.302688	0.033893	0.101852	1.17884e-07	7.5813e-07	17	19	19	D1	Adipose. visceral (GTEx)	EpiXcan	0.999409	gtex_vaf	0.999981
1540	ENSG00000140950	TLDC1	1.03015	0.0402367	0.302941	0.330145	0.0529022	0.00016938	0.000699855	173	222	222	D1	Adipose. visceral (GTEx)	EpiXcan	0.999409	gtex_vaf	0.999981
1541	ENSG00000171700	RGS19	1.02973	0.178697	0.303136	0.0154272	0.123016	1.1878e-09	9.46391e-09	6	9	9	D1	Adipose. visceral (GTEx)	EpiXcan	0.999409	gtex_vaf	0.999981
1542	ENSG00000268912	AC012313.5	1.02944	0.0882351	0.303271	0.0576131	0.108136	3.19205e-08	2.17433e-07	26	31	31	D1	Adipose. visceral (GTEx)	EpiXcan	0.999409	gtex_vaf	0.999981
1543	ENSG00000134709	HOOK1	-1.02924	-0.287178	0.303368	0.00422192	0.0185736	0.0285719	0.0834881	4	5	5	D1	Adipose. visceral (GTEx)	EpiXcan	0.999409	gtex_vaf	0.999981
1544	ENSG00000006194	ZNF263	-1.02898	-0.171748	0.303487	0.0120338	0.0557105	9.47682e-05	0.000407809	12	14	14	D1	Adipose. visceral (GTEx)	EpiXcan	0.999409	gtex_vaf	0.999981
1545	ENSG00000100890	KIAA0391	-1.02882	-0.054603	0.303563	0.103414	0.107287	2.80657e-08	1.92515e-07	35	41	41	D1	Adipose. visceral (GTEx)	EpiXcan	0.999409	gtex_vaf	0.999981
1546	ENSG00000183570	PCBP3	1.02876	0.0841037	0.303593	0.0601043	0.165505	3.57003e-12	3.66608e-11	3	3	3	D1	Adipose. visceral (GTEx)	EpiXcan	0.999409	gtex_vaf	0.999981
1547	ENSG00000204650	LINC02210	1.02759	0.048311	0.304143	0.202199	0.69884	3.34199e-83	2.60062e-80	119	196	196	D1	Adipose. visceral (GTEx)	EpiXcan	0.999409	gtex_vaf	0.999981
1548	ENSG00000169129	AFAP1L2	-1.02756	-0.12723	0.304157	0.027646	0.10977	3.46879e-08	2.34949e-07	27	37	37	D1	Adipose. visceral (GTEx)	EpiXcan	0.999409	gtex_vaf	0.999981
1549	ENSG00000166260	COX11	-1.02697	-0.0561085	0.304433	0.185272	0.197058	8.2722e-15	1.07286e-13	67	76	76	D1	Adipose. visceral (GTEx)	EpiXcan	0.999409	gtex_vaf	0.999981
1550	ENSG00000143036	SLC44A3	-1.02664	-0.0550122	0.304592	0.172629	0.193601	3.95275e-15	5.27296e-14	53	63	63	D1	Adipose. visceral (GTEx)	EpiXcan	0.999409	gtex_vaf	0.999981
1551	ENSG00000142632	ARHGEF19	-1.02637	-0.0412081	0.304716	0.229928	0.464344	2.12547e-40	1.50361e-38	21	25	25	D1	Adipose. visceral (GTEx)	EpiXcan	0.999409	gtex_vaf	0.999981
1552	ENSG00000189042	ZNF567	1.02561	0.299347	0.305074	0.00431461	0.0444762	0.000534843	0.00204743	7	11	11	D1	Adipose. visceral (GTEx)	EpiXcan	0.999409	gtex_vaf	0.999981
1553	ENSG00000166479	TMX3	1.02529	0.346293	0.305226	0.00576427	0.0444286	0.000636661	0.00241411	4	5	5	D1	Adipose. visceral (GTEx)	EpiXcan	0.999409	gtex_vaf	0.999981
1554	ENSG00000165916	PSMC3	-1.02502	-0.0497153	0.305352	0.0878991	0.0689331	1.66329e-05	7.99508e-05	52	62	62	D1	Adipose. visceral (GTEx)	EpiXcan	0.999409	gtex_vaf	0.999981
1555	ENSG00000149489	ROM1	1.02501	0.0617722	0.305359	0.140945	0.303288	3.1012e-23	7.4254e-22	37	44	44	D1	Adipose. visceral (GTEx)	EpiXcan	0.999409	gtex_vaf	0.999981
1556	ENSG00000177465	ACOT4	1.02468	0.61948	0.305513	0.00243622	0.0662142	2.13094e-05	0.000101421	9	17	17	D1	Adipose. visceral (GTEx)	EpiXcan	0.999409	gtex_vaf	0.999981
1557	ENSG00000124275	MTRR	-1.02446	-0.0490291	0.305617	0.124494	0.099776	1.39022e-07	8.86337e-07	95	108	108	D1	Adipose. visceral (GTEx)	EpiXcan	0.999409	gtex_vaf	0.999981
1558	ENSG00000130270	ATP8B3	1.02344	0.217042	0.306098	0.0077607	0.100905	1.37222e-07	8.75259e-07	5	9	9	D1	Adipose. visceral (GTEx)	EpiXcan	0.999409	gtex_vaf	0.999981
1559	ENSG00000213085	CFAP45	-1.02339	-0.239346	0.306125	0.00894442	0.0171692	0.0343992	0.0989789	3	5	5	D1	Adipose. visceral (GTEx)	EpiXcan	0.999409	gtex_vaf	0.999981
1560	ENSG00000170903	MSANTD4	-1.02306	-0.118659	0.306278	0.0306179	0.0636022	3.68706e-05	0.000168884	3	3	3	D1	Adipose. visceral (GTEx)	EpiXcan	0.999409	gtex_vaf	0.999981
1561	ENSG00000166140	ZFYVE19	-1.02261	-0.120187	0.306491	0.0238373	0.177017	4.68961e-13	5.21742e-12	13	17	17	D1	Adipose. visceral (GTEx)	EpiXcan	0.999409	gtex_vaf	0.999981
1562	ENSG00000254087	LYN	1.02216	0.0993093	0.306707	0.0400085	0.010959	0.0896387	0.233638	26	30	30	D1	Adipose. visceral (GTEx)	EpiXcan	0.999409	gtex_vaf	0.999981
1563	ENSG00000115486	GGCX	1.02095	0.082725	0.30728	0.0453257	0.0746159	6.46207e-06	3.30344e-05	17	19	19	D1	Adipose. visceral (GTEx)	EpiXcan	0.999409	gtex_vaf	0.999981
1564	ENSG00000163945	UVSSA	1.02047	0.0456001	0.307507	0.214407	0.389402	6.58231e-32	2.76872e-30	62	85	85	D1	Adipose. visceral (GTEx)	EpiXcan	0.999409	gtex_vaf	0.999981
1565	ENSG00000108654	DDX5	-1.02027	-0.0537658	0.307602	0.0585511	0.0127424	0.0697567	0.187576	39	47	47	D1	Adipose. visceral (GTEx)	EpiXcan	0.999409	gtex_vaf	0.999981
1566	ENSG00000183873	SCN5A	-1.01959	-0.101121	0.307925	0.0565329	0.0298512	0.00470799	0.0157086	22	24	24	D1	Adipose. visceral (GTEx)	EpiXcan	0.999409	gtex_vaf	0.999981
1567	ENSG00000113296	THBS4	1.01945	0.0707732	0.307991	0.0866672	0.130493	3.60813e-10	3.04269e-09	50	63	63	D1	Adipose. visceral (GTEx)	EpiXcan	0.999409	gtex_vaf	0.999981
1568	ENSG00000271780	AL118558.3	-1.01939	-0.0538658	0.308017	0.127142	0.220164	4.41786e-16	6.39928e-15	26	31	31	D1	Adipose. visceral (GTEx)	EpiXcan	0.999409	gtex_vaf	0.999981
1569	ENSG00000169047	IRS1	-1.01936	-0.126457	0.308032	0.0467806	0.0483074	0.000358358	0.00140992	52	65	65	D1	Adipose. visceral (GTEx)	EpiXcan	0.999409	gtex_vaf	0.999981
1570	ENSG00000198160	MIER1	-1.01928	-0.0995102	0.308069	0.0441379	0.162079	7.97936e-12	7.90431e-11	40	53	53	D1	Adipose. visceral (GTEx)	EpiXcan	0.999409	gtex_vaf	0.999981
1571	ENSG00000171603	CLSTN1	-1.01917	-0.282766	0.308124	0.00289436	0.0178893	0.0312537	0.0905982	2	2	2	D1	Adipose. visceral (GTEx)	EpiXcan	0.999409	gtex_vaf	0.999981
1572	ENSG00000158987	RAPGEF6	-1.01903	-0.118191	0.308189	0.0248111	0.0642803	2.878e-05	0.00013424	5	5	5	D1	Adipose. visceral (GTEx)	EpiXcan	0.999409	gtex_vaf	0.999981
1573	ENSG00000130881	LRP3	-1.01848	-0.142286	0.308451	0.0216195	0.0798344	1.33458e-06	7.51043e-06	19	25	25	D1	Adipose. visceral (GTEx)	EpiXcan	0.999409	gtex_vaf	0.999981
1574	ENSG00000160360	GPSM1	-1.01824	-0.276322	0.308566	0.00689265	0.0146422	0.0505529	0.140467	7	9	9	D1	Adipose. visceral (GTEx)	EpiXcan	0.999409	gtex_vaf	0.999981
1575	ENSG00000141452	C18orf8	-1.0178	-0.0849198	0.308775	0.0349835	0.157499	5.68172e-12	5.7337e-11	13	20	20	D1	Adipose. visceral (GTEx)	EpiXcan	0.999409	gtex_vaf	0.999981
1576	ENSG00000163687	DNASE1L3	1.01516	0.102494	0.310029	0.0341883	0.0328783	0.00304705	0.0104891	19	25	25	D1	Adipose. visceral (GTEx)	EpiXcan	0.999409	gtex_vaf	0.999981
1577	ENSG00000079257	LXN	-1.01494	-0.122827	0.310134	0.0254465	0.0197696	0.0212009	0.0636435	11	12	12	D1	Adipose. visceral (GTEx)	EpiXcan	0.999409	gtex_vaf	0.999981
1578	ENSG00000117593	DARS2	1.0148	0.0689916	0.310203	0.0817239	0.173584	8.72002e-13	9.49777e-12	17	18	18	D1	Adipose. visceral (GTEx)	EpiXcan	0.999409	gtex_vaf	0.999981
1579	ENSG00000110955	ATP5B	1.01471	0.275499	0.310242	0.00728457	0.0196854	0.0229821	0.0684479	7	9	9	D1	Adipose. visceral (GTEx)	EpiXcan	0.999409	gtex_vaf	0.999981
1580	ENSG00000184992	BRI3BP	-1.01345	-0.196956	0.310847	0.0107622	0.0283333	0.00621704	0.0203749	10	12	12	D1	Adipose. visceral (GTEx)	EpiXcan	0.999409	gtex_vaf	0.999981
1581	ENSG00000132740	IGHMBP2	1.0129	0.0391039	0.311107	0.279294	0.626216	2.87452e-66	7.89479e-64	24	32	32	D1	Adipose. visceral (GTEx)	EpiXcan	0.999409	gtex_vaf	0.999981
1582	ENSG00000118997	DNAH7	-1.01277	-0.106016	0.311171	0.0340798	0.0827285	2.23644e-06	1.21938e-05	16	20	20	D1	Adipose. visceral (GTEx)	EpiXcan	0.999409	gtex_vaf	0.999981
1583	ENSG00000224660	SH3BP5-AS1	1.01269	0.0578434	0.31121	0.129769	0.170029	1.05093e-12	1.12973e-11	31	34	34	D1	Adipose. visceral (GTEx)	EpiXcan	0.999409	gtex_vaf	0.999981
1584	ENSG00000061656	SPAG4	-1.01268	-0.121786	0.311215	0.0294376	0.0132788	0.0642298	0.174422	24	33	33	D1	Adipose. visceral (GTEx)	EpiXcan	0.999409	gtex_vaf	0.999981
1585	ENSG00000167720	SRR	-1.01229	-0.0386598	0.3114	0.258677	0.484563	7.00943e-44	5.77536e-42	33	43	43	D1	Adipose. visceral (GTEx)	EpiXcan	0.999409	gtex_vaf	0.999981
1586	ENSG00000247157	LINC01252	1.01215	0.037394	0.311466	0.279699	0.548846	1.31348e-52	1.54605e-50	37	46	46	D1	Adipose. visceral (GTEx)	EpiXcan	0.999409	gtex_vaf	0.999981
1587	ENSG00000154237	LRRK1	-1.0118	-0.138376	0.311633	0.0440113	0.111553	3.00316e-08	2.05197e-07	40	49	49	D1	Adipose. visceral (GTEx)	EpiXcan	0.999409	gtex_vaf	0.999981
1588	ENSG00000213760	ATP6V1G2	-1.0114	-0.0590171	0.311823	0.0837168	0.186776	1.43211e-13	1.65508e-12	12	19	19	D1	Adipose. visceral (GTEx)	EpiXcan	0.999409	gtex_vaf	0.999981
1589	ENSG00000198042	MAK16	-1.01122	-0.193094	0.311912	0.0153727	0.0100578	0.103045	0.263627	11	13	13	D1	Adipose. visceral (GTEx)	EpiXcan	0.999409	gtex_vaf	0.999981
1590	ENSG00000107611	CUBN	-1.01099	-0.0870313	0.312021	0.0597124	0.096212	2.45182e-07	1.52026e-06	30	34	34	D1	Adipose. visceral (GTEx)	EpiXcan	0.999409	gtex_vaf	0.999981
1591	ENSG00000269918	AF131215.6	-1.01071	-0.0907137	0.312156	0.0496201	0.151624	2.668e-11	2.5081e-10	13	20	20	D1	Adipose. visceral (GTEx)	EpiXcan	0.999409	gtex_vaf	0.999981
1592	ENSG00000152492	CCDC50	1.01066	0.0690441	0.312179	0.0719093	0.17703	3.49492e-13	3.93832e-12	20	23	23	D1	Adipose. visceral (GTEx)	EpiXcan	0.999409	gtex_vaf	0.999981
1593	ENSG00000138629	UBL7	1.01059	0.121613	0.312213	0.0211034	0.0465927	0.000445271	0.0017272	9	9	9	D1	Adipose. visceral (GTEx)	EpiXcan	0.999409	gtex_vaf	0.999981
1594	ENSG00000231768	LINC01354	1.01041	0.0607052	0.312301	0.0756816	0.123791	4.48904e-09	3.35349e-08	34	40	40	D1	Adipose. visceral (GTEx)	EpiXcan	0.999409	gtex_vaf	0.999981
1595	ENSG00000170430	MGMT	-1.00943	-0.0317791	0.31277	0.497908	0.610492	1.5322e-66	4.29232e-64	59	65	65	D1	Adipose. visceral (GTEx)	EpiXcan	0.999409	gtex_vaf	0.999981
1596	ENSG00000126218	F10	-1.00934	-0.101785	0.312813	0.0490429	0.0145461	0.0502406	0.139655	39	45	45	D1	Adipose. visceral (GTEx)	EpiXcan	0.999409	gtex_vaf	0.999981
1597	ENSG00000185838	GNB1L	-1.00832	-0.131741	0.3133	0.020404	0.0437603	0.000549587	0.00210272	9	15	15	D1	Adipose. visceral (GTEx)	EpiXcan	0.999409	gtex_vaf	0.999981
1598	ENSG00000162631	NTNG1	-1.00727	-0.0586021	0.313804	0.0789134	0.0837818	1.64127e-06	9.10105e-06	10	10	10	D1	Adipose. visceral (GTEx)	EpiXcan	0.999409	gtex_vaf	0.999981
1599	ENSG00000130177	CDC16	-1.00719	-0.0645599	0.313842	0.0876181	0.305406	3.28225e-23	7.84546e-22	20	25	25	D1	Adipose. visceral (GTEx)	EpiXcan	0.999409	gtex_vaf	0.999981
1600	ENSG00000023191	RNH1	1.00702	0.0779313	0.313926	0.0643755	0.141165	1.60006e-10	1.40163e-09	20	22	22	D1	Adipose. visceral (GTEx)	EpiXcan	0.999409	gtex_vaf	0.999981
1601	ENSG00000134077	THUMPD3	1.0067	0.0516432	0.31408	0.133124	0.272542	1.96021e-20	3.81873e-19	17	21	21	D1	Adipose. visceral (GTEx)	EpiXcan	0.999409	gtex_vaf	0.999981
1602	ENSG00000272578	AP000347.1	-1.00659	-0.179299	0.314133	0.0113999	0.029994	0.0046393	0.0155016	12	15	15	D1	Adipose. visceral (GTEx)	EpiXcan	0.999409	gtex_vaf	0.999981
1603	ENSG00000197226	TBC1D9B	-1.00638	-0.0482113	0.314234	0.205144	0.337986	1.3411e-26	3.84934e-25	22	25	25	D1	Adipose. visceral (GTEx)	EpiXcan	0.999409	gtex_vaf	0.999981
1604	ENSG00000123975	CKS2	1.00615	0.147612	0.314342	0.0166267	0.0329439	0.00313409	0.0107675	4	4	4	D1	Adipose. visceral (GTEx)	EpiXcan	0.999409	gtex_vaf	0.999981
1605	ENSG00000203666	EFCAB2	-1.0061	-0.102369	0.314365	0.038169	0.381701	6.98915e-31	2.74221e-29	34	45	45	D1	Adipose. visceral (GTEx)	EpiXcan	0.999409	gtex_vaf	0.999981
1606	ENSG00000172965	MIR4435-2HG	-1.00565	-0.115815	0.314584	0.0517323	0.0640569	3.11117e-05	0.000144203	28	33	33	D1	Adipose. visceral (GTEx)	EpiXcan	0.999409	gtex_vaf	0.999981
1607	ENSG00000128272	ATF4	1.00555	0.149878	0.314632	0.0176064	0.0436147	0.000611876	0.0023239	9	10	10	D1	Adipose. visceral (GTEx)	EpiXcan	0.999409	gtex_vaf	0.999981
1608	ENSG00000165650	PDZD8	-1.00547	-0.0914756	0.314672	0.0342501	0.290127	1.74392e-22	3.98485e-21	36	44	44	D1	Adipose. visceral (GTEx)	EpiXcan	0.999409	gtex_vaf	0.999981
1609	ENSG00000128271	ADORA2A	-1.00487	-0.146981	0.314959	0.0291943	0.0167299	0.0336757	0.0971167	26	34	34	D1	Adipose. visceral (GTEx)	EpiXcan	0.999409	gtex_vaf	0.999981
1610	ENSG00000133067	LGR6	-1.00375	-0.346892	0.3155	0.00311721	0.0208878	0.0192442	0.0582064	1	1	1	D1	Adipose. visceral (GTEx)	EpiXcan	0.999409	gtex_vaf	0.999981
1611	ENSG00000109063	MYH3	-1.00257	-0.185581	0.316069	0.0101706	0.0573328	8.17667e-05	0.000355024	2	3	3	D1	Adipose. visceral (GTEx)	EpiXcan	0.999409	gtex_vaf	0.999981
1612	ENSG00000113658	SMAD5	1.00203	0.183025	0.316327	0.0118597	0.0227275	0.0139022	0.0431866	6	6	6	D1	Adipose. visceral (GTEx)	EpiXcan	0.999409	gtex_vaf	0.999981
1613	ENSG00000153395	LPCAT1	1.00168	0.17462	0.316498	0.0121244	0.031394	0.00395875	0.0133776	12	17	17	D1	Adipose. visceral (GTEx)	EpiXcan	0.999409	gtex_vaf	0.999981
1614	ENSG00000168159	RNF187	-1.00093	-0.127189	0.316859	0.0193089	0.0138093	0.0585196	0.160502	16	18	18	D1	Adipose. visceral (GTEx)	EpiXcan	0.999409	gtex_vaf	0.999981
1615	ENSG00000265688	MAFG-AS1	1.00008	0.234935	0.317274	0.0155211	0.0461237	0.000423762	0.00165016	17	19	19	D1	Adipose. visceral (GTEx)	EpiXcan	0.999409	gtex_vaf	0.999981
1616	ENSG00000134779	TPGS2	0.999485	0.0510568	0.31756	0.229942	0.16743	1.84949e-12	1.94781e-11	81	94	94	D1	Adipose. visceral (GTEx)	EpiXcan	0.999409	gtex_vaf	0.999981
1617	ENSG00000205560	CPT1B	-0.997832	-0.0627142	0.318361	0.0907145	0.278658	4.87248e-21	9.99251e-20	23	32	32	D1	Adipose. visceral (GTEx)	EpiXcan	0.999409	gtex_vaf	0.999981
1618	ENSG00000137218	FRS3	0.997808	0.14476	0.318372	0.048429	0.0712201	8.58951e-06	4.31076e-05	29	31	31	D1	Adipose. visceral (GTEx)	EpiXcan	0.999409	gtex_vaf	0.999981
1619	ENSG00000213753	CENPBD1P1	-0.997025	-0.161285	0.318752	0.0123483	0.039858	0.00111454	0.00408888	13	13	13	D1	Adipose. visceral (GTEx)	EpiXcan	0.999409	gtex_vaf	0.999981
1620	ENSG00000272941	AC083862.2	-0.996561	-0.106482	0.318978	0.0320713	0.108518	4.44516e-08	2.97911e-07	13	15	15	D1	Adipose. visceral (GTEx)	EpiXcan	0.999409	gtex_vaf	0.999981
1621	ENSG00000154079	SDHAF4	-0.99626	-0.17729	0.319124	0.0116209	0.0365206	0.00191878	0.00678869	3	4	4	D1	Adipose. visceral (GTEx)	EpiXcan	0.999409	gtex_vaf	0.999981
1622	ENSG00000096092	TMEM14A	-0.995481	-0.102485	0.319502	0.0353018	0.011184	0.0894729	0.23336	21	24	24	D1	Adipose. visceral (GTEx)	EpiXcan	0.999409	gtex_vaf	0.999981
1623	ENSG00000093072	ADA2	-0.994629	-0.0800221	0.319917	0.0698701	0.558703	4.3345e-57	7.05969e-55	37	51	51	D1	Adipose. visceral (GTEx)	EpiXcan	0.999409	gtex_vaf	0.999981
1624	ENSG00000136982	DSCC1	-0.994473	-0.0460686	0.319993	0.156609	0.324938	4.94693e-25	1.30739e-23	22	26	26	D1	Adipose. visceral (GTEx)	EpiXcan	0.999409	gtex_vaf	0.999981
1625	ENSG00000050628	PTGER3	0.994305	0.371527	0.320074	0.00271535	0.011738	0.0792448	0.209549	3	4	4	D1	Adipose. visceral (GTEx)	EpiXcan	0.999409	gtex_vaf	0.999981
1626	ENSG00000134490	TMEM241	-0.994242	-0.0790379	0.320105	0.0443884	0.0218116	0.0170931	0.0522316	36	40	40	D1	Adipose. visceral (GTEx)	EpiXcan	0.999409	gtex_vaf	0.999981
1627	ENSG00000055211	GINM1	-0.994124	-0.152346	0.320163	0.0138051	0.0741807	6.68559e-06	3.40776e-05	19	21	21	D1	Adipose. visceral (GTEx)	EpiXcan	0.999409	gtex_vaf	0.999981
1628	ENSG00000135945	REV1	0.992729	0.520362	0.320842	0.00339089	0.0150153	0.0442185	0.124197	2	2	2	D1	Adipose. visceral (GTEx)	EpiXcan	0.999409	gtex_vaf	0.999981
1629	ENSG00000073614	KDM5A	0.991274	0.0981549	0.321552	0.0542364	0.0194409	0.0247999	0.0734247	43	62	62	D1	Adipose. visceral (GTEx)	EpiXcan	0.999409	gtex_vaf	0.999981
1630	ENSG00000185904	LINC00839	0.990679	0.157207	0.321842	0.0137836	0.335367	2.02462e-26	5.76399e-25	22	38	38	D1	Adipose. visceral (GTEx)	EpiXcan	0.999409	gtex_vaf	0.999981
1631	ENSG00000256043	CTSO	-0.989961	-0.217974	0.322193	0.010932	0.0668631	1.67146e-05	8.0316e-05	2	2	2	D1	Adipose. visceral (GTEx)	EpiXcan	0.999409	gtex_vaf	0.999981
1632	ENSG00000171115	GIMAP8	0.989888	0.117906	0.322229	0.0301529	0.0917003	3.8759e-07	2.34108e-06	5	5	5	D1	Adipose. visceral (GTEx)	EpiXcan	0.999409	gtex_vaf	0.999981
1633	ENSG00000139826	ABHD13	-0.98977	-0.189411	0.322286	0.0144685	0.0121415	0.075108	0.199855	13	14	14	D1	Adipose. visceral (GTEx)	EpiXcan	0.999409	gtex_vaf	0.999981
1634	ENSG00000103202	NME4	0.98964	0.144796	0.32235	0.0175728	0.194954	3.43882e-14	4.24758e-13	5	10	10	D1	Adipose. visceral (GTEx)	EpiXcan	0.999409	gtex_vaf	0.999981
1635	ENSG00000187624	C17orf97	0.989563	0.0395364	0.322388	0.224092	0.64575	1.00784e-70	3.36114e-68	15	18	18	D1	Adipose. visceral (GTEx)	EpiXcan	0.999409	gtex_vaf	0.999981
1636	ENSG00000106771	TMEM245	0.989103	0.150594	0.322613	0.0160055	0.0111495	0.0903407	0.235249	8	9	9	D1	Adipose. visceral (GTEx)	EpiXcan	0.999409	gtex_vaf	0.999981
1637	ENSG00000172922	RNASEH2C	0.989084	0.0872095	0.322622	0.0535873	0.201603	4.31729e-15	5.72655e-14	4	5	5	D1	Adipose. visceral (GTEx)	EpiXcan	0.999409	gtex_vaf	0.999981
1638	ENSG00000158941	CCAR2	0.988868	0.204598	0.322728	0.00931319	0.0386003	0.00133152	0.00482425	10	12	12	D1	Adipose. visceral (GTEx)	EpiXcan	0.999409	gtex_vaf	0.999981
1639	ENSG00000026297	RNASET2	0.988556	0.0512912	0.32288	0.141795	0.164654	4.68235e-12	4.76294e-11	63	72	72	D1	Adipose. visceral (GTEx)	EpiXcan	0.999409	gtex_vaf	0.999981
1640	ENSG00000164253	WDR41	-0.988365	-0.0538392	0.322974	0.0929997	0.152665	2.75084e-11	2.58251e-10	41	52	52	D1	Adipose. visceral (GTEx)	EpiXcan	0.999409	gtex_vaf	0.999981
1641	ENSG00000166321	NUDT13	-0.98831	-0.0496991	0.323001	0.106881	0.18248	2.75197e-13	3.13644e-12	9	9	9	D1	Adipose. visceral (GTEx)	EpiXcan	0.999409	gtex_vaf	0.999981
1642	ENSG00000050555	LAMC3	0.988116	0.0747069	0.323096	0.0770157	0.221778	1.14067e-16	1.73857e-15	50	70	70	D1	Adipose. visceral (GTEx)	EpiXcan	0.999409	gtex_vaf	0.999981
1643	ENSG00000101460	MAP1LC3A	0.988024	0.0474825	0.323141	0.173287	0.230758	1.18862e-17	1.9427e-16	32	40	40	D1	Adipose. visceral (GTEx)	EpiXcan	0.999409	gtex_vaf	0.999981
1644	ENSG00000076003	MCM6	0.987973	0.0832908	0.323166	0.0496216	0.0461085	0.00047309	0.00182852	16	23	23	D1	Adipose. visceral (GTEx)	EpiXcan	0.999409	gtex_vaf	0.999981
1645	ENSG00000135093	USP30	0.987581	0.0810226	0.323358	0.105685	0.0196709	0.0237155	0.070557	59	67	67	D1	Adipose. visceral (GTEx)	EpiXcan	0.999409	gtex_vaf	0.999981
1646	ENSG00000070731	ST6GALNAC2	0.987379	0.0515296	0.323457	0.203346	0.25182	3.49792e-19	6.31384e-18	61	81	81	D1	Adipose. visceral (GTEx)	EpiXcan	0.999409	gtex_vaf	0.999981
1647	ENSG00000162341	TPCN2	-0.98729	-0.069398	0.3235	0.104917	0.198441	1.23689e-14	1.57788e-13	32	35	35	D1	Adipose. visceral (GTEx)	EpiXcan	0.999409	gtex_vaf	0.999981
1648	ENSG00000169994	MYO7B	-0.987147	-0.060092	0.323571	0.0984135	0.125262	1.99193e-09	1.54834e-08	28	31	31	D1	Adipose. visceral (GTEx)	EpiXcan	0.999409	gtex_vaf	0.999981
1649	ENSG00000180353	HCLS1	0.9869	0.109245	0.323692	0.0418262	0.0827986	2.0395e-06	1.11853e-05	34	42	42	D1	Adipose. visceral (GTEx)	EpiXcan	0.999409	gtex_vaf	0.999981
1650	ENSG00000007080	CCDC124	-0.985889	-0.0684237	0.324187	0.134404	0.127551	1.57067e-09	1.23737e-08	58	65	65	D1	Adipose. visceral (GTEx)	EpiXcan	0.999409	gtex_vaf	0.999981
1651	ENSG00000171302	CANT1	-0.985335	-0.0973451	0.32446	0.0360239	0.165459	2.40221e-12	2.51666e-11	6	8	8	D1	Adipose. visceral (GTEx)	EpiXcan	0.999409	gtex_vaf	0.999981
1652	ENSG00000164615	CAMLG	0.985019	0.0486193	0.324615	0.139644	0.217591	3.27923e-17	5.20183e-16	14	14	14	D1	Adipose. visceral (GTEx)	EpiXcan	0.999409	gtex_vaf	0.999981
1653	ENSG00000086232	EIF2AK1	-0.984795	-0.108378	0.324725	0.0258593	0.0841167	1.78902e-06	9.87731e-06	15	21	21	D1	Adipose. visceral (GTEx)	EpiXcan	0.999409	gtex_vaf	0.999981
1654	ENSG00000014824	SLC30A9	-0.984397	-0.0841998	0.32492	0.0650082	0.0930846	3.61568e-07	2.19432e-06	24	27	27	D1	Adipose. visceral (GTEx)	EpiXcan	0.999409	gtex_vaf	0.999981
1655	ENSG00000240038	AMY2B	0.984114	0.0932676	0.325059	0.0593493	0.0432045	0.000750302	0.0028168	34	38	38	D1	Adipose. visceral (GTEx)	EpiXcan	0.999409	gtex_vaf	0.999981
1656	ENSG00000183484	GPR132	-0.98374	-0.0924404	0.325243	0.0439583	0.108163	2.48869e-08	1.7155e-07	16	19	19	D1	Adipose. visceral (GTEx)	EpiXcan	0.999409	gtex_vaf	0.999981
1657	ENSG00000139684	ESD	0.983623	0.327245	0.325301	0.00891177	0.0255532	0.00915112	0.0293788	3	3	3	D1	Adipose. visceral (GTEx)	EpiXcan	0.999409	gtex_vaf	0.999981
1658	ENSG00000231160	KLF3-AS1	0.982941	0.0395655	0.325636	0.235701	0.347805	4.53988e-28	1.4226e-26	31	36	36	D1	Adipose. visceral (GTEx)	EpiXcan	0.999409	gtex_vaf	0.999981
1659	ENSG00000236088	COX10-AS1	0.982205	0.177481	0.325999	0.012456	0.0468141	0.000416657	0.00162385	5	8	8	D1	Adipose. visceral (GTEx)	EpiXcan	0.999409	gtex_vaf	0.999981
1660	ENSG00000136874	STX17	-0.982064	-0.0637854	0.326068	0.0859529	0.204497	2.51238e-15	3.41327e-14	17	21	21	D1	Adipose. visceral (GTEx)	EpiXcan	0.999409	gtex_vaf	0.999981
1661	ENSG00000123739	PLA2G12A	-0.981563	-0.0645597	0.326315	0.0980068	0.132809	1.10111e-09	8.81836e-09	42	52	52	D1	Adipose. visceral (GTEx)	EpiXcan	0.999409	gtex_vaf	0.999981
1662	ENSG00000221983	UBA52	-0.980515	-0.0462171	0.326832	0.174994	0.25864	3.45881e-19	6.2513e-18	13	15	15	D1	Adipose. visceral (GTEx)	EpiXcan	0.999409	gtex_vaf	0.999981
1663	ENSG00000137198	GMPR	0.980013	0.114038	0.32708	0.0250233	0.0681403	1.94712e-05	9.29561e-05	9	11	11	D1	Adipose. visceral (GTEx)	EpiXcan	0.999409	gtex_vaf	0.999981
1664	ENSG00000109680	TBC1D19	-0.979801	-0.20458	0.327184	0.00851076	0.0124325	0.0721018	0.192993	5	5	5	D1	Adipose. visceral (GTEx)	EpiXcan	0.999409	gtex_vaf	0.999981
1665	ENSG00000181467	RAP2B	-0.978677	-0.334628	0.32774	0.00500551	0.0293058	0.005522	0.0182035	5	6	6	D1	Adipose. visceral (GTEx)	EpiXcan	0.999409	gtex_vaf	0.999981
1666	ENSG00000262370	AC108134.3	-0.978449	-0.047126	0.327852	0.144419	0.220146	2.48327e-16	3.70428e-15	25	30	30	D1	Adipose. visceral (GTEx)	EpiXcan	0.999409	gtex_vaf	0.999981
1667	ENSG00000205959	AC105345.1	-0.977522	-0.0371899	0.328311	0.247007	0.307364	4.83054e-24	1.20394e-22	76	92	92	D1	Adipose. visceral (GTEx)	EpiXcan	0.999409	gtex_vaf	0.999981
1668	ENSG00000205702	CYP2D7	0.977319	0.065866	0.328411	0.0736058	0.122215	2.98336e-09	2.27232e-08	25	33	33	D1	Adipose. visceral (GTEx)	EpiXcan	0.999409	gtex_vaf	0.999981
1669	ENSG00000176974	SHMT1	0.977205	0.145543	0.328468	0.0171691	0.022146	0.0121006	0.0379519	4	7	7	D1	Adipose. visceral (GTEx)	EpiXcan	0.999409	gtex_vaf	0.999981
1670	ENSG00000260912	AL158206.1	-0.977063	-1.07238	0.328538	0.000592208	0.0345991	0.00238976	0.00834956	2	2	2	D1	Adipose. visceral (GTEx)	EpiXcan	0.999409	gtex_vaf	0.999981
1671	ENSG00000170545	SMAGP	-0.97701	-0.0181763	0.328564	0.245217	0.0901813	4.31446e-07	2.58039e-06	85	97	97	D1	Adipose. visceral (GTEx)	EpiXcan	0.999409	gtex_vaf	0.999981
1672	ENSG00000221990	EXOC3-AS1	0.976401	0.0697974	0.328866	0.0860663	0.269043	3.79405e-20	7.28988e-19	31	41	41	D1	Adipose. visceral (GTEx)	EpiXcan	0.999409	gtex_vaf	0.999981
1673	ENSG00000123815	COQ8B	-0.976236	-0.103713	0.328948	0.0319215	0.0587886	5.32946e-05	0.000238345	8	13	13	D1	Adipose. visceral (GTEx)	EpiXcan	0.999409	gtex_vaf	0.999981
1674	ENSG00000180828	BHLHE22	0.976082	0.101769	0.329024	0.0350575	0.0417881	0.000873298	0.00324636	45	50	50	D1	Adipose. visceral (GTEx)	EpiXcan	0.999409	gtex_vaf	0.999981
1675	ENSG00000266714	MYO15B	0.976009	0.0430369	0.32906	0.188563	0.240989	3.05431e-18	5.16064e-17	51	59	59	D1	Adipose. visceral (GTEx)	EpiXcan	0.999409	gtex_vaf	0.999981
1676	ENSG00000109084	TMEM97	0.975798	0.0432752	0.329165	0.112605	0.194549	2.04306e-14	2.56656e-13	30	32	32	D1	Adipose. visceral (GTEx)	EpiXcan	0.999409	gtex_vaf	0.999981
1677	ENSG00000167861	HID1	-0.975653	-0.13001	0.329237	0.0472674	0.0218556	0.0165597	0.0508222	39	43	43	D1	Adipose. visceral (GTEx)	EpiXcan	0.999409	gtex_vaf	0.999981
1678	ENSG00000161980	POLR3K	0.975389	0.212179	0.329368	0.0139966	0.0940986	3.22567e-07	1.97041e-06	9	13	13	D1	Adipose. visceral (GTEx)	EpiXcan	0.999409	gtex_vaf	0.999981
1679	ENSG00000162174	ASRGL1	0.975323	0.216934	0.3294	0.00893294	0.0224633	0.0145872	0.0451641	1	1	1	D1	Adipose. visceral (GTEx)	EpiXcan	0.999409	gtex_vaf	0.999981
1680	ENSG00000177453	NIM1K	-0.974975	-0.0647627	0.329573	0.0846789	0.092437	4.6069e-07	2.74591e-06	57	62	62	D1	Adipose. visceral (GTEx)	EpiXcan	0.999409	gtex_vaf	0.999981
1681	ENSG00000172831	CES2	0.974918	0.158281	0.329601	0.0170464	0.0343678	0.00239415	0.00836282	16	20	20	D1	Adipose. visceral (GTEx)	EpiXcan	0.999409	gtex_vaf	0.999981
1682	ENSG00000099968	BCL2L13	-0.974062	-0.0720861	0.330026	0.0473182	0.0288575	0.00603566	0.0198268	51	61	61	D1	Adipose. visceral (GTEx)	EpiXcan	0.999409	gtex_vaf	0.999981
1683	ENSG00000090863	GLG1	0.973532	0.187595	0.330289	0.0309987	0.0335367	0.00312475	0.0107407	18	19	19	D1	Adipose. visceral (GTEx)	EpiXcan	0.999409	gtex_vaf	0.999981
1684	ENSG00000136098	NEK3	0.973419	0.0772093	0.330345	0.0673435	0.231383	3.39173e-17	5.36813e-16	30	38	38	D1	Adipose. visceral (GTEx)	EpiXcan	0.999409	gtex_vaf	0.999981
1685	ENSG00000114770	ABCC5	0.973243	0.192913	0.330432	0.0210243	0.0114209	0.0835252	0.219542	12	13	13	D1	Adipose. visceral (GTEx)	EpiXcan	0.999409	gtex_vaf	0.999981
1686	ENSG00000140398	NEIL1	-0.973032	-0.0797062	0.330538	0.0595667	0.0373772	0.00166106	0.00594443	48	62	62	D1	Adipose. visceral (GTEx)	EpiXcan	0.999409	gtex_vaf	0.999981
1687	ENSG00000094804	CDC6	0.972869	0.962581	0.330618	0.000383675	0.0106575	0.0970174	0.250262	3	3	3	D1	Adipose. visceral (GTEx)	EpiXcan	0.999409	gtex_vaf	0.999981
1688	ENSG00000182325	FBXL6	-0.972289	-0.0865123	0.330907	0.0880418	0.372228	5.65534e-30	2.09562e-28	14	18	18	D1	Adipose. visceral (GTEx)	EpiXcan	0.999409	gtex_vaf	0.999981
1689	ENSG00000005156	LIG3	0.972047	0.0677023	0.331027	0.0702029	0.158932	1.17521e-11	1.14155e-10	14	18	18	D1	Adipose. visceral (GTEx)	EpiXcan	0.999409	gtex_vaf	0.999981
1690	ENSG00000177990	DPY19L2	-0.971929	-0.0536025	0.331086	0.0997878	0.0718714	9.8204e-06	4.87609e-05	112	132	132	D1	Adipose. visceral (GTEx)	EpiXcan	0.999409	gtex_vaf	0.999981
1691	ENSG00000171298	GAA	-0.971719	-0.0243864	0.331191	0.377848	0.409783	3.18364e-34	1.52717e-32	76	91	91	D1	Adipose. visceral (GTEx)	EpiXcan	0.999409	gtex_vaf	0.999981
1692	ENSG00000233251	AC007743.1	-0.971622	-0.500817	0.331238	0.0012198	0.0106506	0.0967807	0.249743	2	3	3	D1	Adipose. visceral (GTEx)	EpiXcan	0.999409	gtex_vaf	0.999981
1693	ENSG00000235387	SPAAR	0.971278	0.146659	0.33141	0.016383	0.0761473	5.52583e-06	2.84979e-05	10	14	14	D1	Adipose. visceral (GTEx)	EpiXcan	0.999409	gtex_vaf	0.999981
1694	ENSG00000198729	PPP1R14C	-0.971202	-0.0620226	0.331448	0.100699	0.209575	1.94484e-15	2.67597e-14	6	7	7	D1	Adipose. visceral (GTEx)	EpiXcan	0.999409	gtex_vaf	0.999981
1695	ENSG00000186715	MST1L	-0.970837	-0.0722912	0.33163	0.11554	0.330362	3.31394e-26	9.33972e-25	49	63	63	D1	Adipose. visceral (GTEx)	EpiXcan	0.999409	gtex_vaf	0.999981
1696	ENSG00000187824	TMEM220	-0.970745	-0.0683515	0.331675	0.0656963	0.155157	1.5834e-11	1.51908e-10	24	28	28	D1	Adipose. visceral (GTEx)	EpiXcan	0.999409	gtex_vaf	0.999981
1697	ENSG00000164654	MIOS	0.969054	0.155586	0.332518	0.0158915	0.0556478	9.90837e-05	0.000425073	6	8	8	D1	Adipose. visceral (GTEx)	EpiXcan	0.999409	gtex_vaf	0.999981
1698	ENSG00000121064	SCPEP1	0.968607	0.0836726	0.332742	0.0459682	0.240919	2.60716e-18	4.43725e-17	4	8	8	D1	Adipose. visceral (GTEx)	EpiXcan	0.999409	gtex_vaf	0.999981
1699	ENSG00000163743	RCHY1	-0.968424	-0.101376	0.332833	0.0309133	0.0628735	3.22727e-05	0.00014914	14	17	17	D1	Adipose. visceral (GTEx)	EpiXcan	0.999409	gtex_vaf	0.999981
1700	ENSG00000158717	RNF166	0.96703	0.070955	0.333529	0.0659783	0.204637	3.12391e-15	4.19929e-14	7	10	10	D1	Adipose. visceral (GTEx)	EpiXcan	0.999409	gtex_vaf	0.999981
1701	ENSG00000137074	APTX	-0.966961	-0.0908216	0.333564	0.0462165	0.110151	1.32756e-08	9.40099e-08	21	25	25	D1	Adipose. visceral (GTEx)	EpiXcan	0.999409	gtex_vaf	0.999981
1702	ENSG00000205364	MT1M	-0.966857	-0.157026	0.333615	0.0121742	0.058554	6.18362e-05	0.000273835	6	7	7	D1	Adipose. visceral (GTEx)	EpiXcan	0.999409	gtex_vaf	0.999981
1703	ENSG00000102575	ACP5	0.966038	0.121257	0.334025	0.0235648	0.0680507	1.18919e-05	5.84251e-05	3	3	3	D1	Adipose. visceral (GTEx)	EpiXcan	0.999409	gtex_vaf	0.999981
1704	ENSG00000135372	NAT10	0.965607	0.100969	0.334241	0.0395485	0.0684853	1.473e-05	7.13426e-05	35	41	41	D1	Adipose. visceral (GTEx)	EpiXcan	0.999409	gtex_vaf	0.999981
1705	ENSG00000142444	TIMM29	0.965493	0.116433	0.334298	0.0175103	0.0208118	0.0194684	0.0588336	20	26	26	D1	Adipose. visceral (GTEx)	EpiXcan	0.999409	gtex_vaf	0.999981
1706	ENSG00000156172	C8orf37	0.965415	0.0542818	0.334337	0.103901	0.268839	6.94269e-21	1.40326e-19	34	43	43	D1	Adipose. visceral (GTEx)	EpiXcan	0.999409	gtex_vaf	0.999981
1707	ENSG00000108823	SGCA	0.964924	0.0428834	0.334583	0.136496	0.330818	7.27289e-26	2.01327e-24	23	28	28	D1	Adipose. visceral (GTEx)	EpiXcan	0.999409	gtex_vaf	0.999981
1708	ENSG00000258818	RNASE4	-0.964762	-0.143789	0.334664	0.0165543	0.0704473	1.21896e-05	5.9699e-05	3	4	4	D1	Adipose. visceral (GTEx)	EpiXcan	0.999409	gtex_vaf	0.999981
1709	ENSG00000106479	ZNF862	-0.964035	-0.265822	0.335028	0.00549763	0.0152411	0.0428977	0.120802	4	5	5	D1	Adipose. visceral (GTEx)	EpiXcan	0.999409	gtex_vaf	0.999981
1710	ENSG00000168255	POLR2J3	0.96383	0.0458096	0.335131	0.121784	0.0828431	1.26391e-06	7.13564e-06	72	88	88	D1	Adipose. visceral (GTEx)	EpiXcan	0.999409	gtex_vaf	0.999981
1711	ENSG00000164219	PGGT1B	-0.963633	-0.149782	0.33523	0.0148572	0.0754498	5.25955e-06	2.72541e-05	23	33	33	D1	Adipose. visceral (GTEx)	EpiXcan	0.999409	gtex_vaf	0.999981
1712	ENSG00000228649	SNHG26	0.963617	0.0476747	0.335238	0.101898	0.251451	6.66307e-19	1.18589e-17	30	35	35	D1	Adipose. visceral (GTEx)	EpiXcan	0.999409	gtex_vaf	0.999981
1713	ENSG00000135686	KLHL36	-0.963006	-0.110136	0.335545	0.0353351	0.195928	2.29281e-15	3.13627e-14	24	31	31	D1	Adipose. visceral (GTEx)	EpiXcan	0.999409	gtex_vaf	0.999981
1714	ENSG00000166169	POLL	-0.962105	-0.422736	0.335997	0.00375065	0.0154774	0.0423031	0.119271	4	6	6	D1	Adipose. visceral (GTEx)	EpiXcan	0.999409	gtex_vaf	0.999981
1715	ENSG00000214338	SOGA3	-0.961671	-0.0944836	0.336215	0.0322089	0.0779146	3.01378e-06	1.61369e-05	15	19	19	D1	Adipose. visceral (GTEx)	EpiXcan	0.999409	gtex_vaf	0.999981
1716	ENSG00000171714	ANO5	0.960111	0.0765573	0.336999	0.0707908	0.226739	9.34193e-17	1.43794e-15	10	13	13	D1	Adipose. visceral (GTEx)	EpiXcan	0.999409	gtex_vaf	0.999981
1717	ENSG00000161243	FBXO27	-0.959989	-0.0900865	0.337061	0.0481863	0.138037	3.07929e-10	2.61721e-09	4	5	5	D1	Adipose. visceral (GTEx)	EpiXcan	0.999409	gtex_vaf	0.999981
1718	ENSG00000112394	SLC16A10	0.959664	0.331644	0.337225	0.0197871	0.0582883	7.46936e-05	0.000326234	37	42	42	D1	Adipose. visceral (GTEx)	EpiXcan	0.999409	gtex_vaf	0.999981
1719	ENSG00000175305	CCNE2	-0.958941	-0.10989	0.337589	0.0283396	0.0641633	3.46529e-05	0.000159351	20	25	25	D1	Adipose. visceral (GTEx)	EpiXcan	0.999409	gtex_vaf	0.999981
1720	ENSG00000144115	THNSL2	0.958854	0.025883	0.337632	0.433426	0.711527	1.48548e-87	1.70334e-84	38	49	49	D1	Adipose. visceral (GTEx)	EpiXcan	0.999409	gtex_vaf	0.999981
1721	ENSG00000169583	CLIC3	-0.958475	-0.247447	0.337823	0.00952837	0.0914007	5.8932e-07	3.4596e-06	6	8	8	D1	Adipose. visceral (GTEx)	EpiXcan	0.999409	gtex_vaf	0.999981
1722	ENSG00000136856	SLC2A8	-0.958223	-0.0456249	0.33795	0.253674	0.186927	1.03401e-13	1.20997e-12	74	84	84	D1	Adipose. visceral (GTEx)	EpiXcan	0.999409	gtex_vaf	0.999981
1723	ENSG00000128274	A4GALT	-0.957632	-0.0598002	0.338248	0.0894831	0.160492	9.41182e-12	9.26433e-11	26	33	33	D1	Adipose. visceral (GTEx)	EpiXcan	0.999409	gtex_vaf	0.999981
1724	ENSG00000203791	EEF1AKMT2	-0.957628	-0.0863799	0.33825	0.0480335	0.312807	1.1292e-24	2.90216e-23	12	17	17	D1	Adipose. visceral (GTEx)	EpiXcan	0.999409	gtex_vaf	0.999981
1725	ENSG00000133884	DPF2	-0.957405	-0.312303	0.338363	0.00361792	0.0356136	0.00221275	0.00776402	4	6	6	D1	Adipose. visceral (GTEx)	EpiXcan	0.999409	gtex_vaf	0.999981
1726	ENSG00000100483	VCPKMT	0.957192	0.310221	0.338471	0.00381927	0.0235198	0.0130499	0.0407378	9	12	12	D1	Adipose. visceral (GTEx)	EpiXcan	0.999409	gtex_vaf	0.999981
1727	ENSG00000162600	OMA1	-0.957001	-0.129138	0.338567	0.0244769	0.019768	0.0214501	0.0643364	13	14	14	D1	Adipose. visceral (GTEx)	EpiXcan	0.999409	gtex_vaf	0.999981
1728	ENSG00000112159	MDN1	-0.956796	-0.0815647	0.33867	0.0801205	0.0519558	0.000157035	0.000650573	32	38	38	D1	Adipose. visceral (GTEx)	EpiXcan	0.999409	gtex_vaf	0.999981
1729	ENSG00000162836	ACP6	-0.956738	-0.0342694	0.3387	0.292662	0.354351	1.0631e-28	3.47916e-27	20	30	30	D1	Adipose. visceral (GTEx)	EpiXcan	0.999409	gtex_vaf	0.999981
1730	ENSG00000108666	C17orf75	-0.956703	-0.0491399	0.338717	0.148068	0.223573	1.31883e-16	2.00357e-15	29	32	32	D1	Adipose. visceral (GTEx)	EpiXcan	0.999409	gtex_vaf	0.999981
1731	ENSG00000119487	MAPKAP1	0.95635	0.122695	0.338896	0.0238972	0.0283703	0.0055639	0.018333	8	9	9	D1	Adipose. visceral (GTEx)	EpiXcan	0.999409	gtex_vaf	0.999981
1732	ENSG00000161714	PLCD3	-0.955511	-0.0507591	0.339319	0.0870918	0.127315	1.13571e-09	9.07982e-09	29	34	34	D1	Adipose. visceral (GTEx)	EpiXcan	0.999409	gtex_vaf	0.999981
1733	ENSG00000131242	RAB11FIP4	-0.955106	-0.128602	0.339524	0.0373863	0.042118	0.000853608	0.00317992	35	43	43	D1	Adipose. visceral (GTEx)	EpiXcan	0.999409	gtex_vaf	0.999981
1734	ENSG00000038274	MAT2B	-0.954787	-0.097954	0.339685	0.0395017	0.0220289	0.0166773	0.0511268	22	26	26	D1	Adipose. visceral (GTEx)	EpiXcan	0.999409	gtex_vaf	0.999981
1735	ENSG00000172500	FIBP	-0.954511	-0.114503	0.339825	0.0228788	0.110454	2.32486e-08	1.60891e-07	14	16	16	D1	Adipose. visceral (GTEx)	EpiXcan	0.999409	gtex_vaf	0.999981
1736	ENSG00000126456	IRF3	-0.953948	-0.143161	0.34011	0.0179785	0.0636623	3.61685e-05	0.000165885	10	12	12	D1	Adipose. visceral (GTEx)	EpiXcan	0.999409	gtex_vaf	0.999981
1737	ENSG00000104671	DCTN6	-0.952595	-0.0334769	0.340795	0.100292	0.0337817	0.00278636	0.00965335	57	63	63	D1	Adipose. visceral (GTEx)	EpiXcan	0.999409	gtex_vaf	0.999981
1738	ENSG00000126814	TRMT5	-0.952295	-0.139832	0.340947	0.0248265	0.0182358	0.0295043	0.0860076	14	19	19	D1	Adipose. visceral (GTEx)	EpiXcan	0.999409	gtex_vaf	0.999981
1739	ENSG00000090989	EXOC1	0.952131	0.039554	0.341031	0.0558189	0.0393373	0.00128197	0.00465437	72	86	86	D1	Adipose. visceral (GTEx)	EpiXcan	0.999409	gtex_vaf	0.999981
1740	ENSG00000227354	RBM26-AS1	-0.951855	-0.0297513	0.34117	0.360058	0.40426	6.01877e-34	2.84814e-32	56	65	65	D1	Adipose. visceral (GTEx)	EpiXcan	0.999409	gtex_vaf	0.999981
1741	ENSG00000131778	CHD1L	-0.950263	-0.127361	0.341979	0.0713741	0.0752351	6.32133e-06	3.23622e-05	44	55	55	D1	Adipose. visceral (GTEx)	EpiXcan	0.999409	gtex_vaf	0.999981
1742	ENSG00000196937	FAM3C	-0.950031	-0.119386	0.342097	0.0215974	0.128762	1.81635e-09	1.41973e-08	6	7	7	D1	Adipose. visceral (GTEx)	EpiXcan	0.999409	gtex_vaf	0.999981
1743	ENSG00000182957	SPATA13	-0.949987	-0.136369	0.342119	0.0174629	0.0346385	0.0024053	0.00839757	17	20	20	D1	Adipose. visceral (GTEx)	EpiXcan	0.999409	gtex_vaf	0.999981
1744	ENSG00000128654	MTX2	0.949978	0.165273	0.342124	0.0124483	0.0144383	0.0529159	0.146539	9	12	12	D1	Adipose. visceral (GTEx)	EpiXcan	0.999409	gtex_vaf	0.999981
1745	ENSG00000168917	SLC35G2	-0.94964	-0.100609	0.342295	0.0295468	0.0256373	0.00970658	0.0310191	28	32	32	D1	Adipose. visceral (GTEx)	EpiXcan	0.999409	gtex_vaf	0.999981
1746	ENSG00000159212	CLIC6	0.949483	0.183208	0.342375	0.0194214	0.0733722	8.83363e-06	4.42693e-05	27	32	32	D1	Adipose. visceral (GTEx)	EpiXcan	0.999409	gtex_vaf	0.999981
1747	ENSG00000156603	MED19	0.949373	0.0684274	0.342431	0.0913732	0.118654	8.41316e-09	6.07752e-08	30	35	35	D1	Adipose. visceral (GTEx)	EpiXcan	0.999409	gtex_vaf	0.999981
1748	ENSG00000220804	LINC01881	-0.948825	-0.144721	0.34271	0.0330094	0.153853	1.03551e-11	1.01429e-10	24	31	31	D1	Adipose. visceral (GTEx)	EpiXcan	0.999409	gtex_vaf	0.999981
1749	ENSG00000205464	ATP6AP1L	0.948818	0.031556	0.342713	0.261157	0.428035	6.3401e-36	3.38953e-34	32	40	40	D1	Adipose. visceral (GTEx)	EpiXcan	0.999409	gtex_vaf	0.999981
1750	ENSG00000122417	ODF2L	0.948817	0.0663207	0.342714	0.0730206	0.217463	4.6537e-16	6.73393e-15	10	11	11	D1	Adipose. visceral (GTEx)	EpiXcan	0.999409	gtex_vaf	0.999981
1751	ENSG00000175264	CHST1	-0.948797	-0.424982	0.342724	0.00274384	0.044199	0.000640424	0.00242575	6	7	7	D1	Adipose. visceral (GTEx)	EpiXcan	0.999409	gtex_vaf	0.999981
1752	ENSG00000116885	OSCP1	0.947598	0.110579	0.343334	0.0268851	0.0644347	2.16502e-05	0.000102938	9	12	12	D1	Adipose. visceral (GTEx)	EpiXcan	0.999409	gtex_vaf	0.999981
1753	ENSG00000167216	KATNAL2	0.946803	0.0994173	0.343739	0.0404877	0.0534589	0.000111907	0.000475428	27	34	34	D1	Adipose. visceral (GTEx)	EpiXcan	0.999409	gtex_vaf	0.999981
1754	ENSG00000182511	FES	-0.945668	-0.0460379	0.344318	0.112194	0.172688	8.58634e-13	9.35945e-12	27	33	33	D1	Adipose. visceral (GTEx)	EpiXcan	0.999409	gtex_vaf	0.999981
1755	ENSG00000147912	FBXO10	-0.94566	-0.0809485	0.344322	0.04935	0.0254247	0.00844811	0.0272154	28	36	36	D1	Adipose. visceral (GTEx)	EpiXcan	0.999409	gtex_vaf	0.999981
1756	ENSG00000247572	CKMT2-AS1	0.944681	0.0283219	0.344822	0.404372	0.552277	1.69306e-53	2.09864e-51	48	53	53	D1	Adipose. visceral (GTEx)	EpiXcan	0.999409	gtex_vaf	0.999981
1757	ENSG00000138119	MYOF	0.944031	0.0479255	0.345154	0.111035	0.194083	4.37832e-14	5.35141e-13	29	37	37	D1	Adipose. visceral (GTEx)	EpiXcan	0.999409	gtex_vaf	0.999981
1758	ENSG00000162591	MEGF6	-0.944027	-0.0624495	0.345156	0.0646919	0.205349	2.86539e-15	3.87035e-14	69	89	89	D1	Adipose. visceral (GTEx)	EpiXcan	0.999409	gtex_vaf	0.999981
1759	ENSG00000172785	CBWD1	0.943684	0.107691	0.345331	0.0311638	0.275306	1.56142e-21	3.31878e-20	19	27	27	D1	Adipose. visceral (GTEx)	EpiXcan	0.999409	gtex_vaf	0.999981
1760	ENSG00000122512	PMS2	-0.942586	-0.0702006	0.345893	0.0613221	0.202724	1.76722e-15	2.44841e-14	16	21	21	D1	Adipose. visceral (GTEx)	EpiXcan	0.999409	gtex_vaf	0.999981
1761	ENSG00000184702	SEPT5	-0.942361	-0.0983232	0.346008	0.0394367	0.124476	2.71147e-09	2.07425e-08	21	26	26	D1	Adipose. visceral (GTEx)	EpiXcan	0.999409	gtex_vaf	0.999981
1762	ENSG00000248098	BCKDHA	0.941498	0.0847422	0.346449	0.0448269	0.107128	2.77936e-08	1.9093e-07	15	23	23	D1	Adipose. visceral (GTEx)	EpiXcan	0.999409	gtex_vaf	0.999981
1763	ENSG00000108381	ASPA	0.941061	0.0862487	0.346674	0.0447389	0.0671313	1.97698e-05	9.43173e-05	28	38	38	D1	Adipose. visceral (GTEx)	EpiXcan	0.999409	gtex_vaf	0.999981
1764	ENSG00000197008	ZNF138	0.941018	0.0640158	0.346696	0.0489903	0.0890865	7.10046e-07	4.12168e-06	24	25	25	D1	Adipose. visceral (GTEx)	EpiXcan	0.999409	gtex_vaf	0.999981
1765	ENSG00000130303	BST2	0.940527	0.0494558	0.346947	0.0365243	0.0288972	0.00604507	0.0198531	41	56	56	D1	Adipose. visceral (GTEx)	EpiXcan	0.999409	gtex_vaf	0.999981
1766	ENSG00000205084	TMEM231	-0.940061	-0.0737789	0.347186	0.0588912	0.152321	3.89335e-11	3.59724e-10	18	19	19	D1	Adipose. visceral (GTEx)	EpiXcan	0.999409	gtex_vaf	0.999981
1767	ENSG00000010626	LRRC23	-0.939885	-0.0343175	0.347277	0.306716	0.414773	2.56617e-34	1.23946e-32	23	24	24	D1	Adipose. visceral (GTEx)	EpiXcan	0.999409	gtex_vaf	0.999981
1768	ENSG00000117528	ABCD3	-0.939548	-0.113851	0.34745	0.0243505	0.174348	3.22784e-13	3.65205e-12	6	8	8	D1	Adipose. visceral (GTEx)	EpiXcan	0.999409	gtex_vaf	0.999981
1769	ENSG00000186448	ZNF197	0.938987	0.0835909	0.347737	0.0391844	0.0452799	0.000430438	0.00167383	17	17	17	D1	Adipose. visceral (GTEx)	EpiXcan	0.999409	gtex_vaf	0.999981
1770	ENSG00000272462	U91328.2	-0.938515	-0.0295168	0.34798	0.318154	0.482582	1.31366e-44	1.10182e-42	7	9	9	D1	Adipose. visceral (GTEx)	EpiXcan	0.999409	gtex_vaf	0.999981
1771	ENSG00000162298	SYVN1	-0.937969	-0.0844383	0.34826	0.0364714	0.0248738	0.0100131	0.0318758	22	25	25	D1	Adipose. visceral (GTEx)	EpiXcan	0.999409	gtex_vaf	0.999981
1772	ENSG00000111666	CHPT1	0.937841	0.0649575	0.348326	0.0725788	0.241502	1.76158e-18	3.03873e-17	23	28	28	D1	Adipose. visceral (GTEx)	EpiXcan	0.999409	gtex_vaf	0.999981
1773	ENSG00000272645	GTF2IP20	-0.93734	-0.0762755	0.348584	0.0692895	0.247058	2.83968e-18	4.8096e-17	24	30	30	D1	Adipose. visceral (GTEx)	EpiXcan	0.999409	gtex_vaf	0.999981
1774	ENSG00000140104	C14orf79	0.936838	0.0772913	0.348842	0.0573445	0.135571	5.05878e-10	4.19881e-09	12	17	17	D1	Adipose. visceral (GTEx)	EpiXcan	0.999409	gtex_vaf	0.999981
1775	ENSG00000099974	DDTL	-0.936741	-0.0983969	0.348892	0.029908	0.0906588	6.59277e-07	3.8445e-06	14	17	17	D1	Adipose. visceral (GTEx)	EpiXcan	0.999409	gtex_vaf	0.999981
1776	ENSG00000167323	STIM1	0.936734	0.0680722	0.348895	0.0404304	0.0125757	0.066142	0.179024	58	75	75	D1	Adipose. visceral (GTEx)	EpiXcan	0.999409	gtex_vaf	0.999981
1777	ENSG00000018510	AGPS	-0.936511	-0.0708373	0.34901	0.077034	0.0796002	3.18466e-06	1.6974e-05	47	51	51	D1	Adipose. visceral (GTEx)	EpiXcan	0.999409	gtex_vaf	0.999981
1778	ENSG00000108515	ENO3	-0.935671	-0.354861	0.349442	0.00212109	0.043088	0.00060921	0.0023144	3	5	5	D1	Adipose. visceral (GTEx)	EpiXcan	0.999409	gtex_vaf	0.999981
1779	ENSG00000106733	NMRK1	0.935487	0.0229087	0.349537	0.552631	0.635267	6.52324e-69	1.94406e-66	36	44	44	D1	Adipose. visceral (GTEx)	EpiXcan	0.999409	gtex_vaf	0.999981
1780	ENSG00000153291	SLC25A27	-0.93524	-0.0645107	0.349665	0.0759166	0.205337	2.40566e-15	3.27464e-14	7	12	12	D1	Adipose. visceral (GTEx)	EpiXcan	0.999409	gtex_vaf	0.999981
1781	ENSG00000172113	NME6	0.934388	0.0510405	0.350104	0.172032	0.192555	5.42285e-14	6.51999e-13	38	46	46	D1	Adipose. visceral (GTEx)	EpiXcan	0.999409	gtex_vaf	0.999981
1782	ENSG00000106123	EPHB6	0.934338	0.0973549	0.35013	0.0420033	0.0563039	7.59691e-05	0.000331598	15	19	19	D1	Adipose. visceral (GTEx)	EpiXcan	0.999409	gtex_vaf	0.999981
1783	ENSG00000104973	MED25	-0.934218	-0.144297	0.350191	0.0144007	0.0500479	0.000272428	0.00108963	3	3	3	D1	Adipose. visceral (GTEx)	EpiXcan	0.999409	gtex_vaf	0.999981
1784	ENSG00000196793	ZNF239	-0.934028	-0.122648	0.350289	0.0209221	0.0394648	0.00126456	0.00459354	13	16	16	D1	Adipose. visceral (GTEx)	EpiXcan	0.999409	gtex_vaf	0.999981
1785	ENSG00000133460	SLC2A11	-0.932478	-0.0537965	0.35109	0.126817	0.177484	1.96153e-13	2.25576e-12	40	51	51	D1	Adipose. visceral (GTEx)	EpiXcan	0.999409	gtex_vaf	0.999981
1786	ENSG00000108963	DPH1	0.931851	0.101476	0.351414	0.0170406	0.0590248	7.36428e-05	0.000321995	7	9	9	D1	Adipose. visceral (GTEx)	EpiXcan	0.999409	gtex_vaf	0.999981
1787	ENSG00000139133	ALG10	0.931604	0.0520823	0.351541	0.0963999	0.11507	1.39339e-08	9.8373e-08	38	46	46	D1	Adipose. visceral (GTEx)	EpiXcan	0.999409	gtex_vaf	0.999981
1788	ENSG00000130638	ATXN10	-0.930841	-0.0888466	0.351936	0.041823	0.127424	1.43213e-09	1.13205e-08	9	10	10	D1	Adipose. visceral (GTEx)	EpiXcan	0.999409	gtex_vaf	0.999981
1789	ENSG00000138162	TACC2	-0.930785	-0.0503029	0.351965	0.144395	0.246712	2.00513e-18	3.43768e-17	11	13	13	D1	Adipose. visceral (GTEx)	EpiXcan	0.999409	gtex_vaf	0.999981
1790	ENSG00000159228	CBR1	-0.930747	-0.100163	0.351985	0.0407911	0.0937078	2.0941e-07	1.30888e-06	9	11	11	D1	Adipose. visceral (GTEx)	EpiXcan	0.999409	gtex_vaf	0.999981
1791	ENSG00000123329	ARHGAP9	-0.930137	-0.140794	0.3523	0.0279601	0.0800612	1.98737e-06	1.09079e-05	1	1	1	D1	Adipose. visceral (GTEx)	EpiXcan	0.999409	gtex_vaf	0.999981
1792	ENSG00000163541	SUCLG1	-0.929739	-0.177623	0.352506	0.011062	0.0166313	0.037911	0.107799	9	13	13	D1	Adipose. visceral (GTEx)	EpiXcan	0.999409	gtex_vaf	0.999981
1793	ENSG00000188690	UROS	-0.92943	-0.063555	0.352666	0.0712388	0.124234	2.50793e-09	1.92696e-08	33	40	40	D1	Adipose. visceral (GTEx)	EpiXcan	0.999409	gtex_vaf	0.999981
1794	ENSG00000143622	RIT1	0.928782	0.161741	0.353002	0.0121936	0.141133	1.21902e-10	1.08205e-09	3	7	7	D1	Adipose. visceral (GTEx)	EpiXcan	0.999409	gtex_vaf	0.999981
1795	ENSG00000067365	METTL22	0.92829	0.115934	0.353257	0.0326324	0.0631229	2.99779e-05	0.00013927	17	19	19	D1	Adipose. visceral (GTEx)	EpiXcan	0.999409	gtex_vaf	0.999981
1796	ENSG00000151491	EPS8	0.928228	0.055809	0.353289	0.0622844	0.0291505	0.0049594	0.0164847	48	55	55	D1	Adipose. visceral (GTEx)	EpiXcan	0.999409	gtex_vaf	0.999981
1797	ENSG00000078269	SYNJ2	-0.927889	-0.0786154	0.353465	0.0395058	0.0491018	0.000310886	0.00123569	36	42	42	D1	Adipose. visceral (GTEx)	EpiXcan	0.999409	gtex_vaf	0.999981
1798	ENSG00000126746	ZNF384	0.927869	0.0766256	0.353476	0.0574138	0.228533	1.29705e-17	2.10763e-16	15	22	22	D1	Adipose. visceral (GTEx)	EpiXcan	0.999409	gtex_vaf	0.999981
1799	ENSG00000146556	WASH2P	-0.9278	-0.195175	0.353511	0.0102844	0.169546	1.09288e-12	1.17212e-11	18	22	22	D1	Adipose. visceral (GTEx)	EpiXcan	0.999409	gtex_vaf	0.999981
1800	ENSG00000124422	USP22	0.927764	0.224237	0.35353	0.0109753	0.0493037	0.000277294	0.00110815	21	25	25	D1	Adipose. visceral (GTEx)	EpiXcan	0.999409	gtex_vaf	0.999981
1801	ENSG00000123472	ATPAF1	0.92775	0.0954862	0.353537	0.0486381	0.0622701	4.4259e-05	0.000200302	25	30	30	D1	Adipose. visceral (GTEx)	EpiXcan	0.999409	gtex_vaf	0.999981
1802	ENSG00000166965	RCCD1	-0.927691	-0.0849249	0.353568	0.0474473	0.168785	3.27768e-12	3.37577e-11	9	10	10	D1	Adipose. visceral (GTEx)	EpiXcan	0.999409	gtex_vaf	0.999981
1803	ENSG00000186088	GSAP	0.927508	0.100988	0.353663	0.0322555	0.0816197	1.43277e-06	8.02755e-06	28	35	35	D1	Adipose. visceral (GTEx)	EpiXcan	0.999409	gtex_vaf	0.999981
1804	ENSG00000198498	TMA16	0.926824	0.330205	0.354018	0.00263699	0.0309046	0.00441259	0.0147758	5	8	8	D1	Adipose. visceral (GTEx)	EpiXcan	0.999409	gtex_vaf	0.999981
1805	ENSG00000151348	EXT2	-0.926125	-0.0850204	0.354381	0.0464896	0.238096	2.71187e-18	4.60426e-17	35	42	42	D1	Adipose. visceral (GTEx)	EpiXcan	0.999409	gtex_vaf	0.999981
1806	ENSG00000166997	CNPY4	-0.925847	-0.0486216	0.354525	0.151835	0.180738	1.17569e-13	1.37004e-12	24	29	29	D1	Adipose. visceral (GTEx)	EpiXcan	0.999409	gtex_vaf	0.999981
1807	ENSG00000148834	GSTO1	0.925841	0.226493	0.354529	0.00644551	0.0271391	0.00804826	0.0260051	5	5	5	D1	Adipose. visceral (GTEx)	EpiXcan	0.999409	gtex_vaf	0.999981
1808	ENSG00000056736	IL17RB	-0.925685	-0.0557256	0.35461	0.0977319	0.138615	9.03254e-11	8.07911e-10	26	31	31	D1	Adipose. visceral (GTEx)	EpiXcan	0.999409	gtex_vaf	0.999981
1809	ENSG00000152117	AC073869.1	0.925524	0.0295866	0.354693	0.307528	0.551746	4.55871e-53	5.50464e-51	55	69	69	D1	Adipose. visceral (GTEx)	EpiXcan	0.999409	gtex_vaf	0.999981
1810	ENSG00000101193	GID8	-0.924853	-0.0827609	0.355042	0.0646887	0.0486206	0.000327002	0.00129534	61	76	76	D1	Adipose. visceral (GTEx)	EpiXcan	0.999409	gtex_vaf	0.999981
1811	ENSG00000182952	HMGN4	-0.924784	-0.0902904	0.355078	0.0457643	0.0876908	6.33428e-07	3.70456e-06	16	18	18	D1	Adipose. visceral (GTEx)	EpiXcan	0.999409	gtex_vaf	0.999981
1812	ENSG00000143702	CEP170	-0.924159	-0.214406	0.355404	0.00680529	0.0405329	0.00104432	0.00383931	11	17	17	D1	Adipose. visceral (GTEx)	EpiXcan	0.999409	gtex_vaf	0.999981
1813	ENSG00000128487	SPECC1	-0.923708	-0.063089	0.355639	0.0790745	0.142948	1.86831e-10	1.62241e-09	47	54	54	D1	Adipose. visceral (GTEx)	EpiXcan	0.999409	gtex_vaf	0.999981
1814	ENSG00000177839	PCDHB9	0.923537	0.135183	0.355728	0.0176993	0.0412713	0.000948793	0.00351209	3	3	3	D1	Adipose. visceral (GTEx)	EpiXcan	0.999409	gtex_vaf	0.999981
1815	ENSG00000111237	VPS29	-0.923504	-0.0941709	0.355745	0.0392039	0.13436	4.02697e-10	3.37355e-09	18	23	23	D1	Adipose. visceral (GTEx)	EpiXcan	0.999409	gtex_vaf	0.999981
1816	ENSG00000119673	ACOT2	-0.923412	-0.0588466	0.355792	0.0829571	0.181485	1.86736e-13	2.14923e-12	37	47	47	D1	Adipose. visceral (GTEx)	EpiXcan	0.999409	gtex_vaf	0.999981
1817	ENSG00000112584	FAM120B	-0.923208	-0.0763218	0.355899	0.0465299	0.121072	3.55036e-09	2.67653e-08	12	16	16	D1	Adipose. visceral (GTEx)	EpiXcan	0.999409	gtex_vaf	0.999981
1818	ENSG00000034971	MYOC	-0.923091	-0.0798331	0.35596	0.0468766	0.101557	1.22138e-07	7.84043e-07	16	18	18	D1	Adipose. visceral (GTEx)	EpiXcan	0.999409	gtex_vaf	0.999981
1819	ENSG00000116273	PHF13	-0.92286	-0.50222	0.35608	0.00143341	0.0412066	0.000957445	0.00353944	3	4	4	D1	Adipose. visceral (GTEx)	EpiXcan	0.999409	gtex_vaf	0.999981
1820	ENSG00000159346	ADIPOR1	-0.922716	-0.172099	0.356155	0.026717	0.0286701	0.00576292	0.0189531	22	24	24	D1	Adipose. visceral (GTEx)	EpiXcan	0.999409	gtex_vaf	0.999981
1821	ENSG00000135480	KRT7	-0.922688	-0.0593417	0.35617	0.121532	0.251353	1.16139e-18	2.03091e-17	40	47	47	D1	Adipose. visceral (GTEx)	EpiXcan	0.999409	gtex_vaf	0.999981
1822	ENSG00000160299	PCNT	0.922432	0.0898544	0.356303	0.0346596	0.127735	1.41219e-09	1.11786e-08	15	18	18	D1	Adipose. visceral (GTEx)	EpiXcan	0.999409	gtex_vaf	0.999981
1823	ENSG00000115275	MOGS	0.922014	0.0568262	0.356521	0.106892	0.167848	1.4384e-12	1.52982e-11	18	19	19	D1	Adipose. visceral (GTEx)	EpiXcan	0.999409	gtex_vaf	0.999981
1824	ENSG00000197696	NMB	0.921962	0.142605	0.356549	0.0137579	0.0125023	0.0728987	0.194642	13	17	17	D1	Adipose. visceral (GTEx)	EpiXcan	0.999409	gtex_vaf	0.999981
1825	ENSG00000244482	LILRA6	0.921678	0.0992046	0.356697	0.0289101	0.133408	3.60687e-10	3.04269e-09	21	33	33	D1	Adipose. visceral (GTEx)	EpiXcan	0.999409	gtex_vaf	0.999981
1826	ENSG00000130193	THEM6	-0.921476	-0.147255	0.356802	0.0172885	0.0186126	0.0267751	0.0787234	17	28	28	D1	Adipose. visceral (GTEx)	EpiXcan	0.999409	gtex_vaf	0.999981
1827	ENSG00000197958	RPL12	0.920436	0.0763556	0.357345	0.0521887	0.34381	8.41302e-27	2.44484e-25	39	55	55	D1	Adipose. visceral (GTEx)	EpiXcan	0.999409	gtex_vaf	0.999981
1828	ENSG00000214870	AC004540.1	0.920267	0.0789725	0.357433	0.0455571	0.13648	2.25185e-10	1.93983e-09	35	41	41	D1	Adipose. visceral (GTEx)	EpiXcan	0.999409	gtex_vaf	0.999981
1829	ENSG00000078070	MCCC1	-0.919528	-0.109403	0.357819	0.0232106	0.0484747	0.00023406	0.00094399	30	40	40	D1	Adipose. visceral (GTEx)	EpiXcan	0.999409	gtex_vaf	0.999981
1830	ENSG00000124588	NQO2	0.918901	0.0567994	0.358147	0.0975654	0.599424	4.23276e-61	8.59251e-59	29	34	34	D1	Adipose. visceral (GTEx)	EpiXcan	0.999409	gtex_vaf	0.999981
1831	ENSG00000266904	LINC00663	-0.918812	-0.078892	0.358194	0.0862424	0.156777	1.11367e-11	1.08554e-10	33	37	37	D1	Adipose. visceral (GTEx)	EpiXcan	0.999409	gtex_vaf	0.999981
1832	ENSG00000204525	HLA-C	-0.918717	-0.0683366	0.358244	0.143407	0.271338	1.02731e-20	2.05271e-19	53	65	65	D1	Adipose. visceral (GTEx)	EpiXcan	0.999409	gtex_vaf	0.999981
1833	ENSG00000107902	LHPP	0.918122	0.0691423	0.358555	0.0567993	0.0820085	2.57835e-06	1.39494e-05	50	61	61	D1	Adipose. visceral (GTEx)	EpiXcan	0.999409	gtex_vaf	0.999981
1834	ENSG00000160766	GBAP1	0.91802	0.110417	0.358608	0.0269836	0.330216	3.60086e-26	1.01077e-24	8	13	13	D1	Adipose. visceral (GTEx)	EpiXcan	0.999409	gtex_vaf	0.999981
1835	ENSG00000163558	PRKCI	0.917052	0.0593777	0.359115	0.118432	0.0886664	4.53564e-07	2.70574e-06	46	53	53	D1	Adipose. visceral (GTEx)	EpiXcan	0.999409	gtex_vaf	0.999981
1836	ENSG00000154639	CXADR	-0.916905	-0.084886	0.359193	0.0147019	0.0158837	0.0420642	0.118669	33	45	45	D1	Adipose. visceral (GTEx)	EpiXcan	0.999409	gtex_vaf	0.999981
1837	ENSG00000175920	DOK7	-0.916883	-0.155715	0.359204	0.0123848	0.0837077	1.50616e-06	8.39509e-06	9	12	12	D1	Adipose. visceral (GTEx)	EpiXcan	0.999409	gtex_vaf	0.999981
1838	ENSG00000249476	AC008467.1	0.915339	0.0916062	0.360014	0.034615	0.307509	5.12048e-25	1.35071e-23	55	71	71	D1	Adipose. visceral (GTEx)	EpiXcan	0.999409	gtex_vaf	0.999981
1839	ENSG00000112276	BVES	-0.915329	-0.055662	0.360019	0.141161	0.156948	1.84563e-11	1.75982e-10	51	65	65	D1	Adipose. visceral (GTEx)	EpiXcan	0.999409	gtex_vaf	0.999981
1840	ENSG00000125651	GTF2F1	0.915177	0.0753283	0.360098	0.0407623	0.0689186	1.60931e-05	7.75957e-05	7	8	8	D1	Adipose. visceral (GTEx)	EpiXcan	0.999409	gtex_vaf	0.999981
1841	ENSG00000163161	ERCC3	0.914257	0.0419358	0.360582	0.174522	0.282349	1.11006e-21	2.38111e-20	30	35	35	D1	Adipose. visceral (GTEx)	EpiXcan	0.999409	gtex_vaf	0.999981
1842	ENSG00000116922	C1orf109	-0.914127	-0.148566	0.36065	0.0139363	0.0647491	2.951e-05	0.00013737	4	4	4	D1	Adipose. visceral (GTEx)	EpiXcan	0.999409	gtex_vaf	0.999981
1843	ENSG00000186468	RPS23	-0.914	-0.0277828	0.360717	0.330059	0.511518	8.9751e-47	8.21661e-45	32	36	36	D1	Adipose. visceral (GTEx)	EpiXcan	0.999409	gtex_vaf	0.999981
1844	ENSG00000239415	AP001469.3	0.913725	0.15796	0.360861	0.0108021	0.0563654	9.05118e-05	0.000390332	5	5	5	D1	Adipose. visceral (GTEx)	EpiXcan	0.999409	gtex_vaf	0.999981
1845	ENSG00000164930	FZD6	-0.912862	-0.0862877	0.361315	0.041657	0.0848252	1.37067e-06	7.69806e-06	19	20	20	D1	Adipose. visceral (GTEx)	EpiXcan	0.999409	gtex_vaf	0.999981
1846	ENSG00000185164	NOMO2	-0.912053	-0.454918	0.361741	0.00379448	0.0227986	0.0134488	0.0418617	2	4	4	D1	Adipose. visceral (GTEx)	EpiXcan	0.999409	gtex_vaf	0.999981
1847	ENSG00000158169	FANCC	-0.911283	-0.0647766	0.362147	0.100302	0.026116	0.00920437	0.029543	60	65	65	D1	Adipose. visceral (GTEx)	EpiXcan	0.999409	gtex_vaf	0.999981
1848	ENSG00000117115	PADI2	0.911089	0.101759	0.362248	0.0314017	0.117392	7.51512e-09	5.4626e-08	10	10	10	D1	Adipose. visceral (GTEx)	EpiXcan	0.999409	gtex_vaf	0.999981
1849	ENSG00000135211	TMEM60	0.91102	0.0896514	0.362285	0.0351249	0.190112	4.43752e-14	5.4049e-13	18	32	32	D1	Adipose. visceral (GTEx)	EpiXcan	0.999409	gtex_vaf	0.999981
1850	ENSG00000220785	MTMR9LP	-0.910746	-0.11583	0.362429	0.0251046	0.0368665	0.00174525	0.0062187	9	11	11	D1	Adipose. visceral (GTEx)	EpiXcan	0.999409	gtex_vaf	0.999981
1851	ENSG00000236333	TRHDE-AS1	-0.910708	-0.142827	0.362449	0.0283715	0.0349382	0.00234948	0.00821702	13	16	16	D1	Adipose. visceral (GTEx)	EpiXcan	0.999409	gtex_vaf	0.999981
1852	ENSG00000145715	RASA1	0.910691	0.105337	0.362458	0.0413891	0.0471407	0.000376026	0.00147535	25	26	26	D1	Adipose. visceral (GTEx)	EpiXcan	0.999409	gtex_vaf	0.999981
1853	ENSG00000054277	OPN3	0.91033	0.0610157	0.362649	0.0760961	0.161399	9.96933e-12	9.78559e-11	11	14	14	D1	Adipose. visceral (GTEx)	EpiXcan	0.999409	gtex_vaf	0.999981
1854	ENSG00000140471	LINS1	-0.910093	-0.0805917	0.362773	0.044093	0.185282	1.37533e-13	1.59078e-12	17	25	25	D1	Adipose. visceral (GTEx)	EpiXcan	0.999409	gtex_vaf	0.999981
1855	ENSG00000139567	ACVRL1	0.90968	0.0693916	0.362991	0.062083	0.0823157	2.09527e-06	1.14642e-05	25	29	29	D1	Adipose. visceral (GTEx)	EpiXcan	0.999409	gtex_vaf	0.999981
1856	ENSG00000176834	VSIG10	0.909508	0.0533631	0.363082	0.126493	0.122043	5.8982e-09	4.33453e-08	102	121	120	D1	Adipose. visceral (GTEx)	EpiXcan	0.999409	gtex_vaf	0.999981
1857	ENSG00000178966	RMI1	0.90944	0.0710074	0.363118	0.0448587	0.0242308	0.011927	0.0374829	51	63	63	D1	Adipose. visceral (GTEx)	EpiXcan	0.999409	gtex_vaf	0.999981
1858	ENSG00000214290	COLCA2	-0.909248	-0.0784247	0.363219	0.058479	0.083383	1.5166e-06	8.44652e-06	29	37	37	D1	Adipose. visceral (GTEx)	EpiXcan	0.999409	gtex_vaf	0.999981
1859	ENSG00000132286	TIMM10B	-0.909172	-0.161656	0.36326	0.0123361	0.0587277	6.44034e-05	0.000284394	3	4	4	D1	Adipose. visceral (GTEx)	EpiXcan	0.999409	gtex_vaf	0.999981
1860	ENSG00000177889	UBE2N	0.909113	0.0658364	0.363291	0.0522044	0.0254168	0.00949422	0.0304176	39	47	47	D1	Adipose. visceral (GTEx)	EpiXcan	0.999409	gtex_vaf	0.999981
1861	ENSG00000163389	POGLUT1	-0.907368	-0.0339667	0.364212	0.280321	0.41262	4.1198e-35	2.08325e-33	31	34	34	D1	Adipose. visceral (GTEx)	EpiXcan	0.999409	gtex_vaf	0.999981
1862	ENSG00000104915	STX10	0.907078	0.170417	0.364366	0.0194576	0.0786809	2.98029e-06	1.59698e-05	5	5	5	D1	Adipose. visceral (GTEx)	EpiXcan	0.999409	gtex_vaf	0.999981
1863	ENSG00000123643	SLC36A1	-0.906718	-0.0587831	0.364556	0.0972779	0.273891	1.21189e-21	2.57978e-20	21	23	23	D1	Adipose. visceral (GTEx)	EpiXcan	0.999409	gtex_vaf	0.999981
1864	ENSG00000138448	ITGAV	0.906695	0.100661	0.364568	0.0324409	0.0364166	0.00100923	0.00371909	17	20	20	D1	Adipose. visceral (GTEx)	EpiXcan	0.999409	gtex_vaf	0.999981
1865	ENSG00000007376	RPUSD1	-0.906611	-0.277446	0.364613	0.00463837	0.0459284	0.00042683	0.00166072	2	2	2	D1	Adipose. visceral (GTEx)	EpiXcan	0.999409	gtex_vaf	0.999981
1866	ENSG00000135362	PRR5L	0.906306	0.118446	0.364774	0.0243716	0.0483339	0.000309152	0.00122915	14	15	15	D1	Adipose. visceral (GTEx)	EpiXcan	0.999409	gtex_vaf	0.999981
1867	ENSG00000163655	GMPS	0.905855	0.115318	0.365013	0.0184772	0.0615897	5.08038e-05	0.000228007	17	22	22	D1	Adipose. visceral (GTEx)	EpiXcan	0.999409	gtex_vaf	0.999981
1868	ENSG00000272335	AC093297.3	-0.905656	-0.304833	0.365118	0.00307513	0.0438256	0.000584735	0.00222989	2	3	3	D1	Adipose. visceral (GTEx)	EpiXcan	0.999409	gtex_vaf	0.999981
1869	ENSG00000137441	FGFBP2	-0.904775	-0.306451	0.365585	0.0032774	0.0378056	0.00139898	0.00505428	4	5	5	D1	Adipose. visceral (GTEx)	EpiXcan	0.999409	gtex_vaf	0.999981
1870	ENSG00000117335	CD46	0.904234	0.112409	0.365872	0.0255408	0.0692803	1.37035e-05	6.67402e-05	15	20	20	D1	Adipose. visceral (GTEx)	EpiXcan	0.999409	gtex_vaf	0.999981
1871	ENSG00000078674	PCM1	-0.904201	-0.0832932	0.365889	0.035787	0.0951262	1.98168e-07	1.24249e-06	19	24	24	D1	Adipose. visceral (GTEx)	EpiXcan	0.999409	gtex_vaf	0.999981
1872	ENSG00000232677	LINC00665	0.90386	0.0574028	0.36607	0.0539891	0.170483	2.22322e-12	2.33438e-11	20	25	25	D1	Adipose. visceral (GTEx)	EpiXcan	0.999409	gtex_vaf	0.999981
1873	ENSG00000175482	POLD4	-0.903622	-0.0890776	0.366196	0.0379831	0.0218083	0.0170799	0.0522125	18	22	22	D1	Adipose. visceral (GTEx)	EpiXcan	0.999409	gtex_vaf	0.999981
1874	ENSG00000204859	ZBTB48	-0.903614	-0.110335	0.3662	0.019563	0.0488418	0.000284811	0.00113657	13	16	16	D1	Adipose. visceral (GTEx)	EpiXcan	0.999409	gtex_vaf	0.999981
1875	ENSG00000109790	KLHL5	0.903186	0.134964	0.366427	0.0191558	0.0366235	0.00188076	0.00666087	39	53	53	D1	Adipose. visceral (GTEx)	EpiXcan	0.999409	gtex_vaf	0.999981
1876	ENSG00000105576	TNPO2	-0.902646	-0.143636	0.366714	0.0148118	0.0290605	0.00499411	0.0165961	6	8	8	D1	Adipose. visceral (GTEx)	EpiXcan	0.999409	gtex_vaf	0.999981
1877	ENSG00000184497	TMEM255B	0.901975	0.102051	0.36707	0.0330608	0.0911403	3.44121e-07	2.09115e-06	28	31	31	D1	Adipose. visceral (GTEx)	EpiXcan	0.999409	gtex_vaf	0.999981
1878	ENSG00000008735	MAPK8IP2	-0.901788	-0.133636	0.367169	0.0236299	0.0473278	0.000384486	0.00150517	40	53	53	D1	Adipose. visceral (GTEx)	EpiXcan	0.999409	gtex_vaf	0.999981
1879	ENSG00000183527	PSMG1	-0.901393	-0.120177	0.36738	0.0184684	0.101527	1.13312e-07	7.29727e-07	7	10	10	D1	Adipose. visceral (GTEx)	EpiXcan	0.999409	gtex_vaf	0.999981
1880	ENSG00000235423	AC068768.1	-0.901154	-0.0908857	0.367506	0.0380572	0.0877171	4.04775e-07	2.43438e-06	14	20	20	D1	Adipose. visceral (GTEx)	EpiXcan	0.999409	gtex_vaf	0.999981
1881	ENSG00000162377	COA7	-0.900449	-0.0611889	0.367881	0.0906911	0.202687	4.38096e-15	5.8e-14	13	18	18	D1	Adipose. visceral (GTEx)	EpiXcan	0.999409	gtex_vaf	0.999981
1882	ENSG00000253159	PCDHGA12	0.900164	0.258979	0.368033	0.00384887	0.0107358	0.0913287	0.23738	3	3	3	D1	Adipose. visceral (GTEx)	EpiXcan	0.999409	gtex_vaf	0.999981
1883	ENSG00000132275	RRP8	-0.899917	-0.0762348	0.368164	0.0641444	0.139329	1.34857e-10	1.19252e-09	49	60	60	D1	Adipose. visceral (GTEx)	EpiXcan	0.999409	gtex_vaf	0.999981
1884	ENSG00000181396	OGFOD3	0.899805	0.0675458	0.368224	0.0603145	0.163059	3.22068e-12	3.31951e-11	19	22	22	D1	Adipose. visceral (GTEx)	EpiXcan	0.999409	gtex_vaf	0.999981
1885	ENSG00000172731	LRRC20	-0.899332	-0.0723886	0.368476	0.0463231	0.0365736	0.00186146	0.00659613	37	49	49	D1	Adipose. visceral (GTEx)	EpiXcan	0.999409	gtex_vaf	0.999981
1886	ENSG00000123360	PDE1B	0.89933	0.115784	0.368477	0.0257992	0.0476138	0.000291303	0.00116148	10	12	12	D1	Adipose. visceral (GTEx)	EpiXcan	0.999409	gtex_vaf	0.999981
1887	ENSG00000111664	GNB3	0.8991	0.0967121	0.368599	0.0552935	0.121868	5.50487e-09	4.07541e-08	5	5	5	D1	Adipose. visceral (GTEx)	EpiXcan	0.999409	gtex_vaf	0.999981
1888	ENSG00000115808	STRN	0.899075	0.0996245	0.368613	0.0350799	0.0675245	1.8836e-05	9.00462e-05	32	42	42	D1	Adipose. visceral (GTEx)	EpiXcan	0.999409	gtex_vaf	0.999981
1889	ENSG00000105383	CD33	0.898654	0.0436769	0.368837	0.0898783	0.128244	1.06032e-09	8.49647e-09	53	65	65	D1	Adipose. visceral (GTEx)	EpiXcan	0.999409	gtex_vaf	0.999981
1890	ENSG00000125505	MBOAT7	0.898219	0.0826508	0.369069	0.0277932	0.03351	0.00293301	0.0101314	25	34	34	D1	Adipose. visceral (GTEx)	EpiXcan	0.999409	gtex_vaf	0.999981
1891	ENSG00000273344	PAXIP1-AS1	0.897321	0.117699	0.369548	0.0260505	0.0640405	3.31425e-05	0.000152857	10	13	13	D1	Adipose. visceral (GTEx)	EpiXcan	0.999409	gtex_vaf	0.999981
1892	ENSG00000234327	AC012146.1	0.897284	0.0538129	0.369568	0.125853	0.20688	1.24687e-15	1.75e-14	45	56	56	D1	Adipose. visceral (GTEx)	EpiXcan	0.999409	gtex_vaf	0.999981
1893	ENSG00000132436	FIGNL1	0.896967	0.0282234	0.369737	0.359185	0.452809	1.81203e-39	1.24417e-37	26	31	31	D1	Adipose. visceral (GTEx)	EpiXcan	0.999409	gtex_vaf	0.999981
1894	ENSG00000172888	ZNF621	0.896697	0.0777644	0.369881	0.0736818	0.0781492	3.31356e-06	1.7614e-05	61	73	73	D1	Adipose. visceral (GTEx)	EpiXcan	0.999409	gtex_vaf	0.999981
1895	ENSG00000065989	PDE4A	-0.896155	-0.0781543	0.37017	0.0679234	0.05248	0.000176543	0.00072709	40	47	47	D1	Adipose. visceral (GTEx)	EpiXcan	0.999409	gtex_vaf	0.999981
1896	ENSG00000204130	RUFY2	0.895677	0.0686319	0.370425	0.0712506	0.143179	1.99144e-10	1.72612e-09	22	27	27	D1	Adipose. visceral (GTEx)	EpiXcan	0.999409	gtex_vaf	0.999981
1897	ENSG00000117118	SDHB	0.895235	0.296381	0.370661	0.00394475	0.019825	0.0221356	0.0661184	8	11	11	D1	Adipose. visceral (GTEx)	EpiXcan	0.999409	gtex_vaf	0.999981
1898	ENSG00000204428	LY6G5C	-0.895054	-0.0601465	0.370758	0.0846138	0.194102	2.73632e-14	3.39784e-13	10	11	11	D1	Adipose. visceral (GTEx)	EpiXcan	0.999409	gtex_vaf	0.999981
1899	ENSG00000086619	ERO1B	-0.895033	-0.0659818	0.37077	0.0721086	0.220119	1.44852e-16	2.19345e-15	26	31	31	D1	Adipose. visceral (GTEx)	EpiXcan	0.999409	gtex_vaf	0.999981
1900	ENSG00000146733	PSPH	-0.893604	-0.0480409	0.371534	0.14414	0.294311	2.78496e-22	6.23145e-21	26	27	27	D1	Adipose. visceral (GTEx)	EpiXcan	0.999409	gtex_vaf	0.999981
1901	ENSG00000270195	AC016773.1	-0.892922	-0.233794	0.371899	0.00664939	0.0153371	0.0431428	0.121394	6	6	6	D1	Adipose. visceral (GTEx)	EpiXcan	0.999409	gtex_vaf	0.999981
1902	ENSG00000086848	ALG9	-0.892354	-0.087173	0.372203	0.0694904	0.0297448	0.0049282	0.0163965	37	43	43	D1	Adipose. visceral (GTEx)	EpiXcan	0.999409	gtex_vaf	0.999981
1903	ENSG00000170581	STAT2	0.892265	0.099631	0.372251	0.0345008	0.0887215	7.90677e-07	4.56137e-06	15	16	16	D1	Adipose. visceral (GTEx)	EpiXcan	0.999409	gtex_vaf	0.999981
1904	ENSG00000198468	FLVCR1-AS1	0.892213	0.0278155	0.372279	0.326583	0.530342	2.41578e-51	2.70703e-49	39	46	46	D1	Adipose. visceral (GTEx)	EpiXcan	0.999409	gtex_vaf	0.999981
1905	ENSG00000163629	PTPN13	0.892066	0.0696081	0.372357	0.0817464	0.0707115	1.20185e-05	5.89828e-05	38	41	41	D1	Adipose. visceral (GTEx)	EpiXcan	0.999409	gtex_vaf	0.999981
1906	ENSG00000272047	GTF2H5	0.891512	0.10136	0.372654	0.025105	0.114331	1.64479e-08	1.15366e-07	17	19	19	D1	Adipose. visceral (GTEx)	EpiXcan	0.999409	gtex_vaf	0.999981
1907	ENSG00000117519	CNN3	-0.891393	-0.097208	0.372718	0.0394179	0.0105068	0.0986403	0.253794	29	34	34	D1	Adipose. visceral (GTEx)	EpiXcan	0.999409	gtex_vaf	0.999981
1908	ENSG00000023445	BIRC3	-0.891104	-0.167807	0.372873	0.0118723	0.0125493	0.0710123	0.190404	11	13	13	D1	Adipose. visceral (GTEx)	EpiXcan	0.999409	gtex_vaf	0.999981
1909	ENSG00000147679	UTP23	-0.890385	-0.180833	0.373259	0.00775766	0.0159153	0.0404708	0.11452	11	14	14	D1	Adipose. visceral (GTEx)	EpiXcan	0.999409	gtex_vaf	0.999981
1910	ENSG00000180992	MRPL14	-0.890115	-0.138912	0.373404	0.0244452	0.0862151	9.74988e-07	5.56733e-06	22	30	30	D1	Adipose. visceral (GTEx)	EpiXcan	0.999409	gtex_vaf	0.999981
1911	ENSG00000111670	GNPTAB	0.889949	0.163546	0.373493	0.0108304	0.132435	7.73268e-10	6.24995e-09	3	6	6	D1	Adipose. visceral (GTEx)	EpiXcan	0.999409	gtex_vaf	0.999981
1912	ENSG00000106608	URGCP	0.889755	0.118968	0.373598	0.0197115	0.0352015	0.00241328	0.00842332	21	24	24	D1	Adipose. visceral (GTEx)	EpiXcan	0.999409	gtex_vaf	0.999981
1913	ENSG00000269867	AC010326.3	0.889418	0.0949441	0.373778	0.0485865	0.151557	2.62904e-11	2.4748e-10	50	69	69	D1	Adipose. visceral (GTEx)	EpiXcan	0.999409	gtex_vaf	0.999981
1914	ENSG00000245937	LINC01184	-0.889393	-0.0388249	0.373792	0.169288	0.294473	1.93528e-22	4.40771e-21	38	44	44	D1	Adipose. visceral (GTEx)	EpiXcan	0.999409	gtex_vaf	0.999981
1915	ENSG00000108379	WNT3	-0.88932	-0.120088	0.373831	0.0187081	0.275011	7.98651e-21	1.6096e-19	29	39	39	D1	Adipose. visceral (GTEx)	EpiXcan	0.999409	gtex_vaf	0.999981
1916	ENSG00000176945	MUC20	0.888922	0.0303267	0.374045	0.402008	0.554195	1.19652e-53	1.4964e-51	59	73	73	D1	Adipose. visceral (GTEx)	EpiXcan	0.999409	gtex_vaf	0.999981
1917	ENSG00000111596	CNOT2	-0.888509	-0.15372	0.374267	0.0131821	0.0329734	0.00317498	0.010892	24	29	29	D1	Adipose. visceral (GTEx)	EpiXcan	0.999409	gtex_vaf	0.999981
1918	ENSG00000183569	SERHL2	0.888368	0.0831242	0.374343	0.0400796	0.121858	2.47402e-09	1.90509e-08	17	22	22	D1	Adipose. visceral (GTEx)	EpiXcan	0.999409	gtex_vaf	0.999981
1919	ENSG00000127952	STYXL1	0.888331	0.0250745	0.374363	0.39744	0.426704	3.8558e-36	2.10969e-34	46	50	50	D1	Adipose. visceral (GTEx)	EpiXcan	0.999409	gtex_vaf	0.999981
1920	ENSG00000273311	DGCR11	-0.887898	-0.0432393	0.374595	0.143174	0.220079	2.97142e-16	4.39037e-15	36	39	39	D1	Adipose. visceral (GTEx)	EpiXcan	0.999409	gtex_vaf	0.999981
1921	ENSG00000184292	TACSTD2	0.887808	0.118708	0.374644	0.0194596	0.0428877	0.00052466	0.0020112	17	19	19	D1	Adipose. visceral (GTEx)	EpiXcan	0.999409	gtex_vaf	0.999981
1922	ENSG00000106603	COA1	-0.887314	-0.453697	0.37491	0.00405951	0.066842	2.41907e-05	0.000114241	3	4	4	D1	Adipose. visceral (GTEx)	EpiXcan	0.999409	gtex_vaf	0.999981
1923	ENSG00000088325	TPX2	0.886092	0.0704317	0.375568	0.0543973	0.0413576	0.000884905	0.00328864	30	35	35	D1	Adipose. visceral (GTEx)	EpiXcan	0.999409	gtex_vaf	0.999981
1924	ENSG00000112981	NME5	-0.885778	-0.0544835	0.375737	0.129323	0.125811	1.04978e-09	8.42655e-09	29	34	34	D1	Adipose. visceral (GTEx)	EpiXcan	0.999409	gtex_vaf	0.999981
1925	ENSG00000180573	HIST1H2AC	-0.885256	-0.0712989	0.376019	0.077591	0.0441896	0.000599976	0.00228304	53	61	61	D1	Adipose. visceral (GTEx)	EpiXcan	0.999409	gtex_vaf	0.999981
1926	ENSG00000181744	C3orf58	-0.88461	-0.137509	0.376367	0.0160874	0.0357695	0.00205352	0.00722911	13	17	17	D1	Adipose. visceral (GTEx)	EpiXcan	0.999409	gtex_vaf	0.999981
1927	ENSG00000066855	MTFR1	0.884511	0.0897856	0.37642	0.0416387	0.0479961	0.000301295	0.00119893	18	19	19	D1	Adipose. visceral (GTEx)	EpiXcan	0.999409	gtex_vaf	0.999981
1928	ENSG00000164695	CHMP4C	0.884393	0.0594175	0.376484	0.0724618	0.137181	4.88388e-10	4.05744e-09	26	30	30	D1	Adipose. visceral (GTEx)	EpiXcan	0.999409	gtex_vaf	0.999981
1929	ENSG00000159871	LYPD5	-0.884233	-0.151771	0.376571	0.0124782	0.0826237	2.11998e-06	1.15949e-05	14	17	17	D1	Adipose. visceral (GTEx)	EpiXcan	0.999409	gtex_vaf	0.999981
1930	ENSG00000001617	SEMA3F	0.884068	0.0974587	0.376659	0.0301049	0.0393824	0.00102357	0.00376994	13	16	16	D1	Adipose. visceral (GTEx)	EpiXcan	0.999409	gtex_vaf	0.999981
1931	ENSG00000153246	PLA2R1	0.883819	0.127467	0.376794	0.0158285	0.0801462	1.68349e-06	9.32778e-06	10	14	14	D1	Adipose. visceral (GTEx)	EpiXcan	0.999409	gtex_vaf	0.999981
1932	ENSG00000109519	GRPEL1	0.883681	0.141339	0.376869	0.0127008	0.0713292	1.05685e-05	5.21241e-05	7	11	11	D1	Adipose. visceral (GTEx)	EpiXcan	0.999409	gtex_vaf	0.999981
1933	ENSG00000174007	CEP19	0.883614	0.054289	0.376905	0.141484	0.15901	1.30978e-11	1.2705e-10	57	68	68	D1	Adipose. visceral (GTEx)	EpiXcan	0.999409	gtex_vaf	0.999981
1934	ENSG00000137070	IL11RA	-0.88286	-0.146026	0.377312	0.0122729	0.0652835	2.68288e-05	0.000125851	17	21	21	D1	Adipose. visceral (GTEx)	EpiXcan	0.999409	gtex_vaf	0.999981
1935	ENSG00000170310	STX8	0.882725	0.0798585	0.377385	0.046042	0.122662	2.9596e-09	2.25545e-08	6	7	7	D1	Adipose. visceral (GTEx)	EpiXcan	0.999409	gtex_vaf	0.999981
1936	ENSG00000139514	SLC7A1	0.882428	0.278291	0.377545	0.00499102	0.0206887	0.0190499	0.0577058	4	4	4	D1	Adipose. visceral (GTEx)	EpiXcan	0.999409	gtex_vaf	0.999981
1937	ENSG00000187372	PCDHB13	-0.88195	-0.0793726	0.377804	0.0473428	0.0536413	0.000155427	0.000644676	29	32	32	D1	Adipose. visceral (GTEx)	EpiXcan	0.999409	gtex_vaf	0.999981
1938	ENSG00000037757	MRI1	-0.880753	-0.0684705	0.378451	0.0585986	0.376899	8.70184e-31	3.37636e-29	20	28	28	D1	Adipose. visceral (GTEx)	EpiXcan	0.999409	gtex_vaf	0.999981
1939	ENSG00000143486	EIF2D	0.880752	0.0908798	0.378452	0.0291187	0.090734	6.11925e-07	3.58179e-06	13	15	15	D1	Adipose. visceral (GTEx)	EpiXcan	0.999409	gtex_vaf	0.999981
1940	ENSG00000049239	H6PD	-0.880266	-0.407952	0.378715	0.00166328	0.0170782	0.0351443	0.100874	3	7	7	D1	Adipose. visceral (GTEx)	EpiXcan	0.999409	gtex_vaf	0.999981
1941	ENSG00000110906	KCTD10	-0.880126	-0.0751481	0.378791	0.0490265	0.0769546	3.85994e-06	2.03716e-05	38	39	39	D1	Adipose. visceral (GTEx)	EpiXcan	0.999409	gtex_vaf	0.999981
1942	ENSG00000100234	TIMP3	-0.879755	-0.0599043	0.378992	0.0657594	0.0473232	0.000336991	0.00133152	87	106	106	D1	Adipose. visceral (GTEx)	EpiXcan	0.999409	gtex_vaf	0.999981
1943	ENSG00000154589	LY96	-0.879307	-0.117067	0.379235	0.0260355	0.0111276	0.0880983	0.230266	21	23	23	D1	Adipose. visceral (GTEx)	EpiXcan	0.999409	gtex_vaf	0.999981
1944	ENSG00000178381	ZFAND2A	-0.879234	-0.0675212	0.379274	0.064704	0.21269	1.36399e-15	1.90483e-14	22	29	29	D1	Adipose. visceral (GTEx)	EpiXcan	0.999409	gtex_vaf	0.999981
1945	ENSG00000196204	RNF216P1	0.878943	0.0562215	0.379432	0.0913257	0.360103	2.52659e-29	8.86967e-28	10	13	13	D1	Adipose. visceral (GTEx)	EpiXcan	0.999409	gtex_vaf	0.999981
1946	ENSG00000078814	MYH7B	0.878927	0.213164	0.379441	0.00599258	0.0123985	0.070771	0.189902	4	4	4	D1	Adipose. visceral (GTEx)	EpiXcan	0.999409	gtex_vaf	0.999981
1947	ENSG00000144843	ADPRH	0.878888	0.0448653	0.379462	0.150349	0.194828	1.90929e-14	2.40283e-13	27	33	33	D1	Adipose. visceral (GTEx)	EpiXcan	0.999409	gtex_vaf	0.999981
1948	ENSG00000196814	MVB12B	0.878728	0.0975408	0.379549	0.0476565	0.0496792	0.00029056	0.00115885	50	55	55	D1	Adipose. visceral (GTEx)	EpiXcan	0.999409	gtex_vaf	0.999981
1949	ENSG00000160226	C21orf2	-0.877988	-0.0590357	0.37995	0.161857	0.351027	5.92126e-29	1.97474e-27	41	57	57	D1	Adipose. visceral (GTEx)	EpiXcan	0.999409	gtex_vaf	0.999981
1950	ENSG00000180773	SLC36A4	-0.877963	-0.0721082	0.379964	0.06722	0.0334105	0.00284438	0.00983735	52	64	64	D1	Adipose. visceral (GTEx)	EpiXcan	0.999409	gtex_vaf	0.999981
1951	ENSG00000171055	FEZ2	0.877774	0.167217	0.380066	0.0104342	0.0575215	7.94019e-05	0.000345398	4	5	5	D1	Adipose. visceral (GTEx)	EpiXcan	0.999409	gtex_vaf	0.999981
1952	ENSG00000197841	ZNF181	0.876961	0.0472169	0.380508	0.12135	0.179334	5.57694e-13	6.17031e-12	24	27	27	D1	Adipose. visceral (GTEx)	EpiXcan	0.999409	gtex_vaf	0.999981
1953	ENSG00000175470	PPP2R2D	0.876772	0.0859209	0.380611	0.0371497	0.131934	9.57444e-10	7.703e-09	9	11	11	D1	Adipose. visceral (GTEx)	EpiXcan	0.999409	gtex_vaf	0.999981
1954	ENSG00000110876	SELPLG	0.876538	0.140397	0.380738	0.0160023	0.0357172	0.00217296	0.00763208	9	9	9	D1	Adipose. visceral (GTEx)	EpiXcan	0.999409	gtex_vaf	0.999981
1955	ENSG00000242349	NPPA-AS1	-0.876286	-0.0363296	0.380875	0.230971	0.348465	8.3547e-28	2.55511e-26	19	20	20	D1	Adipose. visceral (GTEx)	EpiXcan	0.999409	gtex_vaf	0.999981
1956	ENSG00000114021	NIT2	0.876153	0.166085	0.380947	0.00969768	0.0210503	0.0167812	0.051423	10	11	11	D1	Adipose. visceral (GTEx)	EpiXcan	0.999409	gtex_vaf	0.999981
1957	ENSG00000120868	APAF1	-0.875402	-0.0760909	0.381355	0.0472338	0.0680153	1.82291e-05	8.7294e-05	31	36	36	D1	Adipose. visceral (GTEx)	EpiXcan	0.999409	gtex_vaf	0.999981
1958	ENSG00000144677	CTDSPL	0.874147	0.0835426	0.382038	0.0498365	0.0694475	1.32192e-05	6.45163e-05	26	28	28	D1	Adipose. visceral (GTEx)	EpiXcan	0.999409	gtex_vaf	0.999981
1959	ENSG00000101138	CSTF1	-0.873874	-0.101187	0.382187	0.0389589	0.0821927	1.56867e-06	8.7261e-06	6	7	7	D1	Adipose. visceral (GTEx)	EpiXcan	0.999409	gtex_vaf	0.999981
1960	ENSG00000256628	ZBTB11-AS1	-0.873818	-0.0591786	0.382218	0.085004	0.125936	2.81695e-09	2.14908e-08	27	33	33	D1	Adipose. visceral (GTEx)	EpiXcan	0.999409	gtex_vaf	0.999981
1961	ENSG00000138760	SCARB2	0.873071	0.140061	0.382624	0.0157847	0.0236296	0.0126388	0.0395247	13	15	15	D1	Adipose. visceral (GTEx)	EpiXcan	0.999409	gtex_vaf	0.999981
1962	ENSG00000149260	CAPN5	-0.872983	-0.0753317	0.382673	0.0512572	0.0363459	0.00193131	0.00683128	38	44	44	D1	Adipose. visceral (GTEx)	EpiXcan	0.999409	gtex_vaf	0.999981
1963	ENSG00000163527	STT3B	-0.87272	-0.0955481	0.382815	0.0383671	0.0114949	0.0831519	0.218889	25	28	28	D1	Adipose. visceral (GTEx)	EpiXcan	0.999409	gtex_vaf	0.999981
1964	ENSG00000168036	CTNNB1	-0.872377	-0.0820964	0.383003	0.0610433	0.0152864	0.0410642	0.116082	42	54	54	D1	Adipose. visceral (GTEx)	EpiXcan	0.999409	gtex_vaf	0.999981
1965	ENSG00000131389	SLC6A6	0.872327	0.12577	0.38303	0.0146143	0.0747828	6.90022e-06	3.50949e-05	10	12	12	D1	Adipose. visceral (GTEx)	EpiXcan	0.999409	gtex_vaf	0.999981
1966	ENSG00000131979	GCH1	0.871292	0.0977764	0.383595	0.0256118	0.0410491	0.0008618	0.00320787	9	11	11	D1	Adipose. visceral (GTEx)	EpiXcan	0.999409	gtex_vaf	0.999981
1967	ENSG00000049449	RCN1	-0.870743	-0.126212	0.383895	0.0205094	0.0685104	1.45923e-05	7.07247e-05	8	9	9	D1	Adipose. visceral (GTEx)	EpiXcan	0.999409	gtex_vaf	0.999981
1968	ENSG00000214293	APTR	0.870027	0.0531352	0.384286	0.0951271	0.220942	2.76916e-16	4.10887e-15	20	22	22	D1	Adipose. visceral (GTEx)	EpiXcan	0.999409	gtex_vaf	0.999981
1969	ENSG00000267350	RP1-178F10.3	0.869782	0.142376	0.384419	0.015591	0.0222055	0.0157673	0.0485307	10	11	11	D1	Adipose. visceral (GTEx)	EpiXcan	0.999409	gtex_vaf	0.999981
1970	ENSG00000205307	SAP25	-0.869609	-0.0694538	0.384514	0.118775	0.177537	2.34822e-13	2.68503e-12	28	31	31	D1	Adipose. visceral (GTEx)	EpiXcan	0.999409	gtex_vaf	0.999981
1971	ENSG00000138459	SLC35A5	-0.869362	-0.118863	0.384649	0.0209232	0.0764566	5.29087e-06	2.73971e-05	14	15	15	D1	Adipose. visceral (GTEx)	EpiXcan	0.999409	gtex_vaf	0.999981
1972	ENSG00000163995	ABLIM2	-0.868636	-0.39108	0.385047	0.00150134	0.0170572	0.0325583	0.0941315	6	8	8	D1	Adipose. visceral (GTEx)	EpiXcan	0.999409	gtex_vaf	0.999981
1973	ENSG00000162910	MRPL55	0.868395	0.0751792	0.385178	0.0416751	0.0835611	1.45699e-06	8.15018e-06	3	4	4	D1	Adipose. visceral (GTEx)	EpiXcan	0.999409	gtex_vaf	0.999981
1974	ENSG00000101457	DNTTIP1	-0.868328	-0.0675885	0.385215	0.0672787	0.249848	5.43443e-19	9.68449e-18	27	33	33	D1	Adipose. visceral (GTEx)	EpiXcan	0.999409	gtex_vaf	0.999981
1975	ENSG00000170322	NFRKB	-0.868103	-0.0526037	0.385338	0.124175	0.233593	1.49521e-17	2.4184e-16	22	25	25	D1	Adipose. visceral (GTEx)	EpiXcan	0.999409	gtex_vaf	0.999981
1976	ENSG00000112977	DAP	-0.868017	-0.0397203	0.385385	0.11927	0.220523	4.28503e-16	6.22107e-15	23	24	24	D1	Adipose. visceral (GTEx)	EpiXcan	0.999409	gtex_vaf	0.999981
1977	ENSG00000146094	DOK3	0.867761	0.0577883	0.385525	0.119059	0.0441683	0.000647416	0.00245024	63	71	71	D1	Adipose. visceral (GTEx)	EpiXcan	0.999409	gtex_vaf	0.999981
1978	ENSG00000126870	WDR60	-0.865575	-0.0482068	0.386723	0.143331	0.343724	6.04936e-27	1.77267e-25	29	35	35	D1	Adipose. visceral (GTEx)	EpiXcan	0.999409	gtex_vaf	0.999981
1979	ENSG00000130684	ZNF337	0.86513	0.0534894	0.386967	0.0793054	0.149093	6.18585e-11	5.61173e-10	27	39	39	D1	Adipose. visceral (GTEx)	EpiXcan	0.999409	gtex_vaf	0.999981
1980	ENSG00000151773	CCDC122	-0.864965	-0.0377721	0.387058	0.173981	0.356124	2.95891e-28	9.3768e-27	57	64	64	D1	Adipose. visceral (GTEx)	EpiXcan	0.999409	gtex_vaf	0.999981
1981	ENSG00000145996	CDKAL1	0.864612	0.065484	0.387252	0.116326	0.0333705	0.00309813	0.0106544	98	117	117	D1	Adipose. visceral (GTEx)	EpiXcan	0.999409	gtex_vaf	0.999981
1982	ENSG00000054611	TBC1D22A	-0.864503	-0.0574151	0.387312	0.0855447	0.14817	6.54551e-11	5.91503e-10	23	29	29	D1	Adipose. visceral (GTEx)	EpiXcan	0.999409	gtex_vaf	0.999981
1983	ENSG00000167523	SPATA33	-0.86396	-0.0828665	0.38761	0.0476604	0.0273437	0.00708811	0.0230837	41	55	55	D1	Adipose. visceral (GTEx)	EpiXcan	0.999409	gtex_vaf	0.999981
1984	ENSG00000105499	PLA2G4C	0.863892	0.0394453	0.387647	0.164069	0.280683	4.18025e-21	8.6361e-20	32	40	40	D1	Adipose. visceral (GTEx)	EpiXcan	0.999409	gtex_vaf	0.999981
1985	ENSG00000242259	C22orf39	0.863038	0.569637	0.388116	0.00109598	0.030258	0.00470535	0.0157035	6	12	12	D1	Adipose. visceral (GTEx)	EpiXcan	0.999409	gtex_vaf	0.999981
1986	ENSG00000121671	CRY2	-0.86282	-0.301119	0.388237	0.00652336	0.0107666	0.0930228	0.241112	5	6	6	D1	Adipose. visceral (GTEx)	EpiXcan	0.999409	gtex_vaf	0.999981
1987	ENSG00000136490	LIMD2	0.862065	0.153368	0.388652	0.0197356	0.0101813	0.097429	0.251046	21	23	23	D1	Adipose. visceral (GTEx)	EpiXcan	0.999409	gtex_vaf	0.999981
1988	ENSG00000101096	NFATC2	0.861617	0.0648004	0.388899	0.0680131	0.0386906	0.00140729	0.00507908	51	60	60	D1	Adipose. visceral (GTEx)	EpiXcan	0.999409	gtex_vaf	0.999981
1989	ENSG00000071894	CPSF1	0.861597	0.0359745	0.388909	0.194415	0.686669	3.37135e-80	2.14648e-77	24	33	33	D1	Adipose. visceral (GTEx)	EpiXcan	0.999409	gtex_vaf	0.999981
1990	ENSG00000196284	SUPT3H	-0.861443	-0.0959963	0.388994	0.0288915	0.08345	1.89027e-06	1.04076e-05	6	9	9	D1	Adipose. visceral (GTEx)	EpiXcan	0.999409	gtex_vaf	0.999981
1991	ENSG00000175582	RAB6A	-0.861083	-0.0990973	0.389192	0.0439509	0.0723112	9.47209e-06	4.72155e-05	32	37	37	D1	Adipose. visceral (GTEx)	EpiXcan	0.999409	gtex_vaf	0.999981
1992	ENSG00000269893	SNHG8	-0.860924	-0.032632	0.38928	0.181764	0.288982	9.54545e-23	2.22468e-21	17	17	17	D1	Adipose. visceral (GTEx)	EpiXcan	0.999409	gtex_vaf	0.999981
1993	ENSG00000100296	THOC5	0.860652	0.0297451	0.38943	0.348018	0.550733	7.30356e-53	8.74367e-51	59	71	71	D1	Adipose. visceral (GTEx)	EpiXcan	0.999409	gtex_vaf	0.999981
1994	ENSG00000072832	CRMP1	0.860353	0.0700375	0.389594	0.0744294	0.230016	1.08752e-17	1.78371e-16	45	53	53	D1	Adipose. visceral (GTEx)	EpiXcan	0.999409	gtex_vaf	0.999981
1995	ENSG00000041357	PSMA4	-0.860322	-0.13417	0.389611	0.0135737	0.0522092	0.00012119	0.000512222	11	14	14	D1	Adipose. visceral (GTEx)	EpiXcan	0.999409	gtex_vaf	0.999981
1996	ENSG00000269825	AC022150.4	-0.859805	-0.0676186	0.389897	0.0532595	0.122014	3.16499e-09	2.39633e-08	38	47	47	D1	Adipose. visceral (GTEx)	EpiXcan	0.999409	gtex_vaf	0.999981
1997	ENSG00000184117	NIPSNAP1	-0.859744	-0.0981797	0.38993	0.0305043	0.164105	5.37468e-12	5.43168e-11	11	16	16	D1	Adipose. visceral (GTEx)	EpiXcan	0.999409	gtex_vaf	0.999981
1998	ENSG00000064787	BCAS1	-0.859565	-0.0973654	0.390029	0.0419861	0.0618716	4.68068e-05	0.000210947	33	40	40	D1	Adipose. visceral (GTEx)	EpiXcan	0.999409	gtex_vaf	0.999981
1999	ENSG00000183048	SLC25A10	-0.858963	-0.0487931	0.390361	0.15414	0.0467464	0.000368503	0.00144786	70	89	89	D1	Adipose. visceral (GTEx)	EpiXcan	0.999409	gtex_vaf	0.999981
2000	ENSG00000172340	SUCLG2	0.858847	0.0671676	0.390425	0.0520702	0.0726952	9.25575e-06	4.62029e-05	19	27	27	D1	Adipose. visceral (GTEx)	EpiXcan	0.999409	gtex_vaf	0.999981
2001	ENSG00000162415	ZSWIM5	0.858801	0.0960103	0.39045	0.0295598	0.0678462	1.64522e-05	7.91093e-05	10	10	10	D1	Adipose. visceral (GTEx)	EpiXcan	0.999409	gtex_vaf	0.999981
2002	ENSG00000157895	C12orf43	-0.858742	-0.0449805	0.390483	0.168775	0.282731	2.21199e-21	4.65215e-20	18	21	21	D1	Adipose. visceral (GTEx)	EpiXcan	0.999409	gtex_vaf	0.999981
2003	ENSG00000162105	SHANK2	0.858645	0.0739909	0.390537	0.0555493	0.110247	2.68051e-08	1.8441e-07	18	21	21	D1	Adipose. visceral (GTEx)	EpiXcan	0.999409	gtex_vaf	0.999981
2004	ENSG00000142156	COL6A1	-0.858018	-0.312554	0.390883	0.00248226	0.0959202	2.8008e-07	1.72443e-06	2	4	4	D1	Adipose. visceral (GTEx)	EpiXcan	0.999409	gtex_vaf	0.999981
2005	ENSG00000204592	HLA-E	-0.857639	-0.175159	0.391092	0.0172846	0.0843183	1.03306e-06	5.87734e-06	12	16	16	D1	Adipose. visceral (GTEx)	EpiXcan	0.999409	gtex_vaf	0.999981
2006	ENSG00000135314	KHDC1	0.857416	0.0587586	0.391215	0.0681521	0.189892	5.73774e-14	6.86911e-13	13	17	17	D1	Adipose. visceral (GTEx)	EpiXcan	0.999409	gtex_vaf	0.999981
2007	ENSG00000203705	TATDN3	0.857044	0.0497272	0.39142	0.12792	0.21081	1.32398e-15	1.85636e-14	38	42	42	D1	Adipose. visceral (GTEx)	EpiXcan	0.999409	gtex_vaf	0.999981
2008	ENSG00000146021	KLHL3	-0.856784	-0.065676	0.391564	0.0358582	0.0305628	0.00439033	0.0147153	27	33	33	D1	Adipose. visceral (GTEx)	EpiXcan	0.999409	gtex_vaf	0.999981
2009	ENSG00000091428	RAPGEF4	0.856279	0.076912	0.391844	0.0514482	0.0559313	0.000111094	0.000472261	42	55	55	D1	Adipose. visceral (GTEx)	EpiXcan	0.999409	gtex_vaf	0.999981
2010	ENSG00000100395	L3MBTL2	-0.85622	-0.241323	0.391876	0.0124049	0.0109363	0.0895403	0.233468	20	26	26	D1	Adipose. visceral (GTEx)	EpiXcan	0.999409	gtex_vaf	0.999981
2011	ENSG00000260257	AL035071.1	-0.855955	-0.0675427	0.392023	0.0542169	0.101134	1.22732e-07	7.87496e-07	21	25	25	D1	Adipose. visceral (GTEx)	EpiXcan	0.999409	gtex_vaf	0.999981
2012	ENSG00000010292	NCAPD2	0.855829	0.0893358	0.392092	0.040851	0.0958556	2.74956e-07	1.69661e-06	20	24	24	D1	Adipose. visceral (GTEx)	EpiXcan	0.999409	gtex_vaf	0.999981
2013	ENSG00000107099	DOCK8	-0.855598	-0.140169	0.39222	0.012287	0.205291	3.95075e-15	5.27296e-14	12	15	15	D1	Adipose. visceral (GTEx)	EpiXcan	0.999409	gtex_vaf	0.999981
2014	ENSG00000164251	F2RL1	0.854778	0.0767443	0.392674	0.0469682	0.121652	1.49065e-09	1.17697e-08	6	9	9	D1	Adipose. visceral (GTEx)	EpiXcan	0.999409	gtex_vaf	0.999981
2015	ENSG00000002919	SNX11	-0.854636	-0.0445752	0.392752	0.128944	0.287418	8.46197e-22	1.84048e-20	24	29	29	D1	Adipose. visceral (GTEx)	EpiXcan	0.999409	gtex_vaf	0.999981
2016	ENSG00000237807	AC022034.2	-0.854602	-0.185048	0.392772	0.00911924	0.0233005	0.0122447	0.0383524	6	7	7	D1	Adipose. visceral (GTEx)	EpiXcan	0.999409	gtex_vaf	0.999981
2017	ENSG00000126005	MMP24-AS1	-0.854556	-0.420906	0.392797	0.00127865	0.0200175	0.0224937	0.0671359	6	8	8	D1	Adipose. visceral (GTEx)	EpiXcan	0.999409	gtex_vaf	0.999981
2018	ENSG00000170379	TCAF2	-0.854451	-0.1468	0.392855	0.0154674	0.0138966	0.0554221	0.153086	12	14	14	D1	Adipose. visceral (GTEx)	EpiXcan	0.999409	gtex_vaf	0.999981
2019	ENSG00000165474	GJB2	0.854408	0.143173	0.392879	0.0135274	0.0575807	6.94462e-05	0.000304741	5	5	5	D1	Adipose. visceral (GTEx)	EpiXcan	0.999409	gtex_vaf	0.999981
2020	ENSG00000155561	NUP205	0.854279	0.183767	0.392951	0.0077831	0.0241633	0.00977545	0.0312044	2	2	2	D1	Adipose. visceral (GTEx)	EpiXcan	0.999409	gtex_vaf	0.999981
2021	ENSG00000036054	TBC1D23	0.854031	0.135727	0.393088	0.0140805	0.0524835	0.000180096	0.000740854	11	13	13	D1	Adipose. visceral (GTEx)	EpiXcan	0.999409	gtex_vaf	0.999981
2022	ENSG00000155066	PROM2	0.85291	0.0983974	0.393709	0.0297672	0.0720438	7.20212e-06	3.65269e-05	13	16	16	D1	Adipose. visceral (GTEx)	EpiXcan	0.999409	gtex_vaf	0.999981
2023	ENSG00000132906	CASP9	-0.851822	-0.0703881	0.394313	0.0582244	0.22135	7.02124e-17	1.09032e-15	10	14	14	D1	Adipose. visceral (GTEx)	EpiXcan	0.999409	gtex_vaf	0.999981
2024	ENSG00000170425	ADORA2B	-0.851037	-0.0423298	0.394749	0.140646	0.317035	7.89777e-25	2.05499e-23	13	18	18	D1	Adipose. visceral (GTEx)	EpiXcan	0.999409	gtex_vaf	0.999981
2025	ENSG00000126803	HSPA2	-0.850837	-0.0484387	0.39486	0.129847	0.100624	1.20405e-07	7.73628e-07	56	66	66	D1	Adipose. visceral (GTEx)	EpiXcan	0.999409	gtex_vaf	0.999981
2026	ENSG00000129167	TPH1	-0.850528	-0.0814981	0.395032	0.0373467	0.0251072	0.0103856	0.0329492	35	39	39	D1	Adipose. visceral (GTEx)	EpiXcan	0.999409	gtex_vaf	0.999981
2027	ENSG00000075407	ZNF37A	-0.849882	-0.19192	0.395391	0.0123769	0.033368	0.00283764	0.00981646	7	8	8	D1	Adipose. visceral (GTEx)	EpiXcan	0.999409	gtex_vaf	0.999981
2028	ENSG00000013810	TACC3	-0.849726	-0.119626	0.395477	0.0200526	0.0201635	0.0217649	0.065155	14	17	17	D1	Adipose. visceral (GTEx)	EpiXcan	0.999409	gtex_vaf	0.999981
2029	ENSG00000163935	SFMBT1	-0.849593	-0.284457	0.395551	0.00331159	0.0304883	0.00470294	0.0156993	7	7	7	D1	Adipose. visceral (GTEx)	EpiXcan	0.999409	gtex_vaf	0.999981
2030	ENSG00000068784	SRBD1	-0.849574	-0.174366	0.395562	0.0149912	0.0648663	2.54541e-05	0.000119804	20	25	25	D1	Adipose. visceral (GTEx)	EpiXcan	0.999409	gtex_vaf	0.999981
2031	ENSG00000083290	ULK2	0.849331	0.101672	0.395697	0.0267198	0.078853	2.55653e-06	1.38474e-05	4	4	4	D1	Adipose. visceral (GTEx)	EpiXcan	0.999409	gtex_vaf	0.999981
2032	ENSG00000111364	DDX55	0.849267	0.0949298	0.395733	0.031769	0.140261	2.87461e-10	2.45367e-09	17	27	27	D1	Adipose. visceral (GTEx)	EpiXcan	0.999409	gtex_vaf	0.999981
2033	ENSG00000165487	MICU2	-0.84863	-0.0841617	0.396087	0.0384367	0.0743828	3.74807e-06	1.98185e-05	22	28	28	D1	Adipose. visceral (GTEx)	EpiXcan	0.999409	gtex_vaf	0.999981
2034	ENSG00000165915	SLC39A13	-0.847674	-0.155224	0.396619	0.0111293	0.0415393	0.000852214	0.00317557	14	17	17	D1	Adipose. visceral (GTEx)	EpiXcan	0.999409	gtex_vaf	0.999981
2035	ENSG00000151470	C4orf33	0.847466	0.0374932	0.396735	0.127861	0.229325	5.50711e-17	8.59957e-16	18	21	21	D1	Adipose. visceral (GTEx)	EpiXcan	0.999409	gtex_vaf	0.999981
2036	ENSG00000130175	PRKCSH	-0.847422	-0.0706487	0.39676	0.0716348	0.0894568	6.07474e-07	3.55872e-06	31	38	38	D1	Adipose. visceral (GTEx)	EpiXcan	0.999409	gtex_vaf	0.999981
2037	ENSG00000243554	AC004967.1	-0.847182	-0.0548817	0.396893	0.0922766	0.189935	3.37191e-14	4.16861e-13	18	20	20	D1	Adipose. visceral (GTEx)	EpiXcan	0.999409	gtex_vaf	0.999981
2038	ENSG00000024048	UBR2	-0.847056	-0.0558798	0.396964	0.138247	0.0517636	0.000152529	0.000633647	73	86	86	D1	Adipose. visceral (GTEx)	EpiXcan	0.999409	gtex_vaf	0.999981
2039	ENSG00000125871	MGME1	-0.846889	-0.0471926	0.397057	0.114924	0.336976	2.90901e-27	8.70651e-26	19	24	24	D1	Adipose. visceral (GTEx)	EpiXcan	0.999409	gtex_vaf	0.999981
2040	ENSG00000108187	PBLD	0.846101	0.11863	0.397497	0.0212165	0.0797123	2.92252e-06	1.57143e-05	11	12	12	D1	Adipose. visceral (GTEx)	EpiXcan	0.999409	gtex_vaf	0.999981
2041	ENSG00000182240	BACE2	-0.844948	-0.080403	0.39814	0.0504862	0.115232	1.62801e-08	1.14303e-07	33	38	38	D1	Adipose. visceral (GTEx)	EpiXcan	0.999409	gtex_vaf	0.999981
2042	ENSG00000047578	KIAA0556	0.844815	0.131711	0.398214	0.0287065	0.0126513	0.0673962	0.182173	23	30	30	D1	Adipose. visceral (GTEx)	EpiXcan	0.999409	gtex_vaf	0.999981
2043	ENSG00000163479	SSR2	-0.844731	-0.453289	0.398261	0.0012221	0.0125129	0.0720083	0.192779	3	6	6	D1	Adipose. visceral (GTEx)	EpiXcan	0.999409	gtex_vaf	0.999981
2044	ENSG00000203709	C1orf132	0.844579	0.167231	0.398346	0.00851761	0.0350161	0.00239764	0.0083729	5	5	5	D1	Adipose. visceral (GTEx)	EpiXcan	0.999409	gtex_vaf	0.999981
2045	ENSG00000029364	SLC39A9	0.844425	0.225713	0.398432	0.00476455	0.0141054	0.0562694	0.155029	8	12	12	D1	Adipose. visceral (GTEx)	EpiXcan	0.999409	gtex_vaf	0.999981
2046	ENSG00000125166	GOT2	0.843264	0.0515444	0.399081	0.0789649	0.103609	5.70617e-08	3.79517e-07	42	50	50	D1	Adipose. visceral (GTEx)	EpiXcan	0.999409	gtex_vaf	0.999981
2047	ENSG00000133519	ZDHHC8P1	-0.842767	-0.079875	0.399359	0.0540202	0.112813	1.12785e-08	8.03414e-08	13	16	16	D1	Adipose. visceral (GTEx)	EpiXcan	0.999409	gtex_vaf	0.999981
2048	ENSG00000223855	HRAT92	-0.842642	-0.0389347	0.399429	0.352383	0.438984	1.4188e-37	8.52812e-36	28	37	37	D1	Adipose. visceral (GTEx)	EpiXcan	0.999409	gtex_vaf	0.999981
2049	ENSG00000106070	GRB10	-0.84237	-0.119612	0.399581	0.0189849	0.032941	0.00337949	0.0115483	7	7	7	D1	Adipose. visceral (GTEx)	EpiXcan	0.999409	gtex_vaf	0.999981
2050	ENSG00000108733	PEX12	-0.842293	-0.118944	0.399624	0.0290692	0.023925	0.0106821	0.0338209	21	29	29	D1	Adipose. visceral (GTEx)	EpiXcan	0.999409	gtex_vaf	0.999981
2051	ENSG00000188707	ZBED6CL	0.84197	0.0873555	0.399805	0.0574879	0.148687	5.28958e-11	4.81112e-10	15	17	17	D1	Adipose. visceral (GTEx)	EpiXcan	0.999409	gtex_vaf	0.999981
2052	ENSG00000153044	CENPH	0.841761	0.151399	0.399922	0.0110423	0.0211353	0.0195827	0.0591536	7	10	10	D1	Adipose. visceral (GTEx)	EpiXcan	0.999409	gtex_vaf	0.999981
2053	ENSG00000186132	C2orf76	0.841635	0.160206	0.399992	0.00974866	0.047253	0.000409787	0.00159841	4	4	4	D1	Adipose. visceral (GTEx)	EpiXcan	0.999409	gtex_vaf	0.999981
2054	ENSG00000235505	AP002004.1	0.841562	0.0905248	0.400033	0.018493	0.0179619	0.0302485	0.0878845	17	23	23	D1	Adipose. visceral (GTEx)	EpiXcan	0.999409	gtex_vaf	0.999981
2055	ENSG00000158623	COPG2	0.84141	0.0990792	0.400118	0.0453787	0.17972	3.85148e-13	4.31582e-12	30	42	42	D1	Adipose. visceral (GTEx)	EpiXcan	0.999409	gtex_vaf	0.999981
2056	ENSG00000189136	UBE2Q2P1	-0.840927	-0.059994	0.400389	0.0646309	0.0708309	9.99644e-06	4.95471e-05	27	31	31	D1	Adipose. visceral (GTEx)	EpiXcan	0.999409	gtex_vaf	0.999981
2057	ENSG00000106605	BLVRA	-0.839756	-0.0678038	0.401045	0.0536476	0.0762249	5.4309e-06	2.806e-05	32	34	34	D1	Adipose. visceral (GTEx)	EpiXcan	0.999409	gtex_vaf	0.999981
2058	ENSG00000165475	CRYL1	0.838913	0.113557	0.401518	0.0190279	0.0560412	9.12665e-05	0.000393345	15	21	21	D1	Adipose. visceral (GTEx)	EpiXcan	0.999409	gtex_vaf	0.999981
2059	ENSG00000260261	AC124944.3	0.838884	0.138295	0.401534	0.0121622	0.0765218	5.88999e-06	3.02756e-05	17	24	24	D1	Adipose. visceral (GTEx)	EpiXcan	0.999409	gtex_vaf	0.999981
2060	ENSG00000260121	AC138028.4	-0.838639	-0.120142	0.401672	0.0165891	0.0291566	0.00440976	0.0147734	13	14	14	D1	Adipose. visceral (GTEx)	EpiXcan	0.999409	gtex_vaf	0.999981
2061	ENSG00000006747	SCIN	-0.838026	-0.0680177	0.402016	0.0471874	0.038239	0.00124393	0.00452212	35	42	42	D1	Adipose. visceral (GTEx)	EpiXcan	0.999409	gtex_vaf	0.999981
2062	ENSG00000170955	CAVIN3	0.837692	0.0406651	0.402204	0.198206	0.301783	5.16824e-23	1.22283e-21	28	38	38	D1	Adipose. visceral (GTEx)	EpiXcan	0.999409	gtex_vaf	0.999981
2063	ENSG00000113269	RNF130	0.837661	0.0523103	0.402221	0.102227	0.171848	1.01391e-12	1.09413e-11	56	71	71	D1	Adipose. visceral (GTEx)	EpiXcan	0.999409	gtex_vaf	0.999981
2064	ENSG00000108448	TRIM16L	0.837538	0.1107	0.40229	0.023764	0.0928353	4.88002e-07	2.89392e-06	24	29	29	D1	Adipose. visceral (GTEx)	EpiXcan	0.999409	gtex_vaf	0.999981
2065	ENSG00000164331	ANKRA2	0.837513	0.208801	0.402304	0.00520927	0.0138955	0.056317	0.155129	10	12	12	D1	Adipose. visceral (GTEx)	EpiXcan	0.999409	gtex_vaf	0.999981
2066	ENSG00000247982	LINC00926	-0.837328	-0.0600378	0.402408	0.067127	0.110995	8.40483e-09	6.07464e-08	15	21	21	D1	Adipose. visceral (GTEx)	EpiXcan	0.999409	gtex_vaf	0.999981
2067	ENSG00000235878	AP001468.1	0.837277	0.0376911	0.402437	0.122164	0.207705	2.42673e-15	3.30011e-14	61	74	74	D1	Adipose. visceral (GTEx)	EpiXcan	0.999409	gtex_vaf	0.999981
2068	ENSG00000068078	FGFR3	-0.837238	-0.0831515	0.402459	0.0411217	0.141297	2.33589e-10	2.00976e-09	25	32	32	D1	Adipose. visceral (GTEx)	EpiXcan	0.999409	gtex_vaf	0.999981
2069	ENSG00000156042	CFAP70	-0.836305	-0.0765082	0.402983	0.0319014	0.116607	1.15202e-08	8.19519e-08	21	31	31	D1	Adipose. visceral (GTEx)	EpiXcan	0.999409	gtex_vaf	0.999981
2070	ENSG00000105072	C19orf44	0.836124	0.123271	0.403085	0.0164515	0.268191	9.72352e-21	1.94568e-19	17	21	21	D1	Adipose. visceral (GTEx)	EpiXcan	0.999409	gtex_vaf	0.999981
2071	ENSG00000175376	EIF1AD	-0.83601	-0.125857	0.403149	0.0146438	0.0171803	0.0346913	0.0997374	17	20	20	D1	Adipose. visceral (GTEx)	EpiXcan	0.999409	gtex_vaf	0.999981
2072	ENSG00000198680	TUSC1	0.835908	0.099801	0.403207	0.0227534	0.137357	3.11206e-10	2.64186e-09	6	7	7	D1	Adipose. visceral (GTEx)	EpiXcan	0.999409	gtex_vaf	0.999981
2073	ENSG00000245573	BDNF-AS	0.835352	0.131839	0.40352	0.0143244	0.120873	4.94534e-09	3.67867e-08	4	7	7	D1	Adipose. visceral (GTEx)	EpiXcan	0.999409	gtex_vaf	0.999981
2074	ENSG00000143797	MBOAT2	0.835169	0.082499	0.403623	0.0164809	0.0545217	9.66604e-05	0.000415059	6	8	8	D1	Adipose. visceral (GTEx)	EpiXcan	0.999409	gtex_vaf	0.999981
2075	ENSG00000174705	SH3PXD2B	0.835087	0.138688	0.403668	0.0129631	0.0447138	0.000499338	0.00192096	11	14	14	D1	Adipose. visceral (GTEx)	EpiXcan	0.999409	gtex_vaf	0.999981
2076	ENSG00000123965	PMS2P5	0.834593	0.0606261	0.403947	0.112207	0.162606	5.71955e-12	5.76772e-11	34	45	45	D1	Adipose. visceral (GTEx)	EpiXcan	0.999409	gtex_vaf	0.999981
2077	ENSG00000101049	SGK2	0.834353	0.297785	0.404082	0.0034926	0.0137422	0.0561024	0.154629	5	8	8	D1	Adipose. visceral (GTEx)	EpiXcan	0.999409	gtex_vaf	0.999981
2078	ENSG00000004777	ARHGAP33	-0.834123	-0.0657838	0.404211	0.0187395	0.0896975	5.8593e-07	3.44403e-06	10	13	13	D1	Adipose. visceral (GTEx)	EpiXcan	0.999409	gtex_vaf	0.999981
2079	ENSG00000130511	SSBP4	-0.833991	-0.0751837	0.404286	0.0664452	0.0312673	0.00397066	0.0134114	37	50	50	D1	Adipose. visceral (GTEx)	EpiXcan	0.999409	gtex_vaf	0.999981
2080	ENSG00000152642	GPD1L	-0.833856	-0.103028	0.404362	0.0272107	0.0884881	7.57466e-07	4.38785e-06	29	41	41	D1	Adipose. visceral (GTEx)	EpiXcan	0.999409	gtex_vaf	0.999981
2081	ENSG00000175893	ZDHHC21	-0.832956	-0.0323774	0.404869	0.250968	0.206801	3.63059e-15	4.86638e-14	111	129	129	D1	Adipose. visceral (GTEx)	EpiXcan	0.999409	gtex_vaf	0.999981
2082	ENSG00000139278	GLIPR1	0.832439	0.130855	0.405161	0.0136169	0.0315287	0.00377956	0.0128216	3	3	3	D1	Adipose. visceral (GTEx)	EpiXcan	0.999409	gtex_vaf	0.999981
2083	ENSG00000188157	AGRN	-0.832365	-0.0730302	0.405203	0.0726378	0.140936	1.81675e-10	1.57959e-09	14	17	17	D1	Adipose. visceral (GTEx)	EpiXcan	0.999409	gtex_vaf	0.999981
2084	ENSG00000104231	ZFAND1	-0.832303	-0.0554958	0.405238	0.0845175	0.193543	2.36761e-14	2.95309e-13	16	18	18	D1	Adipose. visceral (GTEx)	EpiXcan	0.999409	gtex_vaf	0.999981
2085	ENSG00000231500	RPS18	-0.831765	-0.122066	0.405542	0.0241184	0.404902	7.96898e-36	4.22809e-34	6	8	8	D1	Adipose. visceral (GTEx)	EpiXcan	0.999409	gtex_vaf	0.999981
2086	ENSG00000145014	TMEM44	-0.831696	-0.045396	0.405581	0.0971707	0.0722396	9.2276e-06	4.60788e-05	59	76	76	D1	Adipose. visceral (GTEx)	EpiXcan	0.999409	gtex_vaf	0.999981
2087	ENSG00000232807	AL137186.2	0.831664	0.100263	0.405598	0.0373686	0.0875931	5.8797e-07	3.45312e-06	18	24	24	D1	Adipose. visceral (GTEx)	EpiXcan	0.999409	gtex_vaf	0.999981
2088	ENSG00000026950	BTN3A1	-0.831557	-0.0386717	0.405659	0.154422	0.264346	7.35217e-20	1.38977e-18	26	34	34	D1	Adipose. visceral (GTEx)	EpiXcan	0.999409	gtex_vaf	0.999981
2089	ENSG00000196455	PIK3R4	-0.831407	-0.0878104	0.405744	0.0357072	0.0520686	0.000155176	0.000644015	6	6	6	D1	Adipose. visceral (GTEx)	EpiXcan	0.999409	gtex_vaf	0.999981
2090	ENSG00000140553	UNC45A	0.831311	0.150521	0.405798	0.0123538	0.0240615	0.0125049	0.0391324	8	10	10	D1	Adipose. visceral (GTEx)	EpiXcan	0.999409	gtex_vaf	0.999981
2091	ENSG00000271270	TMCC1-AS1	-0.831234	-0.0668168	0.405842	0.0550239	0.0459261	0.000436818	0.00169723	37	43	43	D1	Adipose. visceral (GTEx)	EpiXcan	0.999409	gtex_vaf	0.999981
2092	ENSG00000139620	KANSL2	-0.83115	-0.0735812	0.405889	0.0758074	0.232507	2.81635e-17	4.48789e-16	47	58	58	D1	Adipose. visceral (GTEx)	EpiXcan	0.999409	gtex_vaf	0.999981
2093	ENSG00000075240	GRAMD4	0.831144	0.0671672	0.405892	0.0686975	0.0848326	1.61899e-06	8.98461e-06	51	62	62	D1	Adipose. visceral (GTEx)	EpiXcan	0.999409	gtex_vaf	0.999981
2094	ENSG00000270127	AC027020.2	-0.831038	-0.0242085	0.405952	0.413295	0.584237	4.90825e-58	8.48764e-56	11	13	13	D1	Adipose. visceral (GTEx)	EpiXcan	0.999409	gtex_vaf	0.999981
2095	ENSG00000111271	ACAD10	-0.830776	-0.182002	0.4061	0.00770863	0.0183204	0.0277346	0.0812627	1	2	2	D1	Adipose. visceral (GTEx)	EpiXcan	0.999409	gtex_vaf	0.999981
2096	ENSG00000240344	PPIL3	0.830621	0.0347101	0.406188	0.16442	0.622258	1.6089e-65	4.1733e-63	25	33	33	D1	Adipose. visceral (GTEx)	EpiXcan	0.999409	gtex_vaf	0.999981
2097	ENSG00000122952	ZWINT	-0.830599	-80.5551	0.4062	2.53721e-08	0.102132	1.03447e-07	6.68967e-07	1	2	2	D1	Adipose. visceral (GTEx)	EpiXcan	0.999409	gtex_vaf	0.999981
2098	ENSG00000133985	TTC9	0.830422	0.226089	0.4063	0.00497184	0.0330664	0.00322703	0.0110516	1	1	1	D1	Adipose. visceral (GTEx)	EpiXcan	0.999409	gtex_vaf	0.999981
2099	ENSG00000163346	PBXIP1	0.830332	0.100365	0.406351	0.024609	0.0621825	4.42783e-05	0.000200325	15	19	19	D1	Adipose. visceral (GTEx)	EpiXcan	0.999409	gtex_vaf	0.999981
2100	ENSG00000180113	TDRD6	0.830114	0.0378902	0.406474	0.190201	0.280076	2.59256e-21	5.40386e-20	23	27	27	D1	Adipose. visceral (GTEx)	EpiXcan	0.999409	gtex_vaf	0.999981
2101	ENSG00000255182	AC084125.2	-0.829792	-0.140891	0.406657	0.0273475	0.0971373	1.39525e-07	8.89101e-07	4	4	4	D1	Adipose. visceral (GTEx)	EpiXcan	0.999409	gtex_vaf	0.999981
2102	ENSG00000116906	GNPAT	0.829625	0.0812629	0.406751	0.0363384	0.203413	5.09718e-15	6.71017e-14	8	11	11	D1	Adipose. visceral (GTEx)	EpiXcan	0.999409	gtex_vaf	0.999981
2103	ENSG00000142347	MYO1F	-0.828867	-0.0965036	0.40718	0.0330406	0.0497695	0.000231698	0.00093553	21	23	23	D1	Adipose. visceral (GTEx)	EpiXcan	0.999409	gtex_vaf	0.999981
2104	ENSG00000188315	C3orf62	-0.828515	-0.161278	0.407379	0.00831205	0.0182927	0.0292702	0.0853785	9	9	9	D1	Adipose. visceral (GTEx)	EpiXcan	0.999409	gtex_vaf	0.999981
2105	ENSG00000005379	TSPOAP1	-0.828352	-0.162743	0.407471	0.00924542	0.0580256	8.41598e-05	0.000364736	12	17	17	D1	Adipose. visceral (GTEx)	EpiXcan	0.999409	gtex_vaf	0.999981
2106	ENSG00000165716	FAM69B	-0.827999	-0.194129	0.407671	0.0112437	0.0378788	0.00140649	0.00507749	13	15	15	D1	Adipose. visceral (GTEx)	EpiXcan	0.999409	gtex_vaf	0.999981
2107	ENSG00000070610	GBA2	-0.827855	-0.0795061	0.407752	0.0487273	0.0302027	0.00476498	0.0158912	38	42	42	D1	Adipose. visceral (GTEx)	EpiXcan	0.999409	gtex_vaf	0.999981
2108	ENSG00000149532	CPSF7	0.827683	0.0775479	0.40785	0.0705088	0.0748794	3.86847e-06	2.04089e-05	53	61	61	D1	Adipose. visceral (GTEx)	EpiXcan	0.999409	gtex_vaf	0.999981
2109	ENSG00000204370	SDHD	0.826965	0.132226	0.408257	0.0157734	0.0132527	0.0582331	0.159747	10	12	12	D1	Adipose. visceral (GTEx)	EpiXcan	0.999409	gtex_vaf	0.999981
2110	ENSG00000083444	PLOD1	0.826833	0.146585	0.408332	0.0279964	0.0581403	4.93045e-05	0.000221704	12	14	14	D1	Adipose. visceral (GTEx)	EpiXcan	0.999409	gtex_vaf	0.999981
2111	ENSG00000102886	GDPD3	-0.826347	-0.0927483	0.408607	0.079622	0.0570902	4.68248e-05	0.00021096	35	41	41	D1	Adipose. visceral (GTEx)	EpiXcan	0.999409	gtex_vaf	0.999981
2112	ENSG00000163072	NOSTRIN	-0.825624	-0.141553	0.409017	0.0133793	0.0398336	0.00104324	0.00383635	4	4	4	D1	Adipose. visceral (GTEx)	EpiXcan	0.999409	gtex_vaf	0.999981
2113	ENSG00000144182	LIPT1	-0.825433	-0.0337944	0.409126	0.228932	0.291811	9.12831e-23	2.131e-21	22	22	22	D1	Adipose. visceral (GTEx)	EpiXcan	0.999409	gtex_vaf	0.999981
2114	ENSG00000111361	EIF2B1	0.825399	0.143737	0.409145	0.0169083	0.0245053	0.0114263	0.0359981	17	19	19	D1	Adipose. visceral (GTEx)	EpiXcan	0.999409	gtex_vaf	0.999981
2115	ENSG00000213047	DENND1B	-0.825309	-0.165041	0.409196	0.00704058	0.0253754	0.0101975	0.0324038	4	5	5	D1	Adipose. visceral (GTEx)	EpiXcan	0.999409	gtex_vaf	0.999981
2116	ENSG00000147813	NAPRT	-0.825255	-0.0395257	0.409227	0.166769	0.553871	3.21947e-55	4.55506e-53	22	35	35	D1	Adipose. visceral (GTEx)	EpiXcan	0.999409	gtex_vaf	0.999981
2117	ENSG00000161664	ASB16	-0.82478	-0.108615	0.409497	0.022659	0.064472	3.25449e-05	0.000150249	8	9	9	D1	Adipose. visceral (GTEx)	EpiXcan	0.999409	gtex_vaf	0.999981
2118	ENSG00000270055	AC127502.2	-0.824732	-0.0393717	0.409524	0.296511	0.274599	4.20386e-21	8.65934e-20	63	78	78	D1	Adipose. visceral (GTEx)	EpiXcan	0.999409	gtex_vaf	0.999981
2119	ENSG00000171262	FAM98B	0.824536	0.190363	0.409635	0.0121144	0.0360499	0.00186153	0.00659613	6	7	7	D1	Adipose. visceral (GTEx)	EpiXcan	0.999409	gtex_vaf	0.999981
2120	ENSG00000198682	PAPSS2	0.824494	0.13088	0.409659	0.0114529	0.13768	4.24394e-10	3.5426e-09	10	13	13	D1	Adipose. visceral (GTEx)	EpiXcan	0.999409	gtex_vaf	0.999981
2121	ENSG00000166946	CCNDBP1	-0.82418	-0.10419	0.409838	0.0169245	0.0749728	5.92806e-06	3.0449e-05	7	12	12	D1	Adipose. visceral (GTEx)	EpiXcan	0.999409	gtex_vaf	0.999981
2122	ENSG00000161395	PGAP3	-0.824091	-0.0922416	0.409888	0.0268067	0.129729	5.90601e-10	4.85543e-09	5	8	8	D1	Adipose. visceral (GTEx)	EpiXcan	0.999409	gtex_vaf	0.999981
2123	ENSG00000244165	P2RY11	-0.823929	-0.0803356	0.40998	0.0515194	0.149255	3.98204e-11	3.6695e-10	20	27	27	D1	Adipose. visceral (GTEx)	EpiXcan	0.999409	gtex_vaf	0.999981
2124	ENSG00000126581	BECN1	-0.823381	-0.127823	0.410292	0.0234347	0.0636241	2.8285e-05	0.000132195	7	9	9	D1	Adipose. visceral (GTEx)	EpiXcan	0.999409	gtex_vaf	0.999981
2125	ENSG00000100883	SRP54	0.82322	0.0878862	0.410383	0.0299579	0.0192693	0.0242926	0.0721363	28	30	30	D1	Adipose. visceral (GTEx)	EpiXcan	0.999409	gtex_vaf	0.999981
2126	ENSG00000235162	C12orf75	0.822744	0.105215	0.410653	0.0348355	0.0435249	0.000613886	0.00233065	17	18	18	D1	Adipose. visceral (GTEx)	EpiXcan	0.999409	gtex_vaf	0.999981
2127	ENSG00000132383	RPA1	-0.822512	-0.0982281	0.410786	0.0346247	0.0735414	5.17346e-06	2.68487e-05	10	14	14	D1	Adipose. visceral (GTEx)	EpiXcan	0.999409	gtex_vaf	0.999981
2128	ENSG00000181827	RFX7	0.82244	0.0603263	0.410827	0.0668759	0.146166	5.08722e-11	4.63307e-10	15	17	17	D1	Adipose. visceral (GTEx)	EpiXcan	0.999409	gtex_vaf	0.999981
2129	ENSG00000171596	NMUR1	0.821706	0.0421163	0.411244	0.12482	0.25385	5.03375e-19	9.00481e-18	27	38	38	D1	Adipose. visceral (GTEx)	EpiXcan	0.999409	gtex_vaf	0.999981
2130	ENSG00000035115	SH3YL1	0.821285	0.0359171	0.411484	0.151576	0.201052	5.96822e-15	7.8055e-14	44	50	50	D1	Adipose. visceral (GTEx)	EpiXcan	0.999409	gtex_vaf	0.999981
2131	ENSG00000057608	GDI2	-0.821115	-0.0592642	0.411581	0.0607415	0.143014	1.18687e-10	1.05419e-09	11	13	13	D1	Adipose. visceral (GTEx)	EpiXcan	0.999409	gtex_vaf	0.999981
2132	ENSG00000168827	GFM1	-0.820912	-0.0574009	0.411696	0.0657212	0.176262	6.30122e-13	6.93877e-12	28	38	38	D1	Adipose. visceral (GTEx)	EpiXcan	0.999409	gtex_vaf	0.999981
2133	ENSG00000203685	STUM	0.819704	0.209365	0.412385	0.00576569	0.0298545	0.00527304	0.0174533	8	12	12	D1	Adipose. visceral (GTEx)	EpiXcan	0.999409	gtex_vaf	0.999981
2134	ENSG00000154059	IMPACT	-0.819643	-0.0680848	0.41242	0.0349579	0.0212731	0.0188205	0.0570974	23	28	28	D1	Adipose. visceral (GTEx)	EpiXcan	0.999409	gtex_vaf	0.999981
2135	ENSG00000178409	BEND3	-0.817995	-0.067295	0.41336	0.0647098	0.0426184	0.000717	0.00269884	43	50	50	D1	Adipose. visceral (GTEx)	EpiXcan	0.999409	gtex_vaf	0.999981
2136	ENSG00000204520	MICA	0.817802	0.0339455	0.413471	0.222251	0.44262	4.64382e-38	2.87814e-36	25	31	31	D1	Adipose. visceral (GTEx)	EpiXcan	0.999409	gtex_vaf	0.999981
2137	ENSG00000107679	PLEKHA1	-0.817156	-0.0830186	0.413839	0.0451391	0.0204226	0.0191089	0.0578594	45	55	55	D1	Adipose. visceral (GTEx)	EpiXcan	0.999409	gtex_vaf	0.999981
2138	ENSG00000135525	MAP7	-0.81688	-0.0512556	0.413997	0.151312	0.1614	3.64299e-12	3.73827e-11	41	46	46	D1	Adipose. visceral (GTEx)	EpiXcan	0.999409	gtex_vaf	0.999981
2139	ENSG00000148296	SURF6	-0.816686	-0.0809776	0.414108	0.040805	0.1689	3.01512e-12	3.11911e-11	7	15	15	D1	Adipose. visceral (GTEx)	EpiXcan	0.999409	gtex_vaf	0.999981
2140	ENSG00000114544	SLC41A3	0.816644	0.0473963	0.414132	0.142463	0.25123	9.01468e-19	1.58629e-17	31	37	37	D1	Adipose. visceral (GTEx)	EpiXcan	0.999409	gtex_vaf	0.999981
2141	ENSG00000164011	ZNF691	0.816237	0.124491	0.414365	0.0236975	0.0450248	0.000482555	0.00186049	19	24	24	D1	Adipose. visceral (GTEx)	EpiXcan	0.999409	gtex_vaf	0.999981
2142	ENSG00000110628	SLC22A18	0.815886	0.0384779	0.414565	0.172782	0.288114	1.79124e-22	4.08631e-21	51	68	68	D1	Adipose. visceral (GTEx)	EpiXcan	0.999409	gtex_vaf	0.999981
2143	ENSG00000168491	CCDC110	0.815379	0.165387	0.414856	0.0110512	0.0319401	0.00392451	0.013274	5	7	7	D1	Adipose. visceral (GTEx)	EpiXcan	0.999409	gtex_vaf	0.999981
2144	ENSG00000226950	DANCR	-0.815307	-0.166868	0.414897	0.0156729	0.0307658	0.00452422	0.0151315	8	10	10	D1	Adipose. visceral (GTEx)	EpiXcan	0.999409	gtex_vaf	0.999981
2145	ENSG00000198208	RPS6KL1	0.814916	0.0561134	0.415121	0.0653999	0.139239	3.22164e-10	2.72992e-09	12	16	16	D1	Adipose. visceral (GTEx)	EpiXcan	0.999409	gtex_vaf	0.999981
2146	ENSG00000214456	PLIN5	0.814912	0.150181	0.415123	0.0129911	0.0758571	5.76876e-06	2.96851e-05	11	13	13	D1	Adipose. visceral (GTEx)	EpiXcan	0.999409	gtex_vaf	0.999981
2147	ENSG00000111581	NUP107	0.813999	0.0382514	0.415645	0.17564	0.320342	5.4231e-25	1.4225e-23	22	27	27	D1	Adipose. visceral (GTEx)	EpiXcan	0.999409	gtex_vaf	0.999981
2148	ENSG00000149499	EML3	-0.81376	-0.0793147	0.415783	0.0484812	0.0967022	2.7065e-07	1.67078e-06	9	11	11	D1	Adipose. visceral (GTEx)	EpiXcan	0.999409	gtex_vaf	0.999981
2149	ENSG00000197948	FCHSD1	-0.81351	-0.120547	0.415926	0.0164766	0.0483271	0.000350096	0.00138018	2	2	2	D1	Adipose. visceral (GTEx)	EpiXcan	0.999409	gtex_vaf	0.999981
2150	ENSG00000177483	RBM44	-0.813193	-0.0228741	0.416107	0.380274	0.404418	2.05822e-33	9.24023e-32	51	61	61	D1	Adipose. visceral (GTEx)	EpiXcan	0.999409	gtex_vaf	0.999981
2151	ENSG00000182985	CADM1	-0.813062	-0.0558928	0.416183	0.079083	0.0153171	0.0415239	0.11724	69	82	82	D1	Adipose. visceral (GTEx)	EpiXcan	0.999409	gtex_vaf	0.999981
2152	ENSG00000077152	UBE2T	-0.812948	-0.20099	0.416248	0.00495546	0.0241534	0.0110648	0.0349381	2	3	3	D1	Adipose. visceral (GTEx)	EpiXcan	0.999409	gtex_vaf	0.999981
2153	ENSG00000213995	NAXD	0.81261	0.0708187	0.416441	0.0637098	0.027059	0.00779879	0.0252514	65	86	86	D1	Adipose. visceral (GTEx)	EpiXcan	0.999409	gtex_vaf	0.999981
2154	ENSG00000179818	PCBP1-AS1	0.812247	0.129155	0.41665	0.0170008	0.0571636	8.1392e-05	0.000353616	6	7	7	D1	Adipose. visceral (GTEx)	EpiXcan	0.999409	gtex_vaf	0.999981
2155	ENSG00000183287	CCBE1	0.812224	0.0990767	0.416663	0.0386478	0.0321869	0.00376986	0.0127918	28	32	32	D1	Adipose. visceral (GTEx)	EpiXcan	0.999409	gtex_vaf	0.999981
2156	ENSG00000027869	SH2D2A	0.812001	0.205367	0.416791	0.00454491	0.0362521	0.00202923	0.00715774	4	9	9	D1	Adipose. visceral (GTEx)	EpiXcan	0.999409	gtex_vaf	0.999981
2157	ENSG00000103174	NAGPA	0.811739	0.044474	0.416941	0.065617	0.149967	2.61511e-11	2.46334e-10	27	35	35	D1	Adipose. visceral (GTEx)	EpiXcan	0.999409	gtex_vaf	0.999981
2158	ENSG00000167272	POP5	0.811471	0.123428	0.417095	0.018025	0.0326249	0.00357434	0.0121696	15	23	23	D1	Adipose. visceral (GTEx)	EpiXcan	0.999409	gtex_vaf	0.999981
2159	ENSG00000187742	SECISBP2	-0.811353	-0.0651076	0.417163	0.0716877	0.0676069	1.99859e-05	9.52628e-05	86	95	95	D1	Adipose. visceral (GTEx)	EpiXcan	0.999409	gtex_vaf	0.999981
2160	ENSG00000186153	WWOX	-0.811304	-0.0586093	0.417191	0.0706879	0.141233	9.21625e-11	8.23817e-10	56	79	79	D1	Adipose. visceral (GTEx)	EpiXcan	0.999409	gtex_vaf	0.999981
2161	ENSG00000135074	ADAM19	-0.810971	-0.122131	0.417382	0.0150368	0.0942725	2.42008e-07	1.50258e-06	6	7	7	D1	Adipose. visceral (GTEx)	EpiXcan	0.999409	gtex_vaf	0.999981
2162	ENSG00000122873	CISD1	0.809885	0.089548	0.418006	0.0305973	0.142529	8.32678e-11	7.45737e-10	19	23	23	D1	Adipose. visceral (GTEx)	EpiXcan	0.999409	gtex_vaf	0.999981
2163	ENSG00000149599	DUSP15	-0.809196	-0.131618	0.418403	0.0124496	0.059844	6.42251e-05	0.000283815	7	7	7	D1	Adipose. visceral (GTEx)	EpiXcan	0.999409	gtex_vaf	0.999981
2164	ENSG00000138246	DNAJC13	-0.809154	-0.065884	0.418426	0.0542846	0.0423919	0.000767987	0.00287856	19	22	22	D1	Adipose. visceral (GTEx)	EpiXcan	0.999409	gtex_vaf	0.999981
2165	ENSG00000139044	B4GALNT3	0.808387	0.048303	0.418868	0.0885672	0.189584	4.43363e-14	5.4049e-13	17	23	23	D1	Adipose. visceral (GTEx)	EpiXcan	0.999409	gtex_vaf	0.999981
2166	ENSG00000136104	RNASEH2B	0.807993	0.0306865	0.419095	0.163296	0.3087	8.84756e-24	2.17799e-22	11	12	12	D1	Adipose. visceral (GTEx)	EpiXcan	0.999409	gtex_vaf	0.999981
2167	ENSG00000169862	CTNND2	0.806673	0.0670051	0.419855	0.0572497	0.13226	3.4247e-10	2.89847e-09	15	21	21	D1	Adipose. visceral (GTEx)	EpiXcan	0.999409	gtex_vaf	0.999981
2168	ENSG00000180011	ZADH2	-0.806598	-0.104068	0.419898	0.0297602	0.110475	2.38752e-08	1.64901e-07	13	15	15	D1	Adipose. visceral (GTEx)	EpiXcan	0.999409	gtex_vaf	0.999981
2169	ENSG00000127954	STEAP4	-0.806291	-0.127951	0.420075	0.0146987	0.0563158	0.000107732	0.000459499	7	7	7	D1	Adipose. visceral (GTEx)	EpiXcan	0.999409	gtex_vaf	0.999981
2170	ENSG00000035403	VCL	0.80602	0.0988738	0.420231	0.0331774	0.0542309	0.000135705	0.000568088	16	20	20	D1	Adipose. visceral (GTEx)	EpiXcan	0.999409	gtex_vaf	0.999981
2171	ENSG00000130363	RSPH3	0.805546	0.0431079	0.420505	0.0748403	0.127368	9.24899e-10	7.44543e-09	32	38	38	D1	Adipose. visceral (GTEx)	EpiXcan	0.999409	gtex_vaf	0.999981
2172	ENSG00000141580	WDR45B	-0.805266	-0.0515905	0.420666	0.0843336	0.19169	6.31638e-14	7.5425e-13	16	17	17	D1	Adipose. visceral (GTEx)	EpiXcan	0.999409	gtex_vaf	0.999981
2173	ENSG00000198642	KLHL9	0.805106	0.331925	0.420758	0.00198407	0.0114491	0.0844576	0.221743	8	10	10	D1	Adipose. visceral (GTEx)	EpiXcan	0.999409	gtex_vaf	0.999981
2174	ENSG00000205485	AC004980.1	0.804828	0.0936715	0.420919	0.0248673	0.0682755	1.30746e-05	6.38771e-05	6	7	7	D1	Adipose. visceral (GTEx)	EpiXcan	0.999409	gtex_vaf	0.999981
2175	ENSG00000076242	MLH1	0.80467	0.088924	0.42101	0.0468743	0.0731774	6.95676e-06	3.53696e-05	21	25	25	D1	Adipose. visceral (GTEx)	EpiXcan	0.999409	gtex_vaf	0.999981
2176	ENSG00000140545	MFGE8	0.804319	0.565394	0.421213	0.000783524	0.0425878	0.000717146	0.00269884	3	6	6	D1	Adipose. visceral (GTEx)	EpiXcan	0.999409	gtex_vaf	0.999981
2177	ENSG00000185128	TBC1D3F	0.803974	0.130296	0.421412	0.0202996	0.0228201	0.0117748	0.0370462	8	11	11	D1	Adipose. visceral (GTEx)	EpiXcan	0.999409	gtex_vaf	0.999981
2178	ENSG00000269430	LRRC3DN	-0.803592	-0.0689304	0.421632	0.0489582	0.0557257	0.000101274	0.00043407	21	28	28	D1	Adipose. visceral (GTEx)	EpiXcan	0.999409	gtex_vaf	0.999981
2179	ENSG00000132842	AP3B1	0.802926	0.0536541	0.422018	0.194708	0.0483041	0.000332608	0.00131457	118	136	136	D1	Adipose. visceral (GTEx)	EpiXcan	0.999409	gtex_vaf	0.999981
2180	ENSG00000272789	AC010976.2	-0.802542	-0.0381373	0.422239	0.130355	0.103744	6.75841e-08	4.46112e-07	57	72	72	D1	Adipose. visceral (GTEx)	EpiXcan	0.999409	gtex_vaf	0.999981
2181	ENSG00000161558	TMEM143	0.802521	0.146327	0.422252	0.0280813	0.0253788	0.00947127	0.0303579	20	37	37	D1	Adipose. visceral (GTEx)	EpiXcan	0.999409	gtex_vaf	0.999981
2182	ENSG00000131401	NAPSB	-0.802277	-0.0414787	0.422393	0.146203	0.152018	1.15255e-11	1.12109e-10	78	95	95	D1	Adipose. visceral (GTEx)	EpiXcan	0.999409	gtex_vaf	0.999981
2183	ENSG00000135821	GLUL	-0.802242	-0.104413	0.422413	0.0133164	0.076837	5.19791e-06	2.69556e-05	17	26	26	D1	Adipose. visceral (GTEx)	EpiXcan	0.999409	gtex_vaf	0.999981
2184	ENSG00000142920	AZIN2	0.802111	0.0709014	0.422489	0.0931291	0.0166671	0.0356321	0.102092	54	63	63	D1	Adipose. visceral (GTEx)	EpiXcan	0.999409	gtex_vaf	0.999981
2185	ENSG00000138134	STAMBPL1	-0.801459	-0.0548842	0.422866	0.0530206	0.0692218	1.50319e-05	7.26795e-05	29	36	36	D1	Adipose. visceral (GTEx)	EpiXcan	0.999409	gtex_vaf	0.999981
2186	ENSG00000182253	SYNM	0.801445	0.0932728	0.422874	0.0234547	0.194011	1.42732e-14	1.81256e-13	8	11	11	D1	Adipose. visceral (GTEx)	EpiXcan	0.999409	gtex_vaf	0.999981
2187	ENSG00000134748	PRPF38A	0.801199	0.133833	0.423016	0.0174134	0.0377573	0.00164433	0.00588755	20	24	24	D1	Adipose. visceral (GTEx)	EpiXcan	0.999409	gtex_vaf	0.999981
2188	ENSG00000145388	METTL14	-0.800767	-0.0801799	0.423267	0.0350076	0.115198	8.44423e-09	6.09682e-08	77	89	89	D1	Adipose. visceral (GTEx)	EpiXcan	0.999409	gtex_vaf	0.999981
2189	ENSG00000112110	MRPL18	-0.800584	-0.0873912	0.423372	0.0286904	0.10651	3.23644e-08	2.20169e-07	9	12	12	D1	Adipose. visceral (GTEx)	EpiXcan	0.999409	gtex_vaf	0.999981
2190	ENSG00000086062	B4GALT1	0.800268	0.0501846	0.423556	0.111812	0.0177843	0.0304579	0.0884194	68	91	91	D1	Adipose. visceral (GTEx)	EpiXcan	0.999409	gtex_vaf	0.999981
2191	ENSG00000182263	FIGN	0.800257	0.0523403	0.423562	0.090722	0.186484	6.54741e-14	7.81172e-13	8	9	9	D1	Adipose. visceral (GTEx)	EpiXcan	0.999409	gtex_vaf	0.999981
2192	ENSG00000106018	VIPR2	-0.800171	-0.174132	0.423612	0.0119204	0.0382609	0.00126285	0.00458853	11	13	13	D1	Adipose. visceral (GTEx)	EpiXcan	0.999409	gtex_vaf	0.999981
2193	ENSG00000166501	PRKCB	0.80008	0.0469723	0.423665	0.0770223	0.0245642	0.0100282	0.0319167	51	63	63	D1	Adipose. visceral (GTEx)	EpiXcan	0.999409	gtex_vaf	0.999981
2194	ENSG00000136404	TM6SF1	-0.799339	-0.0851326	0.424094	0.029863	0.0190821	0.0243504	0.0722927	9	9	9	D1	Adipose. visceral (GTEx)	EpiXcan	0.999409	gtex_vaf	0.999981
2195	ENSG00000106392	C1GALT1	0.799207	0.0450796	0.42417	0.106701	0.237145	1.9858e-17	3.20081e-16	15	19	19	D1	Adipose. visceral (GTEx)	EpiXcan	0.999409	gtex_vaf	0.999981
2196	ENSG00000148600	CDHR1	0.799082	0.0565053	0.424243	0.0327219	0.0604405	5.28715e-05	0.000236604	15	16	16	D1	Adipose. visceral (GTEx)	EpiXcan	0.999409	gtex_vaf	0.999981
2197	ENSG00000100347	SAMM50	-0.799056	-0.0518607	0.424258	0.0764144	0.217179	1.08444e-16	1.66008e-15	15	17	17	D1	Adipose. visceral (GTEx)	EpiXcan	0.999409	gtex_vaf	0.999981
2198	ENSG00000143499	SMYD2	-0.798682	-0.0834278	0.424475	0.0441837	0.0585658	5.78199e-05	0.000257269	24	30	30	D1	Adipose. visceral (GTEx)	EpiXcan	0.999409	gtex_vaf	0.999981
2199	ENSG00000115825	PRKD3	-0.798629	-0.0562633	0.424506	0.0770742	0.102099	1.12928e-07	7.27591e-07	29	37	37	D1	Adipose. visceral (GTEx)	EpiXcan	0.999409	gtex_vaf	0.999981
2200	ENSG00000174106	LEMD3	-0.798178	-0.134133	0.424767	0.0116092	0.0542967	0.00013189	0.000552944	6	7	7	D1	Adipose. visceral (GTEx)	EpiXcan	0.999409	gtex_vaf	0.999981
2201	ENSG00000155868	MED7	-0.798113	-0.0806746	0.424805	0.0196409	0.0284518	0.00648423	0.0212009	13	15	15	D1	Adipose. visceral (GTEx)	EpiXcan	0.999409	gtex_vaf	0.999981
2202	ENSG00000144857	BOC	0.798009	0.130767	0.424865	0.0194939	0.031413	0.0036328	0.0123596	19	22	22	D1	Adipose. visceral (GTEx)	EpiXcan	0.999409	gtex_vaf	0.999981
2203	ENSG00000165699	TSC1	0.797876	0.0727914	0.424942	0.0547252	0.208749	7.42094e-16	1.05528e-14	18	24	24	D1	Adipose. visceral (GTEx)	EpiXcan	0.999409	gtex_vaf	0.999981
2204	ENSG00000122176	FMOD	-0.797283	-0.0965826	0.425287	0.0224128	0.119894	6.90997e-09	5.04366e-08	6	7	7	D1	Adipose. visceral (GTEx)	EpiXcan	0.999409	gtex_vaf	0.999981
2205	ENSG00000125485	DDX31	0.796896	0.0467393	0.425511	0.105344	0.24338	3.35591e-18	5.65658e-17	43	53	53	D1	Adipose. visceral (GTEx)	EpiXcan	0.999409	gtex_vaf	0.999981
2206	ENSG00000138829	FBN2	0.796771	0.0281743	0.425584	0.215671	0.310211	8.44045e-25	2.18936e-23	31	36	36	D1	Adipose. visceral (GTEx)	EpiXcan	0.999409	gtex_vaf	0.999981
2207	ENSG00000069020	MAST4	0.796055	0.0654874	0.426	0.063298	0.0348744	0.00225035	0.00788804	44	49	49	D1	Adipose. visceral (GTEx)	EpiXcan	0.999409	gtex_vaf	0.999981
2208	ENSG00000228638	FCF1P2	0.795993	0.206363	0.426036	0.00818981	0.0732913	6.88184e-06	3.50142e-05	8	10	10	D1	Adipose. visceral (GTEx)	EpiXcan	0.999409	gtex_vaf	0.999981
2209	ENSG00000198917	SPOUT1	0.795591	0.0550503	0.42627	0.0675417	0.199065	3.73011e-15	4.99022e-14	24	32	32	D1	Adipose. visceral (GTEx)	EpiXcan	0.999409	gtex_vaf	0.999981
2210	ENSG00000186792	HYAL3	-0.795377	-0.0408315	0.426394	0.140945	0.289401	7.96374e-22	1.73751e-20	15	20	20	D1	Adipose. visceral (GTEx)	EpiXcan	0.999409	gtex_vaf	0.999981
2211	ENSG00000155366	RHOC	-0.795007	-0.110187	0.426609	0.0258074	0.0153172	0.0457888	0.128247	8	8	8	D1	Adipose. visceral (GTEx)	EpiXcan	0.999409	gtex_vaf	0.999981
2212	ENSG00000100065	CARD10	-0.794685	-0.0778036	0.426797	0.0329198	0.0800125	2.72907e-06	1.4708e-05	11	12	12	D1	Adipose. visceral (GTEx)	EpiXcan	0.999409	gtex_vaf	0.999981
2213	ENSG00000113716	HMGXB3	-0.794346	-1.49896	0.426994	9.86434e-05	0.0111145	0.0892451	0.232915	2	3	3	D1	Adipose. visceral (GTEx)	EpiXcan	0.999409	gtex_vaf	0.999981
2214	ENSG00000184983	NDUFA6	-0.794256	-0.041468	0.427046	0.193358	0.501953	2.02573e-47	1.89677e-45	8	10	10	D1	Adipose. visceral (GTEx)	EpiXcan	0.999409	gtex_vaf	0.999981
2215	ENSG00000244731	C4A	0.794237	0.0406355	0.427057	0.158808	0.273366	1.18438e-20	2.34648e-19	55	71	71	D1	Adipose. visceral (GTEx)	EpiXcan	0.999409	gtex_vaf	0.999981
2216	ENSG00000178623	GPR35	-0.793779	-0.0815775	0.427324	0.0171895	0.152576	3.64453e-11	3.38072e-10	20	27	27	D1	Adipose. visceral (GTEx)	EpiXcan	0.999409	gtex_vaf	0.999981
2217	ENSG00000140993	TIGD7	-0.793183	-0.0503823	0.427671	0.0970269	0.218907	3.33266e-16	4.88802e-15	30	38	38	D1	Adipose. visceral (GTEx)	EpiXcan	0.999409	gtex_vaf	0.999981
2218	ENSG00000213901	SLC23A3	-0.793156	-0.0699286	0.427687	0.0523278	0.102019	1.12554e-07	7.25514e-07	8	8	8	D1	Adipose. visceral (GTEx)	EpiXcan	0.999409	gtex_vaf	0.999981
2219	ENSG00000104863	LIN7B	-0.792857	-0.116896	0.427861	0.0200135	0.0469655	0.000330548	0.0013079	11	15	15	D1	Adipose. visceral (GTEx)	EpiXcan	0.999409	gtex_vaf	0.999981
2220	ENSG00000160294	MCM3AP	0.791918	0.0585986	0.428408	0.0690124	0.135453	4.06847e-10	3.40628e-09	25	33	33	D1	Adipose. visceral (GTEx)	EpiXcan	0.999409	gtex_vaf	0.999981
2221	ENSG00000140386	SCAPER	-0.7919	-0.0366758	0.428419	0.149852	0.307912	9.54932e-24	2.34662e-22	25	28	28	D1	Adipose. visceral (GTEx)	EpiXcan	0.999409	gtex_vaf	0.999981
2222	ENSG00000164118	CEP44	-0.791721	-0.0344614	0.428523	0.140337	0.173973	1.00572e-12	1.08613e-11	78	92	92	D1	Adipose. visceral (GTEx)	EpiXcan	0.999409	gtex_vaf	0.999981
2223	ENSG00000137474	MYO7A	-0.791521	-0.137988	0.42864	0.020116	0.0130536	0.0616487	0.168195	11	14	14	D1	Adipose. visceral (GTEx)	EpiXcan	0.999409	gtex_vaf	0.999981
2224	ENSG00000197448	GSTK1	-0.791191	-0.147673	0.428832	0.0202745	0.0417646	0.000638482	0.00241905	7	7	7	D1	Adipose. visceral (GTEx)	EpiXcan	0.999409	gtex_vaf	0.999981
2225	ENSG00000106853	PTGR1	0.791121	0.030893	0.428873	0.22303	0.34721	2.95465e-28	9.3768e-27	58	68	68	D1	Adipose. visceral (GTEx)	EpiXcan	0.999409	gtex_vaf	0.999981
2226	ENSG00000206149	HERC2P9	-0.790649	-0.172648	0.429149	0.0112146	0.0104635	0.0959887	0.247837	3	4	4	D1	Adipose. visceral (GTEx)	EpiXcan	0.999409	gtex_vaf	0.999981
2227	ENSG00000254473	AL354920.1	0.790251	0.0524113	0.429381	0.0797411	0.196867	1.06168e-14	1.3643e-13	14	19	19	D1	Adipose. visceral (GTEx)	EpiXcan	0.999409	gtex_vaf	0.999981
2228	ENSG00000158793	NIT1	-0.789795	-0.0533206	0.429647	0.0876343	0.0871649	3.82297e-07	2.3121e-06	13	16	16	D1	Adipose. visceral (GTEx)	EpiXcan	0.999409	gtex_vaf	0.999981
2229	ENSG00000131773	KHDRBS3	-0.789534	-0.146165	0.4298	0.0106498	0.0598586	6.00006e-05	0.000266211	1	1	1	D1	Adipose. visceral (GTEx)	EpiXcan	0.999409	gtex_vaf	0.999981
2230	ENSG00000197713	RPE	0.789184	0.0731937	0.430004	0.0434573	0.0200727	0.0225624	0.0673122	19	22	22	D1	Adipose. visceral (GTEx)	EpiXcan	0.999409	gtex_vaf	0.999981
2231	ENSG00000132970	WASF3	0.788946	0.107479	0.430143	0.0183054	0.0512279	0.000207396	0.000844965	7	8	8	D1	Adipose. visceral (GTEx)	EpiXcan	0.999409	gtex_vaf	0.999981
2232	ENSG00000123096	SSPN	0.788792	0.0582325	0.430234	0.0633919	0.172627	7.60559e-13	8.32278e-12	4	4	4	D1	Adipose. visceral (GTEx)	EpiXcan	0.999409	gtex_vaf	0.999981
2233	ENSG00000198961	PJA2	0.78854	0.034029	0.430381	0.162657	0.0707669	1.20321e-05	5.90106e-05	77	95	95	D1	Adipose. visceral (GTEx)	EpiXcan	0.999409	gtex_vaf	0.999981
2234	ENSG00000092847	AGO1	-0.788507	-0.254845	0.4304	0.00372527	0.018297	0.0290848	0.084873	1	1	1	D1	Adipose. visceral (GTEx)	EpiXcan	0.999409	gtex_vaf	0.999981
2235	ENSG00000164976	KIAA1161	0.788206	0.168314	0.430576	0.00818431	0.0102971	0.101407	0.260006	14	18	18	D1	Adipose. visceral (GTEx)	EpiXcan	0.999409	gtex_vaf	0.999981
2236	ENSG00000122674	CCZ1	0.788025	0.0320962	0.430682	0.189259	0.54312	1.54436e-54	2.07998e-52	43	58	58	D1	Adipose. visceral (GTEx)	EpiXcan	0.999409	gtex_vaf	0.999981
2237	ENSG00000110717	NDUFS8	-0.787092	-0.0816107	0.431228	0.0344265	0.117952	5.12526e-09	3.8004e-08	3	3	3	D1	Adipose. visceral (GTEx)	EpiXcan	0.999409	gtex_vaf	0.999981
2238	ENSG00000099977	DDT	0.786029	0.055901	0.43185	0.0720398	0.249626	1.84356e-18	3.17623e-17	19	25	25	D1	Adipose. visceral (GTEx)	EpiXcan	0.999409	gtex_vaf	0.999981
2239	ENSG00000101220	C20orf27	-0.786021	-0.0699341	0.431855	0.0484771	0.0115143	0.076965	0.204369	52	64	64	D1	Adipose. visceral (GTEx)	EpiXcan	0.999409	gtex_vaf	0.999981
2240	ENSG00000132471	WBP2	-0.785654	-0.0710014	0.43207	0.0445212	0.0696346	1.37403e-05	6.68731e-05	32	40	40	D1	Adipose. visceral (GTEx)	EpiXcan	0.999409	gtex_vaf	0.999981
2241	ENSG00000138592	USP8	-0.785497	-0.101628	0.432162	0.0225312	0.0159502	0.0424029	0.119529	16	18	18	D1	Adipose. visceral (GTEx)	EpiXcan	0.999409	gtex_vaf	0.999981
2242	ENSG00000213347	MXD3	-0.78509	-0.0790787	0.432401	0.041591	0.241559	3.41353e-18	5.74679e-17	13	16	16	D1	Adipose. visceral (GTEx)	EpiXcan	0.999409	gtex_vaf	0.999981
2243	ENSG00000140678	ITGAX	0.784752	0.117917	0.432599	0.0146025	0.0373625	0.00162216	0.00581413	2	2	2	D1	Adipose. visceral (GTEx)	EpiXcan	0.999409	gtex_vaf	0.999981
2244	ENSG00000145736	GTF2H2	0.784622	0.0851623	0.432675	0.0731462	0.162895	3.30122e-12	3.39752e-11	16	22	22	D1	Adipose. visceral (GTEx)	EpiXcan	0.999409	gtex_vaf	0.999981
2245	ENSG00000100036	SLC35E4	-0.784592	-0.061014	0.432693	0.0417085	0.0304723	0.00419399	0.0141079	33	41	41	D1	Adipose. visceral (GTEx)	EpiXcan	0.999409	gtex_vaf	0.999981
2246	ENSG00000164167	LSM6	-0.78459	-0.136673	0.432694	0.0165761	0.0382085	0.00151031	0.00542991	9	10	10	D1	Adipose. visceral (GTEx)	EpiXcan	0.999409	gtex_vaf	0.999981
2247	ENSG00000110455	ACCS	0.784508	0.033864	0.432742	0.291995	0.671654	7.2646e-77	3.5088e-74	31	38	38	D1	Adipose. visceral (GTEx)	EpiXcan	0.999409	gtex_vaf	0.999981
2248	ENSG00000134744	ZCCHC11	0.784148	0.0490575	0.432953	0.0960868	0.247054	4.14666e-19	7.45601e-18	26	33	33	D1	Adipose. visceral (GTEx)	EpiXcan	0.999409	gtex_vaf	0.999981
2249	ENSG00000170153	RNF150	0.784051	0.0543832	0.43301	0.0791035	0.16331	5.27081e-12	5.33055e-11	16	19	19	D1	Adipose. visceral (GTEx)	EpiXcan	0.999409	gtex_vaf	0.999981
2250	ENSG00000249242	TMEM150C	-0.784022	-0.062601	0.433027	0.0640396	0.142086	1.47423e-10	1.29545e-09	55	65	65	D1	Adipose. visceral (GTEx)	EpiXcan	0.999409	gtex_vaf	0.999981
2251	ENSG00000198162	MAN1A2	0.783916	0.0919865	0.43309	0.0241003	0.0471066	0.00037812	0.00148273	41	52	52	D1	Adipose. visceral (GTEx)	EpiXcan	0.999409	gtex_vaf	0.999981
2252	ENSG00000106077	ABHD11	-0.78377	-0.0655619	0.433175	0.0683267	0.135881	5.43273e-10	4.48681e-09	15	18	18	D1	Adipose. visceral (GTEx)	EpiXcan	0.999409	gtex_vaf	0.999981
2253	ENSG00000091106	NLRC4	-0.783308	-0.176465	0.433446	0.00622543	0.015593	0.044269	0.124314	3	5	5	D1	Adipose. visceral (GTEx)	EpiXcan	0.999409	gtex_vaf	0.999981
2254	ENSG00000116288	PARK7	-0.782851	-0.09565	0.433715	0.0252466	0.161344	5.47782e-12	5.53193e-11	9	14	14	D1	Adipose. visceral (GTEx)	EpiXcan	0.999409	gtex_vaf	0.999981
2255	ENSG00000272933	AL391121.1	-0.782813	-0.0949211	0.433737	0.0181126	0.0118189	0.0793356	0.20971	12	14	14	D1	Adipose. visceral (GTEx)	EpiXcan	0.999409	gtex_vaf	0.999981
2256	ENSG00000172775	FAM192A	0.782725	0.0647543	0.433789	0.045253	0.0979123	6.03527e-08	4.00076e-07	16	19	19	D1	Adipose. visceral (GTEx)	EpiXcan	0.999409	gtex_vaf	0.999981
2257	ENSG00000102452	NALCN	-0.782511	-0.0798122	0.433914	0.0473108	0.0744864	7.84831e-06	3.96292e-05	58	86	86	D1	Adipose. visceral (GTEx)	EpiXcan	0.999409	gtex_vaf	0.999981
2258	ENSG00000173376	NDNF	-0.782361	-0.0294981	0.434002	0.324237	0.456682	1.28515e-41	9.62627e-40	56	63	63	D1	Adipose. visceral (GTEx)	EpiXcan	0.999409	gtex_vaf	0.999981
2259	ENSG00000138193	PLCE1	0.782031	0.0562534	0.434196	0.0674674	0.141876	2.0662e-10	1.7865e-09	26	36	36	D1	Adipose. visceral (GTEx)	EpiXcan	0.999409	gtex_vaf	0.999981
2260	ENSG00000205085	FAM71F2	0.781832	0.0653549	0.434313	0.0269112	0.0664978	2.19e-05	0.000104055	13	16	16	D1	Adipose. visceral (GTEx)	EpiXcan	0.999409	gtex_vaf	0.999981
2261	ENSG00000154263	ABCA10	-0.781249	-0.132592	0.434656	0.0091424	0.0195089	0.0243833	0.0723748	12	13	13	D1	Adipose. visceral (GTEx)	EpiXcan	0.999409	gtex_vaf	0.999981
2262	ENSG00000187953	PMS2CL	0.780253	0.0349098	0.435242	0.12508	0.244922	3.29143e-18	5.55459e-17	51	60	60	D1	Adipose. visceral (GTEx)	EpiXcan	0.999409	gtex_vaf	0.999981
2263	ENSG00000124743	KLHL31	0.779989	0.0598463	0.435397	0.0875843	0.0422569	0.000761917	0.00285734	54	65	65	D1	Adipose. visceral (GTEx)	EpiXcan	0.999409	gtex_vaf	0.999981
2264	ENSG00000196357	ZNF565	0.77993	0.285118	0.435432	0.00270884	0.0354867	0.00190498	0.00674325	7	8	8	D1	Adipose. visceral (GTEx)	EpiXcan	0.999409	gtex_vaf	0.999981
2265	ENSG00000137404	NRM	-0.779929	-0.078293	0.435433	0.0292495	0.0589411	4.72077e-05	0.000212548	39	49	49	D1	Adipose. visceral (GTEx)	EpiXcan	0.999409	gtex_vaf	0.999981
2266	ENSG00000154305	MIA3	0.779071	0.129513	0.435938	0.0158647	0.0185771	0.0272145	0.0798979	8	9	9	D1	Adipose. visceral (GTEx)	EpiXcan	0.999409	gtex_vaf	0.999981
2267	ENSG00000113758	DBN1	0.778841	0.105546	0.436074	0.0624352	0.0376302	0.0013509	0.0048894	43	54	54	D1	Adipose. visceral (GTEx)	EpiXcan	0.999409	gtex_vaf	0.999981
2268	ENSG00000272501	AL662844.4	-0.778205	-0.0513723	0.436448	0.111406	0.270915	1.03867e-20	2.06951e-19	38	55	55	D1	Adipose. visceral (GTEx)	EpiXcan	0.999409	gtex_vaf	0.999981
2269	ENSG00000102699	PARP4	-0.777518	-0.0708371	0.436854	0.0393446	0.0971982	1.81069e-07	1.13988e-06	19	22	22	D1	Adipose. visceral (GTEx)	EpiXcan	0.999409	gtex_vaf	0.999981
2270	ENSG00000100714	MTHFD1	-0.777303	-0.134333	0.43698	0.0119986	0.138647	3.79015e-10	3.19042e-09	6	7	7	D1	Adipose. visceral (GTEx)	EpiXcan	0.999409	gtex_vaf	0.999981
2271	ENSG00000169641	LUZP1	-0.777146	-0.0664096	0.437073	0.0526117	0.0923572	4.90525e-07	2.90488e-06	24	31	31	D1	Adipose. visceral (GTEx)	EpiXcan	0.999409	gtex_vaf	0.999981
2272	ENSG00000165072	MAMDC2	0.77701	0.167192	0.437153	0.00808389	0.0100824	0.107361	0.273271	4	4	4	D1	Adipose. visceral (GTEx)	EpiXcan	0.999409	gtex_vaf	0.999981
2273	ENSG00000197128	ZNF772	-0.776999	-0.0505576	0.437159	0.0796798	0.224622	9.98294e-17	1.52988e-15	15	17	17	D1	Adipose. visceral (GTEx)	EpiXcan	0.999409	gtex_vaf	0.999981
2274	ENSG00000213402	PTPRCAP	-0.776999	-0.080318	0.43716	0.0366244	0.254312	2.99141e-19	5.43458e-18	6	10	10	D1	Adipose. visceral (GTEx)	EpiXcan	0.999409	gtex_vaf	0.999981
2275	ENSG00000196199	MPHOSPH8	-0.776947	-0.065406	0.43719	0.0354733	0.0912482	4.09439e-07	2.45927e-06	18	21	21	D1	Adipose. visceral (GTEx)	EpiXcan	0.999409	gtex_vaf	0.999981
2276	ENSG00000197442	MAP3K5	-0.77653	-0.120844	0.437436	0.0158682	0.0715858	1.0399e-05	5.13394e-05	10	11	11	D1	Adipose. visceral (GTEx)	EpiXcan	0.999409	gtex_vaf	0.999981
2277	ENSG00000165511	C10orf25	-0.776469	-0.0378038	0.437472	0.105685	0.139974	2.64659e-10	2.27289e-09	43	45	45	D1	Adipose. visceral (GTEx)	EpiXcan	0.999409	gtex_vaf	0.999981
2278	ENSG00000196712	NF1	-0.775856	-0.111718	0.437834	0.00999935	0.0121714	0.0723765	0.193506	10	14	14	D1	Adipose. visceral (GTEx)	EpiXcan	0.999409	gtex_vaf	0.999981
2279	ENSG00000042317	SPATA7	0.775625	0.104843	0.43797	0.0218118	0.0130826	0.0641456	0.174227	31	38	38	D1	Adipose. visceral (GTEx)	EpiXcan	0.999409	gtex_vaf	0.999981
2280	ENSG00000180834	MAP6D1	-0.775351	-0.107601	0.438132	0.0662337	0.0132184	0.0617663	0.168483	49	62	62	D1	Adipose. visceral (GTEx)	EpiXcan	0.999409	gtex_vaf	0.999981
2281	ENSG00000125450	NUP85	0.774927	0.039102	0.438383	0.141388	0.368032	2.40088e-29	8.51371e-28	15	19	19	D1	Adipose. visceral (GTEx)	EpiXcan	0.999409	gtex_vaf	0.999981
2282	ENSG00000215114	UBXN2B	-0.774705	-0.0979269	0.438514	0.0201703	0.0777147	3.4132e-06	1.80956e-05	7	9	9	D1	Adipose. visceral (GTEx)	EpiXcan	0.999409	gtex_vaf	0.999981
2283	ENSG00000101017	CD40	0.774659	0.0830547	0.438541	0.0299054	0.121655	2.75328e-09	2.10394e-08	13	14	14	D1	Adipose. visceral (GTEx)	EpiXcan	0.999409	gtex_vaf	0.999981
2284	ENSG00000231584	FAHD2CP	-0.774591	-0.0453814	0.438581	0.107123	0.197937	1.05867e-14	1.36169e-13	28	33	33	D1	Adipose. visceral (GTEx)	EpiXcan	0.999409	gtex_vaf	0.999981
2285	ENSG00000196268	ZNF493	0.774178	0.0538975	0.438826	0.0729147	0.117875	8.05488e-09	5.83727e-08	30	34	34	D1	Adipose. visceral (GTEx)	EpiXcan	0.999409	gtex_vaf	0.999981
2286	ENSG00000162520	SYNC	-0.7733	-0.0604585	0.439345	0.0850844	0.0947758	1.17104e-07	7.53457e-07	19	20	20	D1	Adipose. visceral (GTEx)	EpiXcan	0.999409	gtex_vaf	0.999981
2287	ENSG00000169258	GPRIN1	0.773299	0.0561577	0.439345	0.0306189	0.0442622	0.000598521	0.00227874	19	23	23	D1	Adipose. visceral (GTEx)	EpiXcan	0.999409	gtex_vaf	0.999981
2288	ENSG00000183323	CCDC125	-0.773196	-0.0940741	0.439406	0.0372775	0.123715	1.96375e-09	1.52813e-08	25	34	34	D1	Adipose. visceral (GTEx)	EpiXcan	0.999409	gtex_vaf	0.999981
2289	ENSG00000167965	MLST8	-0.77317	-0.0760528	0.439422	0.0547607	0.272104	5.95215e-21	1.21004e-19	31	35	35	D1	Adipose. visceral (GTEx)	EpiXcan	0.999409	gtex_vaf	0.999981
2290	ENSG00000109667	SLC2A9	0.773058	0.0661249	0.439488	0.034303	0.0239837	0.0122248	0.0382984	13	14	14	D1	Adipose. visceral (GTEx)	EpiXcan	0.999409	gtex_vaf	0.999981
2291	ENSG00000169689	CENPX	-0.772797	-0.0350535	0.439643	0.229409	0.373532	8.56981e-30	3.13413e-28	22	25	25	D1	Adipose. visceral (GTEx)	EpiXcan	0.999409	gtex_vaf	0.999981
2292	ENSG00000235823	OLMALINC	-0.772666	-0.10798	0.43972	0.0168435	0.0186299	0.0265065	0.0780485	9	12	12	D1	Adipose. visceral (GTEx)	EpiXcan	0.999409	gtex_vaf	0.999981
2293	ENSG00000089847	ANKRD24	0.772347	0.0819478	0.439909	0.0623464	0.0511632	0.000170331	0.000703576	43	59	59	D1	Adipose. visceral (GTEx)	EpiXcan	0.999409	gtex_vaf	0.999981
2294	ENSG00000187097	ENTPD5	0.771776	0.0968522	0.440247	0.0124838	0.0157907	0.0431079	0.121345	8	14	14	D1	Adipose. visceral (GTEx)	EpiXcan	0.999409	gtex_vaf	0.999981
2295	ENSG00000232931	LINC00342	0.770907	0.134283	0.440762	0.0104992	0.0686071	1.43833e-05	6.97843e-05	7	8	8	D1	Adipose. visceral (GTEx)	EpiXcan	0.999409	gtex_vaf	0.999981
2296	ENSG00000151413	NUBPL	0.770382	0.0901287	0.441074	0.0437211	0.0333822	0.00298816	0.0103041	20	21	21	D1	Adipose. visceral (GTEx)	EpiXcan	0.999409	gtex_vaf	0.999981
2297	ENSG00000139324	TMTC3	-0.769775	-0.113913	0.441434	0.0211036	0.0108546	0.0917311	0.238205	8	10	10	D1	Adipose. visceral (GTEx)	EpiXcan	0.999409	gtex_vaf	0.999981
2298	ENSG00000159588	CCDC17	-0.768827	-0.163135	0.441996	0.012326	0.016053	0.0395242	0.112	17	21	21	D1	Adipose. visceral (GTEx)	EpiXcan	0.999409	gtex_vaf	0.999981
2299	ENSG00000160190	SLC37A1	0.768778	0.127925	0.442025	0.0131435	0.0752887	4.76265e-06	2.48271e-05	13	16	16	D1	Adipose. visceral (GTEx)	EpiXcan	0.999409	gtex_vaf	0.999981
2300	ENSG00000197566	ZNF624	-0.767548	-0.152616	0.442756	0.00936224	0.0573319	9.42542e-05	0.000405846	7	10	10	D1	Adipose. visceral (GTEx)	EpiXcan	0.999409	gtex_vaf	0.999981
2301	ENSG00000102595	UGGT2	0.766841	0.0562706	0.443176	0.0695282	0.121244	3.19581e-09	2.41705e-08	29	37	37	D1	Adipose. visceral (GTEx)	EpiXcan	0.999409	gtex_vaf	0.999981
2302	ENSG00000162882	HAAO	0.766689	0.0619444	0.443267	0.0778994	0.0808248	2.4384e-06	1.3228e-05	44	62	62	D1	Adipose. visceral (GTEx)	EpiXcan	0.999409	gtex_vaf	0.999981
2303	ENSG00000076650	GPATCH1	-0.76656	-0.0609658	0.443343	0.0626536	0.0734875	7.90905e-06	3.99214e-05	35	40	40	D1	Adipose. visceral (GTEx)	EpiXcan	0.999409	gtex_vaf	0.999981
2304	ENSG00000175356	SCUBE2	-0.764914	-0.0781229	0.444323	0.04675	0.0718325	1.00046e-05	4.95703e-05	19	23	23	D1	Adipose. visceral (GTEx)	EpiXcan	0.999409	gtex_vaf	0.999981
2305	ENSG00000101751	POLI	-0.764766	-0.0418603	0.444411	0.133982	0.411677	5.42303e-35	2.72259e-33	21	25	25	D1	Adipose. visceral (GTEx)	EpiXcan	0.999409	gtex_vaf	0.999981
2306	ENSG00000086544	ITPKC	-0.764107	-0.0549411	0.444804	0.0638578	0.14284	1.36579e-10	1.20622e-09	27	31	31	D1	Adipose. visceral (GTEx)	EpiXcan	0.999409	gtex_vaf	0.999981
2307	ENSG00000212864	RNF208	-0.763944	-0.292051	0.4449	0.00572638	0.0311041	0.00401026	0.0135385	2	3	3	D1	Adipose. visceral (GTEx)	EpiXcan	0.999409	gtex_vaf	0.999981
2308	ENSG00000198794	SCAMP5	-0.763244	-0.0947868	0.445318	0.0247557	0.0537673	0.000107937	0.000460094	3	3	3	D1	Adipose. visceral (GTEx)	EpiXcan	0.999409	gtex_vaf	0.999981
2309	ENSG00000204839	MROH6	-0.763051	-0.0736043	0.445433	0.0788433	0.256592	1.42773e-19	2.64876e-18	39	49	49	D1	Adipose. visceral (GTEx)	EpiXcan	0.999409	gtex_vaf	0.999981
2310	ENSG00000088320	REM1	-0.762916	-0.203767	0.445514	0.00480333	0.0172865	0.0328543	0.0948649	3	3	3	D1	Adipose. visceral (GTEx)	EpiXcan	0.999409	gtex_vaf	0.999981
2311	ENSG00000101310	SEC23B	-0.762803	-0.0680566	0.445581	0.0445719	0.0899206	3.0441e-07	1.86684e-06	20	21	21	D1	Adipose. visceral (GTEx)	EpiXcan	0.999409	gtex_vaf	0.999981
2312	ENSG00000172728	FUT10	-0.762532	-0.0353452	0.445743	0.146419	0.334964	1.519e-27	4.60532e-26	15	24	24	D1	Adipose. visceral (GTEx)	EpiXcan	0.999409	gtex_vaf	0.999981
2313	ENSG00000182923	CEP63	0.762481	0.0341158	0.445773	0.180491	0.335613	3.20043e-26	9.05624e-25	29	35	35	D1	Adipose. visceral (GTEx)	EpiXcan	0.999409	gtex_vaf	0.999981
2314	ENSG00000146263	MMS22L	-0.762342	-0.0965319	0.445856	0.0234642	0.0207191	0.0201533	0.06072	35	38	38	D1	Adipose. visceral (GTEx)	EpiXcan	0.999409	gtex_vaf	0.999981
2315	ENSG00000106780	MEGF9	-0.762052	-0.0829331	0.446029	0.0272626	0.116892	1.17205e-08	8.325e-08	9	11	11	D1	Adipose. visceral (GTEx)	EpiXcan	0.999409	gtex_vaf	0.999981
2316	ENSG00000130332	LSM7	0.761978	0.0588867	0.446073	0.0545557	0.250869	6.74849e-19	1.19805e-17	42	55	55	D1	Adipose. visceral (GTEx)	EpiXcan	0.999409	gtex_vaf	0.999981
2317	ENSG00000225507	AC069282.1	-0.761631	-0.0919362	0.44628	0.0248409	0.0174711	0.0322044	0.0931997	22	26	26	D1	Adipose. visceral (GTEx)	EpiXcan	0.999409	gtex_vaf	0.999981
2318	ENSG00000164031	DNAJB14	-0.761468	-0.156484	0.446378	0.00737713	0.045594	0.000483321	0.00186242	7	9	9	D1	Adipose. visceral (GTEx)	EpiXcan	0.999409	gtex_vaf	0.999981
2319	ENSG00000087448	KLHL42	-0.76144	-0.191363	0.446394	0.00778992	0.0125724	0.0689027	0.185529	3	4	4	D1	Adipose. visceral (GTEx)	EpiXcan	0.999409	gtex_vaf	0.999981
2320	ENSG00000243811	APOBEC3D	-0.761018	-0.0555943	0.446646	0.0856592	0.268085	4.84061e-20	9.24998e-19	18	24	24	D1	Adipose. visceral (GTEx)	EpiXcan	0.999409	gtex_vaf	0.999981
2321	ENSG00000260630	SNAI3-AS1	-0.760973	-0.0572649	0.446673	0.0585531	0.194935	2.82056e-14	3.49934e-13	29	37	37	D1	Adipose. visceral (GTEx)	EpiXcan	0.999409	gtex_vaf	0.999981
2322	ENSG00000165269	AQP7	0.759992	0.127133	0.447259	0.0185921	0.0121778	0.0723136	0.193412	21	25	25	D1	Adipose. visceral (GTEx)	EpiXcan	0.999409	gtex_vaf	0.999981
2323	ENSG00000261801	LOXL1-AS1	0.759763	0.0727914	0.447396	0.0247706	0.104399	7.33704e-08	4.82035e-07	6	9	9	D1	Adipose. visceral (GTEx)	EpiXcan	0.999409	gtex_vaf	0.999981
2324	ENSG00000166938	DIS3L	0.759542	0.0622321	0.447529	0.0802656	0.0988382	1.04641e-07	6.76065e-07	83	100	100	D1	Adipose. visceral (GTEx)	EpiXcan	0.999409	gtex_vaf	0.999981
2325	ENSG00000187118	CMC1	-0.759216	-0.0691046	0.447724	0.148828	0.0893918	4.26543e-07	2.55652e-06	76	92	92	D1	Adipose. visceral (GTEx)	EpiXcan	0.999409	gtex_vaf	0.999981
2326	ENSG00000107614	TRDMT1	0.7592	0.0452192	0.447733	0.127809	0.205183	3.64945e-15	4.88699e-14	22	26	26	D1	Adipose. visceral (GTEx)	EpiXcan	0.999409	gtex_vaf	0.999981
2327	ENSG00000184144	CNTN2	-0.758994	-0.0741088	0.447856	0.0367817	0.0348666	0.00238312	0.00832842	24	26	26	D1	Adipose. visceral (GTEx)	EpiXcan	0.999409	gtex_vaf	0.999981
2328	ENSG00000172901	LVRN	-0.758666	-0.0689789	0.448053	0.0472154	0.118832	4.49651e-09	3.35728e-08	14	19	19	D1	Adipose. visceral (GTEx)	EpiXcan	0.999409	gtex_vaf	0.999981
2329	ENSG00000163393	SLC22A15	-0.758519	-0.0409787	0.448141	0.0609398	0.0401379	0.000992846	0.00366161	54	65	65	D1	Adipose. visceral (GTEx)	EpiXcan	0.999409	gtex_vaf	0.999981
2330	ENSG00000233223	AC016876.1	0.758254	0.0901192	0.448299	0.0202168	0.074181	8.1917e-06	4.11997e-05	16	20	20	D1	Adipose. visceral (GTEx)	EpiXcan	0.999409	gtex_vaf	0.999981
2331	ENSG00000150636	CCDC102B	-0.758235	-0.0631344	0.44831	0.0519685	0.0997765	1.53454e-07	9.73914e-07	62	83	83	D1	Adipose. visceral (GTEx)	EpiXcan	0.999409	gtex_vaf	0.999981
2332	ENSG00000054282	SDCCAG8	-0.757749	-0.0517357	0.448601	0.0906591	0.205077	5.06802e-15	6.67806e-14	16	22	22	D1	Adipose. visceral (GTEx)	EpiXcan	0.999409	gtex_vaf	0.999981
2333	ENSG00000177239	MAN1B1	0.757297	0.124511	0.448872	0.0520888	0.179038	2.89458e-13	3.28827e-12	17	21	21	D1	Adipose. visceral (GTEx)	EpiXcan	0.999409	gtex_vaf	0.999981
2334	ENSG00000131067	GGT7	-0.757184	-0.0921144	0.448939	0.0123822	0.0109014	0.0870465	0.227729	9	11	11	D1	Adipose. visceral (GTEx)	EpiXcan	0.999409	gtex_vaf	0.999981
2335	ENSG00000138092	CENPO	0.756852	0.100064	0.449139	0.0158284	0.0592667	5.32537e-05	0.000238238	10	13	13	D1	Adipose. visceral (GTEx)	EpiXcan	0.999409	gtex_vaf	0.999981
2336	ENSG00000125734	GPR108	-0.755905	-0.0350378	0.449706	0.229039	0.337281	5.91754e-27	1.73767e-25	29	31	31	D1	Adipose. visceral (GTEx)	EpiXcan	0.999409	gtex_vaf	0.999981
2337	ENSG00000137807	KIF23	-0.755627	-0.0813632	0.449873	0.0374205	0.0375558	0.00165394	0.00592045	27	29	29	D1	Adipose. visceral (GTEx)	EpiXcan	0.999409	gtex_vaf	0.999981
2338	ENSG00000224383	PRR29	-0.755428	-0.0676547	0.449992	0.0413758	0.0880592	9.40305e-07	5.37601e-06	7	7	7	D1	Adipose. visceral (GTEx)	EpiXcan	0.999409	gtex_vaf	0.999981
2339	ENSG00000069869	NEDD4	-0.755353	-0.053594	0.450037	0.0759518	0.182739	1.47009e-14	1.86349e-13	16	21	21	D1	Adipose. visceral (GTEx)	EpiXcan	0.999409	gtex_vaf	0.999981
2340	ENSG00000130669	PAK4	-0.75522	-0.0893337	0.450117	0.0286358	0.0822488	1.01365e-06	5.77164e-06	9	13	13	D1	Adipose. visceral (GTEx)	EpiXcan	0.999409	gtex_vaf	0.999981
2341	ENSG00000162384	C1orf123	0.755147	0.0521252	0.450161	0.072189	0.254949	4.35314e-19	7.80723e-18	15	20	20	D1	Adipose. visceral (GTEx)	EpiXcan	0.999409	gtex_vaf	0.999981
2342	ENSG00000143811	PYCR2	0.754933	0.0458875	0.450289	0.110729	0.0385324	0.00140587	0.00507657	53	61	61	D1	Adipose. visceral (GTEx)	EpiXcan	0.999409	gtex_vaf	0.999981
2343	ENSG00000174915	PTDSS2	0.754747	0.0532991	0.450401	0.037668	0.0944408	3.96484e-07	2.39068e-06	25	29	29	D1	Adipose. visceral (GTEx)	EpiXcan	0.999409	gtex_vaf	0.999981
2344	ENSG00000197146	AL133458.1	0.754213	0.0624032	0.450721	0.0555897	0.144306	5.01865e-11	4.5736e-10	29	33	33	D1	Adipose. visceral (GTEx)	EpiXcan	0.999409	gtex_vaf	0.999981
2345	ENSG00000225756	DBH-AS1	-0.753191	-0.0487723	0.451335	0.0957643	0.192117	4.21921e-14	5.16595e-13	18	23	23	D1	Adipose. visceral (GTEx)	EpiXcan	0.999409	gtex_vaf	0.999981
2346	ENSG00000157992	KRTCAP3	-0.752891	-0.0478886	0.451516	0.111473	0.0335574	0.00304529	0.0104856	60	70	70	D1	Adipose. visceral (GTEx)	EpiXcan	0.999409	gtex_vaf	0.999981
2347	ENSG00000182013	PNMA8A	-0.752673	-0.0434064	0.451646	0.101905	0.259255	3.02365e-19	5.47894e-18	8	12	12	D1	Adipose. visceral (GTEx)	EpiXcan	0.999409	gtex_vaf	0.999981
2348	ENSG00000124508	BTN2A2	-0.752491	-0.0461	0.451756	0.0788458	0.175648	9.37361e-13	1.01544e-11	25	31	31	D1	Adipose. visceral (GTEx)	EpiXcan	0.999409	gtex_vaf	0.999981
2349	ENSG00000111676	ATN1	0.752433	0.0632663	0.451791	0.0471221	0.144595	1.38247e-10	1.21864e-09	13	19	19	D1	Adipose. visceral (GTEx)	EpiXcan	0.999409	gtex_vaf	0.999981
2350	ENSG00000205078	SYCE1L	-0.752376	-0.0295287	0.451825	0.152533	0.456349	1.53575e-39	1.05967e-37	65	77	77	D1	Adipose. visceral (GTEx)	EpiXcan	0.999409	gtex_vaf	0.999981
2351	ENSG00000242779	ZNF702P	0.751761	0.085503	0.452195	0.070299	0.0429034	0.000686672	0.00259181	50	57	57	D1	Adipose. visceral (GTEx)	EpiXcan	0.999409	gtex_vaf	0.999981
2352	ENSG00000114988	LMAN2L	0.751729	0.0920068	0.452214	0.0262967	0.0543375	0.000113012	0.000479539	13	16	16	D1	Adipose. visceral (GTEx)	EpiXcan	0.999409	gtex_vaf	0.999981
2353	ENSG00000163682	RPL9	0.751644	0.0327227	0.452265	0.202215	0.696891	8.56287e-83	6.31264e-80	51	59	59	D1	Adipose. visceral (GTEx)	EpiXcan	0.999409	gtex_vaf	0.999981
2354	ENSG00000170502	NUDT9	-0.751367	-0.185284	0.452432	0.00420504	0.0125462	0.0725202	0.193795	5	8	8	D1	Adipose. visceral (GTEx)	EpiXcan	0.999409	gtex_vaf	0.999981
2355	ENSG00000132357	CARD6	0.751301	0.045008	0.452472	0.0821938	0.0696119	1.62432e-05	7.81827e-05	45	57	57	D1	Adipose. visceral (GTEx)	EpiXcan	0.999409	gtex_vaf	0.999981
2356	ENSG00000176783	RUFY1	0.751295	0.0384557	0.452475	0.154087	0.148319	4.37264e-11	4.00835e-10	76	91	91	D1	Adipose. visceral (GTEx)	EpiXcan	0.999409	gtex_vaf	0.999981
2357	ENSG00000090054	SPTLC1	0.750769	0.0370169	0.452792	0.154302	0.136937	3.80916e-10	3.2045e-09	74	78	78	D1	Adipose. visceral (GTEx)	EpiXcan	0.999409	gtex_vaf	0.999981
2358	ENSG00000085733	CTTN	0.749036	0.364378	0.453835	0.00211739	0.0202454	0.0211285	0.063467	6	8	8	D1	Adipose. visceral (GTEx)	EpiXcan	0.999409	gtex_vaf	0.999981
2359	ENSG00000128604	IRF5	0.748525	0.0783642	0.454144	0.0248743	0.127251	1.21355e-09	9.65803e-09	13	17	17	D1	Adipose. visceral (GTEx)	EpiXcan	0.999409	gtex_vaf	0.999981
2360	ENSG00000165629	ATP5C1	0.748367	0.0706425	0.454239	0.0501402	0.102469	5.74888e-08	3.81995e-07	25	31	31	D1	Adipose. visceral (GTEx)	EpiXcan	0.999409	gtex_vaf	0.999981
2361	ENSG00000104529	EEF1D	-0.748301	-0.0892061	0.454278	0.0223169	0.0319991	0.00380615	0.0129024	14	16	16	D1	Adipose. visceral (GTEx)	EpiXcan	0.999409	gtex_vaf	0.999981
2362	ENSG00000123453	SARDH	-0.748121	-0.0338849	0.454387	0.206982	0.372996	4.35023e-30	1.62058e-28	25	29	29	D1	Adipose. visceral (GTEx)	EpiXcan	0.999409	gtex_vaf	0.999981
2363	ENSG00000172264	MACROD2	-0.748009	-0.126534	0.454455	0.01439	0.0600927	5.91856e-05	0.000262928	15	15	15	D1	Adipose. visceral (GTEx)	EpiXcan	0.999409	gtex_vaf	0.999981
2364	ENSG00000118308	LRMP	-0.747675	-0.090094	0.454657	0.0292104	0.0362452	0.00196838	0.00695361	12	14	14	D1	Adipose. visceral (GTEx)	EpiXcan	0.999409	gtex_vaf	0.999981
2365	ENSG00000251615	AC104825.2	0.747077	0.02985	0.455017	0.161931	0.27399	1.39055e-20	2.7433e-19	27	35	35	D1	Adipose. visceral (GTEx)	EpiXcan	0.999409	gtex_vaf	0.999981
2366	ENSG00000164099	PRSS12	-0.746627	-0.0427061	0.455289	0.0856566	0.0413881	0.000845151	0.0031526	37	41	41	D1	Adipose. visceral (GTEx)	EpiXcan	0.999409	gtex_vaf	0.999981
2367	ENSG00000172183	ISG20	-0.746532	-0.118788	0.455346	0.0155154	0.0160699	0.0416336	0.117526	9	12	12	D1	Adipose. visceral (GTEx)	EpiXcan	0.999409	gtex_vaf	0.999981
2368	ENSG00000132507	EIF5A	-0.746363	-0.0341725	0.455448	0.108053	0.154516	1.48086e-11	1.42658e-10	22	28	28	D1	Adipose. visceral (GTEx)	EpiXcan	0.999409	gtex_vaf	0.999981
2369	ENSG00000170634	ACYP2	0.746249	0.0949665	0.455517	0.0244505	0.0898069	7.18484e-07	4.16894e-06	8	12	12	D1	Adipose. visceral (GTEx)	EpiXcan	0.999409	gtex_vaf	0.999981
2370	ENSG00000120662	MTRF1	-0.7462	-0.11782	0.455547	0.0157358	0.020796	0.0185081	0.056296	12	13	13	D1	Adipose. visceral (GTEx)	EpiXcan	0.999409	gtex_vaf	0.999981
2371	ENSG00000189058	APOD	-0.745921	-0.0549911	0.455715	0.0441889	0.0239659	0.0110637	0.0349381	34	42	42	D1	Adipose. visceral (GTEx)	EpiXcan	0.999409	gtex_vaf	0.999981
2372	ENSG00000166949	SMAD3	-0.745812	-0.0605978	0.455781	0.0341561	0.0424556	0.000802964	0.00300404	9	11	11	D1	Adipose. visceral (GTEx)	EpiXcan	0.999409	gtex_vaf	0.999981
2373	ENSG00000127616	SMARCA4	0.745596	0.127838	0.455912	0.0114805	0.0644077	2.23583e-05	0.000106017	13	15	15	D1	Adipose. visceral (GTEx)	EpiXcan	0.999409	gtex_vaf	0.999981
2374	ENSG00000103168	TAF1C	0.745477	0.0226068	0.455983	0.364335	0.562892	3.79737e-56	5.71933e-54	32	47	47	D1	Adipose. visceral (GTEx)	EpiXcan	0.999409	gtex_vaf	0.999981
2375	ENSG00000206530	CFAP44	-0.745314	-0.0398338	0.456082	0.114419	0.15862	1.3335e-11	1.29083e-10	68	83	83	D1	Adipose. visceral (GTEx)	EpiXcan	0.999409	gtex_vaf	0.999981
2376	ENSG00000228506	AL513550.1	0.744914	0.0241225	0.456324	0.312652	0.469791	2.80357e-41	2.08881e-39	12	15	15	D1	Adipose. visceral (GTEx)	EpiXcan	0.999409	gtex_vaf	0.999981
2377	ENSG00000223509	AC135983.2	-0.744825	-0.0643847	0.456378	0.131776	0.216338	4.68203e-16	6.76793e-15	14	17	17	D1	Adipose. visceral (GTEx)	EpiXcan	0.999409	gtex_vaf	0.999981
2378	ENSG00000204574	ABCF1	-0.744691	-0.0799719	0.456459	0.0371633	0.109743	3.71104e-08	2.50629e-07	14	15	15	D1	Adipose. visceral (GTEx)	EpiXcan	0.999409	gtex_vaf	0.999981
2379	ENSG00000006042	TMEM98	0.744457	0.109171	0.4566	0.0364867	0.0365206	0.00182601	0.00648173	28	32	32	D1	Adipose. visceral (GTEx)	EpiXcan	0.999409	gtex_vaf	0.999981
2380	ENSG00000147408	CSGALNACT1	0.743297	0.0993596	0.457302	0.0223163	0.0633992	3.66128e-05	0.000167813	23	32	32	D1	Adipose. visceral (GTEx)	EpiXcan	0.999409	gtex_vaf	0.999981
2381	ENSG00000147457	CHMP7	-0.743213	-0.134036	0.457353	0.015763	0.064427	3.29787e-05	0.000152152	19	23	23	D1	Adipose. visceral (GTEx)	EpiXcan	0.999409	gtex_vaf	0.999981
2382	ENSG00000166167	BTRC	0.74307	0.180306	0.457439	0.00810661	0.0570659	7.82433e-05	0.000340888	6	6	6	D1	Adipose. visceral (GTEx)	EpiXcan	0.999409	gtex_vaf	0.999981
2383	ENSG00000183617	MRPL54	-0.741973	-0.0664243	0.458104	0.0586828	0.324348	3.69296e-25	9.85282e-24	10	15	15	D1	Adipose. visceral (GTEx)	EpiXcan	0.999409	gtex_vaf	0.999981
2384	ENSG00000162745	OLFML2B	0.741814	0.292237	0.4582	0.0025379	0.0125147	0.0708989	0.1902	1	1	1	D1	Adipose. visceral (GTEx)	EpiXcan	0.999409	gtex_vaf	0.999981
2385	ENSG00000186501	TMEM222	0.741656	0.078833	0.458296	0.0411943	0.0528297	0.000129313	0.000543277	17	20	20	D1	Adipose. visceral (GTEx)	EpiXcan	0.999409	gtex_vaf	0.999981
2386	ENSG00000147535	PLPP5	0.741302	0.0835116	0.45851	0.0282348	0.0410799	0.000971629	0.00358657	40	50	50	D1	Adipose. visceral (GTEx)	EpiXcan	0.999409	gtex_vaf	0.999981
2387	ENSG00000110060	PUS3	0.741262	0.119399	0.458534	0.0175477	0.0566567	0.000105567	0.00045068	4	5	5	D1	Adipose. visceral (GTEx)	EpiXcan	0.999409	gtex_vaf	0.999981
2388	ENSG00000122490	PQLC1	0.741166	0.0875387	0.458593	0.0634229	0.0131286	0.0602167	0.164673	47	58	58	D1	Adipose. visceral (GTEx)	EpiXcan	0.999409	gtex_vaf	0.999981
2389	ENSG00000159733	ZFYVE28	0.741041	0.0964567	0.458669	0.0267266	0.0328098	0.00295327	0.0101888	21	27	27	D1	Adipose. visceral (GTEx)	EpiXcan	0.999409	gtex_vaf	0.999981
2390	ENSG00000244617	ASPRV1	0.740876	0.158971	0.458769	0.00942945	0.0143651	0.0536855	0.148611	13	16	16	D1	Adipose. visceral (GTEx)	EpiXcan	0.999409	gtex_vaf	0.999981
2391	ENSG00000225194	LINC00092	0.740722	0.104508	0.458862	0.0155552	0.142771	1.42728e-10	1.25657e-09	17	22	22	D1	Adipose. visceral (GTEx)	EpiXcan	0.999409	gtex_vaf	0.999981
2392	ENSG00000177409	SAMD9L	0.740617	0.0304356	0.458926	0.185582	0.232306	2.92881e-17	4.66179e-16	36	43	43	D1	Adipose. visceral (GTEx)	EpiXcan	0.999409	gtex_vaf	0.999981
2393	ENSG00000181885	CLDN7	0.740213	0.0399826	0.459171	0.113607	0.266535	4.76556e-21	9.78757e-20	23	30	30	D1	Adipose. visceral (GTEx)	EpiXcan	0.999409	gtex_vaf	0.999981
2394	ENSG00000167196	FBXO22	-0.74004	-0.140713	0.459276	0.0116475	0.0200611	0.0214822	0.0644189	31	34	34	D1	Adipose. visceral (GTEx)	EpiXcan	0.999409	gtex_vaf	0.999981
2395	ENSG00000101474	APMAP	0.739835	0.338727	0.4594	0.00281353	0.0174734	0.0319368	0.0924637	1	1	1	D1	Adipose. visceral (GTEx)	EpiXcan	0.999409	gtex_vaf	0.999981
2396	ENSG00000010361	FUZ	-0.738832	-0.040353	0.460009	0.0273094	0.113794	1.23898e-08	8.78704e-08	25	32	32	D1	Adipose. visceral (GTEx)	EpiXcan	0.999409	gtex_vaf	0.999981
2397	ENSG00000173917	HOXB2	0.738699	0.0401906	0.46009	0.12688	0.235073	1.16982e-17	1.91421e-16	24	27	27	D1	Adipose. visceral (GTEx)	EpiXcan	0.999409	gtex_vaf	0.999981
2398	ENSG00000103642	LACTB	0.738017	0.0623723	0.460504	0.0482327	0.170959	8.81268e-13	9.59124e-12	10	12	12	D1	Adipose. visceral (GTEx)	EpiXcan	0.999409	gtex_vaf	0.999981
2399	ENSG00000139132	FGD4	0.737896	0.0581848	0.460578	0.0558315	0.0275264	0.00730965	0.0237776	46	58	58	D1	Adipose. visceral (GTEx)	EpiXcan	0.999409	gtex_vaf	0.999981
2400	ENSG00000075292	ZNF638	0.737586	0.169664	0.460766	0.006706	0.0174315	0.0328104	0.0947578	6	6	6	D1	Adipose. visceral (GTEx)	EpiXcan	0.999409	gtex_vaf	0.999981
2401	ENSG00000177951	BET1L	-0.737399	-0.0924617	0.46088	0.0389703	0.0430346	0.000715232	0.00269308	22	24	24	D1	Adipose. visceral (GTEx)	EpiXcan	0.999409	gtex_vaf	0.999981
2402	ENSG00000203880	PCMTD2	-0.737177	-0.120002	0.461015	0.0146377	0.049749	0.000209648	0.000853397	6	7	7	D1	Adipose. visceral (GTEx)	EpiXcan	0.999409	gtex_vaf	0.999981
2403	ENSG00000206562	METTL6	-0.736916	-0.0668015	0.461174	0.0381498	0.0424645	0.000794054	0.0029715	31	36	36	D1	Adipose. visceral (GTEx)	EpiXcan	0.999409	gtex_vaf	0.999981
2404	ENSG00000168661	ZNF30	0.736832	0.0649636	0.461224	0.0496854	0.0849927	7.85533e-07	4.53543e-06	16	18	18	D1	Adipose. visceral (GTEx)	EpiXcan	0.999409	gtex_vaf	0.999981
2405	ENSG00000076382	SPAG5	-0.736167	-0.177775	0.461629	0.0102482	0.0340026	0.00283089	0.00979552	10	12	12	D1	Adipose. visceral (GTEx)	EpiXcan	0.999409	gtex_vaf	0.999981
2406	ENSG00000069966	GNB5	-0.735948	-0.0444326	0.461763	0.0964524	0.178056	6.63603e-13	7.29027e-12	35	42	42	D1	Adipose. visceral (GTEx)	EpiXcan	0.999409	gtex_vaf	0.999981
2407	ENSG00000197181	PIWIL2	-0.73589	-0.0692993	0.461798	0.0478355	0.247721	1.09049e-18	1.90931e-17	16	21	21	D1	Adipose. visceral (GTEx)	EpiXcan	0.999409	gtex_vaf	0.999981
2408	ENSG00000051596	THOC3	-0.735877	-0.0885978	0.461806	0.0498663	0.142757	1.35301e-10	1.19569e-09	21	31	31	D1	Adipose. visceral (GTEx)	EpiXcan	0.999409	gtex_vaf	0.999981
2409	ENSG00000006016	CRLF1	0.735831	0.0524636	0.461833	0.0694679	0.01192	0.0789448	0.208863	64	77	77	D1	Adipose. visceral (GTEx)	EpiXcan	0.999409	gtex_vaf	0.999981
2410	ENSG00000135124	P2RX4	0.73544	0.0643857	0.462072	0.0447756	0.140436	3.9576e-11	3.64938e-10	8	11	11	D1	Adipose. visceral (GTEx)	EpiXcan	0.999409	gtex_vaf	0.999981
2411	ENSG00000107164	FUBP3	-0.735371	-0.0324475	0.462113	0.0565405	0.0645929	3.21213e-05	0.000148588	44	55	55	D1	Adipose. visceral (GTEx)	EpiXcan	0.999409	gtex_vaf	0.999981
2412	ENSG00000154429	CCSAP	-0.734891	-0.208539	0.462406	0.00418049	0.0796415	1.25577e-06	7.09331e-06	5	9	9	D1	Adipose. visceral (GTEx)	EpiXcan	0.999409	gtex_vaf	0.999981
2413	ENSG00000206573	THUMPD3-AS1	-0.734833	-0.0569838	0.462441	0.0424356	0.0391947	0.00132528	0.00480291	19	22	22	D1	Adipose. visceral (GTEx)	EpiXcan	0.999409	gtex_vaf	0.999981
2414	ENSG00000246174	KCTD21-AS1	0.73442	0.0281161	0.462693	0.258583	0.491416	3.10397e-44	2.58793e-42	27	31	31	D1	Adipose. visceral (GTEx)	EpiXcan	0.999409	gtex_vaf	0.999981
2415	ENSG00000125611	CHCHD5	-0.734375	-0.109015	0.46272	0.0170122	0.0478738	0.000318361	0.0012629	5	7	7	D1	Adipose. visceral (GTEx)	EpiXcan	0.999409	gtex_vaf	0.999981
2416	ENSG00000162444	RBP7	0.734186	0.124838	0.462836	0.0136142	0.0457495	0.00042794	0.00166458	5	5	5	D1	Adipose. visceral (GTEx)	EpiXcan	0.999409	gtex_vaf	0.999981
2417	ENSG00000060491	OGFR	0.734128	0.055181	0.462871	0.066572	0.147108	3.76258e-11	3.48457e-10	7	7	7	D1	Adipose. visceral (GTEx)	EpiXcan	0.999409	gtex_vaf	0.999981
2418	ENSG00000141934	PLPP2	0.734082	0.0361199	0.462899	0.223997	0.406796	1.91505e-34	9.28168e-33	23	36	36	D1	Adipose. visceral (GTEx)	EpiXcan	0.999409	gtex_vaf	0.999981
2419	ENSG00000175785	PRIMA1	-0.73397	-0.125368	0.462967	0.0124079	0.0406636	0.000708371	0.00267084	3	4	4	D1	Adipose. visceral (GTEx)	EpiXcan	0.999409	gtex_vaf	0.999981
2420	ENSG00000124570	SERPINB6	0.733964	0.113523	0.462971	0.0145106	0.0560841	7.05205e-05	0.000309261	7	10	10	D1	Adipose. visceral (GTEx)	EpiXcan	0.999409	gtex_vaf	0.999981
2421	ENSG00000144837	PLA1A	0.733898	0.168658	0.463011	0.00801368	0.0323093	0.00342145	0.0116774	23	26	26	D1	Adipose. visceral (GTEx)	EpiXcan	0.999409	gtex_vaf	0.999981
2422	ENSG00000111321	LTBR	0.733893	0.038592	0.463014	0.168115	0.46198	3.69953e-41	2.71305e-39	8	12	12	D1	Adipose. visceral (GTEx)	EpiXcan	0.999409	gtex_vaf	0.999981
2423	ENSG00000186522	SEPT10	-0.733795	-0.0620548	0.463074	0.0799233	0.148777	1.8974e-11	1.80672e-10	24	27	27	D1	Adipose. visceral (GTEx)	EpiXcan	0.999409	gtex_vaf	0.999981
2424	ENSG00000262879	AC068152.1	-0.73354	-0.0366839	0.463229	0.129137	0.335293	4.89584e-27	1.44837e-25	11	12	12	D1	Adipose. visceral (GTEx)	EpiXcan	0.999409	gtex_vaf	0.999981
2425	ENSG00000135747	ZNF670-ZNF695	-0.73325	-0.0660966	0.463406	0.0530121	0.1656	2.74337e-12	2.8464e-11	13	14	14	D1	Adipose. visceral (GTEx)	EpiXcan	0.999409	gtex_vaf	0.999981
2426	ENSG00000120256	LRP11	-0.732881	-0.0553243	0.463631	0.0685863	0.0523443	0.000156106	0.000647014	42	49	49	D1	Adipose. visceral (GTEx)	EpiXcan	0.999409	gtex_vaf	0.999981
2427	ENSG00000168404	MLKL	-0.732674	-0.287224	0.463758	0.00254174	0.0771046	3.82538e-06	2.02162e-05	5	6	6	D1	Adipose. visceral (GTEx)	EpiXcan	0.999409	gtex_vaf	0.999981
2428	ENSG00000132530	XAF1	-0.730558	-0.379097	0.465049	0.00126189	0.0234714	0.0125208	0.0391733	2	2	2	D1	Adipose. visceral (GTEx)	EpiXcan	0.999409	gtex_vaf	0.999981
2429	ENSG00000108510	MED13	0.730278	0.0892612	0.465221	0.0491874	0.0139868	0.0570696	0.156982	29	34	34	D1	Adipose. visceral (GTEx)	EpiXcan	0.999409	gtex_vaf	0.999981
2430	ENSG00000215305	VPS16	-0.729914	-0.065053	0.465443	0.0420008	0.0923557	4.61905e-07	2.74913e-06	9	11	11	D1	Adipose. visceral (GTEx)	EpiXcan	0.999409	gtex_vaf	0.999981
2431	ENSG00000129250	KIF1C	0.729848	0.142616	0.465483	0.0166349	0.0217042	0.0164024	0.0503945	10	17	17	D1	Adipose. visceral (GTEx)	EpiXcan	0.999409	gtex_vaf	0.999981
2432	ENSG00000087263	OGFOD1	0.729483	0.138752	0.465706	0.0159513	0.0399557	0.00118273	0.00431531	11	15	15	D1	Adipose. visceral (GTEx)	EpiXcan	0.999409	gtex_vaf	0.999981
2433	ENSG00000178467	P4HTM	-0.729371	-0.0980762	0.465775	0.0248402	0.0392962	0.00122699	0.00446517	29	34	34	D1	Adipose. visceral (GTEx)	EpiXcan	0.999409	gtex_vaf	0.999981
2434	ENSG00000186496	ZNF396	0.729284	0.11533	0.465828	0.0157127	0.0217039	0.015686	0.0482993	17	18	18	D1	Adipose. visceral (GTEx)	EpiXcan	0.999409	gtex_vaf	0.999981
2435	ENSG00000181852	RNF41	0.72872	0.696313	0.466173	0.000242426	0.0200167	0.0221386	0.0661184	2	3	3	D1	Adipose. visceral (GTEx)	EpiXcan	0.999409	gtex_vaf	0.999981
2436	ENSG00000238083	LRRC37A2	0.728719	0.0337895	0.466174	0.219155	0.642378	5.93343e-71	2.02706e-68	142	223	223	D1	Adipose. visceral (GTEx)	EpiXcan	0.999409	gtex_vaf	0.999981
2437	ENSG00000085514	PILRA	0.72853	0.0296839	0.466289	0.255651	0.427373	1.05261e-37	6.35513e-36	14	16	16	D1	Adipose. visceral (GTEx)	EpiXcan	0.999409	gtex_vaf	0.999981
2438	ENSG00000232229	LINC00865	-0.728353	-0.0218057	0.466398	0.321676	0.423508	9.51748e-36	5.01171e-34	52	59	59	D1	Adipose. visceral (GTEx)	EpiXcan	0.999409	gtex_vaf	0.999981
2439	ENSG00000169598	DFFB	-0.728271	-0.0587352	0.466448	0.0709091	0.134112	6.56322e-10	5.37532e-09	27	33	33	D1	Adipose. visceral (GTEx)	EpiXcan	0.999409	gtex_vaf	0.999981
2440	ENSG00000184232	OAF	0.727993	0.0269258	0.466618	0.186714	0.167176	3.91858e-12	4.00932e-11	80	93	93	D1	Adipose. visceral (GTEx)	EpiXcan	0.999409	gtex_vaf	0.999981
2441	ENSG00000143771	CNIH4	-0.727875	-0.0535032	0.46669	0.0689826	0.313632	2.99238e-24	7.55213e-23	13	19	19	D1	Adipose. visceral (GTEx)	EpiXcan	0.999409	gtex_vaf	0.999981
2442	ENSG00000145241	CENPC	-0.727602	-0.0987	0.466857	0.0187886	0.061903	4.39457e-05	0.000199142	25	34	34	D1	Adipose. visceral (GTEx)	EpiXcan	0.999409	gtex_vaf	0.999981
2443	ENSG00000138621	PPCDC	-0.727169	-0.0358213	0.467122	0.144899	0.249346	1.02678e-18	1.80227e-17	11	13	13	D1	Adipose. visceral (GTEx)	EpiXcan	0.999409	gtex_vaf	0.999981
2444	ENSG00000171497	PPID	0.726684	0.0433462	0.46742	0.0872473	0.12305	3.02386e-09	2.29692e-08	22	23	23	D1	Adipose. visceral (GTEx)	EpiXcan	0.999409	gtex_vaf	0.999981
2445	ENSG00000103351	CLUAP1	0.726213	0.027761	0.467708	0.302588	0.349127	1.7908e-27	5.40597e-26	103	134	134	D1	Adipose. visceral (GTEx)	EpiXcan	0.999409	gtex_vaf	0.999981
2446	ENSG00000272447	AL135925.1	-0.726065	-0.0694611	0.467799	0.064146	0.0758423	5.01863e-06	2.61032e-05	27	30	30	D1	Adipose. visceral (GTEx)	EpiXcan	0.999409	gtex_vaf	0.999981
2447	ENSG00000267470	ZNF571-AS1	0.725799	0.0662794	0.467962	0.0425435	0.0461626	0.000356796	0.00140445	22	23	23	D1	Adipose. visceral (GTEx)	EpiXcan	0.999409	gtex_vaf	0.999981
2448	ENSG00000107625	DDX50	0.725588	0.219473	0.468091	0.0052644	0.021119	0.0181759	0.0553216	2	2	2	D1	Adipose. visceral (GTEx)	EpiXcan	0.999409	gtex_vaf	0.999981
2449	ENSG00000226332	AL354836.1	-0.724793	-0.17597	0.468579	0.00768659	0.0623867	4.03123e-05	0.000183568	9	13	13	D1	Adipose. visceral (GTEx)	EpiXcan	0.999409	gtex_vaf	0.999981
2450	ENSG00000262001	DLGAP1-AS2	0.724571	0.0592319	0.468715	0.05848	0.0207566	0.0196455	0.0593048	39	47	47	D1	Adipose. visceral (GTEx)	EpiXcan	0.999409	gtex_vaf	0.999981
2451	ENSG00000136143	SUCLA2	-0.724396	-0.0699568	0.468823	0.0336986	0.0469665	0.000440426	0.00170935	17	18	18	D1	Adipose. visceral (GTEx)	EpiXcan	0.999409	gtex_vaf	0.999981
2452	ENSG00000264575	LINC00526	-0.724161	-0.262248	0.468967	0.00246237	0.0120742	0.0764315	0.202991	6	9	9	D1	Adipose. visceral (GTEx)	EpiXcan	0.999409	gtex_vaf	0.999981
2453	ENSG00000250208	FZD10-AS1	0.723832	0.102974	0.469169	0.0141237	0.012777	0.0661724	0.179072	26	29	29	D1	Adipose. visceral (GTEx)	EpiXcan	0.999409	gtex_vaf	0.999981
2454	ENSG00000169609	C15orf40	-0.723806	-0.0399284	0.469185	0.104649	0.148057	6.45667e-11	5.84606e-10	23	25	25	D1	Adipose. visceral (GTEx)	EpiXcan	0.999409	gtex_vaf	0.999981
2455	ENSG00000256092	AC137767.1	0.723647	0.0307479	0.469282	0.201775	0.269947	9.44373e-21	1.89239e-19	37	49	49	D1	Adipose. visceral (GTEx)	EpiXcan	0.999409	gtex_vaf	0.999981
2456	ENSG00000167670	CHAF1A	-0.723639	-0.0335174	0.469287	0.175399	0.386824	7.75658e-32	3.24318e-30	11	17	17	D1	Adipose. visceral (GTEx)	EpiXcan	0.999409	gtex_vaf	0.999981
2457	ENSG00000119414	PPP6C	0.723159	0.0595136	0.469582	0.0376195	0.0363778	0.00173581	0.00618664	21	25	25	D1	Adipose. visceral (GTEx)	EpiXcan	0.999409	gtex_vaf	0.999981
2458	ENSG00000244560	AC004890.2	0.722678	0.0468318	0.469878	0.113921	0.1601	7.06807e-12	7.04644e-11	26	35	35	D1	Adipose. visceral (GTEx)	EpiXcan	0.999409	gtex_vaf	0.999981
2459	ENSG00000138346	DNA2	-0.722544	-0.0251191	0.46996	0.295662	0.383002	2.29582e-32	9.77433e-31	39	45	45	D1	Adipose. visceral (GTEx)	EpiXcan	0.999409	gtex_vaf	0.999981
2460	ENSG00000118965	WDR35	-0.722495	-0.0625174	0.46999	0.038065	0.0947215	3.18887e-07	1.94965e-06	27	29	29	D1	Adipose. visceral (GTEx)	EpiXcan	0.999409	gtex_vaf	0.999981
2461	ENSG00000137574	TGS1	0.722377	0.111292	0.470063	0.0183005	0.0501508	0.000193429	0.000791509	16	23	23	D1	Adipose. visceral (GTEx)	EpiXcan	0.999409	gtex_vaf	0.999981
2462	ENSG00000145781	COMMD10	0.721398	0.0494348	0.470665	0.0852557	0.0292445	0.00465109	0.0155373	61	77	77	D1	Adipose. visceral (GTEx)	EpiXcan	0.999409	gtex_vaf	0.999981
2463	ENSG00000130758	MAP3K10	-0.721223	-0.0664823	0.470772	0.0520741	0.203523	6.71312e-15	8.74704e-14	20	26	26	D1	Adipose. visceral (GTEx)	EpiXcan	0.999409	gtex_vaf	0.999981
2464	ENSG00000134627	PIWIL4	0.721193	0.0938269	0.470791	0.0331953	0.0386973	0.00132154	0.0047906	18	21	21	D1	Adipose. visceral (GTEx)	EpiXcan	0.999409	gtex_vaf	0.999981
2465	ENSG00000206077	ZDHHC11B	-0.721137	-0.0333818	0.470825	0.0920545	0.139063	8.6316e-11	7.72542e-10	47	65	65	D1	Adipose. visceral (GTEx)	EpiXcan	0.999409	gtex_vaf	0.999981
2466	ENSG00000182771	GRID1	0.721127	0.0883114	0.470831	0.0267646	0.15506	2.03564e-11	1.93048e-10	5	7	7	D1	Adipose. visceral (GTEx)	EpiXcan	0.999409	gtex_vaf	0.999981
2467	ENSG00000224769	MUC20P1	-0.72081	-0.0298756	0.471027	0.289209	0.527472	1.69421e-49	1.74491e-47	87	102	102	D1	Adipose. visceral (GTEx)	EpiXcan	0.999409	gtex_vaf	0.999981
2468	ENSG00000118564	FBXL5	-0.720656	-0.0833964	0.471121	0.0307793	0.0244205	0.0109616	0.0346434	34	41	41	D1	Adipose. visceral (GTEx)	EpiXcan	0.999409	gtex_vaf	0.999981
2469	ENSG00000214425	LRRC37A4P	-0.720449	-0.0314503	0.471248	0.243257	0.610454	6.82297e-66	1.80319e-63	126	202	202	D1	Adipose. visceral (GTEx)	EpiXcan	0.999409	gtex_vaf	0.999981
2470	ENSG00000163257	DCAF16	-0.719785	-0.0403902	0.471657	0.114127	0.101847	1.17991e-07	7.58467e-07	77	96	96	D1	Adipose. visceral (GTEx)	EpiXcan	0.999409	gtex_vaf	0.999981
2471	ENSG00000169371	SNUPN	-0.71936	-0.0376122	0.471919	0.135288	0.182624	6.21259e-14	7.42489e-13	39	47	47	D1	Adipose. visceral (GTEx)	EpiXcan	0.999409	gtex_vaf	0.999981
2472	ENSG00000128944	KNSTRN	-0.719295	-0.0294159	0.471959	0.18913	0.401025	2.20184e-33	9.85339e-32	26	33	33	D1	Adipose. visceral (GTEx)	EpiXcan	0.999409	gtex_vaf	0.999981
2473	ENSG00000171757	LRRC34	-0.718846	-0.0666162	0.472236	0.039904	0.090333	5.19124e-07	3.06273e-06	5	9	9	D1	Adipose. visceral (GTEx)	EpiXcan	0.999409	gtex_vaf	0.999981
2474	ENSG00000188404	SELL	0.718819	0.0646812	0.472252	0.0415297	0.0685318	1.61065e-05	7.7634e-05	19	20	20	D1	Adipose. visceral (GTEx)	EpiXcan	0.999409	gtex_vaf	0.999981
2475	ENSG00000204228	HSD17B8	-0.718589	-0.0753162	0.472394	0.037068	0.0821188	2.12103e-06	1.15961e-05	13	14	14	D1	Adipose. visceral (GTEx)	EpiXcan	0.999409	gtex_vaf	0.999981
2476	ENSG00000088280	ASAP3	0.718375	0.129689	0.472526	0.0105505	0.0294304	0.00361484	0.0123045	2	3	3	D1	Adipose. visceral (GTEx)	EpiXcan	0.999409	gtex_vaf	0.999981
2477	ENSG00000117569	PTBP2	0.718226	0.0376526	0.472618	0.0458659	0.11132	2.11841e-08	1.47332e-07	33	41	41	D1	Adipose. visceral (GTEx)	EpiXcan	0.999409	gtex_vaf	0.999981
2478	ENSG00000147853	AK3	0.71808	0.0372914	0.472708	0.181523	0.152145	4.0307e-11	3.7119e-10	64	81	81	D1	Adipose. visceral (GTEx)	EpiXcan	0.999409	gtex_vaf	0.999981
2479	ENSG00000148908	RGS10	-0.717933	-0.0969699	0.472799	0.023313	0.0226496	0.0148186	0.0458301	30	33	33	D1	Adipose. visceral (GTEx)	EpiXcan	0.999409	gtex_vaf	0.999981
2480	ENSG00000106565	TMEM176B	0.717745	0.0571197	0.472915	0.0796016	0.207492	9.63636e-17	1.48001e-15	31	37	37	D1	Adipose. visceral (GTEx)	EpiXcan	0.999409	gtex_vaf	0.999981
2481	ENSG00000129353	SLC44A2	0.716849	0.144497	0.473467	0.00658292	0.0137521	0.0560096	0.154404	5	6	6	D1	Adipose. visceral (GTEx)	EpiXcan	0.999409	gtex_vaf	0.999981
2482	ENSG00000134287	ARF3	-0.716842	-0.157053	0.473471	0.00893568	0.0247072	0.0102474	0.0325478	10	13	13	D1	Adipose. visceral (GTEx)	EpiXcan	0.999409	gtex_vaf	0.999981
2483	ENSG00000177463	NR2C2	0.716812	0.360095	0.47349	0.000822923	0.0149586	0.045931	0.128568	2	3	3	D1	Adipose. visceral (GTEx)	EpiXcan	0.999409	gtex_vaf	0.999981
2484	ENSG00000261662	AL359752.1	0.716441	0.152001	0.473719	0.0110537	0.0364081	0.00199795	0.00705095	9	12	12	D1	Adipose. visceral (GTEx)	EpiXcan	0.999409	gtex_vaf	0.999981
2485	ENSG00000176209	SMIM19	-0.715914	-0.0345595	0.474044	0.141527	0.437894	5.16622e-38	3.18781e-36	12	17	17	D1	Adipose. visceral (GTEx)	EpiXcan	0.999409	gtex_vaf	0.999981
2486	ENSG00000012779	ALOX5	-0.715763	-0.100065	0.474138	0.0242881	0.0582121	7.4535e-05	0.000325643	12	15	15	D1	Adipose. visceral (GTEx)	EpiXcan	0.999409	gtex_vaf	0.999981
2487	ENSG00000130489	SCO2	-0.715212	-0.0610152	0.474478	0.0343945	0.0409454	0.00106662	0.00391822	24	31	31	D1	Adipose. visceral (GTEx)	EpiXcan	0.999409	gtex_vaf	0.999981
2488	ENSG00000197497	ZNF665	-0.715144	-0.0696992	0.47452	0.0483449	0.0602057	5.73387e-05	0.000255209	35	42	42	D1	Adipose. visceral (GTEx)	EpiXcan	0.999409	gtex_vaf	0.999981
2489	ENSG00000163354	DCST2	-0.715113	-0.115733	0.474539	0.0304993	0.019196	0.0249407	0.0737947	21	28	28	D1	Adipose. visceral (GTEx)	EpiXcan	0.999409	gtex_vaf	0.999981
2490	ENSG00000197951	ZNF71	-0.715061	-0.0562905	0.474572	0.0513472	0.159098	9.36715e-12	9.22684e-11	35	46	46	D1	Adipose. visceral (GTEx)	EpiXcan	0.999409	gtex_vaf	0.999981
2491	ENSG00000115561	CHMP3	0.714574	0.0428109	0.474872	0.141198	0.133784	4.75209e-10	3.95499e-09	57	69	69	D1	Adipose. visceral (GTEx)	EpiXcan	0.999409	gtex_vaf	0.999981
2492	ENSG00000114107	CEP70	-0.71408	-0.140505	0.475178	0.00951229	0.0499778	0.00024925	0.0010015	5	6	6	D1	Adipose. visceral (GTEx)	EpiXcan	0.999409	gtex_vaf	0.999981
2493	ENSG00000173193	PARP14	-0.71404	-0.0538881	0.475202	0.0866148	0.152363	3.94824e-11	3.64315e-10	36	42	42	D1	Adipose. visceral (GTEx)	EpiXcan	0.999409	gtex_vaf	0.999981
2494	ENSG00000134198	TSPAN2	-0.712394	-0.0830454	0.476221	0.0354167	0.0205891	0.0189796	0.057521	29	37	37	D1	Adipose. visceral (GTEx)	EpiXcan	0.999409	gtex_vaf	0.999981
2495	ENSG00000188321	ZNF559	0.710809	0.0290129	0.477202	0.354444	0.521225	4.08259e-50	4.36526e-48	4	5	5	D1	Adipose. visceral (GTEx)	EpiXcan	0.999409	gtex_vaf	0.999981
2496	ENSG00000139433	GLTP	0.710324	0.0706585	0.477503	0.03201	0.0928029	2.76644e-07	1.70628e-06	6	6	6	D1	Adipose. visceral (GTEx)	EpiXcan	0.999409	gtex_vaf	0.999981
2497	ENSG00000153029	MR1	0.710101	0.0742095	0.477641	0.0332716	0.0829125	1.94262e-06	1.06791e-05	9	11	11	D1	Adipose. visceral (GTEx)	EpiXcan	0.999409	gtex_vaf	0.999981
2498	ENSG00000141543	EIF4A3	0.710039	0.0316483	0.47768	0.0535896	0.0134669	0.0570793	0.156982	44	54	54	D1	Adipose. visceral (GTEx)	EpiXcan	0.999409	gtex_vaf	0.999981
2499	ENSG00000176401	EID2B	0.709095	0.198192	0.478265	0.00469882	0.0235333	0.0127479	0.039857	3	3	3	D1	Adipose. visceral (GTEx)	EpiXcan	0.999409	gtex_vaf	0.999981
2500	ENSG00000108932	SLC16A6	0.708885	0.0578502	0.478396	0.0247794	0.0142601	0.052007	0.14425	18	19	19	D1	Adipose. visceral (GTEx)	EpiXcan	0.999409	gtex_vaf	0.999981
2501	ENSG00000134987	WDR36	0.70882	0.200859	0.478436	0.00333869	0.110027	3.11985e-08	2.12755e-07	8	16	16	D1	Adipose. visceral (GTEx)	EpiXcan	0.999409	gtex_vaf	0.999981
2502	ENSG00000204219	TCEA3	0.708736	0.118667	0.478488	0.0130177	0.0227896	0.0147252	0.0455612	28	33	33	D1	Adipose. visceral (GTEx)	EpiXcan	0.999409	gtex_vaf	0.999981
2503	ENSG00000229852	AC019205.2	0.70852	0.055939	0.478623	0.0471829	0.03847	0.00148794	0.00535359	48	52	52	D1	Adipose. visceral (GTEx)	EpiXcan	0.999409	gtex_vaf	0.999981
2504	ENSG00000237310	GS1-124K5.4	-0.708442	-0.0418638	0.478671	0.102238	0.294777	3.3356e-23	7.955e-22	30	44	44	D1	Adipose. visceral (GTEx)	EpiXcan	0.999409	gtex_vaf	0.999981
2505	ENSG00000204147	ASAH2B	-0.708361	-0.096663	0.478721	0.0344466	0.200345	8.76582e-15	1.13583e-13	32	49	49	D1	Adipose. visceral (GTEx)	EpiXcan	0.999409	gtex_vaf	0.999981
2506	ENSG00000080815	PSEN1	0.707876	0.0642404	0.479022	0.0360947	0.0761	5.2352e-06	2.7139e-05	19	19	19	D1	Adipose. visceral (GTEx)	EpiXcan	0.999409	gtex_vaf	0.999981
2507	ENSG00000174721	FGFBP3	0.707101	0.207779	0.479503	0.00502091	0.0111968	0.0892419	0.232915	7	8	8	D1	Adipose. visceral (GTEx)	EpiXcan	0.999409	gtex_vaf	0.999981
2508	ENSG00000267107	PCAT19	0.706564	0.0531665	0.479837	0.0770974	0.229189	7.65337e-17	1.18585e-15	9	12	12	D1	Adipose. visceral (GTEx)	EpiXcan	0.999409	gtex_vaf	0.999981
2509	ENSG00000164181	ELOVL7	0.70651	0.136526	0.479871	0.0101026	0.0138165	0.0580107	0.1592	5	7	7	D1	Adipose. visceral (GTEx)	EpiXcan	0.999409	gtex_vaf	0.999981
2510	ENSG00000175220	ARHGAP1	0.706228	0.0602531	0.480047	0.0776819	0.0672067	1.8737e-05	8.96651e-05	29	33	33	D1	Adipose. visceral (GTEx)	EpiXcan	0.999409	gtex_vaf	0.999981
2511	ENSG00000160072	ATAD3B	0.70603	0.0335513	0.48017	0.303325	0.183499	4.83383e-18	8.02221e-17	17	22	22	D1	Adipose. visceral (GTEx)	EpiXcan	0.999409	gtex_vaf	0.999981
2512	ENSG00000196586	MYO6	-0.705479	-0.0362348	0.480512	0.0533696	0.0740377	7.30666e-06	3.70142e-05	14	14	14	D1	Adipose. visceral (GTEx)	EpiXcan	0.999409	gtex_vaf	0.999981
2513	ENSG00000196502	SULT1A1	0.705438	0.0555359	0.480538	0.058406	0.0975544	2.12981e-07	1.32942e-06	33	38	38	D1	Adipose. visceral (GTEx)	EpiXcan	0.999409	gtex_vaf	0.999981
2514	ENSG00000149292	TTC12	-0.704631	-0.0267508	0.48104	0.282291	0.43432	6.48943e-37	3.77168e-35	32	38	38	D1	Adipose. visceral (GTEx)	EpiXcan	0.999409	gtex_vaf	0.999981
2515	ENSG00000150977	RILPL2	-0.704463	-0.299584	0.481145	0.00218977	0.0161672	0.038764	0.110002	2	3	3	D1	Adipose. visceral (GTEx)	EpiXcan	0.999409	gtex_vaf	0.999981
2516	ENSG00000100099	HPS4	-0.703703	-0.0506268	0.481618	0.0649078	0.122303	1.38533e-09	1.09753e-08	33	37	37	D1	Adipose. visceral (GTEx)	EpiXcan	0.999409	gtex_vaf	0.999981
2517	ENSG00000154719	MRPL39	0.703528	0.0327629	0.481726	0.147516	0.259319	8.36997e-20	1.57156e-18	31	36	36	D1	Adipose. visceral (GTEx)	EpiXcan	0.999409	gtex_vaf	0.999981
2518	ENSG00000134201	GSTM5	-0.703513	-0.0303982	0.481736	0.265592	0.34555	3.05246e-27	9.11638e-26	58	73	73	D1	Adipose. visceral (GTEx)	EpiXcan	0.999409	gtex_vaf	0.999981
2519	ENSG00000106635	BCL7B	0.70317	0.109142	0.48195	0.0145721	0.0742493	6.34279e-06	3.24601e-05	17	20	20	D1	Adipose. visceral (GTEx)	EpiXcan	0.999409	gtex_vaf	0.999981
2520	ENSG00000158769	F11R	-0.703125	-0.0205908	0.481978	0.204373	0.0376705	0.00160762	0.00576643	99	111	111	D1	Adipose. visceral (GTEx)	EpiXcan	0.999409	gtex_vaf	0.999981
2521	ENSG00000137275	RIPK1	-0.702886	-0.417576	0.482127	0.00150879	0.0505961	0.000193211	0.000790856	2	4	4	D1	Adipose. visceral (GTEx)	EpiXcan	0.999409	gtex_vaf	0.999981
2522	ENSG00000103549	RNF40	-0.702824	-0.149856	0.482166	0.00817415	0.0571494	6.90119e-05	0.00030293	2	4	4	D1	Adipose. visceral (GTEx)	EpiXcan	0.999409	gtex_vaf	0.999981
2523	ENSG00000164342	TLR3	0.702635	0.0901661	0.482283	0.0254976	0.0102708	0.0983158	0.253006	22	23	23	D1	Adipose. visceral (GTEx)	EpiXcan	0.999409	gtex_vaf	0.999981
2524	ENSG00000102805	CLN5	0.702627	0.0466414	0.482288	0.0688265	0.102109	9.26721e-08	6.02347e-07	33	36	36	D1	Adipose. visceral (GTEx)	EpiXcan	0.999409	gtex_vaf	0.999981
2525	ENSG00000182362	YBEY	-0.702365	-0.0322264	0.482451	0.2031	0.611003	1.56293e-63	3.8407e-61	80	105	105	D1	Adipose. visceral (GTEx)	EpiXcan	0.999409	gtex_vaf	0.999981
2526	ENSG00000150967	ABCB9	0.701653	0.282046	0.482896	0.0025275	0.0266332	0.0084951	0.027348	4	6	6	D1	Adipose. visceral (GTEx)	EpiXcan	0.999409	gtex_vaf	0.999981
2527	ENSG00000108587	GOSR1	-0.701532	-0.0548706	0.482971	0.0281299	0.0837573	1.34528e-06	7.56761e-06	19	27	27	D1	Adipose. visceral (GTEx)	EpiXcan	0.999409	gtex_vaf	0.999981
2528	ENSG00000120915	EPHX2	0.701337	0.0506208	0.483092	0.0667777	0.151713	4.81345e-11	4.40092e-10	17	18	18	D1	Adipose. visceral (GTEx)	EpiXcan	0.999409	gtex_vaf	0.999981
2529	ENSG00000147364	FBXO25	-0.701156	-0.0835072	0.483206	0.0312162	0.0766474	4.84505e-06	2.52285e-05	26	34	34	D1	Adipose. visceral (GTEx)	EpiXcan	0.999409	gtex_vaf	0.999981
2530	ENSG00000213380	COG8	0.701005	0.394682	0.4833	0.00369067	0.0126837	0.070214	0.188516	1	1	1	D1	Adipose. visceral (GTEx)	EpiXcan	0.999409	gtex_vaf	0.999981
2531	ENSG00000211896	IGHG1	0.700708	0.124693	0.483485	0.0167462	0.0461613	0.000477474	0.00184394	18	24	24	D1	Adipose. visceral (GTEx)	EpiXcan	0.999409	gtex_vaf	0.999981
2532	ENSG00000134222	PSRC1	0.700624	0.0955113	0.483538	0.0212404	0.0757744	4.70329e-06	2.45542e-05	5	5	5	D1	Adipose. visceral (GTEx)	EpiXcan	0.999409	gtex_vaf	0.999981
2533	ENSG00000176438	SYNE3	0.699294	0.248045	0.484368	0.0027476	0.0221372	0.0155355	0.0478885	5	6	6	D1	Adipose. visceral (GTEx)	EpiXcan	0.999409	gtex_vaf	0.999981
2534	ENSG00000006744	ELAC2	0.699203	0.0242065	0.484425	0.261466	0.371452	3.30138e-30	1.23643e-28	16	17	17	D1	Adipose. visceral (GTEx)	EpiXcan	0.999409	gtex_vaf	0.999981
2535	ENSG00000138071	ACTR2	0.698533	0.0682298	0.484844	0.0279557	0.0506399	0.000248905	0.00100068	14	17	17	D1	Adipose. visceral (GTEx)	EpiXcan	0.999409	gtex_vaf	0.999981
2536	ENSG00000101365	IDH3B	-0.698204	-0.113486	0.48505	0.0169556	0.0354661	0.00205189	0.00722676	10	12	12	D1	Adipose. visceral (GTEx)	EpiXcan	0.999409	gtex_vaf	0.999981
2537	ENSG00000169507	SLC38A11	-0.697725	-0.0452698	0.485349	0.104357	0.196814	1.47734e-14	1.87098e-13	21	24	24	D1	Adipose. visceral (GTEx)	EpiXcan	0.999409	gtex_vaf	0.999981
2538	ENSG00000121005	CRISPLD1	0.69772	0.161094	0.485352	0.00661394	0.017796	0.0301852	0.087737	4	6	6	D1	Adipose. visceral (GTEx)	EpiXcan	0.999409	gtex_vaf	0.999981
2539	ENSG00000121691	CAT	0.697447	0.0270771	0.485523	0.172105	0.286831	1.12313e-21	2.40546e-20	49	61	61	D1	Adipose. visceral (GTEx)	EpiXcan	0.999409	gtex_vaf	0.999981
2540	ENSG00000025708	TYMP	-0.697416	-0.056293	0.485543	0.0430087	0.158888	5.13009e-12	5.19217e-11	22	29	29	D1	Adipose. visceral (GTEx)	EpiXcan	0.999409	gtex_vaf	0.999981
2541	ENSG00000154174	TOMM70	-0.697139	-0.0619338	0.485716	0.0456702	0.09629	1.59691e-07	1.01029e-06	18	19	19	D1	Adipose. visceral (GTEx)	EpiXcan	0.999409	gtex_vaf	0.999981
2542	ENSG00000242294	STAG3L5P	0.697053	0.0312916	0.485769	0.211497	0.639356	3.00784e-69	9.15887e-67	13	17	17	D1	Adipose. visceral (GTEx)	EpiXcan	0.999409	gtex_vaf	0.999981
2543	ENSG00000164587	RPS14	-0.696546	-0.0664003	0.486087	0.0654149	0.122847	4.3798e-09	3.27713e-08	31	34	34	D1	Adipose. visceral (GTEx)	EpiXcan	0.999409	gtex_vaf	0.999981
2544	ENSG00000203797	DDO	-0.696047	-0.0533571	0.4864	0.053677	0.148641	6.33994e-11	5.74408e-10	4	5	5	D1	Adipose. visceral (GTEx)	EpiXcan	0.999409	gtex_vaf	0.999981
2545	ENSG00000206053	JPT2	-0.695741	-0.0568739	0.486591	0.0932809	0.186713	9.55049e-14	1.12415e-12	10	12	12	D1	Adipose. visceral (GTEx)	EpiXcan	0.999409	gtex_vaf	0.999981
2546	ENSG00000173406	DAB1	-0.695727	-0.568294	0.4866	0.000436573	0.0108959	0.0864272	0.226405	1	2	2	D1	Adipose. visceral (GTEx)	EpiXcan	0.999409	gtex_vaf	0.999981
2547	ENSG00000169905	TOR1AIP2	-0.695598	-0.157138	0.486681	0.0103745	0.0114769	0.0849215	0.222835	10	12	12	D1	Adipose. visceral (GTEx)	EpiXcan	0.999409	gtex_vaf	0.999981
2548	ENSG00000084072	PPIE	0.695306	0.02108	0.486864	0.409587	0.682594	4.06628e-80	2.37318e-77	39	45	45	D1	Adipose. visceral (GTEx)	EpiXcan	0.999409	gtex_vaf	0.999981
2549	ENSG00000129007	CALML4	0.695257	0.11614	0.486895	0.0115037	0.0133345	0.0620436	0.169108	8	8	8	D1	Adipose. visceral (GTEx)	EpiXcan	0.999409	gtex_vaf	0.999981
2550	ENSG00000237765	FAM200B	-0.695076	-0.0934835	0.487008	0.0151927	0.0454082	0.000474635	0.00183399	19	23	23	D1	Adipose. visceral (GTEx)	EpiXcan	0.999409	gtex_vaf	0.999981
2551	ENSG00000136273	HUS1	0.69485	0.166103	0.487149	0.00709429	0.0371737	0.00147859	0.00532268	14	19	19	D1	Adipose. visceral (GTEx)	EpiXcan	0.999409	gtex_vaf	0.999981
2552	ENSG00000145476	CYP4V2	-0.694802	-0.0383874	0.487179	0.110707	0.405405	3.04353e-33	1.34907e-31	14	18	18	D1	Adipose. visceral (GTEx)	EpiXcan	0.999409	gtex_vaf	0.999981
2553	ENSG00000007372	PAX6	-0.693588	-0.0559488	0.487941	0.0718177	0.151893	2.29606e-11	2.17157e-10	21	23	23	D1	Adipose. visceral (GTEx)	EpiXcan	0.999409	gtex_vaf	0.999981
2554	ENSG00000088888	MAVS	-0.693186	-0.125763	0.488193	0.00829415	0.0315775	0.00385985	0.0130719	9	12	12	D1	Adipose. visceral (GTEx)	EpiXcan	0.999409	gtex_vaf	0.999981
2555	ENSG00000104219	ZDHHC2	-0.692485	-0.070135	0.488633	0.0361041	0.0933388	3.30522e-07	2.01551e-06	12	15	15	D1	Adipose. visceral (GTEx)	EpiXcan	0.999409	gtex_vaf	0.999981
2556	ENSG00000178980	SELENOW	-0.691948	-0.0348192	0.48897	0.151356	0.440479	1.89318e-37	1.12364e-35	22	29	29	D1	Adipose. visceral (GTEx)	EpiXcan	0.999409	gtex_vaf	0.999981
2557	ENSG00000173762	CD7	-0.691699	-0.0987363	0.489126	0.056586	0.0473378	0.00037461	0.00147021	44	60	60	D1	Adipose. visceral (GTEx)	EpiXcan	0.999409	gtex_vaf	0.999981
2558	ENSG00000125846	ZNF133	-0.6904	-0.13546	0.489943	0.00939819	0.0630265	3.60179e-05	0.000165248	10	12	12	D1	Adipose. visceral (GTEx)	EpiXcan	0.999409	gtex_vaf	0.999981
2559	ENSG00000134809	TIMM10	-0.690394	-0.0620347	0.489946	0.0524663	0.400508	2.51528e-33	1.12202e-31	13	18	18	D1	Adipose. visceral (GTEx)	EpiXcan	0.999409	gtex_vaf	0.999981
2560	ENSG00000110274	CEP164	-0.690222	-0.0900461	0.490054	0.0199573	0.0104919	0.0916168	0.237996	15	18	18	D1	Adipose. visceral (GTEx)	EpiXcan	0.999409	gtex_vaf	0.999981
2561	ENSG00000021762	OSBPL5	-0.69014	-0.0575532	0.490106	0.0521936	0.119516	5.11046e-09	3.79143e-08	23	31	31	D1	Adipose. visceral (GTEx)	EpiXcan	0.999409	gtex_vaf	0.999981
2562	ENSG00000137145	DENND4C	0.689065	0.120227	0.490782	0.0153719	0.0556757	5.95787e-05	0.000264507	8	10	10	D1	Adipose. visceral (GTEx)	EpiXcan	0.999409	gtex_vaf	0.999981
2563	ENSG00000127947	PTPN12	-0.689031	-0.0732672	0.490804	0.0376017	0.180409	2.84746e-13	3.23736e-12	11	14	14	D1	Adipose. visceral (GTEx)	EpiXcan	0.999409	gtex_vaf	0.999981
2564	ENSG00000197599	CCDC154	-0.687036	-0.0421559	0.49206	0.171521	0.289118	2.34601e-22	5.27457e-21	37	44	44	D1	Adipose. visceral (GTEx)	EpiXcan	0.999409	gtex_vaf	0.999981
2565	ENSG00000086300	SNX10	-0.686823	-0.0402381	0.492194	0.0560643	0.0657522	1.96731e-05	9.38879e-05	19	21	21	D1	Adipose. visceral (GTEx)	EpiXcan	0.999409	gtex_vaf	0.999981
2566	ENSG00000154803	FLCN	0.686623	0.0198164	0.492321	0.441611	0.601062	5.64027e-61	1.12862e-58	21	23	23	D1	Adipose. visceral (GTEx)	EpiXcan	0.999409	gtex_vaf	0.999981
2567	ENSG00000128262	POM121L9P	-0.686579	-0.0302984	0.492348	0.190054	0.389268	1.03362e-32	4.49623e-31	16	18	18	D1	Adipose. visceral (GTEx)	EpiXcan	0.999409	gtex_vaf	0.999981
2568	ENSG00000157045	NTAN1	0.686454	0.068625	0.492427	0.0330681	0.0694849	1.06132e-05	5.23263e-05	13	15	15	D1	Adipose. visceral (GTEx)	EpiXcan	0.999409	gtex_vaf	0.999981
2569	ENSG00000185022	MAFF	0.686205	0.0781427	0.492584	0.0299744	0.0161922	0.0358484	0.102622	27	32	32	D1	Adipose. visceral (GTEx)	EpiXcan	0.999409	gtex_vaf	0.999981
2570	ENSG00000173267	SNCG	0.686005	0.0871191	0.49271	0.0218012	0.0613135	5.36684e-05	0.000239941	10	10	10	D1	Adipose. visceral (GTEx)	EpiXcan	0.999409	gtex_vaf	0.999981
2571	ENSG00000122550	KLHL7	-0.685625	-0.048982	0.492949	0.075822	0.148083	9.48538e-11	8.46793e-10	9	11	11	D1	Adipose. visceral (GTEx)	EpiXcan	0.999409	gtex_vaf	0.999981
2572	ENSG00000168306	ACOX2	0.6855	0.109675	0.493028	0.0174598	0.0444225	0.000530782	0.002033	2	2	2	D1	Adipose. visceral (GTEx)	EpiXcan	0.999409	gtex_vaf	0.999981
2573	ENSG00000121413	ZSCAN18	-0.685347	-0.1733	0.493125	0.00744576	0.018438	0.0286375	0.0836375	4	5	5	D1	Adipose. visceral (GTEx)	EpiXcan	0.999409	gtex_vaf	0.999981
2574	ENSG00000230373	GOLGA6L5P	0.685216	0.0229956	0.493208	0.321221	0.419668	4.2146e-35	2.12352e-33	42	49	49	D1	Adipose. visceral (GTEx)	EpiXcan	0.999409	gtex_vaf	0.999981
2575	ENSG00000047315	POLR2B	-0.685046	-0.169913	0.493315	0.00592993	0.011594	0.0834631	0.21942	4	6	6	D1	Adipose. visceral (GTEx)	EpiXcan	0.999409	gtex_vaf	0.999981
2576	ENSG00000005059	MCUB	0.68494	0.0853213	0.493382	0.0217193	0.0710567	1.09356e-05	5.3859e-05	12	18	18	D1	Adipose. visceral (GTEx)	EpiXcan	0.999409	gtex_vaf	0.999981
2577	ENSG00000179152	TCAIM	0.684651	0.0757822	0.493564	0.0432504	0.0207788	0.0200299	0.0603613	25	30	30	D1	Adipose. visceral (GTEx)	EpiXcan	0.999409	gtex_vaf	0.999981
2578	ENSG00000155846	PPARGC1B	0.684536	0.0482972	0.493637	0.119793	0.0130776	0.0645631	0.175191	64	76	76	D1	Adipose. visceral (GTEx)	EpiXcan	0.999409	gtex_vaf	0.999981
2579	ENSG00000066926	FECH	-0.684287	-0.0638743	0.493794	0.0290487	0.0901102	4.11886e-07	2.4729e-06	7	9	9	D1	Adipose. visceral (GTEx)	EpiXcan	0.999409	gtex_vaf	0.999981
2580	ENSG00000273179	AC092535.4	-0.684118	-0.221878	0.493901	0.00333419	0.0797976	3.17567e-06	1.69325e-05	3	5	5	D1	Adipose. visceral (GTEx)	EpiXcan	0.999409	gtex_vaf	0.999981
2581	ENSG00000133030	MPRIP	-0.683809	-0.0948618	0.494096	0.0171864	0.0359996	0.00207425	0.00729817	9	10	10	D1	Adipose. visceral (GTEx)	EpiXcan	0.999409	gtex_vaf	0.999981
2582	ENSG00000175471	MCTP1	-0.683762	-0.0535414	0.494125	0.0634138	0.0458906	0.000496857	0.00191194	46	57	57	D1	Adipose. visceral (GTEx)	EpiXcan	0.999409	gtex_vaf	0.999981
2583	ENSG00000163521	GLB1L	-0.683225	-0.0439271	0.494464	0.0844129	0.159185	1.12931e-11	1.09925e-10	13	15	15	D1	Adipose. visceral (GTEx)	EpiXcan	0.999409	gtex_vaf	0.999981
2584	ENSG00000135968	GCC2	0.682905	0.0226909	0.494667	0.276035	0.396115	1.37767e-33	6.32691e-32	36	43	43	D1	Adipose. visceral (GTEx)	EpiXcan	0.999409	gtex_vaf	0.999981
2585	ENSG00000133710	SPINK5	-0.682704	-0.0416466	0.494794	0.0986404	0.426641	4.85675e-36	2.63676e-34	29	39	39	D1	Adipose. visceral (GTEx)	EpiXcan	0.999409	gtex_vaf	0.999981
2586	ENSG00000104883	PEX11G	0.682622	0.115717	0.494846	0.00839501	0.0994724	1.15669e-07	7.44568e-07	8	9	9	D1	Adipose. visceral (GTEx)	EpiXcan	0.999409	gtex_vaf	0.999981
2587	ENSG00000185437	SH3BGR	0.682618	0.100955	0.494849	0.0206472	0.118008	8.04399e-09	5.83491e-08	12	19	19	D1	Adipose. visceral (GTEx)	EpiXcan	0.999409	gtex_vaf	0.999981
2588	ENSG00000179361	ARID3B	-0.682564	-0.103003	0.494882	0.0260407	0.015691	0.0426118	0.120069	24	29	29	D1	Adipose. visceral (GTEx)	EpiXcan	0.999409	gtex_vaf	0.999981
2589	ENSG00000166313	APBB1	0.682378	0.0913887	0.495	0.0224571	0.125622	2.5665e-09	1.96872e-08	1	2	2	D1	Adipose. visceral (GTEx)	EpiXcan	0.999409	gtex_vaf	0.999981
2590	ENSG00000128928	IVD	-0.681944	-0.0344396	0.495274	0.189515	0.21115	3.97788e-16	5.79793e-15	37	44	44	D1	Adipose. visceral (GTEx)	EpiXcan	0.999409	gtex_vaf	0.999981
2591	ENSG00000103544	C16orf62	-0.681759	-0.0866218	0.495391	0.0254079	0.0663975	1.8773e-05	8.98066e-05	17	22	22	D1	Adipose. visceral (GTEx)	EpiXcan	0.999409	gtex_vaf	0.999981
2592	ENSG00000178718	RPP25	-0.681561	-0.0990774	0.495517	0.0151751	0.106166	2.69518e-08	1.85237e-07	7	12	12	D1	Adipose. visceral (GTEx)	EpiXcan	0.999409	gtex_vaf	0.999981
2593	ENSG00000072756	TRNT1	0.681361	0.0448743	0.495643	0.0813683	0.180594	3.81917e-13	4.28646e-12	39	53	53	D1	Adipose. visceral (GTEx)	EpiXcan	0.999409	gtex_vaf	0.999981
2594	ENSG00000138378	STAT4	-0.68092	-0.0183366	0.495922	0.112576	0.0577606	5.52986e-05	0.000246992	55	60	60	D1	Adipose. visceral (GTEx)	EpiXcan	0.999409	gtex_vaf	0.999981
2595	ENSG00000159685	CHCHD6	-0.680581	-0.12608	0.496137	0.0100303	0.0137411	0.0490554	0.136658	15	19	19	D1	Adipose. visceral (GTEx)	EpiXcan	0.999409	gtex_vaf	0.999981
2596	ENSG00000148935	GAS2	-0.680459	-0.0820301	0.496214	0.0420754	0.14406	1.0222e-10	9.10233e-10	20	28	28	D1	Adipose. visceral (GTEx)	EpiXcan	0.999409	gtex_vaf	0.999981
2597	ENSG00000042753	AP2S1	0.68029	0.0659724	0.496321	0.0292557	0.0415869	0.000920731	0.00341634	18	20	20	D1	Adipose. visceral (GTEx)	EpiXcan	0.999409	gtex_vaf	0.999981
2598	ENSG00000116641	DOCK7	0.680283	0.143451	0.496325	0.00812885	0.0359895	0.00171084	0.00610698	8	9	9	D1	Adipose. visceral (GTEx)	EpiXcan	0.999409	gtex_vaf	0.999981
2599	ENSG00000177236	AP006621.1	0.679983	0.0213706	0.496515	0.369287	0.531169	2.38287e-49	2.43627e-47	16	18	18	D1	Adipose. visceral (GTEx)	EpiXcan	0.999409	gtex_vaf	0.999981
2600	ENSG00000254635	WAC-AS1	0.679664	0.0300979	0.496717	0.191691	0.346027	4.70809e-27	1.39717e-25	35	43	43	D1	Adipose. visceral (GTEx)	EpiXcan	0.999409	gtex_vaf	0.999981
2601	ENSG00000168116	KIAA1586	0.679583	0.0557486	0.496769	0.0461809	0.0914455	5.41332e-07	3.18858e-06	15	17	17	D1	Adipose. visceral (GTEx)	EpiXcan	0.999409	gtex_vaf	0.999981
2602	ENSG00000122390	NAA60	-0.679389	-0.0532974	0.496891	0.0661113	0.205719	2.55126e-15	3.46274e-14	12	16	16	D1	Adipose. visceral (GTEx)	EpiXcan	0.999409	gtex_vaf	0.999981
2603	ENSG00000198276	UCKL1	0.678869	0.0801952	0.497221	0.0303235	0.0817638	2.0737e-06	1.1364e-05	12	16	16	D1	Adipose. visceral (GTEx)	EpiXcan	0.999409	gtex_vaf	0.999981
2604	ENSG00000044115	CTNNA1	-0.678421	-0.383041	0.497505	0.00111753	0.0414747	0.000742238	0.00278877	3	5	5	D1	Adipose. visceral (GTEx)	EpiXcan	0.999409	gtex_vaf	0.999981
2605	ENSG00000167100	SAMD14	-0.678404	-0.0609757	0.497516	0.0409154	0.100312	9.03455e-08	5.87498e-07	4	4	4	D1	Adipose. visceral (GTEx)	EpiXcan	0.999409	gtex_vaf	0.999981
2606	ENSG00000110074	FOXRED1	-0.678395	-0.0339543	0.497521	0.173401	0.458058	2.49574e-40	1.75667e-38	16	22	22	D1	Adipose. visceral (GTEx)	EpiXcan	0.999409	gtex_vaf	0.999981
2607	ENSG00000179240	AP002360.1	-0.678279	-0.203552	0.497595	0.00513132	0.0108692	0.093242	0.241636	4	4	4	D1	Adipose. visceral (GTEx)	EpiXcan	0.999409	gtex_vaf	0.999981
2608	ENSG00000104980	TIMM44	0.678088	0.0744845	0.497716	0.0344766	0.0509853	0.000119467	0.000505705	31	32	32	D1	Adipose. visceral (GTEx)	EpiXcan	0.999409	gtex_vaf	0.999981
2609	ENSG00000241697	TMEFF1	-0.678043	-0.0303728	0.497744	0.0303909	0.0519323	0.000195985	0.000801506	34	39	39	D1	Adipose. visceral (GTEx)	EpiXcan	0.999409	gtex_vaf	0.999981
2610	ENSG00000135744	AGT	0.678003	0.924256	0.49777	0.000201642	0.0759292	5.38408e-06	2.78386e-05	6	10	10	D1	Adipose. visceral (GTEx)	EpiXcan	0.999409	gtex_vaf	0.999981
2611	ENSG00000101577	LPIN2	0.677844	0.0854869	0.497871	0.0254314	0.0747901	3.3454e-06	1.77766e-05	8	9	9	D1	Adipose. visceral (GTEx)	EpiXcan	0.999409	gtex_vaf	0.999981
2612	ENSG00000188921	HACD4	-0.677737	-0.131759	0.497938	0.0131735	0.0796825	1.48252e-06	8.27975e-06	8	10	10	D1	Adipose. visceral (GTEx)	EpiXcan	0.999409	gtex_vaf	0.999981
2613	ENSG00000256667	KLRA1P	0.677715	0.0479187	0.497952	0.063947	0.119034	6.00497e-09	4.40606e-08	17	21	21	D1	Adipose. visceral (GTEx)	EpiXcan	0.999409	gtex_vaf	0.999981
2614	ENSG00000063854	HAGH	0.677425	0.0789829	0.498137	0.0228868	0.241573	4.22989e-18	7.07018e-17	9	14	14	D1	Adipose. visceral (GTEx)	EpiXcan	0.999409	gtex_vaf	0.999981
2615	ENSG00000166912	MTMR10	0.677312	0.0484866	0.498208	0.0545948	0.0680299	1.61774e-05	7.78951e-05	29	36	36	D1	Adipose. visceral (GTEx)	EpiXcan	0.999409	gtex_vaf	0.999981
2616	ENSG00000237491	AL669831.5	-0.676008	-0.250853	0.499036	0.00371455	0.105047	3.82662e-08	2.57938e-07	9	25	25	D1	Adipose. visceral (GTEx)	EpiXcan	0.999409	gtex_vaf	0.999981
2617	ENSG00000126858	RHOT1	-0.675915	-0.0421439	0.499094	0.12962	0.0810495	2.76127e-06	1.48758e-05	76	104	104	D1	Adipose. visceral (GTEx)	EpiXcan	0.999409	gtex_vaf	0.999981
2618	ENSG00000185864	NPIPB4	-0.675705	0.0521118	0.499228	0.04864	0.154219	1.7861e-11	1.70422e-10	38	50	50	D1	Adipose. visceral (GTEx)	EpiXcan	0.999409	gtex_vaf	0.999981
2619	ENSG00000141469	SLC14A1	-0.675497	-0.0582735	0.49936	0.0492633	0.0306245	0.00435565	0.0146131	32	36	36	D1	Adipose. visceral (GTEx)	EpiXcan	0.999409	gtex_vaf	0.999981
2620	ENSG00000248092	NNT-AS1	-0.675381	-0.0916753	0.499434	0.0208956	0.0180784	0.0297098	0.0864988	13	16	16	D1	Adipose. visceral (GTEx)	EpiXcan	0.999409	gtex_vaf	0.999981
2621	ENSG00000176024	ZNF613	-0.675208	-0.139089	0.499544	0.00930329	0.0275007	0.00703914	0.0229403	7	10	10	D1	Adipose. visceral (GTEx)	EpiXcan	0.999409	gtex_vaf	0.999981
2622	ENSG00000197114	ZGPAT	-0.674895	-0.172323	0.499742	0.00446481	0.028847	0.00572924	0.0188552	6	8	8	D1	Adipose. visceral (GTEx)	EpiXcan	0.999409	gtex_vaf	0.999981
2623	ENSG00000184432	COPB2	-0.674811	-0.171102	0.499796	0.00572731	0.0123259	0.0709128	0.1902	3	4	4	D1	Adipose. visceral (GTEx)	EpiXcan	0.999409	gtex_vaf	0.999981
2624	ENSG00000137700	SLC37A4	0.674238	0.0909423	0.50016	0.0285397	0.116314	6.46991e-09	4.73479e-08	13	18	18	D1	Adipose. visceral (GTEx)	EpiXcan	0.999409	gtex_vaf	0.999981
2625	ENSG00000185298	CCDC137	-0.67371	-0.062154	0.500496	0.0710739	0.158957	1.39111e-11	1.34381e-10	24	31	31	D1	Adipose. visceral (GTEx)	EpiXcan	0.999409	gtex_vaf	0.999981
2626	ENSG00000139675	HNRNPA1L2	0.673677	0.105772	0.500517	0.0152518	0.0916254	4.62016e-07	2.74913e-06	4	7	7	D1	Adipose. visceral (GTEx)	EpiXcan	0.999409	gtex_vaf	0.999981
2627	ENSG00000149554	CHEK1	0.672608	0.442186	0.501197	0.00111913	0.0111551	0.0861291	0.225708	11	12	12	D1	Adipose. visceral (GTEx)	EpiXcan	0.999409	gtex_vaf	0.999981
2628	ENSG00000162614	NEXN	0.672222	0.153314	0.501442	0.00707079	0.037034	0.00169555	0.00605855	10	14	14	D1	Adipose. visceral (GTEx)	EpiXcan	0.999409	gtex_vaf	0.999981
2629	ENSG00000153391	INO80C	0.672138	0.0533567	0.501496	0.0423335	0.118684	9.03436e-09	6.48945e-08	13	14	14	D1	Adipose. visceral (GTEx)	EpiXcan	0.999409	gtex_vaf	0.999981
2630	ENSG00000142046	TMEM91	-0.671969	-0.122244	0.501604	0.0515482	0.214005	5.67161e-16	8.13958e-15	22	28	28	D1	Adipose. visceral (GTEx)	EpiXcan	0.999409	gtex_vaf	0.999981
2631	ENSG00000184719	RNLS	0.671812	0.109084	0.501703	0.0156734	0.0640336	3.56708e-05	0.000163709	15	20	20	D1	Adipose. visceral (GTEx)	EpiXcan	0.999409	gtex_vaf	0.999981
2632	ENSG00000137502	RAB30	-0.671809	-0.0938017	0.501705	0.0307193	0.0509775	0.000207214	0.000844472	17	20	20	D1	Adipose. visceral (GTEx)	EpiXcan	0.999409	gtex_vaf	0.999981
2633	ENSG00000171160	MORN4	-0.670775	-0.038139	0.502364	0.107421	0.221521	5.13225e-17	8.02315e-16	24	31	31	D1	Adipose. visceral (GTEx)	EpiXcan	0.999409	gtex_vaf	0.999981
2634	ENSG00000165819	METTL3	-0.670662	-0.0812178	0.502436	0.053848	0.0459896	0.00043848	0.00170322	33	38	38	D1	Adipose. visceral (GTEx)	EpiXcan	0.999409	gtex_vaf	0.999981
2635	ENSG00000146457	WTAP	-0.670325	-0.0606165	0.502651	0.0652311	0.15691	1.1747e-11	1.14155e-10	10	13	13	D1	Adipose. visceral (GTEx)	EpiXcan	0.999409	gtex_vaf	0.999981
2636	ENSG00000151917	BEND6	-0.670145	-0.0591025	0.502765	0.0392279	0.293492	2.19679e-22	4.97099e-21	7	9	9	D1	Adipose. visceral (GTEx)	EpiXcan	0.999409	gtex_vaf	0.999981
2637	ENSG00000075399	VPS9D1	-0.669968	-0.0559512	0.502878	0.0648833	0.146577	7.70579e-11	6.93669e-10	9	10	10	D1	Adipose. visceral (GTEx)	EpiXcan	0.999409	gtex_vaf	0.999981
2638	ENSG00000101181	MTG2	-0.669522	-0.0535857	0.503163	0.0632179	0.125653	3.44594e-09	2.60341e-08	37	41	41	D1	Adipose. visceral (GTEx)	EpiXcan	0.999409	gtex_vaf	0.999981
2639	ENSG00000120784	ZFP30	-0.669196	-0.0828695	0.50337	0.0236952	0.0794788	3.18986e-06	1.69952e-05	30	34	34	D1	Adipose. visceral (GTEx)	EpiXcan	0.999409	gtex_vaf	0.999981
2640	ENSG00000114745	GORASP1	-0.669125	-0.0893838	0.503415	0.0361562	0.015173	0.044688	0.125364	40	46	46	D1	Adipose. visceral (GTEx)	EpiXcan	0.999409	gtex_vaf	0.999981
2641	ENSG00000125089	SH3TC1	0.66882	0.0669666	0.50361	0.0478723	0.0661658	2.14982e-05	0.000102284	16	18	18	D1	Adipose. visceral (GTEx)	EpiXcan	0.999409	gtex_vaf	0.999981
2642	ENSG00000185361	TNFAIP8L1	-0.668353	-0.361959	0.503908	0.0189364	0.0202691	0.0205884	0.0619511	23	31	31	D1	Adipose. visceral (GTEx)	EpiXcan	0.999409	gtex_vaf	0.999981
2643	ENSG00000178035	IMPDH2	-0.66811	-0.134855	0.504063	0.0132918	0.011577	0.0786964	0.208414	13	15	15	D1	Adipose. visceral (GTEx)	EpiXcan	0.999409	gtex_vaf	0.999981
2644	ENSG00000167920	TMEM99	0.66803	0.0575416	0.504114	0.0442691	0.117021	8.64533e-09	6.22917e-08	5	6	6	D1	Adipose. visceral (GTEx)	EpiXcan	0.999409	gtex_vaf	0.999981
2645	ENSG00000019102	VSIG2	0.666396	0.0726847	0.505158	0.0342886	0.077835	3.12253e-06	1.66745e-05	12	14	14	D1	Adipose. visceral (GTEx)	EpiXcan	0.999409	gtex_vaf	0.999981
2646	ENSG00000100626	GALNT16	0.665785	0.111143	0.505549	0.0129546	0.0175658	0.0325599	0.0941315	10	10	10	D1	Adipose. visceral (GTEx)	EpiXcan	0.999409	gtex_vaf	0.999981
2647	ENSG00000120675	DNAJC15	0.665537	0.0186458	0.505707	0.489168	0.582709	3.31809e-59	6.19686e-57	60	68	68	D1	Adipose. visceral (GTEx)	EpiXcan	0.999409	gtex_vaf	0.999981
2648	ENSG00000044090	CUL7	0.665401	0.0561232	0.505794	0.0192806	0.07547	5.36509e-06	2.77609e-05	7	9	9	D1	Adipose. visceral (GTEx)	EpiXcan	0.999409	gtex_vaf	0.999981
2649	ENSG00000171310	CHST11	0.665323	0.111174	0.505844	0.014385	0.0654281	2.8828e-05	0.000134419	6	7	7	D1	Adipose. visceral (GTEx)	EpiXcan	0.999409	gtex_vaf	0.999981
2650	ENSG00000235098	ANKRD65	0.665001	0.0249586	0.50605	0.307418	0.393365	7.75712e-35	3.85298e-33	11	14	14	D1	Adipose. visceral (GTEx)	EpiXcan	0.999409	gtex_vaf	0.999981
2651	ENSG00000161265	U2AF1L4	-0.664464	-0.0190251	0.506393	0.398704	0.561983	1.7211e-55	2.47758e-53	20	21	21	D1	Adipose. visceral (GTEx)	EpiXcan	0.999409	gtex_vaf	0.999981
2652	ENSG00000096088	PGC	0.664425	0.0775421	0.506419	0.0691217	0.0117801	0.0797021	0.21056	51	65	65	D1	Adipose. visceral (GTEx)	EpiXcan	0.999409	gtex_vaf	0.999981
2653	ENSG00000112531	QKI	0.663928	0.100703	0.506736	0.0139444	0.0139131	0.0567746	0.156267	14	14	14	D1	Adipose. visceral (GTEx)	EpiXcan	0.999409	gtex_vaf	0.999981
2654	ENSG00000167969	ECI1	-0.663563	-0.111314	0.50697	0.0159474	0.116463	1.42604e-08	1.00577e-07	4	6	6	D1	Adipose. visceral (GTEx)	EpiXcan	0.999409	gtex_vaf	0.999981
2655	ENSG00000008517	IL32	0.66255	0.0449097	0.507619	0.109811	0.33672	1.03106e-26	2.97776e-25	8	9	9	D1	Adipose. visceral (GTEx)	EpiXcan	0.999409	gtex_vaf	0.999981
2656	ENSG00000142686	C1orf216	0.662017	0.0789719	0.50796	0.0262577	0.0619991	4.75533e-05	0.000214036	7	7	7	D1	Adipose. visceral (GTEx)	EpiXcan	0.999409	gtex_vaf	0.999981
2657	ENSG00000186594	MIR22HG	-0.661876	-0.133959	0.508051	0.0123921	0.0539024	0.000126505	0.000532437	11	14	14	D1	Adipose. visceral (GTEx)	EpiXcan	0.999409	gtex_vaf	0.999981
2658	ENSG00000214309	MBLAC1	0.661827	0.0281181	0.508082	0.0999656	0.100373	1.45958e-07	9.28446e-07	34	39	39	D1	Adipose. visceral (GTEx)	EpiXcan	0.999409	gtex_vaf	0.999981
2659	ENSG00000170892	TSEN34	0.661647	0.0817391	0.508198	0.0280768	0.0579093	8.17514e-05	0.000355024	16	18	18	D1	Adipose. visceral (GTEx)	EpiXcan	0.999409	gtex_vaf	0.999981
2660	ENSG00000205363	C15orf59	0.661497	0.102663	0.508293	0.015184	0.0292868	0.00493563	0.0164117	23	30	30	D1	Adipose. visceral (GTEx)	EpiXcan	0.999409	gtex_vaf	0.999981
2661	ENSG00000185442	FAM174B	-0.661028	-0.0577763	0.508594	0.052324	0.092459	3.97567e-07	2.39618e-06	33	41	41	D1	Adipose. visceral (GTEx)	EpiXcan	0.999409	gtex_vaf	0.999981
2662	ENSG00000267390	AC036176.1	0.660412	0.0768938	0.50899	0.0259741	0.0373972	0.00168929	0.00604083	17	18	18	D1	Adipose. visceral (GTEx)	EpiXcan	0.999409	gtex_vaf	0.999981
2663	ENSG00000173660	UQCRH	-0.660348	-0.18348	0.509031	0.00498335	0.0294903	0.00542004	0.0178884	3	3	3	D1	Adipose. visceral (GTEx)	EpiXcan	0.999409	gtex_vaf	0.999981
2664	ENSG00000167705	RILP	-0.660005	-0.151848	0.509251	0.0203393	0.0132724	0.0635112	0.172772	18	20	20	D1	Adipose. visceral (GTEx)	EpiXcan	0.999409	gtex_vaf	0.999981
2665	ENSG00000070669	ASNS	-0.659523	-0.0314243	0.50956	0.149465	0.19859	4.74912e-15	6.27973e-14	19	22	22	D1	Adipose. visceral (GTEx)	EpiXcan	0.999409	gtex_vaf	0.999981
2666	ENSG00000032742	IFT88	0.658892	0.0367278	0.509965	0.0862504	0.168008	1.50169e-12	1.59471e-11	50	67	67	D1	Adipose. visceral (GTEx)	EpiXcan	0.999409	gtex_vaf	0.999981
2667	ENSG00000224597	SVIL-AS1	0.658716	0.0324953	0.510078	0.144446	0.326506	5.1447e-26	1.43264e-24	16	20	20	D1	Adipose. visceral (GTEx)	EpiXcan	0.999409	gtex_vaf	0.999981
2668	ENSG00000160593	JAML	-0.658573	-0.0762899	0.51017	0.0392833	0.0599663	5.50876e-05	0.000246128	17	18	18	D1	Adipose. visceral (GTEx)	EpiXcan	0.999409	gtex_vaf	0.999981
2669	ENSG00000073670	ADAM11	-0.657242	-0.0498348	0.511026	0.0957031	0.237047	1.4928e-17	2.4173e-16	34	45	45	D1	Adipose. visceral (GTEx)	EpiXcan	0.999409	gtex_vaf	0.999981
2670	ENSG00000169902	TPST1	-0.656918	-0.0448531	0.511234	0.119683	0.154507	1.06907e-11	1.0457e-10	19	25	25	D1	Adipose. visceral (GTEx)	EpiXcan	0.999409	gtex_vaf	0.999981
2671	ENSG00000004779	NDUFAB1	-0.656291	-0.140832	0.511637	0.012003	0.0113129	0.0867807	0.227167	10	11	11	D1	Adipose. visceral (GTEx)	EpiXcan	0.999409	gtex_vaf	0.999981
2672	ENSG00000253250	C8orf88	-0.65604	-0.0746652	0.511798	0.0350747	0.026462	0.00840044	0.0270681	31	36	36	D1	Adipose. visceral (GTEx)	EpiXcan	0.999409	gtex_vaf	0.999981
2673	ENSG00000146109	ABT1	-0.655521	-0.0691454	0.512132	0.0300811	0.164048	6.64915e-12	6.64298e-11	15	17	17	D1	Adipose. visceral (GTEx)	EpiXcan	0.999409	gtex_vaf	0.999981
2674	ENSG00000254986	DPP3	0.654669	0.0374446	0.512681	0.0885848	0.165626	3.3722e-12	3.46802e-11	26	31	31	D1	Adipose. visceral (GTEx)	EpiXcan	0.999409	gtex_vaf	0.999981
2675	ENSG00000215146	BX322639.1	0.654	0.0822941	0.513112	0.0247506	0.340859	6.4182e-27	1.87682e-25	4	14	14	D1	Adipose. visceral (GTEx)	EpiXcan	0.999409	gtex_vaf	0.999981
2676	ENSG00000089154	GCN1	-0.653453	-0.0625195	0.513465	0.0356857	0.099112	1.81481e-07	1.14196e-06	10	14	14	D1	Adipose. visceral (GTEx)	EpiXcan	0.999409	gtex_vaf	0.999981
2677	ENSG00000115274	INO80B	-0.65257	-0.0817398	0.514033	0.0443232	0.102543	1.09394e-07	7.05795e-07	18	19	19	D1	Adipose. visceral (GTEx)	EpiXcan	0.999409	gtex_vaf	0.999981
2678	ENSG00000180867	PDIA3P1	0.652503	0.120474	0.514077	0.0103266	0.0127415	0.0700571	0.188217	19	33	33	D1	Adipose. visceral (GTEx)	EpiXcan	0.999409	gtex_vaf	0.999981
2679	ENSG00000104866	PPP1R37	-0.652385	-0.125224	0.514153	0.0118423	0.0150874	0.0463282	0.129529	10	14	14	D1	Adipose. visceral (GTEx)	EpiXcan	0.999409	gtex_vaf	0.999981
2680	ENSG00000133477	FAM83F	-0.651696	-0.0308885	0.514597	0.220049	0.283127	4.96338e-22	1.09829e-20	32	37	37	D1	Adipose. visceral (GTEx)	EpiXcan	0.999409	gtex_vaf	0.999981
2681	ENSG00000181027	FKRP	0.651076	0.0353954	0.514997	0.108655	0.280272	2.11715e-21	4.45939e-20	10	13	13	D1	Adipose. visceral (GTEx)	EpiXcan	0.999409	gtex_vaf	0.999981
2682	ENSG00000183309	ZNF623	0.650948	0.0762619	0.51508	0.0482152	0.0981768	2.11714e-07	1.32211e-06	14	19	19	D1	Adipose. visceral (GTEx)	EpiXcan	0.999409	gtex_vaf	0.999981
2683	ENSG00000099917	MED15	-0.650855	-0.0578917	0.51514	0.0613279	0.18097	6.99934e-14	8.3155e-13	22	36	36	D1	Adipose. visceral (GTEx)	EpiXcan	0.999409	gtex_vaf	0.999981
2684	ENSG00000165929	TC2N	-0.650377	-0.0455391	0.515449	0.0767574	0.274486	5.39349e-21	1.10287e-19	18	24	24	D1	Adipose. visceral (GTEx)	EpiXcan	0.999409	gtex_vaf	0.999981
2685	ENSG00000213066	FGFR1OP	-0.650193	-0.0941955	0.515568	0.018384	0.0642438	3.48175e-05	0.000160056	21	23	23	D1	Adipose. visceral (GTEx)	EpiXcan	0.999409	gtex_vaf	0.999981
2686	ENSG00000196683	TOMM7	0.649641	0.0236128	0.515924	0.261928	0.432595	2.7175e-37	1.59263e-35	22	27	27	D1	Adipose. visceral (GTEx)	EpiXcan	0.999409	gtex_vaf	0.999981
2687	ENSG00000135679	MDM2	0.649583	0.0474467	0.515961	0.0717709	0.0785994	3.92406e-06	2.06788e-05	55	64	64	D1	Adipose. visceral (GTEx)	EpiXcan	0.999409	gtex_vaf	0.999981
2688	ENSG00000174177	CTU2	0.649452	0.169917	0.516046	0.0346119	0.029337	0.00407525	0.0137382	22	31	31	D1	Adipose. visceral (GTEx)	EpiXcan	0.999409	gtex_vaf	0.999981
2689	ENSG00000188130	MAPK12	-0.649313	-0.0268579	0.516136	0.145851	0.36096	8.754e-29	2.87834e-27	27	35	35	D1	Adipose. visceral (GTEx)	EpiXcan	0.999409	gtex_vaf	0.999981
2690	ENSG00000106012	IQCE	-0.649201	-0.0842689	0.516208	0.0244786	0.0742855	7.17804e-06	3.64417e-05	14	19	19	D1	Adipose. visceral (GTEx)	EpiXcan	0.999409	gtex_vaf	0.999981
2691	ENSG00000151632	AKR1C2	0.649016	0.0764726	0.516328	0.0343839	0.0809779	2.92401e-06	1.57163e-05	29	38	38	D1	Adipose. visceral (GTEx)	EpiXcan	0.999409	gtex_vaf	0.999981
2692	ENSG00000153317	ASAP1	0.64825	0.151353	0.516823	0.00615533	0.0208459	0.0190007	0.0575694	3	3	3	D1	Adipose. visceral (GTEx)	EpiXcan	0.999409	gtex_vaf	0.999981
2693	ENSG00000005206	SPPL2B	-0.648172	-0.0702933	0.516874	0.0301456	0.089691	6.6981e-07	3.90268e-06	6	9	9	D1	Adipose. visceral (GTEx)	EpiXcan	0.999409	gtex_vaf	0.999981
2694	ENSG00000189144	ZNF573	-0.648025	-0.107209	0.516969	0.013474	0.0261322	0.00706275	0.0230119	19	21	21	D1	Adipose. visceral (GTEx)	EpiXcan	0.999409	gtex_vaf	0.999981
2695	ENSG00000255284	AP006621.3	0.647891	0.0243202	0.517056	0.24077	0.346875	1.64135e-27	4.96554e-26	16	18	18	D1	Adipose. visceral (GTEx)	EpiXcan	0.999409	gtex_vaf	0.999981
2696	ENSG00000149100	EIF3M	-0.64782	-0.0836412	0.517102	0.03099	0.0117214	0.0782567	0.207328	15	16	16	D1	Adipose. visceral (GTEx)	EpiXcan	0.999409	gtex_vaf	0.999981
2697	ENSG00000142185	TRPM2	-0.647494	-0.039108	0.517312	0.107401	0.145147	1.01849e-10	9.07502e-10	25	34	34	D1	Adipose. visceral (GTEx)	EpiXcan	0.999409	gtex_vaf	0.999981
2698	ENSG00000054983	GALC	0.647247	0.0456003	0.517472	0.0754275	0.117374	6.80488e-09	4.97214e-08	27	30	30	D1	Adipose. visceral (GTEx)	EpiXcan	0.999409	gtex_vaf	0.999981
2699	ENSG00000234072	AC074117.1	0.64721	0.0402633	0.517496	0.0823003	0.0503307	0.000237986	0.000958446	52	59	59	D1	Adipose. visceral (GTEx)	EpiXcan	0.999409	gtex_vaf	0.999981
2700	ENSG00000103248	MTHFSD	0.647151	0.058624	0.517534	0.0448688	0.216747	2.46204e-16	3.67653e-15	23	28	28	D1	Adipose. visceral (GTEx)	EpiXcan	0.999409	gtex_vaf	0.999981
2701	ENSG00000247228	AC009060.1	0.647128	0.0950496	0.517549	0.0396684	0.0406589	0.000932316	0.00345475	30	38	38	D1	Adipose. visceral (GTEx)	EpiXcan	0.999409	gtex_vaf	0.999981
2702	ENSG00000148110	MFSD14B	-0.646442	-0.0374197	0.517993	0.0985648	0.122672	4.01348e-09	3.01269e-08	45	51	51	D1	Adipose. visceral (GTEx)	EpiXcan	0.999409	gtex_vaf	0.999981
2703	ENSG00000156453	PCDH1	0.646017	0.0373938	0.518268	0.108759	0.0221716	0.0153468	0.0473486	64	78	78	D1	Adipose. visceral (GTEx)	EpiXcan	0.999409	gtex_vaf	0.999981
2704	ENSG00000005486	RHBDD2	-0.645879	-0.0534707	0.518358	0.0798608	0.107403	3.01895e-08	2.06174e-07	21	25	25	D1	Adipose. visceral (GTEx)	EpiXcan	0.999409	gtex_vaf	0.999981
2705	ENSG00000162302	RPS6KA4	-0.645581	-0.13039	0.518551	0.00905868	0.0141671	0.055433	0.153086	4	4	4	D1	Adipose. visceral (GTEx)	EpiXcan	0.999409	gtex_vaf	0.999981
2706	ENSG00000143155	TIPRL	-0.645348	-0.0718541	0.518702	0.0305836	0.129777	4.12992e-10	3.45154e-09	12	16	16	D1	Adipose. visceral (GTEx)	EpiXcan	0.999409	gtex_vaf	0.999981
2707	ENSG00000180917	CMTR2	-0.645036	-0.0449295	0.518904	0.12309	0.129412	9.73518e-10	7.82782e-09	66	76	76	D1	Adipose. visceral (GTEx)	EpiXcan	0.999409	gtex_vaf	0.999981
2708	ENSG00000197747	S100A10	0.644354	0.0682975	0.519346	0.0428161	0.0131304	0.0635671	0.17289	45	79	63	D1	Adipose. visceral (GTEx)	EpiXcan	0.999409	gtex_vaf	0.999981
2709	ENSG00000178538	CA8	-0.644258	-0.0344305	0.519408	0.0550794	0.0764429	3.14338e-06	1.67731e-05	38	48	48	D1	Adipose. visceral (GTEx)	EpiXcan	0.999409	gtex_vaf	0.999981
2710	ENSG00000164306	PRIMPOL	0.644019	0.0895017	0.519563	0.0179373	0.0796959	1.75094e-06	9.68236e-06	12	14	14	D1	Adipose. visceral (GTEx)	EpiXcan	0.999409	gtex_vaf	0.999981
2711	ENSG00000196981	WDR5B	-0.643981	-0.0479535	0.519588	0.0705061	0.187772	5.18296e-14	6.24228e-13	22	27	27	D1	Adipose. visceral (GTEx)	EpiXcan	0.999409	gtex_vaf	0.999981
2712	ENSG00000196295	AC005154.1	0.643596	0.022219	0.519837	0.213027	0.660957	1.80752e-73	7.03278e-71	33	47	47	D1	Adipose. visceral (GTEx)	EpiXcan	0.999409	gtex_vaf	0.999981
2713	ENSG00000121417	ZNF211	-0.642872	-0.0511095	0.520307	0.0636313	0.210046	1.57956e-15	2.19493e-14	29	35	35	D1	Adipose. visceral (GTEx)	EpiXcan	0.999409	gtex_vaf	0.999981
2714	ENSG00000173409	ARV1	0.642839	0.071749	0.520329	0.0372763	0.0549797	0.000110237	0.000469186	27	37	37	D1	Adipose. visceral (GTEx)	EpiXcan	0.999409	gtex_vaf	0.999981
2715	ENSG00000112308	C6orf62	0.642709	0.0382623	0.520413	0.0850795	0.287132	1.96812e-22	4.46798e-21	6	9	9	D1	Adipose. visceral (GTEx)	EpiXcan	0.999409	gtex_vaf	0.999981
2716	ENSG00000224713	AC025165.1	0.642009	0.0351209	0.520867	0.122338	0.229449	3.60096e-17	5.67365e-16	21	25	25	D1	Adipose. visceral (GTEx)	EpiXcan	0.999409	gtex_vaf	0.999981
2717	ENSG00000232629	HLA-DQB2	-0.64199	-0.0304247	0.520879	0.255948	0.5793	6.03501e-58	1.03088e-55	68	89	89	D1	Adipose. visceral (GTEx)	EpiXcan	0.999409	gtex_vaf	0.999981
2718	ENSG00000126249	PDCD2L	0.641967	0.138459	0.520894	0.00810179	0.0133566	0.0613248	0.167376	10	10	10	D1	Adipose. visceral (GTEx)	EpiXcan	0.999409	gtex_vaf	0.999981
2719	ENSG00000066185	ZMYND12	-0.641906	-0.0487109	0.520934	0.0624575	0.17926	2.75887e-13	3.14174e-12	17	20	20	D1	Adipose. visceral (GTEx)	EpiXcan	0.999409	gtex_vaf	0.999981
2720	ENSG00000228314	CYP4F29P	0.641761	0.205195	0.521029	0.0227895	0.0213131	0.0164474	0.0505105	19	36	36	D1	Adipose. visceral (GTEx)	EpiXcan	0.999409	gtex_vaf	0.999981
2721	ENSG00000125868	DSTN	-0.641066	-0.171948	0.52148	0.00644161	0.0117875	0.0807217	0.213052	3	4	4	D1	Adipose. visceral (GTEx)	EpiXcan	0.999409	gtex_vaf	0.999981
2722	ENSG00000155363	MOV10	0.640771	0.0900504	0.521671	0.0341802	0.0389833	0.00136353	0.0049326	25	26	26	D1	Adipose. visceral (GTEx)	EpiXcan	0.999409	gtex_vaf	0.999981
2723	ENSG00000224631	RPS27AP16	-0.640693	-0.139317	0.521722	0.00708554	0.0190124	0.0251133	0.0742428	13	17	17	D1	Adipose. visceral (GTEx)	EpiXcan	0.999409	gtex_vaf	0.999981
2724	ENSG00000089486	CDIP1	-0.640679	-0.169397	0.521731	0.00469392	0.0820333	1.95045e-06	1.07179e-05	3	6	6	D1	Adipose. visceral (GTEx)	EpiXcan	0.999409	gtex_vaf	0.999981
2725	ENSG00000234444	ZNF736	-0.639835	-0.0266047	0.52228	0.157423	0.0436809	0.000617803	0.0023445	66	87	87	D1	Adipose. visceral (GTEx)	EpiXcan	0.999409	gtex_vaf	0.999981
2726	ENSG00000213672	NCKIPSD	-0.639803	-0.0310864	0.522301	0.156599	0.260727	7.99751e-20	1.50769e-18	23	25	25	D1	Adipose. visceral (GTEx)	EpiXcan	0.999409	gtex_vaf	0.999981
2727	ENSG00000117280	RAB29	-0.638674	-0.0356811	0.523035	0.0943426	0.204178	2.37292e-15	3.23322e-14	24	30	30	D1	Adipose. visceral (GTEx)	EpiXcan	0.999409	gtex_vaf	0.999981
2728	ENSG00000196352	CD55	-0.638476	-0.0442115	0.523164	0.107697	0.168998	1.64999e-12	1.74426e-11	42	52	52	D1	Adipose. visceral (GTEx)	EpiXcan	0.999409	gtex_vaf	0.999981
2729	ENSG00000166037	CEP57	-0.638428	-0.0728207	0.523195	0.032326	0.164613	1.98364e-12	2.08752e-11	24	29	29	D1	Adipose. visceral (GTEx)	EpiXcan	0.999409	gtex_vaf	0.999981
2730	ENSG00000262468	LINC01569	0.638267	0.0505639	0.5233	0.06229	0.0946455	3.20574e-07	1.95911e-06	25	38	38	D1	Adipose. visceral (GTEx)	EpiXcan	0.999409	gtex_vaf	0.999981
2731	ENSG00000141576	RNF157	-0.637959	-0.0380817	0.5235	0.0954572	0.187904	7.06953e-14	8.39177e-13	24	31	31	D1	Adipose. visceral (GTEx)	EpiXcan	0.999409	gtex_vaf	0.999981
2732	ENSG00000107338	SHB	0.637861	0.147875	0.523564	0.00771936	0.032868	0.00321752	0.0110271	6	8	8	D1	Adipose. visceral (GTEx)	EpiXcan	0.999409	gtex_vaf	0.999981
2733	ENSG00000075826	SEC31B	0.637456	0.0262653	0.523828	0.219495	0.347196	4.9815e-28	1.5575e-26	39	43	43	D1	Adipose. visceral (GTEx)	EpiXcan	0.999409	gtex_vaf	0.999981
2734	ENSG00000129055	ANAPC13	0.637254	0.0209139	0.52396	0.319171	0.586346	1.34563e-58	2.38585e-56	27	32	32	D1	Adipose. visceral (GTEx)	EpiXcan	0.999409	gtex_vaf	0.999981
2735	ENSG00000149115	TNKS1BP1	-0.637023	-0.0728802	0.52411	0.0332484	0.0412859	0.000713757	0.00268825	27	33	33	D1	Adipose. visceral (GTEx)	EpiXcan	0.999409	gtex_vaf	0.999981
2736	ENSG00000171735	CAMTA1	0.636338	0.0679186	0.524556	0.0770639	0.0899848	7.58747e-07	4.39346e-06	28	33	33	D1	Adipose. visceral (GTEx)	EpiXcan	0.999409	gtex_vaf	0.999981
2737	ENSG00000125848	FLRT3	-0.636322	-0.0740688	0.524567	0.030185	0.059975	3.50748e-05	0.00016108	16	19	19	D1	Adipose. visceral (GTEx)	EpiXcan	0.999409	gtex_vaf	0.999981
2738	ENSG00000138600	SPPL2A	-0.635196	-0.0440652	0.525301	0.0701809	0.157421	1.68953e-11	1.61759e-10	32	36	36	D1	Adipose. visceral (GTEx)	EpiXcan	0.999409	gtex_vaf	0.999981
2739	ENSG00000111530	CAND1	0.63486	0.0716671	0.52552	0.0326599	0.108765	4.57766e-08	3.06497e-07	34	40	40	D1	Adipose. visceral (GTEx)	EpiXcan	0.999409	gtex_vaf	0.999981
2740	ENSG00000120159	CAAP1	-0.634023	-0.0846904	0.526066	0.0163369	0.0635555	2.9105e-05	0.000135575	7	10	10	D1	Adipose. visceral (GTEx)	EpiXcan	0.999409	gtex_vaf	0.999981
2741	ENSG00000105355	PLIN3	-0.633176	-0.147027	0.526619	0.00819011	0.0204718	0.0207614	0.0624447	5	6	6	D1	Adipose. visceral (GTEx)	EpiXcan	0.999409	gtex_vaf	0.999981
2742	ENSG00000081320	STK17B	-0.632578	-0.121825	0.527009	0.00953251	0.0237406	0.0112155	0.0353738	11	15	15	D1	Adipose. visceral (GTEx)	EpiXcan	0.999409	gtex_vaf	0.999981
2743	ENSG00000251474	RPL32P3	0.63236	0.05278	0.527151	0.0567649	0.0996762	1.34479e-07	8.58543e-07	12	20	20	D1	Adipose. visceral (GTEx)	EpiXcan	0.999409	gtex_vaf	0.999981
2744	ENSG00000177302	TOP3A	-0.632261	-0.123297	0.527216	0.0080169	0.0245417	0.0113126	0.035664	7	10	10	D1	Adipose. visceral (GTEx)	EpiXcan	0.999409	gtex_vaf	0.999981
2745	ENSG00000067167	TRAM1	-0.632107	-0.0775159	0.527317	0.0227382	0.0305829	0.00427651	0.0143613	31	37	37	D1	Adipose. visceral (GTEx)	EpiXcan	0.999409	gtex_vaf	0.999981
2746	ENSG00000120697	ALG5	0.632059	0.0717748	0.527348	0.0271449	0.0834089	1.38179e-06	7.75739e-06	6	6	6	D1	Adipose. visceral (GTEx)	EpiXcan	0.999409	gtex_vaf	0.999981
2747	ENSG00000164983	TMEM65	-0.631918	-0.0581214	0.52744	0.06045	0.0418793	0.000740957	0.0027847	54	74	74	D1	Adipose. visceral (GTEx)	EpiXcan	0.999409	gtex_vaf	0.999981
2748	ENSG00000121440	PDZRN3	-0.631122	-0.0531565	0.52796	0.0727764	0.0786347	4.18059e-06	2.19728e-05	59	62	62	D1	Adipose. visceral (GTEx)	EpiXcan	0.999409	gtex_vaf	0.999981
2749	ENSG00000143110	C1orf162	-0.630679	-0.195793	0.528251	0.00885766	0.0365978	0.00176867	0.00629416	10	14	14	D1	Adipose. visceral (GTEx)	EpiXcan	0.999409	gtex_vaf	0.999981
2750	ENSG00000160695	VPS11	-0.630367	-0.0499792	0.528455	0.072587	0.243994	1.38295e-18	2.39739e-17	12	14	14	D1	Adipose. visceral (GTEx)	EpiXcan	0.999409	gtex_vaf	0.999981
2751	ENSG00000149485	FADS1	-0.629977	-0.0968158	0.528709	0.0187066	0.0171408	0.0334291	0.0964651	8	9	9	D1	Adipose. visceral (GTEx)	EpiXcan	0.999409	gtex_vaf	0.999981
2752	ENSG00000174446	SNAPC5	0.629742	0.0562744	0.528864	0.0420188	0.0371962	0.0017144	0.00611811	20	27	27	D1	Adipose. visceral (GTEx)	EpiXcan	0.999409	gtex_vaf	0.999981
2753	ENSG00000141314	RHBDL3	0.629205	0.108423	0.529215	0.0137644	0.0727952	8.02163e-06	4.04169e-05	7	9	9	D1	Adipose. visceral (GTEx)	EpiXcan	0.999409	gtex_vaf	0.999981
2754	ENSG00000119446	RBM18	0.629176	0.0641496	0.529234	0.061678	0.134253	6.46433e-10	5.30128e-09	10	15	15	D1	Adipose. visceral (GTEx)	EpiXcan	0.999409	gtex_vaf	0.999981
2755	ENSG00000204323	SMIM5	-0.629005	-0.042787	0.529346	0.0719217	0.141811	1.13502e-10	1.00877e-09	26	29	29	D1	Adipose. visceral (GTEx)	EpiXcan	0.999409	gtex_vaf	0.999981
2756	ENSG00000223891	OSER1-AS1	-0.628793	-0.0462582	0.529484	0.0653598	0.199516	8.89953e-15	1.15209e-13	18	23	23	D1	Adipose. visceral (GTEx)	EpiXcan	0.999409	gtex_vaf	0.999981
2757	ENSG00000166275	BORCS7	-0.628418	-0.0245807	0.52973	0.212387	0.36034	4.31021e-29	1.47612e-27	7	8	8	D1	Adipose. visceral (GTEx)	EpiXcan	0.999409	gtex_vaf	0.999981
2758	ENSG00000125901	MRPS26	0.628401	0.0347531	0.529741	0.0979427	0.170307	4.88889e-13	5.4262e-12	20	22	22	D1	Adipose. visceral (GTEx)	EpiXcan	0.999409	gtex_vaf	0.999981
2759	ENSG00000163131	CTSS	-0.627695	-0.0477308	0.530204	0.0687529	0.151618	4.1931e-11	3.85133e-10	40	45	45	D1	Adipose. visceral (GTEx)	EpiXcan	0.999409	gtex_vaf	0.999981
2760	ENSG00000141905	NFIC	0.627468	0.0984938	0.530352	0.0208041	0.0521024	0.000187394	0.000768619	9	14	14	D1	Adipose. visceral (GTEx)	EpiXcan	0.999409	gtex_vaf	0.999981
2761	ENSG00000170458	CD14	-0.626867	-0.131456	0.530746	0.00481903	0.0236508	0.0133035	0.0414369	5	6	6	D1	Adipose. visceral (GTEx)	EpiXcan	0.999409	gtex_vaf	0.999981
2762	ENSG00000260966	AP001486.2	0.62641	0.205913	0.531046	0.007355	0.0331858	0.00317453	0.010892	5	5	5	D1	Adipose. visceral (GTEx)	EpiXcan	0.999409	gtex_vaf	0.999981
2763	ENSG00000146904	EPHA1	-0.625376	-0.233982	0.531725	0.00359566	0.0206185	0.0180973	0.0550944	2	3	3	D1	Adipose. visceral (GTEx)	EpiXcan	0.999409	gtex_vaf	0.999981
2764	ENSG00000127022	CANX	0.6252	0.070479	0.53184	0.0266399	0.0856463	9.90813e-07	5.65308e-06	11	13	13	D1	Adipose. visceral (GTEx)	EpiXcan	0.999409	gtex_vaf	0.999981
2765	ENSG00000178397	FAM220A	0.624933	0.127076	0.532015	0.00650988	0.0726938	7.49289e-06	3.79028e-05	6	8	8	D1	Adipose. visceral (GTEx)	EpiXcan	0.999409	gtex_vaf	0.999981
2766	ENSG00000104835	SARS2	-0.624888	-0.0286183	0.532045	0.117067	0.190459	2.67088e-14	3.32542e-13	21	28	28	D1	Adipose. visceral (GTEx)	EpiXcan	0.999409	gtex_vaf	0.999981
2767	ENSG00000140931	CMTM3	0.624631	0.98576	0.532213	0.000136253	0.136873	4.26274e-10	3.55617e-09	3	7	7	D1	Adipose. visceral (GTEx)	EpiXcan	0.999409	gtex_vaf	0.999981
2768	ENSG00000138772	ANXA3	-0.624454	-0.0295257	0.532329	0.152082	0.15691	1.74325e-11	1.66674e-10	50	57	57	D1	Adipose. visceral (GTEx)	EpiXcan	0.999409	gtex_vaf	0.999981
2769	ENSG00000165280	VCP	-0.624429	-0.097014	0.532346	0.0145174	0.0457095	0.000492988	0.00189758	10	16	16	D1	Adipose. visceral (GTEx)	EpiXcan	0.999409	gtex_vaf	0.999981
2770	ENSG00000132849	PATJ	0.624128	0.0274928	0.532543	0.0814808	0.0319004	0.00371949	0.01263	75	85	85	D1	Adipose. visceral (GTEx)	EpiXcan	0.999409	gtex_vaf	0.999981
2771	ENSG00000101255	TRIB3	0.623389	0.0534641	0.533029	0.0380273	0.0547449	0.000104567	0.000446956	23	31	31	D1	Adipose. visceral (GTEx)	EpiXcan	0.999409	gtex_vaf	0.999981
2772	ENSG00000089916	GPATCH2L	-0.623073	-0.023834	0.533237	0.159858	0.0180828	0.0295553	0.0861025	136	163	163	D1	Adipose. visceral (GTEx)	EpiXcan	0.999409	gtex_vaf	0.999981
2773	ENSG00000094963	FMO2	0.622875	0.0454086	0.533367	0.0763117	0.0378851	0.001343	0.00486207	50	56	56	D1	Adipose. visceral (GTEx)	EpiXcan	0.999409	gtex_vaf	0.999981
2774	ENSG00000152683	SLC30A6	0.622849	0.0459205	0.533384	0.0627651	0.0438861	0.000658743	0.00248975	32	39	39	D1	Adipose. visceral (GTEx)	EpiXcan	0.999409	gtex_vaf	0.999981
2775	ENSG00000157152	SYN2	0.622453	0.0901768	0.533644	0.0150673	0.0801942	3.03674e-06	1.62412e-05	17	23	23	D1	Adipose. visceral (GTEx)	EpiXcan	0.999409	gtex_vaf	0.999981
2776	ENSG00000179277	MEIS3P1	-0.622104	-0.0397283	0.533874	0.109211	0.193048	2.2068e-14	2.75496e-13	25	30	30	D1	Adipose. visceral (GTEx)	EpiXcan	0.999409	gtex_vaf	0.999981
2777	ENSG00000240207	AC080013.1	-0.622047	-0.036248	0.533911	0.111851	0.167991	1.01873e-12	1.0968e-11	21	26	26	D1	Adipose. visceral (GTEx)	EpiXcan	0.999409	gtex_vaf	0.999981
2778	ENSG00000108799	EZH1	-0.621738	-0.0915613	0.534114	0.0217795	0.0414972	0.000851834	0.003175	16	21	21	D1	Adipose. visceral (GTEx)	EpiXcan	0.999409	gtex_vaf	0.999981
2779	ENSG00000151612	ZNF827	-0.620999	-0.857921	0.5346	0.000186746	0.0268477	0.00770493	0.0249706	1	2	2	D1	Adipose. visceral (GTEx)	EpiXcan	0.999409	gtex_vaf	0.999981
2780	ENSG00000228409	CCT6P1	0.620944	0.0482867	0.534637	0.0583103	0.129273	1.71439e-09	1.34228e-08	21	25	25	D1	Adipose. visceral (GTEx)	EpiXcan	0.999409	gtex_vaf	0.999981
2781	ENSG00000157823	AP3S2	0.620924	0.0221716	0.53465	0.293145	0.528128	4.34009e-50	4.60542e-48	8	12	12	D1	Adipose. visceral (GTEx)	EpiXcan	0.999409	gtex_vaf	0.999981
2782	ENSG00000152359	POC5	-0.620795	-0.0317642	0.534734	0.104164	0.184237	9.71214e-14	1.14222e-12	26	30	30	D1	Adipose. visceral (GTEx)	EpiXcan	0.999409	gtex_vaf	0.999981
2783	ENSG00000225614	ZNF469	0.620517	0.0254658	0.534917	0.0599105	0.0109135	0.0927824	0.240578	37	42	42	D1	Adipose. visceral (GTEx)	EpiXcan	0.999409	gtex_vaf	0.999981
2784	ENSG00000231663	AL355472.1	0.620193	0.0312158	0.535131	0.154924	0.291125	4.99008e-22	1.10246e-20	10	11	11	D1	Adipose. visceral (GTEx)	EpiXcan	0.999409	gtex_vaf	0.999981
2785	ENSG00000103502	CDIPT	-0.620101	-0.154891	0.535191	0.00637763	0.016874	0.0354788	0.10173	4	4	4	D1	Adipose. visceral (GTEx)	EpiXcan	0.999409	gtex_vaf	0.999981
2786	ENSG00000068097	HEATR6	0.619913	0.0590726	0.535315	0.0427321	0.121456	5.53607e-09	4.09418e-08	9	10	10	D1	Adipose. visceral (GTEx)	EpiXcan	0.999409	gtex_vaf	0.999981
2787	ENSG00000229358	DPY19L1P1	0.619867	0.0469091	0.535345	0.0653483	0.163283	2.73025e-12	2.83488e-11	34	42	42	D1	Adipose. visceral (GTEx)	EpiXcan	0.999409	gtex_vaf	0.999981
2788	ENSG00000108883	EFTUD2	-0.619766	-0.0847818	0.535412	0.0174656	0.0608797	2.17353e-05	0.000103307	7	10	10	D1	Adipose. visceral (GTEx)	EpiXcan	0.999409	gtex_vaf	0.999981
2789	ENSG00000224870	AL391244.1	0.619193	0.253649	0.535789	0.00295297	0.268844	2.83626e-20	5.47211e-19	5	10	10	D1	Adipose. visceral (GTEx)	EpiXcan	0.999409	gtex_vaf	0.999981
2790	ENSG00000067208	EVI5	-0.618669	-0.0741458	0.536134	0.0341727	0.0927379	4.61782e-07	2.74913e-06	19	22	22	D1	Adipose. visceral (GTEx)	EpiXcan	0.999409	gtex_vaf	0.999981
2791	ENSG00000137877	SPTBN5	0.618479	0.0180781	0.53626	0.392088	0.555603	2.54846e-54	3.36758e-52	12	15	15	D1	Adipose. visceral (GTEx)	EpiXcan	0.999409	gtex_vaf	0.999981
2792	ENSG00000185591	SP1	-0.618262	-0.0608828	0.536402	0.0397796	0.125063	1.721e-09	1.3467e-08	18	24	24	D1	Adipose. visceral (GTEx)	EpiXcan	0.999409	gtex_vaf	0.999981
2793	ENSG00000066248	NGEF	-0.618205	-0.0626819	0.53644	0.0270186	0.0804056	2.40905e-06	1.30789e-05	17	18	18	D1	Adipose. visceral (GTEx)	EpiXcan	0.999409	gtex_vaf	0.999981
2794	ENSG00000061676	NCKAP1	0.61802	0.0580793	0.536562	0.0411454	0.0837736	1.48533e-06	8.29217e-06	21	22	22	D1	Adipose. visceral (GTEx)	EpiXcan	0.999409	gtex_vaf	0.999981
2795	ENSG00000119227	PIGZ	0.617958	0.0286437	0.536603	0.169921	0.46789	4.89987e-41	3.57461e-39	30	37	37	D1	Adipose. visceral (GTEx)	EpiXcan	0.999409	gtex_vaf	0.999981
2796	ENSG00000005075	POLR2J	-0.617912	-0.113495	0.536633	0.0127281	0.0221457	0.0162465	0.0499264	8	9	9	D1	Adipose. visceral (GTEx)	EpiXcan	0.999409	gtex_vaf	0.999981
2797	ENSG00000247556	OIP5-AS1	0.617623	0.0320109	0.536824	0.138954	0.243911	1.36141e-18	2.36591e-17	15	16	16	D1	Adipose. visceral (GTEx)	EpiXcan	0.999409	gtex_vaf	0.999981
2798	ENSG00000137767	SQOR	0.61692	0.0933065	0.537287	0.050902	0.0379428	0.00159959	0.0057391	27	32	32	D1	Adipose. visceral (GTEx)	EpiXcan	0.999409	gtex_vaf	0.999981
2799	ENSG00000109016	DHRS7B	-0.616917	-0.119012	0.537289	0.0284177	0.034182	0.00245723	0.00856606	12	15	15	D1	Adipose. visceral (GTEx)	EpiXcan	0.999409	gtex_vaf	0.999981
2800	ENSG00000116473	RAP1A	-0.616545	-0.0399219	0.537535	0.0840642	0.135232	3.53012e-10	2.98409e-09	35	37	37	D1	Adipose. visceral (GTEx)	EpiXcan	0.999409	gtex_vaf	0.999981
2801	ENSG00000140905	GCSH	-0.616468	-0.0540176	0.537586	0.0612591	0.126978	5.9068e-10	4.85543e-09	15	19	19	D1	Adipose. visceral (GTEx)	EpiXcan	0.999409	gtex_vaf	0.999981
2802	ENSG00000183426	NPIPA1	-0.616042	-0.0101334	0.537867	0.256611	0.387032	1.40779e-31	5.76575e-30	76	96	96	D1	Adipose. visceral (GTEx)	EpiXcan	0.999409	gtex_vaf	0.999981
2803	ENSG00000131966	ACTR10	0.61566	0.040716	0.538119	0.0613778	0.158687	7.42516e-12	7.38142e-11	14	16	16	D1	Adipose. visceral (GTEx)	EpiXcan	0.999409	gtex_vaf	0.999981
2804	ENSG00000204959	ARHGEF34P	0.615188	0.0206854	0.538431	0.290419	0.12208	4.90125e-09	3.64781e-08	168	207	207	D1	Adipose. visceral (GTEx)	EpiXcan	0.999409	gtex_vaf	0.999981
2805	ENSG00000188026	RILPL1	0.615151	0.093958	0.538455	0.0158047	0.0302933	0.00483335	0.0160924	16	19	19	D1	Adipose. visceral (GTEx)	EpiXcan	0.999409	gtex_vaf	0.999981
2806	ENSG00000160325	CACFD1	-0.615122	-0.0339964	0.538474	0.0346373	0.107136	4.15194e-08	2.7866e-07	12	12	12	D1	Adipose. visceral (GTEx)	EpiXcan	0.999409	gtex_vaf	0.999981
2807	ENSG00000119777	TMEM214	-0.614824	-0.0919471	0.538671	0.0174065	0.0557458	8.1038e-05	0.000352187	10	13	13	D1	Adipose. visceral (GTEx)	EpiXcan	0.999409	gtex_vaf	0.999981
2808	ENSG00000239665	AL157392.3	0.614615	0.0591188	0.538809	0.0341083	0.0554596	0.000108068	0.000460514	9	10	10	D1	Adipose. visceral (GTEx)	EpiXcan	0.999409	gtex_vaf	0.999981
2809	ENSG00000132879	FBXO44	0.614497	0.0349327	0.538887	0.0770592	0.0102326	0.102917	0.263346	65	84	84	D1	Adipose. visceral (GTEx)	EpiXcan	0.999409	gtex_vaf	0.999981
2810	ENSG00000189266	PNRC2	0.613809	0.0232911	0.539342	0.256884	0.544199	2.15068e-51	2.42941e-49	16	20	20	D1	Adipose. visceral (GTEx)	EpiXcan	0.999409	gtex_vaf	0.999981
2811	ENSG00000119787	ATL2	-0.613601	-0.173842	0.539479	0.00421016	0.0202008	0.0211546	0.063532	6	7	7	D1	Adipose. visceral (GTEx)	EpiXcan	0.999409	gtex_vaf	0.999981
2812	ENSG00000111639	MRPL51	0.613285	0.0408875	0.539688	0.0807554	0.177791	1.69773e-15	2.35446e-14	16	24	24	D1	Adipose. visceral (GTEx)	EpiXcan	0.999409	gtex_vaf	0.999981
2813	ENSG00000187266	EPOR	-0.613233	-0.0746544	0.539723	0.0279169	0.0485404	0.00031963	0.00126757	26	29	29	D1	Adipose. visceral (GTEx)	EpiXcan	0.999409	gtex_vaf	0.999981
2814	ENSG00000108950	FAM20A	0.612953	0.0529144	0.539907	0.0412632	0.013097	0.0618584	0.168669	26	30	30	D1	Adipose. visceral (GTEx)	EpiXcan	0.999409	gtex_vaf	0.999981
2815	ENSG00000241288	AC092902.2	-0.612923	-0.0302897	0.539927	0.15732	0.25027	4.14305e-20	7.93867e-19	55	64	64	D1	Adipose. visceral (GTEx)	EpiXcan	0.999409	gtex_vaf	0.999981
2816	ENSG00000105619	TFPT	0.6127	0.0913328	0.540075	0.0177112	0.049405	0.000250691	0.00100701	5	6	6	D1	Adipose. visceral (GTEx)	EpiXcan	0.999409	gtex_vaf	0.999981
2817	ENSG00000122783	C7orf49	-0.612505	-0.0391988	0.540204	0.0842536	0.125193	1.62615e-09	1.2782e-08	25	29	29	D1	Adipose. visceral (GTEx)	EpiXcan	0.999409	gtex_vaf	0.999981
2818	ENSG00000123243	ITIH5	-0.612384	-0.071016	0.540283	0.035325	0.0704343	9.90845e-06	4.91632e-05	14	19	19	D1	Adipose. visceral (GTEx)	EpiXcan	0.999409	gtex_vaf	0.999981
2819	ENSG00000136448	NMT1	-0.610775	-0.0501313	0.541348	0.0593201	0.144212	1.59799e-10	1.40069e-09	13	16	16	D1	Adipose. visceral (GTEx)	EpiXcan	0.999409	gtex_vaf	0.999981
2820	ENSG00000146842	TMEM209	0.610699	0.0417652	0.541399	0.0748677	0.157012	1.73191e-11	1.65703e-10	6	7	7	D1	Adipose. visceral (GTEx)	EpiXcan	0.999409	gtex_vaf	0.999981
2821	ENSG00000100577	GSTZ1	-0.610678	-0.0415522	0.541413	0.0751861	0.164597	3.17752e-12	3.27985e-11	11	13	13	D1	Adipose. visceral (GTEx)	EpiXcan	0.999409	gtex_vaf	0.999981
2822	ENSG00000105699	LSR	0.610589	0.0277986	0.541471	0.168283	0.171893	4.87938e-13	5.41995e-12	43	49	49	D1	Adipose. visceral (GTEx)	EpiXcan	0.999409	gtex_vaf	0.999981
2823	ENSG00000239672	NME1	-0.610498	-0.0471713	0.541532	0.0811827	0.259175	2.52606e-19	4.60709e-18	10	12	12	D1	Adipose. visceral (GTEx)	EpiXcan	0.999409	gtex_vaf	0.999981
2824	ENSG00000197969	VPS13A	-0.610083	-0.0564	0.541807	0.0401275	0.184942	9.7897e-14	1.15037e-12	24	31	31	D1	Adipose. visceral (GTEx)	EpiXcan	0.999409	gtex_vaf	0.999981
2825	ENSG00000228274	AL021707.2	0.610058	0.0436458	0.541824	0.166279	0.198326	2.17775e-14	2.72112e-13	48	52	52	D1	Adipose. visceral (GTEx)	EpiXcan	0.999409	gtex_vaf	0.999981
2826	ENSG00000272143	FGF14-AS2	0.60999	0.0875169	0.541868	0.0224716	0.0762195	2.94235e-06	1.58027e-05	3	3	3	D1	Adipose. visceral (GTEx)	EpiXcan	0.999409	gtex_vaf	0.999981
2827	ENSG00000021826	CPS1	-0.609826	-0.0515089	0.541977	0.0844861	0.0871898	7.79804e-07	4.50421e-06	50	54	54	D1	Adipose. visceral (GTEx)	EpiXcan	0.999409	gtex_vaf	0.999981
2828	ENSG00000166770	ZNF667-AS1	-0.609612	-0.0338685	0.542119	0.103151	0.112091	1.94748e-08	1.35849e-07	32	36	36	D1	Adipose. visceral (GTEx)	EpiXcan	0.999409	gtex_vaf	0.999981
2829	ENSG00000203761	MSTO2P	0.609485	0.0845582	0.542203	0.0132137	0.052814	0.000145489	0.000607229	12	14	14	D1	Adipose. visceral (GTEx)	EpiXcan	0.999409	gtex_vaf	0.999981
2830	ENSG00000108474	PIGL	-0.609342	-0.105093	0.542298	0.0109692	0.0188608	0.0248247	0.0734827	6	6	6	D1	Adipose. visceral (GTEx)	EpiXcan	0.999409	gtex_vaf	0.999981
2831	ENSG00000167037	SGSM1	-0.60897	-0.0999478	0.542544	0.0104201	0.0154661	0.0446618	0.125316	5	6	6	D1	Adipose. visceral (GTEx)	EpiXcan	0.999409	gtex_vaf	0.999981
2832	ENSG00000171103	TRMT61B	0.608874	0.0644222	0.542608	0.0336966	0.30804	3.07701e-24	7.73783e-23	13	19	19	D1	Adipose. visceral (GTEx)	EpiXcan	0.999409	gtex_vaf	0.999981
2833	ENSG00000132109	TRIM21	-0.607964	-0.181832	0.543212	0.00437794	0.0168253	0.0361092	0.103326	2	3	3	D1	Adipose. visceral (GTEx)	EpiXcan	0.999409	gtex_vaf	0.999981
2834	ENSG00000197054	ZNF763	-0.607329	-0.0346796	0.543633	0.0570462	0.0591413	7.25102e-05	0.00031749	21	28	28	D1	Adipose. visceral (GTEx)	EpiXcan	0.999409	gtex_vaf	0.999981
2835	ENSG00000152223	EPG5	-0.60672	-0.0461806	0.544036	0.0619173	0.131312	1.1303e-09	9.04173e-09	13	15	15	D1	Adipose. visceral (GTEx)	EpiXcan	0.999409	gtex_vaf	0.999981
2836	ENSG00000110002	VWA5A	0.605987	0.0709125	0.544524	0.0357967	0.0405098	0.00111939	0.00410238	24	29	29	D1	Adipose. visceral (GTEx)	EpiXcan	0.999409	gtex_vaf	0.999981
2837	ENSG00000134285	FKBP11	-0.605859	-0.110319	0.544608	0.0106196	0.0632808	2.64568e-05	0.000124189	27	32	32	D1	Adipose. visceral (GTEx)	EpiXcan	0.999409	gtex_vaf	0.999981
2838	ENSG00000104442	ARMC1	0.605795	0.0798822	0.544651	0.0203577	0.0771169	3.37732e-06	1.7919e-05	18	21	21	D1	Adipose. visceral (GTEx)	EpiXcan	0.999409	gtex_vaf	0.999981
2839	ENSG00000164828	SUN1	-0.604781	-0.0466005	0.545324	0.141678	0.0873571	6.34262e-07	3.70789e-06	96	127	127	D1	Adipose. visceral (GTEx)	EpiXcan	0.999409	gtex_vaf	0.999981
2840	ENSG00000129946	SHC2	0.60478	0.0322887	0.545325	0.308796	0.270155	2.57687e-20	4.98539e-19	101	139	139	D1	Adipose. visceral (GTEx)	EpiXcan	0.999409	gtex_vaf	0.999981
2841	ENSG00000244219	TMEM225B	-0.604632	-0.0539175	0.545423	0.047459	0.0563841	8.34764e-05	0.000361886	17	21	21	D1	Adipose. visceral (GTEx)	EpiXcan	0.999409	gtex_vaf	0.999981
2842	ENSG00000154127	UBASH3B	0.604507	0.0691987	0.545506	0.0321615	0.051527	0.000140016	0.000585607	22	26	26	D1	Adipose. visceral (GTEx)	EpiXcan	0.999409	gtex_vaf	0.999981
2843	ENSG00000121542	SEC22A	0.603819	0.0665343	0.545964	0.0306367	0.102788	1.04505e-07	6.75495e-07	4	6	6	D1	Adipose. visceral (GTEx)	EpiXcan	0.999409	gtex_vaf	0.999981
2844	ENSG00000141295	SCRN2	0.603506	0.0344875	0.546172	0.11075	0.260363	6.13382e-20	1.1626e-18	13	17	17	D1	Adipose. visceral (GTEx)	EpiXcan	0.999409	gtex_vaf	0.999981
2845	ENSG00000240065	PSMB9	-0.603266	-0.0587002	0.546332	0.0596966	0.180078	4.37665e-13	4.88087e-12	6	9	9	D1	Adipose. visceral (GTEx)	EpiXcan	0.999409	gtex_vaf	0.999981
2846	ENSG00000168405	CMAHP	-0.603144	-0.040578	0.546413	0.104013	0.183854	2.30021e-13	2.63228e-12	13	15	15	D1	Adipose. visceral (GTEx)	EpiXcan	0.999409	gtex_vaf	0.999981
2847	ENSG00000151233	GXYLT1	-0.603128	-0.0707198	0.546424	0.0261471	0.0494093	0.00026748	0.00107107	9	11	11	D1	Adipose. visceral (GTEx)	EpiXcan	0.999409	gtex_vaf	0.999981
2848	ENSG00000077420	APBB1IP	0.603055	0.103602	0.546472	0.0101898	0.0882095	5.79457e-07	3.40741e-06	17	22	22	D1	Adipose. visceral (GTEx)	EpiXcan	0.999409	gtex_vaf	0.999981
2849	ENSG00000103150	MLYCD	-0.603	-0.0705281	0.546509	0.0191802	0.0173585	0.0340399	0.0980458	19	28	28	D1	Adipose. visceral (GTEx)	EpiXcan	0.999409	gtex_vaf	0.999981
2850	ENSG00000250565	ATP6V1E2	-0.602625	-0.0221344	0.546758	0.227598	0.350485	8.08963e-28	2.4849e-26	21	23	23	D1	Adipose. visceral (GTEx)	EpiXcan	0.999409	gtex_vaf	0.999981
2851	ENSG00000181192	DHTKD1	-0.602283	-0.0561047	0.546986	0.0474934	0.0253896	0.00965997	0.0308991	35	41	41	D1	Adipose. visceral (GTEx)	EpiXcan	0.999409	gtex_vaf	0.999981
2852	ENSG00000145506	NKD2	0.602193	0.0617756	0.547046	0.0399554	0.0568091	7.29802e-05	0.000319448	32	35	35	D1	Adipose. visceral (GTEx)	EpiXcan	0.999409	gtex_vaf	0.999981
2853	ENSG00000072958	AP1M1	-0.602	-0.0768225	0.547174	0.0234924	0.0514733	0.000210502	0.000856625	18	18	18	D1	Adipose. visceral (GTEx)	EpiXcan	0.999409	gtex_vaf	0.999981
2854	ENSG00000110011	DNAJC4	-0.60199	-0.126233	0.547181	0.00856863	0.0489523	0.000261037	0.00104646	8	9	9	D1	Adipose. visceral (GTEx)	EpiXcan	0.999409	gtex_vaf	0.999981
2855	ENSG00000127054	INTS11	-0.601731	-0.0534218	0.547353	0.0331691	0.0269702	0.00756566	0.024559	21	31	31	D1	Adipose. visceral (GTEx)	EpiXcan	0.999409	gtex_vaf	0.999981
2856	ENSG00000162994	CLHC1	0.601191	0.0291893	0.547713	0.150311	0.643981	1.22639e-69	3.81735e-67	47	59	59	D1	Adipose. visceral (GTEx)	EpiXcan	0.999409	gtex_vaf	0.999981
2857	ENSG00000138688	KIAA1109	0.60101	0.0825956	0.547834	0.0187501	0.0274416	0.00713576	0.0232281	7	10	10	D1	Adipose. visceral (GTEx)	EpiXcan	0.999409	gtex_vaf	0.999981
2858	ENSG00000148943	LIN7C	-0.600973	-0.103541	0.547858	0.013205	0.0504898	0.000228884	0.000925512	35	41	41	D1	Adipose. visceral (GTEx)	EpiXcan	0.999409	gtex_vaf	0.999981
2859	ENSG00000153982	GDPD1	0.600771	0.0675029	0.547993	0.030514	0.0895727	7.94311e-07	4.57857e-06	5	5	5	D1	Adipose. visceral (GTEx)	EpiXcan	0.999409	gtex_vaf	0.999981
2860	ENSG00000166478	ZNF143	0.599772	0.0939971	0.548658	0.0158205	0.0328545	0.00316742	0.0108714	11	14	14	D1	Adipose. visceral (GTEx)	EpiXcan	0.999409	gtex_vaf	0.999981
2861	ENSG00000215440	NPEPL1	-0.599282	-0.0817959	0.548985	0.018957	0.0599181	4.27448e-05	0.000193951	9	11	11	D1	Adipose. visceral (GTEx)	EpiXcan	0.999409	gtex_vaf	0.999981
2862	ENSG00000064933	PMS1	-0.598819	-0.174469	0.549294	0.00358473	0.0267494	0.00769585	0.024947	4	5	5	D1	Adipose. visceral (GTEx)	EpiXcan	0.999409	gtex_vaf	0.999981
2863	ENSG00000160678	S100A1	-0.598658	-0.0387932	0.549401	0.0848827	0.370348	2.68971e-30	1.01824e-28	10	14	14	D1	Adipose. visceral (GTEx)	EpiXcan	0.999409	gtex_vaf	0.999981
2864	ENSG00000120327	PCDHB14	-0.598642	-0.155252	0.549411	0.0055469	0.013378	0.0636477	0.173076	18	18	18	D1	Adipose. visceral (GTEx)	EpiXcan	0.999409	gtex_vaf	0.999981
2865	ENSG00000159640	ACE	0.59855	0.0830015	0.549473	0.0204165	0.0543409	0.000117323	0.000496931	10	11	11	D1	Adipose. visceral (GTEx)	EpiXcan	0.999409	gtex_vaf	0.999981
2866	ENSG00000076513	ANKRD13A	0.598443	0.108441	0.549544	0.0108147	0.0591551	6.34336e-05	0.000280643	5	7	7	D1	Adipose. visceral (GTEx)	EpiXcan	0.999409	gtex_vaf	0.999981
2867	ENSG00000113319	RASGRF2	-0.598276	-0.100488	0.549656	0.0150515	0.0295532	0.00541856	0.0178878	22	26	26	D1	Adipose. visceral (GTEx)	EpiXcan	0.999409	gtex_vaf	0.999981
2868	ENSG00000160233	LRRC3	-0.597673	-0.0726333	0.550058	0.0289799	0.0293816	0.00519569	0.0172175	19	27	27	D1	Adipose. visceral (GTEx)	EpiXcan	0.999409	gtex_vaf	0.999981
2869	ENSG00000105829	BET1	-0.59755	-0.18026	0.55014	0.00444089	0.0136856	0.0555106	0.15327	4	5	5	D1	Adipose. visceral (GTEx)	EpiXcan	0.999409	gtex_vaf	0.999981
2870	ENSG00000170542	SERPINB9	0.597295	0.0842829	0.55031	0.0354278	0.076252	4.28049e-06	2.24726e-05	16	18	18	D1	Adipose. visceral (GTEx)	EpiXcan	0.999409	gtex_vaf	0.999981
2871	ENSG00000142252	GEMIN7	0.596799	0.0524581	0.550641	0.0487051	0.152578	4.41116e-11	4.03838e-10	2	2	2	D1	Adipose. visceral (GTEx)	EpiXcan	0.999409	gtex_vaf	0.999981
2872	ENSG00000186281	GPAT2	-0.596173	-0.0388701	0.551059	0.157341	0.236838	1.20822e-17	1.96785e-16	35	37	37	D1	Adipose. visceral (GTEx)	EpiXcan	0.999409	gtex_vaf	0.999981
2873	ENSG00000198837	DENND4B	-0.596134	-0.0378245	0.551086	0.151647	0.106278	4.45911e-08	2.98702e-07	99	117	117	D1	Adipose. visceral (GTEx)	EpiXcan	0.999409	gtex_vaf	0.999981
2874	ENSG00000135390	ATP5G2	-0.595865	-0.0300709	0.551265	0.139147	0.255636	3.86756e-19	6.9631e-18	12	14	14	D1	Adipose. visceral (GTEx)	EpiXcan	0.999409	gtex_vaf	0.999981
2875	ENSG00000103657	HERC1	0.595765	0.0371111	0.551333	0.0865691	0.100762	1.01534e-07	6.57203e-07	31	37	37	D1	Adipose. visceral (GTEx)	EpiXcan	0.999409	gtex_vaf	0.999981
2876	ENSG00000118507	AKAP7	-0.595643	-0.117106	0.551414	0.0192255	0.0261777	0.00806643	0.0260578	23	29	29	D1	Adipose. visceral (GTEx)	EpiXcan	0.999409	gtex_vaf	0.999981
2877	ENSG00000136169	SETDB2	0.595631	0.074505	0.551422	0.0214157	0.0196459	0.0236805	0.0704678	11	11	11	D1	Adipose. visceral (GTEx)	EpiXcan	0.999409	gtex_vaf	0.999981
2878	ENSG00000101752	MIB1	-0.595391	-0.0941905	0.551582	0.0151169	0.0688028	1.47834e-05	7.15768e-05	5	5	5	D1	Adipose. visceral (GTEx)	EpiXcan	0.999409	gtex_vaf	0.999981
2879	ENSG00000169442	CD52	-0.595261	-0.263918	0.551669	0.00247394	0.0632639	2.88902e-05	0.000134619	2	5	5	D1	Adipose. visceral (GTEx)	EpiXcan	0.999409	gtex_vaf	0.999981
2880	ENSG00000168612	ZSWIM1	-0.594895	-0.0327722	0.551913	0.0656469	0.0722048	1.00375e-05	4.97153e-05	43	49	49	D1	Adipose. visceral (GTEx)	EpiXcan	0.999409	gtex_vaf	0.999981
2881	ENSG00000196418	ZNF124	0.594135	0.054343	0.552422	0.0708226	0.246157	3.04783e-18	5.15592e-17	20	23	23	D1	Adipose. visceral (GTEx)	EpiXcan	0.999409	gtex_vaf	0.999981
2882	ENSG00000197816	CCDC180	-0.59362	-0.0915981	0.552767	0.0130655	0.0664002	1.80557e-05	8.65229e-05	9	12	12	D1	Adipose. visceral (GTEx)	EpiXcan	0.999409	gtex_vaf	0.999981
2883	ENSG00000143196	DPT	0.593608	0.0994286	0.552774	0.011069	0.0585722	6.57552e-05	0.000289998	3	4	4	D1	Adipose. visceral (GTEx)	EpiXcan	0.999409	gtex_vaf	0.999981
2884	ENSG00000185596	WASH3P	-0.593578	-0.0495057	0.552795	0.0523083	0.164271	6.08706e-12	6.10756e-11	8	9	9	D1	Adipose. visceral (GTEx)	EpiXcan	0.999409	gtex_vaf	0.999981
2885	ENSG00000090432	MUL1	-0.592418	-0.103604	0.553571	0.00743416	0.359663	2.81366e-29	9.82815e-28	15	17	17	D1	Adipose. visceral (GTEx)	EpiXcan	0.999409	gtex_vaf	0.999981
2886	ENSG00000124406	ATP8A1	0.592347	0.0294476	0.553619	0.147323	0.374406	2.02988e-31	8.26529e-30	45	55	55	D1	Adipose. visceral (GTEx)	EpiXcan	0.999409	gtex_vaf	0.999981
2887	ENSG00000100600	LGMN	-0.592149	-0.0694877	0.553751	0.0317196	0.0226431	0.0131293	0.040949	19	32	32	D1	Adipose. visceral (GTEx)	EpiXcan	0.999409	gtex_vaf	0.999981
2888	ENSG00000158163	DZIP1L	0.592091	0.0371749	0.55379	0.0561105	0.070814	5.63759e-06	2.90635e-05	9	12	12	D1	Adipose. visceral (GTEx)	EpiXcan	0.999409	gtex_vaf	0.999981
2889	ENSG00000101190	TCFL5	-0.592008	-0.047298	0.553845	0.06451	0.146926	3.53167e-11	3.28256e-10	22	25	25	D1	Adipose. visceral (GTEx)	EpiXcan	0.999409	gtex_vaf	0.999981
2890	ENSG00000174529	TMEM81	-0.591703	-0.120918	0.554049	0.00820742	0.0300062	0.00394131	0.0133219	14	16	16	D1	Adipose. visceral (GTEx)	EpiXcan	0.999409	gtex_vaf	0.999981
2891	ENSG00000116478	HDAC1	-0.591654	-0.12418	0.554083	0.0112693	0.0292312	0.00568378	0.0187148	7	9	9	D1	Adipose. visceral (GTEx)	EpiXcan	0.999409	gtex_vaf	0.999981
2892	ENSG00000177853	ZNF518A	-0.59097	-0.0689455	0.554541	0.0287262	0.0857733	1.39433e-06	7.82155e-06	5	5	5	D1	Adipose. visceral (GTEx)	EpiXcan	0.999409	gtex_vaf	0.999981
2893	ENSG00000053254	FOXN3	0.590435	0.0717851	0.554899	0.0227353	0.0165752	0.0374126	0.10662	13	17	17	D1	Adipose. visceral (GTEx)	EpiXcan	0.999409	gtex_vaf	0.999981
2894	ENSG00000077147	TM9SF3	-0.589941	-0.0997228	0.55523	0.0186379	0.0164688	0.0381701	0.108514	11	11	11	D1	Adipose. visceral (GTEx)	EpiXcan	0.999409	gtex_vaf	0.999981
2895	ENSG00000137494	ANKRD42	-0.589909	-0.123212	0.555251	0.00880714	0.0280396	0.00629748	0.020624	10	11	11	D1	Adipose. visceral (GTEx)	EpiXcan	0.999409	gtex_vaf	0.999981
2896	ENSG00000255389	Z97989.1	0.589762	0.0207825	0.55535	0.307715	0.292853	1.63964e-22	3.76499e-21	48	52	52	D1	Adipose. visceral (GTEx)	EpiXcan	0.999409	gtex_vaf	0.999981
2897	ENSG00000123610	TNFAIP6	0.589557	0.0749687	0.555488	0.00564733	0.0200248	0.0218499	0.0653761	8	14	14	D1	Adipose. visceral (GTEx)	EpiXcan	0.999409	gtex_vaf	0.999981
2898	ENSG00000101189	MRGBP	-0.589493	-0.119731	0.55553	0.0173102	0.0281557	0.00625961	0.0205048	8	10	10	D1	Adipose. visceral (GTEx)	EpiXcan	0.999409	gtex_vaf	0.999981
2899	ENSG00000097021	ACOT7	0.589426	0.0443924	0.555575	0.0848674	0.138295	3.37758e-10	2.86032e-09	33	43	43	D1	Adipose. visceral (GTEx)	EpiXcan	0.999409	gtex_vaf	0.999981
2900	ENSG00000106526	ACTR3C	0.589345	0.179456	0.55563	0.0143587	0.0211797	0.0186989	0.0567777	25	33	33	D1	Adipose. visceral (GTEx)	EpiXcan	0.999409	gtex_vaf	0.999981
2901	ENSG00000106261	ZKSCAN1	-0.588928	-0.0983686	0.55591	0.0124456	0.0387395	0.00133759	0.00484502	7	9	9	D1	Adipose. visceral (GTEx)	EpiXcan	0.999409	gtex_vaf	0.999981
2902	ENSG00000127415	IDUA	-0.588505	-0.036801	0.556193	0.0943245	0.133674	7.24905e-10	5.88965e-09	21	27	27	D1	Adipose. visceral (GTEx)	EpiXcan	0.999409	gtex_vaf	0.999981
2903	ENSG00000119231	SENP5	-0.588398	-0.0762678	0.556265	0.023914	0.0791104	3.27283e-06	1.74042e-05	15	18	18	D1	Adipose. visceral (GTEx)	EpiXcan	0.999409	gtex_vaf	0.999981
2904	ENSG00000187260	WDR86	-0.588376	-0.0542577	0.55628	0.112133	0.0401871	0.000949741	0.00351467	53	67	67	D1	Adipose. visceral (GTEx)	EpiXcan	0.999409	gtex_vaf	0.999981
2905	ENSG00000144596	GRIP2	0.588025	0.0435093	0.556516	0.119054	0.173099	1.32101e-12	1.40817e-11	56	68	68	D1	Adipose. visceral (GTEx)	EpiXcan	0.999409	gtex_vaf	0.999981
2906	ENSG00000262903	AC027796.4	0.587861	0.0684495	0.556625	0.0305428	0.0287556	0.00572783	0.0188552	35	48	48	D1	Adipose. visceral (GTEx)	EpiXcan	0.999409	gtex_vaf	0.999981
2907	ENSG00000257218	GATC	0.586754	0.0437089	0.557369	0.0493069	0.198742	7.52719e-15	9.78402e-14	34	46	46	D1	Adipose. visceral (GTEx)	EpiXcan	0.999409	gtex_vaf	0.999981
2908	ENSG00000267532	MIR497HG	0.586701	0.044971	0.557405	0.0597673	0.0208027	0.0185886	0.0564917	45	58	58	D1	Adipose. visceral (GTEx)	EpiXcan	0.999409	gtex_vaf	0.999981
2909	ENSG00000008838	MED24	-0.586264	-0.0389264	0.557698	0.120535	0.0875447	9.09158e-07	5.20841e-06	62	77	77	D1	Adipose. visceral (GTEx)	EpiXcan	0.999409	gtex_vaf	0.999981
2910	ENSG00000073331	ALPK1	-0.585858	-0.0651178	0.557971	0.0267714	0.0441537	0.000583584	0.0022261	7	8	8	D1	Adipose. visceral (GTEx)	EpiXcan	0.999409	gtex_vaf	0.999981
2911	ENSG00000158792	SPATA2L	0.585848	0.0581357	0.557978	0.0713298	0.0410524	0.000988995	0.00364837	44	57	57	D1	Adipose. visceral (GTEx)	EpiXcan	0.999409	gtex_vaf	0.999981
2912	ENSG00000124523	SIRT5	-0.585238	-0.10405	0.558388	0.0154895	0.0285306	0.00560365	0.0184596	3	3	3	D1	Adipose. visceral (GTEx)	EpiXcan	0.999409	gtex_vaf	0.999981
2913	ENSG00000169946	ZFPM2	-0.585064	-0.0384934	0.558504	0.0470055	0.0114187	0.0839605	0.220479	61	72	72	D1	Adipose. visceral (GTEx)	EpiXcan	0.999409	gtex_vaf	0.999981
2914	ENSG00000225889	AC012368.1	0.584831	0.0261406	0.558662	0.118599	0.186851	6.10699e-14	7.30492e-13	42	50	50	D1	Adipose. visceral (GTEx)	EpiXcan	0.999409	gtex_vaf	0.999981
2915	ENSG00000254838	GVINP1	-0.584784	-0.170489	0.558693	0.00501646	0.0460863	0.000341955	0.00134999	2	3	3	D1	Adipose. visceral (GTEx)	EpiXcan	0.999409	gtex_vaf	0.999981
2916	ENSG00000176340	COX8A	0.584312	0.116426	0.55901	0.0371931	0.0124864	0.0701723	0.18844	22	24	24	D1	Adipose. visceral (GTEx)	EpiXcan	0.999409	gtex_vaf	0.999981
2917	ENSG00000164111	ANXA5	-0.583932	-0.0475335	0.559266	0.0471455	0.20664	4.02146e-15	5.35953e-14	20	25	25	D1	Adipose. visceral (GTEx)	EpiXcan	0.999409	gtex_vaf	0.999981
2918	ENSG00000198150	AC135178.1	0.583501	0.0401183	0.559556	0.164446	0.184705	1.00017e-13	1.17233e-12	45	49	49	D1	Adipose. visceral (GTEx)	EpiXcan	0.999409	gtex_vaf	0.999981
2919	ENSG00000134248	LAMTOR5	0.58328	0.0856377	0.559705	0.0512442	0.0131835	0.0592644	0.162291	38	45	45	D1	Adipose. visceral (GTEx)	EpiXcan	0.999409	gtex_vaf	0.999981
2920	ENSG00000188986	NELFB	-0.58305	-0.0553765	0.55986	0.0520554	0.168476	2.54948e-12	2.661e-11	18	25	25	D1	Adipose. visceral (GTEx)	EpiXcan	0.999409	gtex_vaf	0.999981
2921	ENSG00000162461	SLC25A34	-0.582985	-0.0436498	0.559904	0.0946156	0.190045	4.43418e-14	5.4049e-13	18	21	21	D1	Adipose. visceral (GTEx)	EpiXcan	0.999409	gtex_vaf	0.999981
2922	ENSG00000215908	CROCCP2	0.582651	0.0629122	0.560128	0.133654	0.189396	7.52993e-15	9.78402e-14	61	76	76	D1	Adipose. visceral (GTEx)	EpiXcan	0.999409	gtex_vaf	0.999981
2923	ENSG00000162552	WNT4	-0.582565	-0.161687	0.560186	0.0052111	0.0275474	0.00671312	0.0219186	5	5	5	D1	Adipose. visceral (GTEx)	EpiXcan	0.999409	gtex_vaf	0.999981
2924	ENSG00000107854	TNKS2	-0.581812	-0.0515376	0.560693	0.0322475	0.0516962	0.000180064	0.000740854	35	42	42	D1	Adipose. visceral (GTEx)	EpiXcan	0.999409	gtex_vaf	0.999981
2925	ENSG00000132600	PRMT7	0.581761	0.0237501	0.560728	0.196605	0.286589	2.0935e-22	4.74493e-21	31	41	41	D1	Adipose. visceral (GTEx)	EpiXcan	0.999409	gtex_vaf	0.999981
2926	ENSG00000196655	TRAPPC4	0.581072	0.0209024	0.561192	0.309145	0.463408	6.73625e-41	4.88884e-39	14	15	15	D1	Adipose. visceral (GTEx)	EpiXcan	0.999409	gtex_vaf	0.999981
2927	ENSG00000131711	MAP1B	0.580426	0.0372337	0.561627	0.102332	0.216916	4.91391e-16	7.09579e-15	29	36	36	D1	Adipose. visceral (GTEx)	EpiXcan	0.999409	gtex_vaf	0.999981
2928	ENSG00000139921	TMX1	0.58038	0.0388971	0.561658	0.0793241	0.19737	1.33801e-14	1.70223e-13	3	3	3	D1	Adipose. visceral (GTEx)	EpiXcan	0.999409	gtex_vaf	0.999981
2929	ENSG00000019995	ZRANB1	0.580339	0.144999	0.561686	0.00589366	0.0177448	0.0320778	0.0928525	6	6	6	D1	Adipose. visceral (GTEx)	EpiXcan	0.999409	gtex_vaf	0.999981
2930	ENSG00000163468	CCT3	0.579933	0.102915	0.56196	0.0111395	0.0473262	0.000362695	0.00142624	11	13	13	D1	Adipose. visceral (GTEx)	EpiXcan	0.999409	gtex_vaf	0.999981
2931	ENSG00000073584	SMARCE1	0.579629	0.0324337	0.562165	0.116472	0.236069	2.10859e-17	3.39483e-16	22	29	29	D1	Adipose. visceral (GTEx)	EpiXcan	0.999409	gtex_vaf	0.999981
2932	ENSG00000204516	MICB	0.579485	0.0247164	0.562262	0.166612	0.322791	9.67786e-26	2.65279e-24	26	34	34	D1	Adipose. visceral (GTEx)	EpiXcan	0.999409	gtex_vaf	0.999981
2933	ENSG00000167642	SPINT2	0.579203	0.050333	0.562452	0.0205267	0.0477614	0.000279418	0.001116	17	22	22	D1	Adipose. visceral (GTEx)	EpiXcan	0.999409	gtex_vaf	0.999981
2934	ENSG00000084093	REST	0.578705	0.116351	0.562788	0.00927601	0.0466907	0.000415253	0.00161883	5	6	6	D1	Adipose. visceral (GTEx)	EpiXcan	0.999409	gtex_vaf	0.999981
2935	ENSG00000050165	DKK3	0.578026	0.049146	0.563247	0.0329708	0.0471657	0.000344405	0.00135851	15	20	20	D1	Adipose. visceral (GTEx)	EpiXcan	0.999409	gtex_vaf	0.999981
2936	ENSG00000140995	DEF8	0.577872	0.042815	0.563351	0.0682687	0.097253	2.05403e-07	1.28498e-06	21	25	25	D1	Adipose. visceral (GTEx)	EpiXcan	0.999409	gtex_vaf	0.999981
2937	ENSG00000167397	VKORC1	0.577709	0.0924472	0.56346	0.0271511	0.0106463	0.0980304	0.25241	29	34	34	D1	Adipose. visceral (GTEx)	EpiXcan	0.999409	gtex_vaf	0.999981
2938	ENSG00000159915	ZNF233	-0.577476	-0.125094	0.563618	0.00806466	0.0390404	0.00137153	0.00496023	9	10	10	D1	Adipose. visceral (GTEx)	EpiXcan	0.999409	gtex_vaf	0.999981
2939	ENSG00000233927	RPS28	-0.577338	-0.0313183	0.563711	0.128353	0.301476	4.97286e-24	1.23721e-22	20	27	27	D1	Adipose. visceral (GTEx)	EpiXcan	0.999409	gtex_vaf	0.999981
2940	ENSG00000116151	MORN1	0.57664	0.0591981	0.564183	0.0384267	0.0718348	6.63409e-06	3.38643e-05	38	42	42	D1	Adipose. visceral (GTEx)	EpiXcan	0.999409	gtex_vaf	0.999981
2941	ENSG00000171747	LGALS4	0.576568	0.14454	0.564232	0.00713717	0.0104562	0.0958359	0.247488	14	17	17	D1	Adipose. visceral (GTEx)	EpiXcan	0.999409	gtex_vaf	0.999981
2942	ENSG00000180104	EXOC3	-0.576173	-0.0552583	0.564498	0.0394084	0.119891	5.56137e-09	4.10855e-08	13	15	15	D1	Adipose. visceral (GTEx)	EpiXcan	0.999409	gtex_vaf	0.999981
2943	ENSG00000039319	ZFYVE16	0.575796	0.0814652	0.564753	0.0144772	0.0237427	0.0129392	0.0404281	24	32	32	D1	Adipose. visceral (GTEx)	EpiXcan	0.999409	gtex_vaf	0.999981
2944	ENSG00000166333	ILK	0.575624	0.102478	0.564869	0.0191373	0.0400979	0.00113591	0.0041575	20	27	27	D1	Adipose. visceral (GTEx)	EpiXcan	0.999409	gtex_vaf	0.999981
2945	ENSG00000085465	OVGP1	-0.57495	-0.111525	0.565325	0.00909984	0.067813	9.50888e-06	4.73315e-05	3	4	4	D1	Adipose. visceral (GTEx)	EpiXcan	0.999409	gtex_vaf	0.999981
2946	ENSG00000122678	POLM	-0.57491	-0.0229106	0.565352	0.167017	0.361191	8.58273e-29	2.82867e-27	22	26	26	D1	Adipose. visceral (GTEx)	EpiXcan	0.999409	gtex_vaf	0.999981
2947	ENSG00000215375	MYL5	-0.574649	-0.0495611	0.565529	0.0753861	0.0947825	3.03971e-07	1.86497e-06	29	31	31	D1	Adipose. visceral (GTEx)	EpiXcan	0.999409	gtex_vaf	0.999981
2948	ENSG00000142973	CYP4B1	0.574399	0.02952	0.565698	0.187293	0.21381	6.26857e-16	8.98709e-15	32	35	35	D1	Adipose. visceral (GTEx)	EpiXcan	0.999409	gtex_vaf	0.999981
2949	ENSG00000236397	DDX11L2	0.574372	0.0792899	0.565716	0.0346679	0.553524	2.13551e-53	2.62387e-51	25	29	29	D1	Adipose. visceral (GTEx)	EpiXcan	0.999409	gtex_vaf	0.999981
2950	ENSG00000249992	TMEM158	0.572585	0.0671867	0.566926	0.0335908	0.0434878	0.000592358	0.0022565	19	22	22	D1	Adipose. visceral (GTEx)	EpiXcan	0.999409	gtex_vaf	0.999981
2951	ENSG00000180881	CAPS2	-0.572237	-0.0617644	0.567162	0.0308485	0.0943837	2.38624e-07	1.48354e-06	9	9	9	D1	Adipose. visceral (GTEx)	EpiXcan	0.999409	gtex_vaf	0.999981
2952	ENSG00000152689	RASGRP3	0.571867	0.148439	0.567412	0.00663667	0.0218101	0.0168973	0.051722	6	8	8	D1	Adipose. visceral (GTEx)	EpiXcan	0.999409	gtex_vaf	0.999981
2953	ENSG00000130921	C12orf65	-0.571775	-0.0722172	0.567474	0.0234502	0.0704273	8.05548e-06	4.05729e-05	29	39	39	D1	Adipose. visceral (GTEx)	EpiXcan	0.999409	gtex_vaf	0.999981
2954	ENSG00000145020	AMT	0.571664	0.0265498	0.56755	0.16502	0.393841	5.53682e-33	2.42357e-31	17	26	26	D1	Adipose. visceral (GTEx)	EpiXcan	0.999409	gtex_vaf	0.999981
2955	ENSG00000198342	ZNF442	0.57158	0.155027	0.567606	0.00895306	0.011049	0.091565	0.237906	21	26	26	D1	Adipose. visceral (GTEx)	EpiXcan	0.999409	gtex_vaf	0.999981
2956	ENSG00000248835	AL357673.1	0.571207	0.0327268	0.567859	0.0976087	0.113749	3.14143e-09	2.381e-08	30	34	34	D1	Adipose. visceral (GTEx)	EpiXcan	0.999409	gtex_vaf	0.999981
2957	ENSG00000109794	FAM149A	-0.57106	-0.0238956	0.567959	0.184835	0.0761072	5.71934e-06	2.94525e-05	103	129	129	D1	Adipose. visceral (GTEx)	EpiXcan	0.999409	gtex_vaf	0.999981
2958	ENSG00000182993	C12orf60	0.570629	0.228984	0.568251	0.0020395	0.0938275	3.88929e-07	2.34816e-06	3	6	6	D1	Adipose. visceral (GTEx)	EpiXcan	0.999409	gtex_vaf	0.999981
2959	ENSG00000071575	TRIB2	0.570456	0.100418	0.568368	0.0108061	0.0730262	8.09564e-06	4.07458e-05	11	15	15	D1	Adipose. visceral (GTEx)	EpiXcan	0.999409	gtex_vaf	0.999981
2960	ENSG00000116711	PLA2G4A	0.570422	0.1199	0.568391	0.0091052	0.0203997	0.0199329	0.0600949	6	6	6	D1	Adipose. visceral (GTEx)	EpiXcan	0.999409	gtex_vaf	0.999981
2961	ENSG00000121653	MAPK8IP1	-0.570405	-0.0561014	0.568403	0.0404196	0.0789558	2.68701e-06	1.45036e-05	26	31	31	D1	Adipose. visceral (GTEx)	EpiXcan	0.999409	gtex_vaf	0.999981
2962	ENSG00000198792	TMEM184B	0.570392	0.0703945	0.568412	0.0196061	0.090339	7.05697e-07	4.09813e-06	13	15	15	D1	Adipose. visceral (GTEx)	EpiXcan	0.999409	gtex_vaf	0.999981
2963	ENSG00000142197	DOPEY2	-0.570289	-0.0632773	0.568482	0.0128991	0.0917839	5.00887e-07	2.96281e-06	3	5	5	D1	Adipose. visceral (GTEx)	EpiXcan	0.999409	gtex_vaf	0.999981
2964	ENSG00000177042	TMEM80	-0.570077	-0.022331	0.568626	0.227693	0.525531	1.19312e-49	1.23793e-47	33	45	45	D1	Adipose. visceral (GTEx)	EpiXcan	0.999409	gtex_vaf	0.999981
2965	ENSG00000135917	SLC19A3	0.570026	0.0955746	0.56866	0.0216814	0.0401902	0.000942201	0.00349045	20	21	21	D1	Adipose. visceral (GTEx)	EpiXcan	0.999409	gtex_vaf	0.999981
2966	ENSG00000104332	SFRP1	0.569705	0.073225	0.568878	0.0393858	0.043233	0.000657923	0.00248799	24	29	29	D1	Adipose. visceral (GTEx)	EpiXcan	0.999409	gtex_vaf	0.999981
2967	ENSG00000116157	GPX7	-0.569617	-0.0293334	0.568937	0.125591	0.557628	4.58399e-54	5.89064e-52	10	14	14	D1	Adipose. visceral (GTEx)	EpiXcan	0.999409	gtex_vaf	0.999981
2968	ENSG00000235314	LINC00957	0.569271	0.0755994	0.569172	0.0216523	0.104736	6.31408e-08	4.1836e-07	7	8	8	D1	Adipose. visceral (GTEx)	EpiXcan	0.999409	gtex_vaf	0.999981
2969	ENSG00000100124	ANKRD54	0.567937	0.0310305	0.570077	0.149429	0.276345	1.60236e-21	3.40065e-20	10	17	17	D1	Adipose. visceral (GTEx)	EpiXcan	0.999409	gtex_vaf	0.999981
2970	ENSG00000109654	TRIM2	-0.567665	-0.0411074	0.570262	0.150967	0.241976	4.44684e-18	7.4151e-17	43	49	49	D1	Adipose. visceral (GTEx)	EpiXcan	0.999409	gtex_vaf	0.999981
2971	ENSG00000130413	STK33	0.567606	0.0512506	0.570303	0.0435702	0.0760563	5.4678e-06	2.82298e-05	17	22	22	D1	Adipose. visceral (GTEx)	EpiXcan	0.999409	gtex_vaf	0.999981
2972	ENSG00000104998	IL27RA	-0.567548	-0.0427438	0.570342	0.067379	0.172188	8.27092e-13	9.02968e-12	7	7	7	D1	Adipose. visceral (GTEx)	EpiXcan	0.999409	gtex_vaf	0.999981
2973	ENSG00000143641	GALNT2	0.567383	0.0598652	0.570454	0.0342679	0.0180943	0.0285744	0.0834881	15	15	15	D1	Adipose. visceral (GTEx)	EpiXcan	0.999409	gtex_vaf	0.999981
2974	ENSG00000226479	TMEM185B	0.567379	0.129727	0.570457	0.00815567	0.0108295	0.0896202	0.233633	6	7	7	D1	Adipose. visceral (GTEx)	EpiXcan	0.999409	gtex_vaf	0.999981
2975	ENSG00000151093	OXSM	-0.566883	-0.0755098	0.570794	0.0278054	0.166416	3.65489e-12	3.74773e-11	33	41	41	D1	Adipose. visceral (GTEx)	EpiXcan	0.999409	gtex_vaf	0.999981
2976	ENSG00000188599	NPIPP1	-0.566858	-0.0372069	0.570811	0.0783604	0.416093	1.08302e-35	5.68162e-34	54	67	67	D1	Adipose. visceral (GTEx)	EpiXcan	0.999409	gtex_vaf	0.999981
2977	ENSG00000196724	ZNF418	0.566791	0.0747314	0.570856	0.0311581	0.0117416	0.072526	0.193795	24	29	29	D1	Adipose. visceral (GTEx)	EpiXcan	0.999409	gtex_vaf	0.999981
2978	ENSG00000177337	DLGAP1-AS1	0.566254	0.101305	0.571221	0.0120535	0.0880177	9.79181e-07	5.58899e-06	6	7	7	D1	Adipose. visceral (GTEx)	EpiXcan	0.999409	gtex_vaf	0.999981
2979	ENSG00000173327	MAP3K11	0.565597	0.130396	0.571668	0.00996765	0.131123	6.76829e-10	5.53435e-09	5	9	9	D1	Adipose. visceral (GTEx)	EpiXcan	0.999409	gtex_vaf	0.999981
2980	ENSG00000123191	ATP7B	0.565145	0.0269347	0.571975	0.0846155	0.131834	8.10259e-10	6.53761e-09	22	29	29	D1	Adipose. visceral (GTEx)	EpiXcan	0.999409	gtex_vaf	0.999981
2981	ENSG00000244625	MIATNB	0.564207	0.0481515	0.572613	0.0434717	0.0413385	0.000904314	0.00335898	45	50	50	D1	Adipose. visceral (GTEx)	EpiXcan	0.999409	gtex_vaf	0.999981
2982	ENSG00000106785	TRIM14	0.564203	0.0420713	0.572616	0.0540678	0.0934367	3.91321e-07	2.36078e-06	27	36	36	D1	Adipose. visceral (GTEx)	EpiXcan	0.999409	gtex_vaf	0.999981
2983	ENSG00000168679	SLC16A4	0.564033	0.0482464	0.572732	0.0994265	0.148039	4.31118e-11	3.9546e-10	31	38	38	D1	Adipose. visceral (GTEx)	EpiXcan	0.999409	gtex_vaf	0.999981
2984	ENSG00000116406	EDEM3	0.563918	0.0613508	0.57281	0.0322999	0.16972	1.48827e-12	1.58165e-11	7	10	10	D1	Adipose. visceral (GTEx)	EpiXcan	0.999409	gtex_vaf	0.999981
2985	ENSG00000103932	RPAP1	0.563842	0.0388316	0.572862	0.0594231	0.226134	5.57451e-17	8.69511e-16	15	18	18	D1	Adipose. visceral (GTEx)	EpiXcan	0.999409	gtex_vaf	0.999981
2986	ENSG00000245958	AC093752.1	-0.563613	-0.0245942	0.573018	0.161222	0.4159	9.31795e-36	4.92515e-34	23	33	33	D1	Adipose. visceral (GTEx)	EpiXcan	0.999409	gtex_vaf	0.999981
2987	ENSG00000239911	PRKAG2-AS1	0.56358	0.185883	0.57304	0.00677704	0.0527535	0.000129073	0.000542594	10	12	12	D1	Adipose. visceral (GTEx)	EpiXcan	0.999409	gtex_vaf	0.999981
2988	ENSG00000177707	NECTIN3	0.563152	0.0985634	0.573332	0.0125115	0.0626259	3.21172e-05	0.000148588	3	3	3	D1	Adipose. visceral (GTEx)	EpiXcan	0.999409	gtex_vaf	0.999981
2989	ENSG00000071967	CYBRD1	-0.563148	-0.0187313	0.573334	0.330132	0.44164	3.82425e-39	2.5753e-37	28	32	32	D1	Adipose. visceral (GTEx)	EpiXcan	0.999409	gtex_vaf	0.999981
2990	ENSG00000239653	PSMD6-AS2	0.562922	0.0656965	0.573488	0.0233207	0.0654653	2.5988e-05	0.000122194	6	7	7	D1	Adipose. visceral (GTEx)	EpiXcan	0.999409	gtex_vaf	0.999981
2991	ENSG00000100243	CYB5R3	0.562794	0.0584117	0.573575	0.0430304	0.0685735	1.54132e-05	7.44458e-05	24	27	27	D1	Adipose. visceral (GTEx)	EpiXcan	0.999409	gtex_vaf	0.999981
2992	ENSG00000073169	SELENOO	0.562543	0.0833168	0.573746	0.0692397	0.0972636	2.33324e-07	1.45252e-06	41	51	51	D1	Adipose. visceral (GTEx)	EpiXcan	0.999409	gtex_vaf	0.999981
2993	ENSG00000189241	TSPYL1	0.562356	0.148112	0.573874	0.0047229	0.0248276	0.00987927	0.0315071	5	6	6	D1	Adipose. visceral (GTEx)	EpiXcan	0.999409	gtex_vaf	0.999981
2994	ENSG00000160223	ICOSLG	0.562044	0.105204	0.574086	0.00223385	0.0251661	0.0084945	0.027348	9	14	14	D1	Adipose. visceral (GTEx)	EpiXcan	0.999409	gtex_vaf	0.999981
2995	ENSG00000161016	RPL8	-0.561735	-0.0374452	0.574297	0.089942	0.415947	1.55681e-35	8.13668e-34	33	42	42	D1	Adipose. visceral (GTEx)	EpiXcan	0.999409	gtex_vaf	0.999981
2996	ENSG00000218510	LINC00339	-0.561652	-0.0158139	0.574353	0.440518	0.721084	4.08699e-90	7.15582e-87	18	21	21	D1	Adipose. visceral (GTEx)	EpiXcan	0.999409	gtex_vaf	0.999981
2997	ENSG00000131558	EXOC4	0.561623	0.0336787	0.574373	0.0834554	0.074156	7.98319e-06	4.02522e-05	47	53	53	D1	Adipose. visceral (GTEx)	EpiXcan	0.999409	gtex_vaf	0.999981
2998	ENSG00000121716	PILRB	0.561593	0.0219551	0.574393	0.28109	0.6616	3.61551e-75	1.58258e-72	19	24	24	D1	Adipose. visceral (GTEx)	EpiXcan	0.999409	gtex_vaf	0.999981
2999	ENSG00000109576	AADAT	-0.561489	-0.0647628	0.574464	0.025329	0.11531	5.8602e-09	4.31339e-08	8	11	11	D1	Adipose. visceral (GTEx)	EpiXcan	0.999409	gtex_vaf	0.999981
3000	ENSG00000260751	AC008870.2	-0.561275	-0.0821834	0.57461	0.0152864	0.0628919	3.99233e-05	0.000181915	4	4	4	D1	Adipose. visceral (GTEx)	EpiXcan	0.999409	gtex_vaf	0.999981
3001	ENSG00000263345	AC006435.2	0.561021	0.103627	0.574783	0.0136819	0.0263185	0.00831911	0.0268122	11	13	13	D1	Adipose. visceral (GTEx)	EpiXcan	0.999409	gtex_vaf	0.999981
3002	ENSG00000154358	OBSCN	0.560507	0.0803393	0.575134	0.0171687	0.0546266	0.000110287	0.000469255	7	8	8	D1	Adipose. visceral (GTEx)	EpiXcan	0.999409	gtex_vaf	0.999981
3003	ENSG00000172270	BSG	-0.56009	-0.0784246	0.575418	0.0493718	0.025376	0.00994964	0.0317098	44	55	55	D1	Adipose. visceral (GTEx)	EpiXcan	0.999409	gtex_vaf	0.999981
3004	ENSG00000166801	FAM111A	-0.56002	-0.0345058	0.575466	0.0791766	0.128955	1.59065e-09	1.2517e-08	25	30	30	D1	Adipose. visceral (GTEx)	EpiXcan	0.999409	gtex_vaf	0.999981
3005	ENSG00000136718	IMP4	0.559953	0.0643951	0.575512	0.0229864	0.0392426	0.00128421	0.00466008	6	7	7	D1	Adipose. visceral (GTEx)	EpiXcan	0.999409	gtex_vaf	0.999981
3006	ENSG00000197927	C2orf27A	0.559858	0.0301423	0.575577	0.185671	0.424005	2.68205e-36	1.48488e-34	36	44	44	D1	Adipose. visceral (GTEx)	EpiXcan	0.999409	gtex_vaf	0.999981
3007	ENSG00000272779	AC245060.4	0.559586	0.112883	0.575762	0.067297	0.307961	6.70727e-24	1.65694e-22	16	21	21	D1	Adipose. visceral (GTEx)	EpiXcan	0.999409	gtex_vaf	0.999981
3008	ENSG00000100994	PYGB	0.558723	0.0400722	0.576351	0.072618	0.151875	3.83493e-11	3.54794e-10	7	9	9	D1	Adipose. visceral (GTEx)	EpiXcan	0.999409	gtex_vaf	0.999981
3009	ENSG00000184602	SNN	0.55872	0.0680086	0.576353	0.027149	0.0909854	6.10497e-07	3.57493e-06	5	9	9	D1	Adipose. visceral (GTEx)	EpiXcan	0.999409	gtex_vaf	0.999981
3010	ENSG00000088205	DDX18	-0.558651	-0.0994238	0.5764	0.00991103	0.0235602	0.0128433	0.0401463	1	1	1	D1	Adipose. visceral (GTEx)	EpiXcan	0.999409	gtex_vaf	0.999981
3011	ENSG00000010539	ZNF200	0.55863	0.0631102	0.576414	0.0417292	0.0926494	2.95805e-07	1.81805e-06	22	30	30	D1	Adipose. visceral (GTEx)	EpiXcan	0.999409	gtex_vaf	0.999981
3012	ENSG00000198108	CHSY3	-0.558592	-0.0839869	0.57644	0.0292531	0.0166509	0.0378518	0.107675	39	44	44	D1	Adipose. visceral (GTEx)	EpiXcan	0.999409	gtex_vaf	0.999981
3013	ENSG00000110880	CORO1C	-0.558547	-0.055788	0.576471	0.0388556	0.109344	2.98645e-08	2.04154e-07	23	27	27	D1	Adipose. visceral (GTEx)	EpiXcan	0.999409	gtex_vaf	0.999981
3014	ENSG00000063761	ADCK1	0.558426	0.0662862	0.576553	0.0394245	0.110055	2.84733e-08	1.95131e-07	20	25	25	D1	Adipose. visceral (GTEx)	EpiXcan	0.999409	gtex_vaf	0.999981
3015	ENSG00000138696	BMPR1B	-0.558311	-0.0661375	0.576632	0.0358028	0.017074	0.034986	0.100493	88	102	102	D1	Adipose. visceral (GTEx)	EpiXcan	0.999409	gtex_vaf	0.999981
3016	ENSG00000106153	CHCHD2	0.558263	0.0724781	0.576665	0.0230348	0.0747801	7.24488e-06	3.67145e-05	28	38	38	D1	Adipose. visceral (GTEx)	EpiXcan	0.999409	gtex_vaf	0.999981
3017	ENSG00000060138	YBX3	-0.557843	-0.116886	0.576952	0.00958639	0.0200544	0.0196542	0.0593184	7	7	7	D1	Adipose. visceral (GTEx)	EpiXcan	0.999409	gtex_vaf	0.999981
3018	ENSG00000185043	CIB1	0.557679	0.037171	0.577064	0.0990478	0.115159	1.33891e-08	9.47178e-08	54	64	64	D1	Adipose. visceral (GTEx)	EpiXcan	0.999409	gtex_vaf	0.999981
3019	ENSG00000168807	SNTB2	-0.557266	-0.0617491	0.577346	0.0323326	0.0597065	3.44479e-05	0.000158461	13	15	15	D1	Adipose. visceral (GTEx)	EpiXcan	0.999409	gtex_vaf	0.999981
3020	ENSG00000271361	AL133351.4	0.556987	0.0401228	0.577536	0.0833907	0.380039	9.65871e-32	4.01453e-30	35	40	40	D1	Adipose. visceral (GTEx)	EpiXcan	0.999409	gtex_vaf	0.999981
3021	ENSG00000117477	CCDC181	0.55695	0.0858747	0.577562	0.0158597	0.0534919	0.000111893	0.000475428	9	9	9	D1	Adipose. visceral (GTEx)	EpiXcan	0.999409	gtex_vaf	0.999981
3022	ENSG00000164576	SAP30L	0.55646	0.0355818	0.577896	0.0560282	0.0758169	4.03271e-06	2.12354e-05	27	32	32	D1	Adipose. visceral (GTEx)	EpiXcan	0.999409	gtex_vaf	0.999981
3023	ENSG00000169515	CCDC8	-0.556235	-0.0361565	0.57805	0.0871507	0.0579814	7.34408e-05	0.000321364	56	65	65	D1	Adipose. visceral (GTEx)	EpiXcan	0.999409	gtex_vaf	0.999981
3024	ENSG00000111707	SUDS3	-0.556212	-0.0620804	0.578066	0.0260301	0.0154216	0.0443817	0.124605	31	42	42	D1	Adipose. visceral (GTEx)	EpiXcan	0.999409	gtex_vaf	0.999981
3025	ENSG00000172269	DPAGT1	-0.556036	-0.0694676	0.578186	0.015182	0.0142122	0.0522857	0.144994	14	15	15	D1	Adipose. visceral (GTEx)	EpiXcan	0.999409	gtex_vaf	0.999981
3026	ENSG00000174136	RGMB	0.555211	0.127496	0.57875	0.00849922	0.0184618	0.0244726	0.0726235	5	5	5	D1	Adipose. visceral (GTEx)	EpiXcan	0.999409	gtex_vaf	0.999981
3027	ENSG00000185880	TRIM69	-0.55502	-0.0287793	0.578881	0.18807	0.283063	8.95438e-22	1.94456e-20	27	33	33	D1	Adipose. visceral (GTEx)	EpiXcan	0.999409	gtex_vaf	0.999981
3028	ENSG00000228451	SDAD1P1	0.55454	0.0185891	0.57921	0.249393	0.350267	1.60311e-28	5.16202e-27	26	33	33	D1	Adipose. visceral (GTEx)	EpiXcan	0.999409	gtex_vaf	0.999981
3029	ENSG00000124641	MED20	0.554416	0.0761041	0.579294	0.0255511	0.0329525	0.00294602	0.0101663	33	45	45	D1	Adipose. visceral (GTEx)	EpiXcan	0.999409	gtex_vaf	0.999981
3030	ENSG00000163913	IFT122	-0.554362	-0.0521461	0.579331	0.045461	0.126518	1.17379e-09	9.36827e-09	10	17	17	D1	Adipose. visceral (GTEx)	EpiXcan	0.999409	gtex_vaf	0.999981
3031	ENSG00000150687	PRSS23	0.55434	0.0412901	0.579346	0.103595	0.139183	3.0313e-10	2.58112e-09	39	44	44	D1	Adipose. visceral (GTEx)	EpiXcan	0.999409	gtex_vaf	0.999981
3032	ENSG00000260852	FBXL19-AS1	0.55404	0.348915	0.579551	0.0020183	0.0212656	0.0168085	0.0514841	2	2	2	D1	Adipose. visceral (GTEx)	EpiXcan	0.999409	gtex_vaf	0.999981
3033	ENSG00000185201	IFITM2	-0.553882	-0.0472736	0.579659	0.0838827	0.101567	9.35324e-08	6.07094e-07	39	50	50	D1	Adipose. visceral (GTEx)	EpiXcan	0.999409	gtex_vaf	0.999981
3034	ENSG00000260077	AC104794.2	-0.553532	-0.0641223	0.579899	0.0543736	0.130143	6.98734e-10	5.70016e-09	24	26	26	D1	Adipose. visceral (GTEx)	EpiXcan	0.999409	gtex_vaf	0.999981
3035	ENSG00000189320	FAM180A	0.553511	0.0574287	0.579913	0.0401035	0.0462052	0.000449658	0.00174277	34	40	40	D1	Adipose. visceral (GTEx)	EpiXcan	0.999409	gtex_vaf	0.999981
3036	ENSG00000196670	ZFP62	0.552933	0.074306	0.580309	0.0260377	0.139175	3.21604e-10	2.72682e-09	9	15	15	D1	Adipose. visceral (GTEx)	EpiXcan	0.999409	gtex_vaf	0.999981
3037	ENSG00000184465	WDR27	-0.552737	-0.0302358	0.580443	0.140435	0.207351	1.23666e-15	1.7374e-14	39	45	45	D1	Adipose. visceral (GTEx)	EpiXcan	0.999409	gtex_vaf	0.999981
3038	ENSG00000079459	FDFT1	-0.552214	-0.0474474	0.580802	0.118031	0.0891648	5.36595e-07	3.16333e-06	39	50	50	D1	Adipose. visceral (GTEx)	EpiXcan	0.999409	gtex_vaf	0.999981
3039	ENSG00000146067	FAM193B	-0.55194	-0.0554292	0.58099	0.0406359	0.0683585	1.72159e-05	8.26116e-05	10	10	10	D1	Adipose. visceral (GTEx)	EpiXcan	0.999409	gtex_vaf	0.999981
3040	ENSG00000100726	TELO2	-0.551483	-0.0281856	0.581303	0.102226	0.22157	3.34667e-16	4.90343e-15	18	23	23	D1	Adipose. visceral (GTEx)	EpiXcan	0.999409	gtex_vaf	0.999981
3041	ENSG00000163754	GYG1	-0.551162	-0.0846234	0.581523	0.0207585	0.0248787	0.0100635	0.0320143	16	20	20	D1	Adipose. visceral (GTEx)	EpiXcan	0.999409	gtex_vaf	0.999981
3042	ENSG00000140988	RPS2	-0.550855	-0.0895465	0.581733	0.0218032	0.0781213	2.26596e-06	1.23499e-05	8	14	14	D1	Adipose. visceral (GTEx)	EpiXcan	0.999409	gtex_vaf	0.999981
3043	ENSG00000103811	CTSH	0.550802	0.0185738	0.58177	0.394982	0.476269	2.77665e-43	2.24812e-41	66	74	74	D1	Adipose. visceral (GTEx)	EpiXcan	0.999409	gtex_vaf	0.999981
3044	ENSG00000213523	SRA1	0.550693	0.134846	0.581844	0.00582249	0.0125134	0.0690142	0.185793	4	6	6	D1	Adipose. visceral (GTEx)	EpiXcan	0.999409	gtex_vaf	0.999981
3045	ENSG00000117533	VAMP4	-0.550639	-0.0393323	0.581881	0.0794314	0.175951	3.5548e-13	4.00258e-12	7	7	7	D1	Adipose. visceral (GTEx)	EpiXcan	0.999409	gtex_vaf	0.999981
3046	ENSG00000224086	AC245452.1	-0.550342	-0.0255816	0.582085	0.174282	0.571571	1.7661e-56	2.71844e-54	11	14	14	D1	Adipose. visceral (GTEx)	EpiXcan	0.999409	gtex_vaf	0.999981
3047	ENSG00000124532	MRS2	-0.550162	-0.0273773	0.582208	0.105212	0.25925	2.00062e-19	3.67751e-18	92	106	106	D1	Adipose. visceral (GTEx)	EpiXcan	0.999409	gtex_vaf	0.999981
3048	ENSG00000179855	GIPC3	-0.549398	-0.0711094	0.582732	0.0180946	0.174152	5.63336e-13	6.22782e-12	6	7	7	D1	Adipose. visceral (GTEx)	EpiXcan	0.999409	gtex_vaf	0.999981
3049	ENSG00000089050	RBBP9	-0.549365	-0.0889215	0.582755	0.016674	0.0239088	0.01236	0.0387049	32	41	41	D1	Adipose. visceral (GTEx)	EpiXcan	0.999409	gtex_vaf	0.999981
3050	ENSG00000176422	SPRYD4	-0.54934	-0.139954	0.582772	0.0075729	0.0437599	0.000557086	0.00212909	7	9	9	D1	Adipose. visceral (GTEx)	EpiXcan	0.999409	gtex_vaf	0.999981
3051	ENSG00000263072	ZNF213-AS1	0.549305	0.0228696	0.582796	0.17791	0.338646	1.11079e-26	3.19482e-25	7	10	10	D1	Adipose. visceral (GTEx)	EpiXcan	0.999409	gtex_vaf	0.999981
3052	ENSG00000186704	DTX2P1	0.549117	0.0484611	0.582925	0.0780963	0.141657	3.4751e-11	3.23427e-10	37	50	50	D1	Adipose. visceral (GTEx)	EpiXcan	0.999409	gtex_vaf	0.999981
3053	ENSG00000166971	AKTIP	0.549093	0.0359988	0.582942	0.0645281	0.0219739	0.0173044	0.0528296	48	54	54	D1	Adipose. visceral (GTEx)	EpiXcan	0.999409	gtex_vaf	0.999981
3054	ENSG00000005194	CIAPIN1	-0.549023	-0.0264298	0.58299	0.0870261	0.111206	2.44452e-08	1.68672e-07	68	86	86	D1	Adipose. visceral (GTEx)	EpiXcan	0.999409	gtex_vaf	0.999981
3055	ENSG00000158286	RNF207	-0.548922	-0.0651996	0.583059	0.0786715	0.0526289	0.000178007	0.000732688	37	44	44	D1	Adipose. visceral (GTEx)	EpiXcan	0.999409	gtex_vaf	0.999981
3056	ENSG00000272631	AC067750.1	0.548196	0.0703356	0.583557	0.0193237	0.0197297	0.0217634	0.065155	9	16	16	D1	Adipose. visceral (GTEx)	EpiXcan	0.999409	gtex_vaf	0.999981
3057	ENSG00000227124	ZNF717	-0.548149	-0.0246523	0.583589	0.194025	0.573058	7.99885e-57	1.28782e-54	13	21	21	D1	Adipose. visceral (GTEx)	EpiXcan	0.999409	gtex_vaf	0.999981
3058	ENSG00000146830	GIGYF1	0.547954	0.0478969	0.583723	0.0493856	0.110873	2.80095e-08	1.92224e-07	17	21	21	D1	Adipose. visceral (GTEx)	EpiXcan	0.999409	gtex_vaf	0.999981
3059	ENSG00000154978	VOPP1	-0.547675	-0.0749677	0.583915	0.037737	0.124785	2.20583e-09	1.70891e-08	47	50	50	D1	Adipose. visceral (GTEx)	EpiXcan	0.999409	gtex_vaf	0.999981
3060	ENSG00000182866	LCK	0.547575	0.0741499	0.583984	0.0192411	0.0162429	0.0407475	0.115256	11	14	14	D1	Adipose. visceral (GTEx)	EpiXcan	0.999409	gtex_vaf	0.999981
3061	ENSG00000158411	MITD1	0.547117	0.0426133	0.584298	0.0661088	0.153342	2.36448e-11	2.23477e-10	13	15	15	D1	Adipose. visceral (GTEx)	EpiXcan	0.999409	gtex_vaf	0.999981
3062	ENSG00000263002	ZNF234	-0.54686	-0.0539989	0.584475	0.0340717	0.0380503	0.00142116	0.00512518	30	35	35	D1	Adipose. visceral (GTEx)	EpiXcan	0.999409	gtex_vaf	0.999981
3063	ENSG00000099817	POLR2E	-0.546592	-0.0496533	0.584659	0.0539207	0.165331	3.00129e-12	3.1071e-11	18	21	21	D1	Adipose. visceral (GTEx)	EpiXcan	0.999409	gtex_vaf	0.999981
3064	ENSG00000146376	ARHGAP18	0.546297	0.0630686	0.584862	0.0301675	0.0721311	9.73758e-06	4.83839e-05	6	6	6	D1	Adipose. visceral (GTEx)	EpiXcan	0.999409	gtex_vaf	0.999981
3065	ENSG00000155792	DEPTOR	-0.545852	-0.0476902	0.585168	0.05143	0.0205428	0.0202468	0.0609887	35	42	42	D1	Adipose. visceral (GTEx)	EpiXcan	0.999409	gtex_vaf	0.999981
3066	ENSG00000127838	PNKD	0.545784	0.0291164	0.585214	0.0617997	0.125766	1.96967e-09	1.53188e-08	26	41	41	D1	Adipose. visceral (GTEx)	EpiXcan	0.999409	gtex_vaf	0.999981
3067	ENSG00000177700	POLR2L	0.545727	0.112481	0.585253	0.00871006	0.0547706	0.000129034	0.000542594	4	7	7	D1	Adipose. visceral (GTEx)	EpiXcan	0.999409	gtex_vaf	0.999981
3068	ENSG00000137509	PRCP	0.545716	0.0663915	0.585261	0.0542493	0.0574302	4.47379e-05	0.000202078	26	32	32	D1	Adipose. visceral (GTEx)	EpiXcan	0.999409	gtex_vaf	0.999981
3069	ENSG00000168438	CDC40	0.545616	0.170117	0.58533	0.00403643	0.0335691	0.00281228	0.00973833	5	5	5	D1	Adipose. visceral (GTEx)	EpiXcan	0.999409	gtex_vaf	0.999981
3070	ENSG00000133706	LARS	-0.544849	-0.0261064	0.585857	0.185815	0.386302	2.92572e-31	1.181e-29	120	147	143	D1	Adipose. visceral (GTEx)	EpiXcan	0.999409	gtex_vaf	0.999981
3071	ENSG00000172780	RAB43	0.544003	0.104164	0.586439	0.0149527	0.103789	5.52845e-08	3.68047e-07	10	14	14	D1	Adipose. visceral (GTEx)	EpiXcan	0.999409	gtex_vaf	0.999981
3072	ENSG00000086475	SEPHS1	0.543474	0.0470225	0.586803	0.0683948	0.0132143	0.0637802	0.173335	47	60	60	D1	Adipose. visceral (GTEx)	EpiXcan	0.999409	gtex_vaf	0.999981
3073	ENSG00000173950	XXYLT1	0.54334	0.0534253	0.586896	0.0424815	0.0645997	3.41478e-05	0.000157183	30	36	36	D1	Adipose. visceral (GTEx)	EpiXcan	0.999409	gtex_vaf	0.999981
3074	ENSG00000051108	HERPUD1	-0.543061	-0.0471136	0.587088	0.0317315	0.0200785	0.0216935	0.0649969	24	27	27	D1	Adipose. visceral (GTEx)	EpiXcan	0.999409	gtex_vaf	0.999981
3075	ENSG00000235033	AL590999.1	0.542975	0.0578499	0.587147	0.0269871	0.0399671	0.00120877	0.0044046	22	26	26	D1	Adipose. visceral (GTEx)	EpiXcan	0.999409	gtex_vaf	0.999981
3076	ENSG00000124549	BTN2A3P	-0.542635	-0.0731703	0.587381	0.0275279	0.0767387	5.19268e-06	2.69385e-05	4	5	5	D1	Adipose. visceral (GTEx)	EpiXcan	0.999409	gtex_vaf	0.999981
3077	ENSG00000197045	GMFB	-0.542561	-0.104733	0.587432	0.00952684	0.0842726	1.19853e-06	6.78295e-06	5	9	9	D1	Adipose. visceral (GTEx)	EpiXcan	0.999409	gtex_vaf	0.999981
3078	ENSG00000103510	KAT8	-0.542295	-0.0657472	0.587615	0.0367483	0.239956	3.74972e-18	6.28258e-17	13	17	17	D1	Adipose. visceral (GTEx)	EpiXcan	0.999409	gtex_vaf	0.999981
3079	ENSG00000165730	STOX1	0.541995	0.0176627	0.587822	0.0623504	0.038425	0.00151911	0.00546015	62	75	75	D1	Adipose. visceral (GTEx)	EpiXcan	0.999409	gtex_vaf	0.999981
3080	ENSG00000185946	RNPC3	0.541991	0.092608	0.587825	0.0271454	0.0491169	0.000298109	0.00118727	12	12	12	D1	Adipose. visceral (GTEx)	EpiXcan	0.999409	gtex_vaf	0.999981
3081	ENSG00000131351	HAUS8	-0.541969	-0.0526819	0.58784	0.0375253	0.0647225	2.49933e-05	0.000117754	9	11	11	D1	Adipose. visceral (GTEx)	EpiXcan	0.999409	gtex_vaf	0.999981
3082	ENSG00000259330	INAFM2	-0.541443	-0.101706	0.588202	0.0119266	0.0567338	9.46206e-05	0.000407299	18	25	25	D1	Adipose. visceral (GTEx)	EpiXcan	0.999409	gtex_vaf	0.999981
3083	ENSG00000182196	ARL6IP4	0.541073	0.0560862	0.588457	0.034577	0.0709225	7.20264e-06	3.65269e-05	9	12	12	D1	Adipose. visceral (GTEx)	EpiXcan	0.999409	gtex_vaf	0.999981
3084	ENSG00000175567	UCP2	0.54107	0.0481503	0.588459	0.0527738	0.0945451	1.90549e-07	1.19579e-06	6	9	9	D1	Adipose. visceral (GTEx)	EpiXcan	0.999409	gtex_vaf	0.999981
3085	ENSG00000088038	CNOT3	-0.541038	-0.0301817	0.588482	0.0457281	0.0152602	0.0395715	0.112111	44	58	58	D1	Adipose. visceral (GTEx)	EpiXcan	0.999409	gtex_vaf	0.999981
3086	ENSG00000136270	TBRG4	-0.54096	-0.0492011	0.588535	0.0364635	0.0736756	8.53746e-06	4.28771e-05	17	20	20	D1	Adipose. visceral (GTEx)	EpiXcan	0.999409	gtex_vaf	0.999981
3087	ENSG00000099381	SETD1A	-0.540874	-0.0492845	0.588594	0.0459742	0.0102182	0.102276	0.261993	32	37	37	D1	Adipose. visceral (GTEx)	EpiXcan	0.999409	gtex_vaf	0.999981
3088	ENSG00000175573	C11orf68	0.540505	0.110999	0.588849	0.0142751	0.0252708	0.00991101	0.0316011	7	9	9	D1	Adipose. visceral (GTEx)	EpiXcan	0.999409	gtex_vaf	0.999981
3089	ENSG00000198626	RYR2	-0.540393	-0.124765	0.588926	0.0124835	0.0158557	0.0433886	0.121989	20	21	21	D1	Adipose. visceral (GTEx)	EpiXcan	0.999409	gtex_vaf	0.999981
3090	ENSG00000188878	FBF1	0.540382	0.0241406	0.588933	0.162521	0.28513	1.19507e-21	2.54784e-20	5	5	5	D1	Adipose. visceral (GTEx)	EpiXcan	0.999409	gtex_vaf	0.999981
3091	ENSG00000145949	MYLK4	0.540099	0.0241105	0.589129	0.196972	0.362386	5.22908e-29	1.75224e-27	35	40	40	D1	Adipose. visceral (GTEx)	EpiXcan	0.999409	gtex_vaf	0.999981
3092	ENSG00000197646	PDCD1LG2	0.539988	0.0345966	0.589205	0.0960038	0.26169	5.12902e-20	9.76117e-19	9	14	14	D1	Adipose. visceral (GTEx)	EpiXcan	0.999409	gtex_vaf	0.999981
3093	ENSG00000172197	MBOAT1	-0.537966	-0.0446662	0.590601	0.0516855	0.0747861	6.31474e-06	3.23518e-05	25	28	28	D1	Adipose. visceral (GTEx)	EpiXcan	0.999409	gtex_vaf	0.999981
3094	ENSG00000125247	TMTC4	-0.537765	-0.0249394	0.59074	0.159294	0.236238	4.53888e-18	7.55959e-17	17	18	18	D1	Adipose. visceral (GTEx)	EpiXcan	0.999409	gtex_vaf	0.999981
3095	ENSG00000117450	PRDX1	-0.537683	-0.047925	0.590796	0.0339373	0.0296543	0.00519708	0.0172175	8	10	10	D1	Adipose. visceral (GTEx)	EpiXcan	0.999409	gtex_vaf	0.999981
3096	ENSG00000167461	RAB8A	-0.537576	-0.0286557	0.59087	0.130141	0.050421	0.000234924	0.000947203	94	115	115	D1	Adipose. visceral (GTEx)	EpiXcan	0.999409	gtex_vaf	0.999981
3097	ENSG00000106624	AEBP1	0.537006	0.0966506	0.591264	0.00964524	0.0642463	3.1186e-05	0.0001445	16	19	19	D1	Adipose. visceral (GTEx)	EpiXcan	0.999409	gtex_vaf	0.999981
3098	ENSG00000090971	NAT14	0.536733	0.0506611	0.591452	0.0270462	0.0113949	0.0860099	0.225438	16	22	22	D1	Adipose. visceral (GTEx)	EpiXcan	0.999409	gtex_vaf	0.999981
3099	ENSG00000143578	CREB3L4	0.536023	0.134215	0.591942	0.00888286	0.0643111	2.69463e-05	0.00012636	15	21	21	D1	Adipose. visceral (GTEx)	EpiXcan	0.999409	gtex_vaf	0.999981
3100	ENSG00000125851	PCSK2	0.53558	0.14688	0.592249	0.014168	0.0194243	0.0238883	0.071026	12	16	16	D1	Adipose. visceral (GTEx)	EpiXcan	0.999409	gtex_vaf	0.999981
3101	ENSG00000115761	NOL10	-0.535554	-0.117723	0.592267	0.00766862	0.0308879	0.00441238	0.0147758	7	10	10	D1	Adipose. visceral (GTEx)	EpiXcan	0.999409	gtex_vaf	0.999981
3102	ENSG00000116213	WRAP73	0.535285	0.0933142	0.592453	0.0137885	0.391465	1.3097e-32	5.62728e-31	8	11	11	D1	Adipose. visceral (GTEx)	EpiXcan	0.999409	gtex_vaf	0.999981
3103	ENSG00000185187	SIGIRR	0.53486	0.0180106	0.592747	0.131739	0.131284	1.34307e-09	1.06465e-08	43	53	53	D1	Adipose. visceral (GTEx)	EpiXcan	0.999409	gtex_vaf	0.999981
3104	ENSG00000161542	PRPSAP1	0.5347	0.0523595	0.592857	0.0269586	0.0411721	0.000905032	0.00336076	26	29	29	D1	Adipose. visceral (GTEx)	EpiXcan	0.999409	gtex_vaf	0.999981
3105	ENSG00000181104	F2R	-0.534669	-0.0299987	0.592879	0.120774	0.236648	8.71998e-18	1.43526e-16	36	43	43	D1	Adipose. visceral (GTEx)	EpiXcan	0.999409	gtex_vaf	0.999981
3106	ENSG00000104691	UBXN8	0.534406	0.131838	0.593061	0.00905935	0.064453	3.21821e-05	0.00014882	11	14	14	D1	Adipose. visceral (GTEx)	EpiXcan	0.999409	gtex_vaf	0.999981
3107	ENSG00000258839	MC1R	0.534397	0.0321605	0.593067	0.0575812	0.0589275	7.05945e-05	0.000309489	32	44	44	D1	Adipose. visceral (GTEx)	EpiXcan	0.999409	gtex_vaf	0.999981
3108	ENSG00000131100	ATP6V1E1	-0.533613	-0.0364021	0.593609	0.108045	0.142437	1.81186e-10	1.57632e-09	58	76	76	D1	Adipose. visceral (GTEx)	EpiXcan	0.999409	gtex_vaf	0.999981
3109	ENSG00000137501	SYTL2	0.533611	0.112642	0.59361	0.0105934	0.0800957	2.71973e-06	1.46633e-05	3	8	8	D1	Adipose. visceral (GTEx)	EpiXcan	0.999409	gtex_vaf	0.999981
3110	ENSG00000085382	HACE1	0.533042	0.113301	0.594005	0.00681108	0.0270693	0.00745166	0.024217	7	9	9	D1	Adipose. visceral (GTEx)	EpiXcan	0.999409	gtex_vaf	0.999981
3111	ENSG00000152240	HAUS1	0.533025	0.0293482	0.594016	0.078304	0.15007	6.1499e-11	5.58274e-10	20	24	24	D1	Adipose. visceral (GTEx)	EpiXcan	0.999409	gtex_vaf	0.999981
3112	ENSG00000064666	CNN2	-0.532951	-0.0452189	0.594067	0.0878711	0.108855	3.42621e-08	2.32289e-07	55	71	71	D1	Adipose. visceral (GTEx)	EpiXcan	0.999409	gtex_vaf	0.999981
3113	ENSG00000083844	ZNF264	0.532289	0.070185	0.594526	0.0260114	0.0293413	0.00545171	0.0179845	28	32	32	D1	Adipose. visceral (GTEx)	EpiXcan	0.999409	gtex_vaf	0.999981
3114	ENSG00000170949	ZNF160	0.532181	0.0312982	0.594601	0.0857591	0.18388	1.64546e-13	1.89695e-12	22	29	29	D1	Adipose. visceral (GTEx)	EpiXcan	0.999409	gtex_vaf	0.999981
3115	ENSG00000070785	EIF2B3	-0.532037	-0.0466124	0.5947	0.0382073	0.0737334	7.09305e-06	3.60364e-05	16	18	18	D1	Adipose. visceral (GTEx)	EpiXcan	0.999409	gtex_vaf	0.999981
3116	ENSG00000198089	SFI1	0.531721	0.025796	0.594919	0.11362	0.146698	9.36618e-11	8.36684e-10	39	48	48	D1	Adipose. visceral (GTEx)	EpiXcan	0.999409	gtex_vaf	0.999981
3117	ENSG00000135587	SMPD2	0.531393	0.0429589	0.595147	0.0576358	0.0848524	1.51866e-06	8.45465e-06	15	19	19	D1	Adipose. visceral (GTEx)	EpiXcan	0.999409	gtex_vaf	0.999981
3118	ENSG00000158161	EYA3	-0.53118	-0.0384017	0.595294	0.0561902	0.125947	1.89827e-09	1.48046e-08	12	15	15	D1	Adipose. visceral (GTEx)	EpiXcan	0.999409	gtex_vaf	0.999981
3119	ENSG00000014138	POLA2	0.530945	0.145117	0.595457	0.00558433	0.0282384	0.00621887	0.0203761	6	8	8	D1	Adipose. visceral (GTEx)	EpiXcan	0.999409	gtex_vaf	0.999981
3120	ENSG00000144026	ZNF514	-0.530119	-0.0230036	0.59603	0.347861	0.427005	8.89069e-39	5.81924e-37	48	66	66	D1	Adipose. visceral (GTEx)	EpiXcan	0.999409	gtex_vaf	0.999981
3121	ENSG00000165006	UBAP1	-0.52968	-0.105721	0.596334	0.00913384	0.0549474	0.000122361	0.000516239	2	2	2	D1	Adipose. visceral (GTEx)	EpiXcan	0.999409	gtex_vaf	0.999981
3122	ENSG00000141404	GNAL	0.529586	0.0389843	0.596399	0.0573859	0.257329	1.61218e-19	2.98701e-18	35	37	37	D1	Adipose. visceral (GTEx)	EpiXcan	0.999409	gtex_vaf	0.999981
3123	ENSG00000125877	ITPA	-0.529283	-0.0273414	0.596609	0.278012	0.42049	1.88732e-35	9.82738e-34	50	57	57	D1	Adipose. visceral (GTEx)	EpiXcan	0.999409	gtex_vaf	0.999981
3124	ENSG00000213949	ITGA1	-0.528781	-0.0346588	0.596958	0.0912015	0.0588269	7.36541e-05	0.000321995	35	43	43	D1	Adipose. visceral (GTEx)	EpiXcan	0.999409	gtex_vaf	0.999981
3125	ENSG00000090905	TNRC6A	-0.528404	-0.137962	0.597219	0.00553413	0.0192912	0.0227061	0.0676978	3	3	3	D1	Adipose. visceral (GTEx)	EpiXcan	0.999409	gtex_vaf	0.999981
3126	ENSG00000113810	SMC4	-0.528287	-0.0476043	0.5973	0.0566265	0.0390951	0.0013127	0.00475978	64	70	70	D1	Adipose. visceral (GTEx)	EpiXcan	0.999409	gtex_vaf	0.999981
3127	ENSG00000125534	PPDPF	0.527907	0.0389759	0.597564	0.0896035	0.351704	3.97979e-29	1.3663e-27	18	24	24	D1	Adipose. visceral (GTEx)	EpiXcan	0.999409	gtex_vaf	0.999981
3128	ENSG00000179406	LINC00174	-0.526904	-0.0412203	0.59826	0.0652825	0.0547762	0.000120014	0.000507715	78	95	95	D1	Adipose. visceral (GTEx)	EpiXcan	0.999409	gtex_vaf	0.999981
3129	ENSG00000112031	MTRF1L	0.526375	0.0183002	0.598628	0.305892	0.543356	3.14311e-51	3.49409e-49	18	22	22	D1	Adipose. visceral (GTEx)	EpiXcan	0.999409	gtex_vaf	0.999981
3130	ENSG00000160213	CSTB	0.526309	0.0308294	0.598674	0.118008	0.137999	2.1356e-10	1.84196e-09	28	36	36	D1	Adipose. visceral (GTEx)	EpiXcan	0.999409	gtex_vaf	0.999981
3131	ENSG00000128989	ARPP19	-0.526259	-0.038203	0.598708	0.0786462	0.24418	3.46164e-18	5.82079e-17	12	15	15	D1	Adipose. visceral (GTEx)	EpiXcan	0.999409	gtex_vaf	0.999981
3132	ENSG00000130396	AFDN	-0.525768	-0.0750592	0.599049	0.018725	0.101227	1.33069e-07	8.49928e-07	9	11	11	D1	Adipose. visceral (GTEx)	EpiXcan	0.999409	gtex_vaf	0.999981
3133	ENSG00000145075	CCDC39	0.525467	0.134684	0.599258	0.00593583	0.018183	0.0282524	0.0826508	10	10	10	D1	Adipose. visceral (GTEx)	EpiXcan	0.999409	gtex_vaf	0.999981
3134	ENSG00000091536	MYO15A	-0.524677	-0.131051	0.599807	0.00455707	0.0220722	0.0144156	0.044702	9	13	13	D1	Adipose. visceral (GTEx)	EpiXcan	0.999409	gtex_vaf	0.999981
3135	ENSG00000157150	TIMP4	-0.52429	-0.0360755	0.600077	0.0502282	0.109899	2.91448e-08	1.99526e-07	15	16	16	D1	Adipose. visceral (GTEx)	EpiXcan	0.999409	gtex_vaf	0.999981
3136	ENSG00000260051	AL031600.1	0.523883	0.0587617	0.60036	0.034753	0.0952711	2.82914e-07	1.74035e-06	22	28	28	D1	Adipose. visceral (GTEx)	EpiXcan	0.999409	gtex_vaf	0.999981
3137	ENSG00000112624	BICRAL	0.523881	0.107319	0.600361	0.00777777	0.0140799	0.0552664	0.152716	12	15	15	D1	Adipose. visceral (GTEx)	EpiXcan	0.999409	gtex_vaf	0.999981
3138	ENSG00000102710	SUPT20H	-0.523786	-0.0671932	0.600428	0.021367	0.0720415	1.0261e-05	5.07146e-05	15	19	19	D1	Adipose. visceral (GTEx)	EpiXcan	0.999409	gtex_vaf	0.999981
3139	ENSG00000114650	SCAP	-0.523097	-0.0768375	0.600907	0.0203585	0.0236118	0.0130644	0.0407739	17	19	19	D1	Adipose. visceral (GTEx)	EpiXcan	0.999409	gtex_vaf	0.999981
3140	ENSG00000141252	VPS53	-0.522641	-0.022042	0.601224	0.213741	0.375936	7.69033e-31	3.00051e-29	19	23	23	D1	Adipose. visceral (GTEx)	EpiXcan	0.999409	gtex_vaf	0.999981
3141	ENSG00000013288	MAN2B2	-0.522537	-0.0258611	0.601297	0.160277	0.273192	5.27679e-21	1.08058e-19	8	10	10	D1	Adipose. visceral (GTEx)	EpiXcan	0.999409	gtex_vaf	0.999981
3142	ENSG00000176428	VPS37D	-0.52253	-0.0578768	0.601302	0.0289806	0.0805297	2.60722e-06	1.41001e-05	17	20	20	D1	Adipose. visceral (GTEx)	EpiXcan	0.999409	gtex_vaf	0.999981
3143	ENSG00000158985	CDC42SE2	-0.52111	-0.138755	0.60229	0.0061791	0.0114432	0.0858016	0.224934	2	3	3	D1	Adipose. visceral (GTEx)	EpiXcan	0.999409	gtex_vaf	0.999981
3144	ENSG00000187068	C3orf70	-0.520933	-0.0182204	0.602413	0.269434	0.338439	9.00463e-27	2.61134e-25	82	105	105	D1	Adipose. visceral (GTEx)	EpiXcan	0.999409	gtex_vaf	0.999981
3145	ENSG00000168000	BSCL2	0.520887	0.0249525	0.602446	0.127931	0.270582	4.1522e-21	8.59081e-20	6	7	7	D1	Adipose. visceral (GTEx)	EpiXcan	0.999409	gtex_vaf	0.999981
3146	ENSG00000153832	FBXO36	-0.520723	-0.0383576	0.60256	0.0640218	0.123762	2.4323e-09	1.87503e-08	9	13	13	D1	Adipose. visceral (GTEx)	EpiXcan	0.999409	gtex_vaf	0.999981
3147	ENSG00000244701	AC004918.1	0.520373	0.0470006	0.602804	0.0420626	0.0327155	0.00348324	0.0118797	34	40	40	D1	Adipose. visceral (GTEx)	EpiXcan	0.999409	gtex_vaf	0.999981
3148	ENSG00000111215	PRR4	0.520126	0.0199828	0.602976	0.276644	0.386745	1.52686e-31	6.23519e-30	79	94	94	D1	Adipose. visceral (GTEx)	EpiXcan	0.999409	gtex_vaf	0.999981
3149	ENSG00000178971	CTC1	0.520102	0.065175	0.602992	0.017848	0.177267	5.65402e-13	6.24573e-12	21	27	27	D1	Adipose. visceral (GTEx)	EpiXcan	0.999409	gtex_vaf	0.999981
3150	ENSG00000116350	SRSF4	0.520082	0.317604	0.603007	0.000759339	0.0207323	0.0198341	0.0598098	2	4	4	D1	Adipose. visceral (GTEx)	EpiXcan	0.999409	gtex_vaf	0.999981
3151	ENSG00000184787	UBE2G2	-0.520056	-0.0258896	0.603025	0.0755709	0.0856979	1.34848e-06	7.58254e-06	28	33	33	D1	Adipose. visceral (GTEx)	EpiXcan	0.999409	gtex_vaf	0.999981
3152	ENSG00000130764	LRRC47	0.519105	0.0738456	0.603687	0.0212026	0.0547939	9.11743e-05	0.000393068	12	15	15	D1	Adipose. visceral (GTEx)	EpiXcan	0.999409	gtex_vaf	0.999981
3153	ENSG00000142675	CNKSR1	0.51881	0.0351715	0.603893	0.093011	0.159912	9.90081e-12	9.72564e-11	16	18	18	D1	Adipose. visceral (GTEx)	EpiXcan	0.999409	gtex_vaf	0.999981
3154	ENSG00000124788	ATXN1	0.5184	0.0424104	0.604179	0.0553628	0.0372893	0.00168164	0.00601652	55	65	65	D1	Adipose. visceral (GTEx)	EpiXcan	0.999409	gtex_vaf	0.999981
3155	ENSG00000119632	IFI27L2	-0.518237	-0.0305243	0.604293	0.116913	0.183547	9.28713e-14	1.09499e-12	14	18	18	D1	Adipose. visceral (GTEx)	EpiXcan	0.999409	gtex_vaf	0.999981
3156	ENSG00000154832	CXXC1	0.517838	0.0587696	0.604571	0.0308086	0.0168248	0.0335114	0.0966827	31	36	36	D1	Adipose. visceral (GTEx)	EpiXcan	0.999409	gtex_vaf	0.999981
3157	ENSG00000259673	IQCH-AS1	-0.517433	-0.051283	0.604854	0.0348416	0.157384	1.5216e-11	1.46482e-10	10	13	13	D1	Adipose. visceral (GTEx)	EpiXcan	0.999409	gtex_vaf	0.999981
3158	ENSG00000100814	CCNB1IP1	0.516973	0.0550562	0.605175	0.0319106	0.0910519	6.50379e-07	3.79736e-06	4	4	4	D1	Adipose. visceral (GTEx)	EpiXcan	0.999409	gtex_vaf	0.999981
3159	ENSG00000141519	CCDC40	0.516806	0.024795	0.605291	0.18892	0.335161	3.91372e-27	1.16637e-25	28	31	31	D1	Adipose. visceral (GTEx)	EpiXcan	0.999409	gtex_vaf	0.999981
3160	ENSG00000232859	LYRM9	0.516634	0.0518912	0.605412	0.0457031	0.325771	1.16866e-25	3.18471e-24	5	8	8	D1	Adipose. visceral (GTEx)	EpiXcan	0.999409	gtex_vaf	0.999981
3161	ENSG00000099330	OCEL1	-0.516081	-0.0456065	0.605798	0.0493452	0.235388	1.77641e-17	2.86661e-16	11	14	14	D1	Adipose. visceral (GTEx)	EpiXcan	0.999409	gtex_vaf	0.999981
3162	ENSG00000154727	GABPA	0.516053	0.0987409	0.605818	0.00803118	0.0274621	0.00720857	0.0234542	6	8	8	D1	Adipose. visceral (GTEx)	EpiXcan	0.999409	gtex_vaf	0.999981
3163	ENSG00000164754	RAD21	0.515806	0.142312	0.60599	0.00469285	0.0380375	0.00133988	0.00485204	2	3	3	D1	Adipose. visceral (GTEx)	EpiXcan	0.999409	gtex_vaf	0.999981
3164	ENSG00000213676	ATF6B	-0.515626	-0.0591151	0.606116	0.0572661	0.112089	1.81646e-08	1.27025e-07	5	5	5	D1	Adipose. visceral (GTEx)	EpiXcan	0.999409	gtex_vaf	0.999981
3165	ENSG00000106069	CHN2	-0.51559	-0.0635528	0.606141	0.0256412	0.010708	0.0929681	0.241015	18	26	26	D1	Adipose. visceral (GTEx)	EpiXcan	0.999409	gtex_vaf	0.999981
3166	ENSG00000178665	ZNF713	-0.515355	-0.0384576	0.606305	0.0997421	0.141384	1.61387e-10	1.41284e-09	16	19	19	D1	Adipose. visceral (GTEx)	EpiXcan	0.999409	gtex_vaf	0.999981
3167	ENSG00000155265	GOLGA7B	0.515206	0.181928	0.606409	0.0013749	0.0465862	0.000450337	0.0017447	2	4	4	D1	Adipose. visceral (GTEx)	EpiXcan	0.999409	gtex_vaf	0.999981
3168	ENSG00000118402	ELOVL4	0.515047	0.0475401	0.60652	0.0312784	0.0650245	2.97596e-05	0.000138394	8	9	9	D1	Adipose. visceral (GTEx)	EpiXcan	0.999409	gtex_vaf	0.999981
3169	ENSG00000167671	UBXN6	-0.515	-0.0647848	0.606553	0.027156	0.0443716	0.000566002	0.00216021	14	20	20	D1	Adipose. visceral (GTEx)	EpiXcan	0.999409	gtex_vaf	0.999981
3170	ENSG00000157601	MX1	0.514506	0.0397291	0.606898	0.0673677	0.162191	7.88593e-12	7.82282e-11	9	10	10	D1	Adipose. visceral (GTEx)	EpiXcan	0.999409	gtex_vaf	0.999981
3171	ENSG00000181016	LSMEM1	-0.514192	-0.0392046	0.607118	0.0332054	0.154284	2.08627e-11	1.97582e-10	14	18	18	D1	Adipose. visceral (GTEx)	EpiXcan	0.999409	gtex_vaf	0.999981
3172	ENSG00000120805	ARL1	-0.514165	-0.0531516	0.607136	0.0446258	0.0947855	2.991e-07	1.8375e-06	10	11	11	D1	Adipose. visceral (GTEx)	EpiXcan	0.999409	gtex_vaf	0.999981
3173	ENSG00000183597	TANGO2	0.514103	0.0902003	0.60718	0.00944065	0.0635867	3.93477e-05	0.000179526	16	20	20	D1	Adipose. visceral (GTEx)	EpiXcan	0.999409	gtex_vaf	0.999981
3174	ENSG00000168427	KLHL30	-0.514004	-0.0294347	0.607249	0.125008	0.280959	2.58569e-21	5.39759e-20	3	3	3	D1	Adipose. visceral (GTEx)	EpiXcan	0.999409	gtex_vaf	0.999981
3175	ENSG00000100554	ATP6V1D	-0.513923	-0.0315401	0.607306	0.100629	0.0482118	0.000342645	0.00135233	33	35	35	D1	Adipose. visceral (GTEx)	EpiXcan	0.999409	gtex_vaf	0.999981
3176	ENSG00000197965	MPZL1	0.513502	0.0289152	0.6076	0.106223	0.118863	2.88793e-09	2.20202e-08	65	77	77	D1	Adipose. visceral (GTEx)	EpiXcan	0.999409	gtex_vaf	0.999981
3177	ENSG00000126432	PRDX5	-0.513159	-0.0607796	0.60784	0.0235875	0.0657901	2.63251e-05	0.000123612	17	24	24	D1	Adipose. visceral (GTEx)	EpiXcan	0.999409	gtex_vaf	0.999981
3178	ENSG00000175879	HOXD8	0.512404	0.0339108	0.608368	0.108246	0.142998	1.80542e-10	1.57169e-09	62	72	72	D1	Adipose. visceral (GTEx)	EpiXcan	0.999409	gtex_vaf	0.999981
3179	ENSG00000087077	TRIP6	0.512094	0.0355404	0.608585	0.0496519	0.0599766	5.68507e-05	0.000253279	33	39	39	D1	Adipose. visceral (GTEx)	EpiXcan	0.999409	gtex_vaf	0.999981
3180	ENSG00000169764	UGP2	0.511681	0.035616	0.608874	0.061284	0.11088	2.84749e-08	1.95131e-07	31	38	38	D1	Adipose. visceral (GTEx)	EpiXcan	0.999409	gtex_vaf	0.999981
3181	ENSG00000068024	HDAC4	-0.511151	-0.0739903	0.609245	0.0355995	0.0136293	0.0588801	0.161364	37	47	47	D1	Adipose. visceral (GTEx)	EpiXcan	0.999409	gtex_vaf	0.999981
3182	ENSG00000230513	THAP7-AS1	0.510307	0.0157233	0.609836	0.348836	0.554159	5.76642e-54	7.34275e-52	22	26	26	D1	Adipose. visceral (GTEx)	EpiXcan	0.999409	gtex_vaf	0.999981
3183	ENSG00000271122	AC018647.2	-0.510283	-0.0146946	0.609853	0.203456	0.31371	2.96563e-24	7.49812e-23	28	34	34	D1	Adipose. visceral (GTEx)	EpiXcan	0.999409	gtex_vaf	0.999981
3184	ENSG00000103249	CLCN7	0.509509	0.0272198	0.610395	0.15243	0.289156	1.95503e-22	4.44547e-21	18	21	21	D1	Adipose. visceral (GTEx)	EpiXcan	0.999409	gtex_vaf	0.999981
3185	ENSG00000230795	HLA-K	0.509504	0.0321021	0.610399	0.228937	0.402962	2.66357e-33	1.1844e-31	55	66	66	D1	Adipose. visceral (GTEx)	EpiXcan	0.999409	gtex_vaf	0.999981
3186	ENSG00000165275	TRMT10B	0.509341	0.0361217	0.610513	0.0572373	0.0363454	0.00205934	0.00724754	26	29	29	D1	Adipose. visceral (GTEx)	EpiXcan	0.999409	gtex_vaf	0.999981
3187	ENSG00000115604	IL18R1	0.509184	0.0628495	0.610623	0.0295821	0.0211683	0.0186266	0.0565948	80	107	107	D1	Adipose. visceral (GTEx)	EpiXcan	0.999409	gtex_vaf	0.999981
3188	ENSG00000152377	SPOCK1	-0.508922	-0.0802491	0.610807	0.0141855	0.0256073	0.00936385	0.0300205	15	19	19	D1	Adipose. visceral (GTEx)	EpiXcan	0.999409	gtex_vaf	0.999981
3189	ENSG00000126353	CCR7	-0.508904	-0.0496034	0.61082	0.0362473	0.011009	0.0924153	0.239794	21	26	26	D1	Adipose. visceral (GTEx)	EpiXcan	0.999409	gtex_vaf	0.999981
3190	ENSG00000132824	SERINC3	-0.508782	-0.0273878	0.610905	0.0741882	0.161495	6.87362e-12	6.85746e-11	18	24	24	D1	Adipose. visceral (GTEx)	EpiXcan	0.999409	gtex_vaf	0.999981
3191	ENSG00000177963	RIC8A	-0.508707	-0.0265548	0.610958	0.0863599	0.174193	1.02067e-12	1.09805e-11	18	20	20	D1	Adipose. visceral (GTEx)	EpiXcan	0.999409	gtex_vaf	0.999981
3192	ENSG00000204291	COL15A1	-0.508649	-0.037551	0.610998	0.077142	0.023676	0.0132335	0.0412464	55	65	65	D1	Adipose. visceral (GTEx)	EpiXcan	0.999409	gtex_vaf	0.999981
3193	ENSG00000111850	SMIM8	-0.50818	-0.0292602	0.611327	0.0641918	0.0853929	1.47365e-06	8.23678e-06	40	50	50	D1	Adipose. visceral (GTEx)	EpiXcan	0.999409	gtex_vaf	0.999981
3194	ENSG00000225151	GOLGA2P7	0.508122	0.0208662	0.611368	0.182636	0.377617	1.07839e-30	4.17265e-29	28	35	35	D1	Adipose. visceral (GTEx)	EpiXcan	0.999409	gtex_vaf	0.999981
3195	ENSG00000187049	TMEM216	-0.507293	-0.120601	0.611949	0.00635169	0.0770361	4.07798e-06	2.14496e-05	11	15	15	D1	Adipose. visceral (GTEx)	EpiXcan	0.999409	gtex_vaf	0.999981
3196	ENSG00000055147	FAM114A2	0.506988	0.0289554	0.612163	0.0426398	0.0486068	0.00031141	0.00123743	33	34	34	D1	Adipose. visceral (GTEx)	EpiXcan	0.999409	gtex_vaf	0.999981
3197	ENSG00000184254	ALDH1A3	-0.506818	-0.0425612	0.612283	0.0474787	0.0519962	0.000192116	0.000787063	22	28	28	D1	Adipose. visceral (GTEx)	EpiXcan	0.999409	gtex_vaf	0.999981
3198	ENSG00000110076	NRXN2	0.506254	0.101774	0.612679	0.00987501	0.0449949	0.000552928	0.00211493	6	6	6	D1	Adipose. visceral (GTEx)	EpiXcan	0.999409	gtex_vaf	0.999981
3199	ENSG00000169299	PGM2	0.506076	0.0364068	0.612803	0.0951486	0.248491	1.02895e-18	1.80381e-17	54	66	66	D1	Adipose. visceral (GTEx)	EpiXcan	0.999409	gtex_vaf	0.999981
3200	ENSG00000067221	STOML1	0.505868	0.043039	0.612949	0.0410601	0.143556	7.27063e-11	6.54917e-10	9	11	11	D1	Adipose. visceral (GTEx)	EpiXcan	0.999409	gtex_vaf	0.999981
3201	ENSG00000223496	EXOSC6	-0.505793	-0.023693	0.613002	0.228453	0.425331	2.51235e-36	1.40201e-34	17	20	20	D1	Adipose. visceral (GTEx)	EpiXcan	0.999409	gtex_vaf	0.999981
3202	ENSG00000158270	COLEC12	0.505574	0.0641431	0.613156	0.0122108	0.0243521	0.011148	0.0351767	8	8	8	D1	Adipose. visceral (GTEx)	EpiXcan	0.999409	gtex_vaf	0.999981
3203	ENSG00000242600	MBL1P	-0.505311	-0.0321901	0.61334	0.134843	0.20156	6.98338e-15	9.09073e-14	64	79	79	D1	Adipose. visceral (GTEx)	EpiXcan	0.999409	gtex_vaf	0.999981
3204	ENSG00000164418	GRIK2	0.505033	0.0488904	0.613536	0.034757	0.0157061	0.0403045	0.114096	47	60	60	D1	Adipose. visceral (GTEx)	EpiXcan	0.999409	gtex_vaf	0.999981
3205	ENSG00000066827	ZFAT	0.504993	0.128266	0.613564	0.00560818	0.0746284	4.53564e-06	2.37232e-05	5	6	6	D1	Adipose. visceral (GTEx)	EpiXcan	0.999409	gtex_vaf	0.999981
3206	ENSG00000096872	IFT74	0.504301	0.0276702	0.61405	0.114771	0.226717	3.44888e-17	5.45242e-16	12	13	13	D1	Adipose. visceral (GTEx)	EpiXcan	0.999409	gtex_vaf	0.999981
3207	ENSG00000178802	MPI	-0.504194	-0.0772371	0.614125	0.013594	0.0991432	1.8021e-07	1.13498e-06	12	15	15	D1	Adipose. visceral (GTEx)	EpiXcan	0.999409	gtex_vaf	0.999981
3208	ENSG00000111058	ACSS3	0.504056	0.137722	0.614222	0.00415237	0.0196143	0.0226708	0.0676069	28	38	38	D1	Adipose. visceral (GTEx)	EpiXcan	0.999409	gtex_vaf	0.999981
3209	ENSG00000005102	MEOX1	0.50366	0.0713031	0.6145	0.019966	0.0773123	4.6231e-06	2.41716e-05	1	1	1	D1	Adipose. visceral (GTEx)	EpiXcan	0.999409	gtex_vaf	0.999981
3210	ENSG00000114744	COMMD2	-0.503564	-0.0379547	0.614568	0.0643317	0.133754	4.76015e-10	3.95935e-09	10	12	12	D1	Adipose. visceral (GTEx)	EpiXcan	0.999409	gtex_vaf	0.999981
3211	ENSG00000162402	USP24	0.503122	0.028948	0.614879	0.131187	0.0459217	0.000504877	0.00194014	75	84	84	D1	Adipose. visceral (GTEx)	EpiXcan	0.999409	gtex_vaf	0.999981
3212	ENSG00000115568	ZNF142	-0.502872	-0.0884168	0.615054	0.0117962	0.0217897	0.0161386	0.0496167	10	10	10	D1	Adipose. visceral (GTEx)	EpiXcan	0.999409	gtex_vaf	0.999981
3213	ENSG00000151353	TMEM18	0.50282	0.0347577	0.615091	0.0805083	0.230394	4.40372e-17	6.90738e-16	16	20	20	D1	Adipose. visceral (GTEx)	EpiXcan	0.999409	gtex_vaf	0.999981
3214	ENSG00000101216	GMEB2	0.502701	0.0380307	0.615174	0.0720922	0.085122	9.70558e-07	5.54429e-06	35	43	43	D1	Adipose. visceral (GTEx)	EpiXcan	0.999409	gtex_vaf	0.999981
3215	ENSG00000196616	ADH1B	0.502666	0.0730632	0.615199	0.0381284	0.0926197	3.26936e-07	1.99451e-06	28	34	34	D1	Adipose. visceral (GTEx)	EpiXcan	0.999409	gtex_vaf	0.999981
3216	ENSG00000110786	PTPN5	0.502596	0.060126	0.615248	0.0338526	0.334946	9.83988e-28	3.00277e-26	7	11	11	D1	Adipose. visceral (GTEx)	EpiXcan	0.999409	gtex_vaf	0.999981
3217	ENSG00000121067	SPOP	-0.502375	-0.0387916	0.615403	0.0146308	0.0101362	0.104043	0.265935	21	22	22	D1	Adipose. visceral (GTEx)	EpiXcan	0.999409	gtex_vaf	0.999981
3218	ENSG00000137221	TJAP1	-0.50208	-0.0913162	0.615612	0.00994851	0.0341108	0.00259496	0.00902372	15	15	15	D1	Adipose. visceral (GTEx)	EpiXcan	0.999409	gtex_vaf	0.999981
3219	ENSG00000141279	NPEPPS	-0.501858	-0.0484777	0.615767	0.0448291	0.068287	1.78136e-05	8.53917e-05	17	18	18	D1	Adipose. visceral (GTEx)	EpiXcan	0.999409	gtex_vaf	0.999981
3220	ENSG00000131459	GFPT2	0.501657	0.0497265	0.615909	0.0313824	0.0137932	0.0572529	0.157367	53	68	68	D1	Adipose. visceral (GTEx)	EpiXcan	0.999409	gtex_vaf	0.999981
3221	ENSG00000225783	MIAT	-0.501585	-0.0579883	0.615959	0.0321941	0.0880772	8.94426e-07	5.12821e-06	9	11	11	D1	Adipose. visceral (GTEx)	EpiXcan	0.999409	gtex_vaf	0.999981
3222	ENSG00000136193	SCRN1	0.501323	0.0617842	0.616144	0.0229778	0.0527776	9.93335e-05	0.000426015	13	14	14	D1	Adipose. visceral (GTEx)	EpiXcan	0.999409	gtex_vaf	0.999981
3223	ENSG00000139537	CCDC65	-0.501311	-0.0431459	0.616152	0.0641687	0.0991106	1.68039e-07	1.06215e-06	33	34	34	D1	Adipose. visceral (GTEx)	EpiXcan	0.999409	gtex_vaf	0.999981
3224	ENSG00000112739	PRPF4B	0.501163	0.103108	0.616257	0.0129033	0.011572	0.083182	0.218927	24	30	30	D1	Adipose. visceral (GTEx)	EpiXcan	0.999409	gtex_vaf	0.999981
3225	ENSG00000269737	AL691432.1	-0.501079	-0.0331021	0.616315	0.120041	0.407911	1.22437e-36	6.99991e-35	13	20	20	D1	Adipose. visceral (GTEx)	EpiXcan	0.999409	gtex_vaf	0.999981
3226	ENSG00000128268	MGAT3	-0.50084	-0.0485499	0.616484	0.0384667	0.0292919	0.00540487	0.017851	27	32	32	D1	Adipose. visceral (GTEx)	EpiXcan	0.999409	gtex_vaf	0.999981
3227	ENSG00000184402	SS18L1	0.50052	0.0460403	0.616709	0.0520442	0.113297	1.67257e-08	1.17139e-07	45	60	60	D1	Adipose. visceral (GTEx)	EpiXcan	0.999409	gtex_vaf	0.999981
3228	ENSG00000198015	MRPL42	-0.500511	-0.0225313	0.616715	0.181785	0.356512	1.44053e-28	4.67071e-27	14	17	17	D1	Adipose. visceral (GTEx)	EpiXcan	0.999409	gtex_vaf	0.999981
3229	ENSG00000123415	SMUG1	0.500452	0.0254205	0.616757	0.120647	0.213605	1.23026e-15	1.73014e-14	10	12	12	D1	Adipose. visceral (GTEx)	EpiXcan	0.999409	gtex_vaf	0.999981
3230	ENSG00000173141	MRPL57	0.50033	0.10393	0.616842	0.0118517	0.0352078	0.00221118	0.00776045	4	5	5	D1	Adipose. visceral (GTEx)	EpiXcan	0.999409	gtex_vaf	0.999981
3231	ENSG00000168309	FAM107A	-0.500036	-0.0700685	0.61705	0.0176321	0.0821287	1.81723e-06	1.00291e-05	6	6	6	D1	Adipose. visceral (GTEx)	EpiXcan	0.999409	gtex_vaf	0.999981
3232	ENSG00000129292	PHF20L1	0.499974	0.174999	0.617094	0.00371263	0.036808	0.00184059	0.00652851	6	8	8	D1	Adipose. visceral (GTEx)	EpiXcan	0.999409	gtex_vaf	0.999981
3233	ENSG00000100412	ACO2	0.499741	0.0416121	0.617257	0.041221	0.019952	0.0228233	0.0679894	24	33	33	D1	Adipose. visceral (GTEx)	EpiXcan	0.999409	gtex_vaf	0.999981
3234	ENSG00000189339	SLC35E2B	-0.498855	-0.0285883	0.617882	0.202215	0.669562	1.19083e-75	5.38064e-73	14	24	24	D1	Adipose. visceral (GTEx)	EpiXcan	0.999409	gtex_vaf	0.999981
3235	ENSG00000076924	XAB2	0.498777	0.0640853	0.617937	0.0230905	0.114179	1.74926e-08	1.22448e-07	15	18	18	D1	Adipose. visceral (GTEx)	EpiXcan	0.999409	gtex_vaf	0.999981
3236	ENSG00000109320	NFKB1	-0.498769	-0.0874517	0.617942	0.00795685	0.0175485	0.0325001	0.0939972	6	6	6	D1	Adipose. visceral (GTEx)	EpiXcan	0.999409	gtex_vaf	0.999981
3237	ENSG00000105088	OLFM2	0.498362	0.0516701	0.618229	0.0708452	0.127609	2.35379e-09	1.81851e-08	23	28	28	D1	Adipose. visceral (GTEx)	EpiXcan	0.999409	gtex_vaf	0.999981
3238	ENSG00000101052	IFT52	0.498258	0.0213387	0.618302	0.186097	0.17499	2.36303e-13	2.69975e-12	37	46	46	D1	Adipose. visceral (GTEx)	EpiXcan	0.999409	gtex_vaf	0.999981
3239	ENSG00000186298	PPP1CC	0.497755	0.209324	0.618657	0.00250776	0.0276487	0.00661882	0.0216157	2	3	3	D1	Adipose. visceral (GTEx)	EpiXcan	0.999409	gtex_vaf	0.999981
3240	ENSG00000089280	FUS	0.497538	0.15963	0.61881	0.00298174	0.0119642	0.079163	0.209372	5	6	6	D1	Adipose. visceral (GTEx)	EpiXcan	0.999409	gtex_vaf	0.999981
3241	ENSG00000163159	VPS72	0.497486	0.0709967	0.618846	0.017569	0.0466843	0.000422076	0.00164405	8	9	9	D1	Adipose. visceral (GTEx)	EpiXcan	0.999409	gtex_vaf	0.999981
3242	ENSG00000128185	DGCR6L	-0.497429	-0.0397657	0.618886	0.0613966	0.207434	1.21237e-15	1.7067e-14	30	35	35	D1	Adipose. visceral (GTEx)	EpiXcan	0.999409	gtex_vaf	0.999981
3243	ENSG00000223482	NUTM2A-AS1	-0.497325	-0.0537249	0.61896	0.0335832	0.0246838	0.0108259	0.0342453	14	18	18	D1	Adipose. visceral (GTEx)	EpiXcan	0.999409	gtex_vaf	0.999981
3244	ENSG00000063438	AHRR	-0.496482	-0.0362855	0.619555	0.0757088	0.0745538	7.48382e-06	3.78706e-05	51	58	58	D1	Adipose. visceral (GTEx)	EpiXcan	0.999409	gtex_vaf	0.999981
3245	ENSG00000262877	AC110285.2	0.496223	0.0273801	0.619737	0.2812	0.585086	3.08445e-58	5.40048e-56	9	12	12	D1	Adipose. visceral (GTEx)	EpiXcan	0.999409	gtex_vaf	0.999981
3246	ENSG00000159445	THEM4	-0.495809	-0.0341479	0.620029	0.0795947	0.216605	6.28922e-16	9.00747e-15	14	18	18	D1	Adipose. visceral (GTEx)	EpiXcan	0.999409	gtex_vaf	0.999981
3247	ENSG00000157379	DHRS1	-0.495497	-0.0122417	0.620249	0.233204	0.369348	1.14003e-29	4.1369e-28	41	44	44	D1	Adipose. visceral (GTEx)	EpiXcan	0.999409	gtex_vaf	0.999981
3248	ENSG00000037749	MFAP3	-0.495357	-0.023048	0.620348	0.145975	0.196467	5.73794e-15	7.51837e-14	33	36	36	D1	Adipose. visceral (GTEx)	EpiXcan	0.999409	gtex_vaf	0.999981
3249	ENSG00000167384	ZNF180	-0.494838	-0.260303	0.620715	0.00112211	0.0289909	0.00518327	0.017188	3	8	8	D1	Adipose. visceral (GTEx)	EpiXcan	0.999409	gtex_vaf	0.999981
3250	ENSG00000180822	PSMG4	-0.494721	-0.0147246	0.620797	0.191546	0.104483	7.22738e-08	4.75277e-07	76	93	93	D1	Adipose. visceral (GTEx)	EpiXcan	0.999409	gtex_vaf	0.999981
3251	ENSG00000148341	SH3GLB2	0.494077	0.0827112	0.621252	0.0212894	0.092769	3.38247e-07	2.05903e-06	16	18	18	D1	Adipose. visceral (GTEx)	EpiXcan	0.999409	gtex_vaf	0.999981
3252	ENSG00000268516	AC020915.4	0.494031	0.0440314	0.621284	0.0803598	0.088563	7.64366e-07	4.42051e-06	58	69	69	D1	Adipose. visceral (GTEx)	EpiXcan	0.999409	gtex_vaf	0.999981
3253	ENSG00000176720	BOK	-0.494009	-0.0314779	0.6213	0.0824348	0.173684	7.84448e-13	8.5708e-12	10	10	10	D1	Adipose. visceral (GTEx)	EpiXcan	0.999409	gtex_vaf	0.999981
3254	ENSG00000214106	PAXIP1-AS2	-0.493853	-0.0318023	0.62141	0.0962882	0.178196	2.61834e-13	2.98901e-12	30	38	38	D1	Adipose. visceral (GTEx)	EpiXcan	0.999409	gtex_vaf	0.999981
3255	ENSG00000167862	MRPL58	0.493756	0.0620631	0.621478	0.0251822	0.0117836	0.0796742	0.210526	15	16	16	D1	Adipose. visceral (GTEx)	EpiXcan	0.999409	gtex_vaf	0.999981
3256	ENSG00000261428	AC097461.1	0.493229	0.0428581	0.621851	0.0602476	0.162047	8.13847e-12	8.05053e-11	49	57	57	D1	Adipose. visceral (GTEx)	EpiXcan	0.999409	gtex_vaf	0.999981
3257	ENSG00000146386	ABRACL	-0.492282	-0.0363413	0.62252	0.069594	0.120438	7.27911e-09	5.2993e-08	31	34	34	D1	Adipose. visceral (GTEx)	EpiXcan	0.999409	gtex_vaf	0.999981
3258	ENSG00000230606	AC159540.1	0.492222	0.0126111	0.622562	0.384494	0.555761	7.68137e-54	9.69306e-52	30	37	37	D1	Adipose. visceral (GTEx)	EpiXcan	0.999409	gtex_vaf	0.999981
3259	ENSG00000129197	RPAIN	-0.491937	-0.0371977	0.622764	0.0639937	0.150693	3.44876e-11	3.21189e-10	11	14	14	D1	Adipose. visceral (GTEx)	EpiXcan	0.999409	gtex_vaf	0.999981
3260	ENSG00000103066	PLA2G15	0.491791	0.0601825	0.622867	0.0219163	0.0169809	0.0327362	0.0945777	13	15	15	D1	Adipose. visceral (GTEx)	EpiXcan	0.999409	gtex_vaf	0.999981
3261	ENSG00000055208	TAB2	-0.491721	-0.0615907	0.622916	0.0299582	0.0508574	0.000224953	0.000910305	27	33	33	D1	Adipose. visceral (GTEx)	EpiXcan	0.999409	gtex_vaf	0.999981
3262	ENSG00000075340	ADD2	0.491625	0.0482486	0.622985	0.0323843	0.150978	2.80712e-11	2.63358e-10	25	30	30	D1	Adipose. visceral (GTEx)	EpiXcan	0.999409	gtex_vaf	0.999981
3263	ENSG00000128283	CDC42EP1	0.491441	0.0437868	0.623114	0.0446157	0.0551586	0.000106749	0.000455447	12	18	18	D1	Adipose. visceral (GTEx)	EpiXcan	0.999409	gtex_vaf	0.999981
3264	ENSG00000168936	TMEM129	-0.491007	-0.0528613	0.623422	0.0208805	0.11917	8.4503e-09	6.09806e-08	10	16	16	D1	Adipose. visceral (GTEx)	EpiXcan	0.999409	gtex_vaf	0.999981
3265	ENSG00000105048	TNNT1	-0.490567	-0.0760492	0.623733	0.0158371	0.0150949	0.04652	0.130009	17	19	19	D1	Adipose. visceral (GTEx)	EpiXcan	0.999409	gtex_vaf	0.999981
3266	ENSG00000165934	CPSF2	-0.490228	-0.0405471	0.623973	0.0559684	0.271299	2.11165e-20	4.10233e-19	25	33	33	D1	Adipose. visceral (GTEx)	EpiXcan	0.999409	gtex_vaf	0.999981
3267	ENSG00000248275	TRIM52-AS1	0.490114	0.0151345	0.624053	0.4504	0.659098	3.72713e-74	1.53547e-71	31	41	41	D1	Adipose. visceral (GTEx)	EpiXcan	0.999409	gtex_vaf	0.999981
3268	ENSG00000033011	ALG1	0.489432	0.0538691	0.624536	0.0285597	0.0781549	2.86714e-06	1.54284e-05	6	7	7	D1	Adipose. visceral (GTEx)	EpiXcan	0.999409	gtex_vaf	0.999981
3269	ENSG00000093167	LRRFIP2	0.489365	0.0271502	0.624583	0.0676712	0.0513974	8.65439e-05	0.000374373	37	41	41	D1	Adipose. visceral (GTEx)	EpiXcan	0.999409	gtex_vaf	0.999981
3270	ENSG00000075651	PLD1	0.489014	0.101474	0.624832	0.0151129	0.0691129	8.68569e-06	4.35591e-05	10	14	14	D1	Adipose. visceral (GTEx)	EpiXcan	0.999409	gtex_vaf	0.999981
3271	ENSG00000167186	COQ7	0.488677	0.0459303	0.62507	0.0571926	0.09335	4.00067e-07	2.41021e-06	21	31	31	D1	Adipose. visceral (GTEx)	EpiXcan	0.999409	gtex_vaf	0.999981
3272	ENSG00000048540	LMO3	0.488534	0.106043	0.625171	0.0125749	0.0178907	0.0292858	0.0854061	8	9	9	D1	Adipose. visceral (GTEx)	EpiXcan	0.999409	gtex_vaf	0.999981
3273	ENSG00000114735	HEMK1	-0.488435	-0.086105	0.625242	0.0164425	0.0143196	0.0523297	0.145059	13	17	17	D1	Adipose. visceral (GTEx)	EpiXcan	0.999409	gtex_vaf	0.999981
3274	ENSG00000237188	AC242426.3	0.487639	0.024086	0.625806	0.101736	0.156957	1.67119e-11	1.60111e-10	40	55	55	D1	Adipose. visceral (GTEx)	EpiXcan	0.999409	gtex_vaf	0.999981
3275	ENSG00000122591	FAM126A	-0.487586	-0.0623166	0.625843	0.0221663	0.0541458	0.000137783	0.000576613	9	10	10	D1	Adipose. visceral (GTEx)	EpiXcan	0.999409	gtex_vaf	0.999981
3276	ENSG00000079337	RAPGEF3	0.487402	0.0243342	0.625974	0.134925	0.183306	1.53065e-13	1.76751e-12	26	30	30	D1	Adipose. visceral (GTEx)	EpiXcan	0.999409	gtex_vaf	0.999981
3277	ENSG00000127481	UBR4	0.487317	0.0305806	0.626034	0.0588695	0.15438	2.03296e-11	1.92925e-10	38	48	48	D1	Adipose. visceral (GTEx)	EpiXcan	0.999409	gtex_vaf	0.999981
3278	ENSG00000135164	DMTF1	-0.487143	-0.0822303	0.626157	0.0157809	0.071312	6.55039e-06	3.34493e-05	8	11	11	D1	Adipose. visceral (GTEx)	EpiXcan	0.999409	gtex_vaf	0.999981
3279	ENSG00000100280	AP1B1	0.486838	0.0975688	0.626373	0.0115304	0.0157654	0.0428402	0.120664	16	19	19	D1	Adipose. visceral (GTEx)	EpiXcan	0.999409	gtex_vaf	0.999981
3280	ENSG00000152726	FAM21B	-0.486544	-0.364435	0.626582	0.00272359	0.437996	3.18348e-41	2.34689e-39	7	22	22	D1	Adipose. visceral (GTEx)	EpiXcan	0.999409	gtex_vaf	0.999981
3281	ENSG00000153147	SMARCA5	-0.486484	-0.00117918	0.626624	0.0659557	0.0112035	0.0887867	0.231805	53	68	68	D1	Adipose. visceral (GTEx)	EpiXcan	0.999409	gtex_vaf	0.999981
3282	ENSG00000166928	MS4A14	0.48634	0.0202585	0.626726	0.262317	0.39759	1.92953e-32	8.2651e-31	49	63	63	D1	Adipose. visceral (GTEx)	EpiXcan	0.999409	gtex_vaf	0.999981
3283	ENSG00000165997	ARL5B	0.48607	0.0989933	0.626918	0.0191419	0.0239783	0.0114446	0.0360398	38	46	46	D1	Adipose. visceral (GTEx)	EpiXcan	0.999409	gtex_vaf	0.999981
3284	ENSG00000250312	ZNF718	-0.48554	-0.0199783	0.627293	0.165474	0.446438	5.6965e-39	3.79956e-37	31	39	39	D1	Adipose. visceral (GTEx)	EpiXcan	0.999409	gtex_vaf	0.999981
3285	ENSG00000165171	METTL27	-0.485313	-0.0223182	0.627454	0.24629	0.67713	2.36579e-78	1.18349e-75	17	19	19	D1	Adipose. visceral (GTEx)	EpiXcan	0.999409	gtex_vaf	0.999981
3286	ENSG00000168243	GNG4	-0.485295	-0.115572	0.627467	0.00614714	0.0138669	0.0559419	0.154278	2	3	3	D1	Adipose. visceral (GTEx)	EpiXcan	0.999409	gtex_vaf	0.999981
3287	ENSG00000188171	ZNF626	-0.485168	-0.0731088	0.627557	0.0152387	0.0597984	5.88801e-05	0.000261654	11	13	13	D1	Adipose. visceral (GTEx)	EpiXcan	0.999409	gtex_vaf	0.999981
3288	ENSG00000161204	ABCF3	-0.484533	-0.0471355	0.628008	0.127385	0.0210972	0.0161904	0.0497651	97	116	116	D1	Adipose. visceral (GTEx)	EpiXcan	0.999409	gtex_vaf	0.999981
3289	ENSG00000087008	ACOX3	-0.484271	-0.0369663	0.628193	0.0675688	0.115731	1.27107e-08	9.01009e-08	26	30	30	D1	Adipose. visceral (GTEx)	EpiXcan	0.999409	gtex_vaf	0.999981
3290	ENSG00000205578	POM121B	-0.484161	-0.093637	0.628271	0.119398	0.205593	5.00064e-15	6.59548e-14	56	70	70	D1	Adipose. visceral (GTEx)	EpiXcan	0.999409	gtex_vaf	0.999981
3291	ENSG00000124279	FASTKD3	0.483803	0.124105	0.628526	0.00512167	0.0138358	0.0574236	0.157743	7	7	7	D1	Adipose. visceral (GTEx)	EpiXcan	0.999409	gtex_vaf	0.999981
3292	ENSG00000247400	DNAJC3-AS1	-0.483758	-0.0663556	0.628558	0.0206484	0.098595	1.99508e-07	1.25034e-06	10	15	15	D1	Adipose. visceral (GTEx)	EpiXcan	0.999409	gtex_vaf	0.999981
3293	ENSG00000183260	ABHD16B	0.48352	0.110214	0.628727	0.00769013	0.024408	0.010738	0.0339905	21	23	23	D1	Adipose. visceral (GTEx)	EpiXcan	0.999409	gtex_vaf	0.999981
3294	ENSG00000219481	NBPF1	-0.483084	-0.0364898	0.629036	0.0801761	0.205862	4.17778e-15	5.54675e-14	60	74	74	D1	Adipose. visceral (GTEx)	EpiXcan	0.999409	gtex_vaf	0.999981
3295	ENSG00000196345	ZKSCAN7	-0.482263	-0.0801477	0.629619	0.0246808	0.0412835	0.000854317	0.00318087	16	16	16	D1	Adipose. visceral (GTEx)	EpiXcan	0.999409	gtex_vaf	0.999981
3296	ENSG00000164543	STK17A	0.482254	0.0537724	0.629626	0.0315958	0.0714036	8.98355e-06	4.49562e-05	14	14	14	D1	Adipose. visceral (GTEx)	EpiXcan	0.999409	gtex_vaf	0.999981
3297	ENSG00000157107	FCHO2	-0.482247	-0.0645897	0.62963	0.0209693	0.0809775	2.22656e-06	1.21494e-05	7	9	9	D1	Adipose. visceral (GTEx)	EpiXcan	0.999409	gtex_vaf	0.999981
3298	ENSG00000205583	STAG3L1	-0.481559	-0.00757512	0.630119	0.382639	0.380732	2.41957e-31	9.79507e-30	76	90	90	D1	Adipose. visceral (GTEx)	EpiXcan	0.999409	gtex_vaf	0.999981
3299	ENSG00000198937	CCDC167	0.48111	0.0359373	0.630439	0.0676894	0.150481	5.88793e-11	5.35186e-10	3	3	3	D1	Adipose. visceral (GTEx)	EpiXcan	0.999409	gtex_vaf	0.999981
3300	ENSG00000197608	ZNF841	0.480906	0.085726	0.630583	0.0120554	0.0379734	0.0013951	0.00504159	27	34	34	D1	Adipose. visceral (GTEx)	EpiXcan	0.999409	gtex_vaf	0.999981
3301	ENSG00000198624	CCDC69	-0.480873	-0.0384156	0.630607	0.031994	0.0611351	2.45103e-05	0.000115633	30	36	36	D1	Adipose. visceral (GTEx)	EpiXcan	0.999409	gtex_vaf	0.999981
3302	ENSG00000129493	HEATR5A	0.480589	0.0692265	0.630809	0.0361702	0.0190128	0.0246223	0.0729761	21	26	26	D1	Adipose. visceral (GTEx)	EpiXcan	0.999409	gtex_vaf	0.999981
3303	ENSG00000164880	INTS1	-0.480233	-0.0225655	0.631062	0.223372	0.454908	1.38371e-40	9.93926e-39	37	51	51	D1	Adipose. visceral (GTEx)	EpiXcan	0.999409	gtex_vaf	0.999981
3304	ENSG00000137103	TMEM8B	-0.480117	-0.0327108	0.631145	0.10478	0.208196	1.94306e-15	2.67597e-14	35	39	39	D1	Adipose. visceral (GTEx)	EpiXcan	0.999409	gtex_vaf	0.999981
3305	ENSG00000083845	RPS5	-0.480094	-0.0511892	0.631161	0.0333861	0.131362	5.46779e-10	4.50779e-09	24	35	35	D1	Adipose. visceral (GTEx)	EpiXcan	0.999409	gtex_vaf	0.999981
3306	ENSG00000136960	ENPP2	0.479795	0.196945	0.631373	0.00212099	0.0152083	0.046557	0.130087	5	7	7	D1	Adipose. visceral (GTEx)	EpiXcan	0.999409	gtex_vaf	0.999981
3307	ENSG00000108556	CHRNE	0.479339	0.0176095	0.631698	0.204797	0.366191	3.006e-29	1.04479e-27	20	22	22	D1	Adipose. visceral (GTEx)	EpiXcan	0.999409	gtex_vaf	0.999981
3308	ENSG00000143774	GUK1	0.478929	0.0627663	0.631989	0.0148154	0.0222787	0.0160477	0.0493696	12	16	16	D1	Adipose. visceral (GTEx)	EpiXcan	0.999409	gtex_vaf	0.999981
3309	ENSG00000160305	DIP2A	0.478731	0.0434388	0.63213	0.0473563	0.103174	8.63656e-08	5.62662e-07	43	52	52	D1	Adipose. visceral (GTEx)	EpiXcan	0.999409	gtex_vaf	0.999981
3310	ENSG00000148498	PARD3	-0.478695	-0.101842	0.632155	0.00801384	0.0227474	0.014305	0.0443789	20	27	27	D1	Adipose. visceral (GTEx)	EpiXcan	0.999409	gtex_vaf	0.999981
3311	ENSG00000111816	FRK	0.478583	0.0868956	0.632236	0.0102385	0.0556756	0.000101942	0.000436802	2	2	2	D1	Adipose. visceral (GTEx)	EpiXcan	0.999409	gtex_vaf	0.999981
3312	ENSG00000164171	ITGA2	-0.478047	-0.0654577	0.632617	0.0186139	0.0293396	0.00482657	0.0160766	13	15	15	D1	Adipose. visceral (GTEx)	EpiXcan	0.999409	gtex_vaf	0.999981
3313	ENSG00000176155	CCDC57	-0.477887	-0.0324033	0.632731	0.156149	0.296495	5.22783e-23	1.23484e-21	38	44	44	D1	Adipose. visceral (GTEx)	EpiXcan	0.999409	gtex_vaf	0.999981
3314	ENSG00000099994	SUSD2	-0.477808	-0.0323102	0.632787	0.118719	0.216246	9.48498e-17	1.45836e-15	30	37	37	D1	Adipose. visceral (GTEx)	EpiXcan	0.999409	gtex_vaf	0.999981
3315	ENSG00000088538	DOCK3	0.476666	0.153871	0.6336	0.00365978	0.0824817	2.20434e-06	1.20328e-05	1	2	2	D1	Adipose. visceral (GTEx)	EpiXcan	0.999409	gtex_vaf	0.999981
3316	ENSG00000126464	PRR12	-0.476596	-0.0401396	0.63365	0.0733475	0.184257	6.74728e-14	8.04333e-13	24	26	26	D1	Adipose. visceral (GTEx)	EpiXcan	0.999409	gtex_vaf	0.999981
3317	ENSG00000177595	PIDD1	0.476565	0.0421332	0.633672	0.047116	0.204461	6.44248e-15	8.41004e-14	10	14	14	D1	Adipose. visceral (GTEx)	EpiXcan	0.999409	gtex_vaf	0.999981
3318	ENSG00000242498	ARPIN	-0.476223	-0.0544196	0.633916	0.0306952	0.169266	9.18538e-13	9.97361e-12	19	22	22	D1	Adipose. visceral (GTEx)	EpiXcan	0.999409	gtex_vaf	0.999981
3319	ENSG00000185404	SP140L	-0.476018	-0.0612666	0.634061	0.021627	0.0644545	3.07454e-05	0.000142599	40	51	51	D1	Adipose. visceral (GTEx)	EpiXcan	0.999409	gtex_vaf	0.999981
3320	ENSG00000181381	DDX60L	-0.476018	-0.0570901	0.634062	0.0189253	0.0479238	0.000371916	0.00146086	17	21	21	D1	Adipose. visceral (GTEx)	EpiXcan	0.999409	gtex_vaf	0.999981
3321	ENSG00000136986	DERL1	-0.476002	-0.0466365	0.634073	0.0372373	0.0226715	0.0151982	0.0469109	34	44	44	D1	Adipose. visceral (GTEx)	EpiXcan	0.999409	gtex_vaf	0.999981
3322	ENSG00000082258	CCNT2	-0.475791	-0.0508619	0.634223	0.0381415	0.0810724	1.53072e-06	8.51837e-06	33	39	39	D1	Adipose. visceral (GTEx)	EpiXcan	0.999409	gtex_vaf	0.999981
3323	ENSG00000150867	PIP4K2A	-0.475637	-0.979919	0.634333	0.000119971	0.0522166	0.000196224	0.000802248	2	3	3	D1	Adipose. visceral (GTEx)	EpiXcan	0.999409	gtex_vaf	0.999981
3324	ENSG00000070614	NDST1	-0.475354	-0.0547741	0.634535	0.0423517	0.105798	5.00091e-08	3.34312e-07	17	18	18	D1	Adipose. visceral (GTEx)	EpiXcan	0.999409	gtex_vaf	0.999981
3325	ENSG00000204217	BMPR2	0.475338	0.0529571	0.634546	0.0223553	0.0126842	0.0687289	0.185167	21	27	27	D1	Adipose. visceral (GTEx)	EpiXcan	0.999409	gtex_vaf	0.999981
3326	ENSG00000117245	KIF17	-0.474865	-0.0389252	0.634883	0.0564663	0.112763	8.3669e-09	6.05034e-08	12	16	16	D1	Adipose. visceral (GTEx)	EpiXcan	0.999409	gtex_vaf	0.999981
3327	ENSG00000144649	FAM198A	0.474273	0.101965	0.635305	0.017494	0.0100178	0.10701	0.272524	13	15	15	D1	Adipose. visceral (GTEx)	EpiXcan	0.999409	gtex_vaf	0.999981
3328	ENSG00000189050	RNFT1	-0.473209	-0.117944	0.636064	0.0139896	0.0266537	0.00756137	0.0245508	9	9	9	D1	Adipose. visceral (GTEx)	EpiXcan	0.999409	gtex_vaf	0.999981
3329	ENSG00000228998	AC091167.2	-0.473103	-0.0286017	0.63614	0.119946	0.255023	2.62393e-19	4.77938e-18	11	13	13	D1	Adipose. visceral (GTEx)	EpiXcan	0.999409	gtex_vaf	0.999981
3330	ENSG00000259959	AC107068.1	0.473086	0.0552508	0.636152	0.0497929	0.0315444	0.00368914	0.0125361	31	36	36	D1	Adipose. visceral (GTEx)	EpiXcan	0.999409	gtex_vaf	0.999981
3331	ENSG00000113734	BNIP1	-0.472319	-0.0304729	0.636699	0.107459	0.142557	2.26978e-10	1.95408e-09	26	28	28	D1	Adipose. visceral (GTEx)	EpiXcan	0.999409	gtex_vaf	0.999981
3332	ENSG00000166619	BLCAP	-0.472302	-0.122393	0.636711	0.00970039	0.0110196	0.0912784	0.237337	22	28	28	D1	Adipose. visceral (GTEx)	EpiXcan	0.999409	gtex_vaf	0.999981
3333	ENSG00000079616	KIF22	-0.47208	-0.157793	0.63687	0.00469616	0.012563	0.0697148	0.187535	5	5	5	D1	Adipose. visceral (GTEx)	EpiXcan	0.999409	gtex_vaf	0.999981
3334	ENSG00000100151	PICK1	0.471917	0.117519	0.636986	0.00860686	0.121908	4.97864e-09	3.69951e-08	9	18	18	D1	Adipose. visceral (GTEx)	EpiXcan	0.999409	gtex_vaf	0.999981
3335	ENSG00000100316	RPL3	0.470637	0.138083	0.6379	0.00441796	0.0276229	0.00708288	0.0230721	8	11	11	D1	Adipose. visceral (GTEx)	EpiXcan	0.999409	gtex_vaf	0.999981
3336	ENSG00000136371	MTHFS	0.47045	0.0195287	0.638034	0.193827	0.418574	4.26568e-36	2.32488e-34	26	29	29	D1	Adipose. visceral (GTEx)	EpiXcan	0.999409	gtex_vaf	0.999981
3337	ENSG00000140743	CDR2	-0.470318	-0.512684	0.638128	0.00439101	0.0133094	0.0637307	0.173268	3	3	3	D1	Adipose. visceral (GTEx)	EpiXcan	0.999409	gtex_vaf	0.999981
3338	ENSG00000129473	BCL2L2	-0.470064	-0.0733426	0.638309	0.0177067	0.0170398	0.0316397	0.0916603	18	22	22	D1	Adipose. visceral (GTEx)	EpiXcan	0.999409	gtex_vaf	0.999981
3339	ENSG00000177570	SAMD12	0.470039	0.027597	0.638327	0.100742	0.171877	1.1915e-12	1.27497e-11	16	20	20	D1	Adipose. visceral (GTEx)	EpiXcan	0.999409	gtex_vaf	0.999981
3340	ENSG00000155816	FMN2	-0.470029	-0.0308149	0.638334	0.0803369	0.0125143	0.0712988	0.191135	46	59	59	D1	Adipose. visceral (GTEx)	EpiXcan	0.999409	gtex_vaf	0.999981
3341	ENSG00000183230	CTNNA3	-0.469812	-0.0250683	0.638489	0.117234	0.03984	0.00120532	0.00439381	169	191	191	D1	Adipose. visceral (GTEx)	EpiXcan	0.999409	gtex_vaf	0.999981
3342	ENSG00000173611	SCAI	0.469786	0.0302373	0.638508	0.0367085	0.0492457	0.00030035	0.00119551	35	47	47	D1	Adipose. visceral (GTEx)	EpiXcan	0.999409	gtex_vaf	0.999981
3343	ENSG00000184313	MROH7	0.469738	0.0636405	0.638542	0.0199151	0.0484302	0.000245556	0.000987555	3	4	4	D1	Adipose. visceral (GTEx)	EpiXcan	0.999409	gtex_vaf	0.999981
3344	ENSG00000119431	HDHD3	0.469477	0.0399146	0.638729	0.0452536	0.0947439	3.18742e-07	1.94965e-06	30	37	37	D1	Adipose. visceral (GTEx)	EpiXcan	0.999409	gtex_vaf	0.999981
3345	ENSG00000154889	MPPE1	-0.468707	-0.0269471	0.639279	0.147296	0.263106	8.62919e-20	1.61806e-18	23	26	26	D1	Adipose. visceral (GTEx)	EpiXcan	0.999409	gtex_vaf	0.999981
3346	ENSG00000185989	RASA3	0.468642	0.0545508	0.639326	0.0263979	0.116707	6.86499e-09	5.01345e-08	21	28	28	D1	Adipose. visceral (GTEx)	EpiXcan	0.999409	gtex_vaf	0.999981
3347	ENSG00000105464	GRIN2D	0.468103	0.0586783	0.639711	0.0255933	0.118521	7.01272e-09	5.11333e-08	8	11	11	D1	Adipose. visceral (GTEx)	EpiXcan	0.999409	gtex_vaf	0.999981
3348	ENSG00000205795	CYS1	0.467969	0.0817878	0.639807	0.0112155	0.0172004	0.0352625	0.101193	7	9	9	D1	Adipose. visceral (GTEx)	EpiXcan	0.999409	gtex_vaf	0.999981
3349	ENSG00000028528	SNX1	0.467651	0.049753	0.640034	0.0522922	0.0509244	0.000219841	0.000891262	44	53	53	D1	Adipose. visceral (GTEx)	EpiXcan	0.999409	gtex_vaf	0.999981
3350	ENSG00000196605	ZNF846	0.466821	0.0296204	0.640628	0.0341059	0.0581899	7.21136e-05	0.000315852	19	21	21	D1	Adipose. visceral (GTEx)	EpiXcan	0.999409	gtex_vaf	0.999981
3351	ENSG00000102760	RGCC	-0.466377	-0.050784	0.640946	0.0286709	0.0505423	0.000265445	0.00106322	6	6	6	D1	Adipose. visceral (GTEx)	EpiXcan	0.999409	gtex_vaf	0.999981
3352	ENSG00000088882	CPXM1	0.466366	0.02983	0.640953	0.121822	0.117862	4.53754e-09	3.38611e-08	34	35	35	D1	Adipose. visceral (GTEx)	EpiXcan	0.999409	gtex_vaf	0.999981
3353	ENSG00000137936	BCAR3	-0.466237	-0.0480306	0.641046	0.0460826	0.0125403	0.0714198	0.191423	43	50	50	D1	Adipose. visceral (GTEx)	EpiXcan	0.999409	gtex_vaf	0.999981
3354	ENSG00000174775	HRAS	0.466117	0.078235	0.641132	0.0190206	0.0350128	0.00220999	0.00775824	10	14	14	D1	Adipose. visceral (GTEx)	EpiXcan	0.999409	gtex_vaf	0.999981
3355	ENSG00000168488	ATXN2L	-0.465977	-0.0207717	0.641232	0.058736	0.0100637	0.106759	0.272133	38	46	46	D1	Adipose. visceral (GTEx)	EpiXcan	0.999409	gtex_vaf	0.999981
3356	ENSG00000175279	CENPS	0.465735	-0.0457511	0.641405	0.0193671	0.0588662	6.42317e-05	0.000283815	19	24	24	D1	Adipose. visceral (GTEx)	EpiXcan	0.999409	gtex_vaf	0.999981
3357	ENSG00000090686	USP48	0.465522	0.0487433	0.641558	0.0349023	0.142071	1.68716e-10	1.47423e-09	23	30	30	D1	Adipose. visceral (GTEx)	EpiXcan	0.999409	gtex_vaf	0.999981
3358	ENSG00000088305	DNMT3B	-0.465392	-0.0482825	0.641651	0.100975	0.0583627	6.55651e-05	0.000289342	54	67	67	D1	Adipose. visceral (GTEx)	EpiXcan	0.999409	gtex_vaf	0.999981
3359	ENSG00000164062	APEH	-0.465299	-0.104944	0.641717	0.00724136	0.0172441	0.0331431	0.0956595	6	8	8	D1	Adipose. visceral (GTEx)	EpiXcan	0.999409	gtex_vaf	0.999981
3360	ENSG00000148660	CAMK2G	0.465107	0.0159165	0.641855	0.0159922	0.0226408	0.0145865	0.0451641	22	26	26	D1	Adipose. visceral (GTEx)	EpiXcan	0.999409	gtex_vaf	0.999981
3361	ENSG00000156113	KCNMA1	0.464768	0.0330049	0.642098	0.0867346	0.126693	1.74727e-09	1.3665e-08	16	18	18	D1	Adipose. visceral (GTEx)	EpiXcan	0.999409	gtex_vaf	0.999981
3362	ENSG00000146242	TPBG	-0.464193	-0.0391288	0.642509	0.0511977	0.181377	5.69567e-14	6.83042e-13	6	10	10	D1	Adipose. visceral (GTEx)	EpiXcan	0.999409	gtex_vaf	0.999981
3363	ENSG00000125772	GPCPD1	-0.46403	-0.0736142	0.642626	0.011084	0.0192467	0.0242773	0.0721213	8	9	9	D1	Adipose. visceral (GTEx)	EpiXcan	0.999409	gtex_vaf	0.999981
3364	ENSG00000180543	TSPYL5	-0.463509	-0.0467498	0.643	0.0387583	0.0989999	1.3168e-07	8.41824e-07	2	2	2	D1	Adipose. visceral (GTEx)	EpiXcan	0.999409	gtex_vaf	0.999981
3365	ENSG00000146918	NCAPG2	0.463488	0.0373365	0.643015	0.0727367	0.120598	5.50851e-09	4.07595e-08	15	18	18	D1	Adipose. visceral (GTEx)	EpiXcan	0.999409	gtex_vaf	0.999981
3366	ENSG00000121775	TMEM39B	0.463212	0.0580917	0.643213	0.0250003	0.0796466	3.65826e-06	1.93655e-05	13	16	16	D1	Adipose. visceral (GTEx)	EpiXcan	0.999409	gtex_vaf	0.999981
3367	ENSG00000105875	WDR91	0.462386	0.0550225	0.643805	0.0300132	0.0232101	0.0130014	0.0406135	46	54	54	D1	Adipose. visceral (GTEx)	EpiXcan	0.999409	gtex_vaf	0.999981
3368	ENSG00000167723	TRPV3	0.462298	0.0396576	0.643868	0.0682037	0.149224	2.55701e-11	2.41023e-10	19	23	23	D1	Adipose. visceral (GTEx)	EpiXcan	0.999409	gtex_vaf	0.999981
3369	ENSG00000143498	TAF1A	0.461895	0.0383507	0.644156	0.0840441	0.126295	2.81507e-09	2.14881e-08	41	46	46	D1	Adipose. visceral (GTEx)	EpiXcan	0.999409	gtex_vaf	0.999981
3370	ENSG00000182054	IDH2	-0.461862	-0.0992193	0.64418	0.0100506	0.0741134	7.96791e-06	4.01896e-05	3	4	4	D1	Adipose. visceral (GTEx)	EpiXcan	0.999409	gtex_vaf	0.999981
3371	ENSG00000166171	DPCD	-0.461811	-0.036232	0.644217	0.0520991	0.0185698	0.0265779	0.0782422	27	30	30	D1	Adipose. visceral (GTEx)	EpiXcan	0.999409	gtex_vaf	0.999981
3372	ENSG00000185621	LMLN	-0.461556	-0.233901	0.6444	0.00138161	0.0100856	0.102428	0.26224	1	1	1	D1	Adipose. visceral (GTEx)	EpiXcan	0.999409	gtex_vaf	0.999981
3373	ENSG00000163138	PACRGL	-0.461514	-0.0257438	0.64443	0.108419	0.228256	7.88548e-17	1.22046e-15	18	24	24	D1	Adipose. visceral (GTEx)	EpiXcan	0.999409	gtex_vaf	0.999981
3374	ENSG00000124587	PEX6	-0.461399	-0.0156352	0.644512	0.320516	0.704119	1.12462e-84	9.26619e-82	18	25	25	D1	Adipose. visceral (GTEx)	EpiXcan	0.999409	gtex_vaf	0.999981
3375	ENSG00000145882	PCYOX1L	-0.461064	-0.0208479	0.644752	0.094449	0.0609128	5.14138e-05	0.000230597	26	29	29	D1	Adipose. visceral (GTEx)	EpiXcan	0.999409	gtex_vaf	0.999981
3376	ENSG00000088970	KIZ	-0.460938	-0.0685531	0.644843	0.015364	0.0387756	0.00111812	0.00409955	7	7	7	D1	Adipose. visceral (GTEx)	EpiXcan	0.999409	gtex_vaf	0.999981
3377	ENSG00000168395	ING5	-0.460835	-0.122686	0.644917	0.0055299	0.0291086	0.00481641	0.0160474	9	14	14	D1	Adipose. visceral (GTEx)	EpiXcan	0.999409	gtex_vaf	0.999981
3378	ENSG00000115944	COX7A2L	-0.460635	-0.0555395	0.64506	0.043771	0.0431113	0.000637406	0.00241601	21	24	24	D1	Adipose. visceral (GTEx)	EpiXcan	0.999409	gtex_vaf	0.999981
3379	ENSG00000196378	ZNF34	0.460622	0.0620078	0.64507	0.0202373	0.228237	6.49345e-17	1.0106e-15	9	13	13	D1	Adipose. visceral (GTEx)	EpiXcan	0.999409	gtex_vaf	0.999981
3380	ENSG00000167136	ENDOG	0.460236	0.0275004	0.645347	0.0554951	0.173382	6.13216e-13	6.75792e-12	13	16	16	D1	Adipose. visceral (GTEx)	EpiXcan	0.999409	gtex_vaf	0.999981
3381	ENSG00000213516	RBMXL1	-0.459958	-0.0869927	0.645546	0.0259294	0.0320488	0.00370722	0.0125914	20	23	23	D1	Adipose. visceral (GTEx)	EpiXcan	0.999409	gtex_vaf	0.999981
3382	ENSG00000171421	MRPL36	0.45935	0.035013	0.645983	0.0655989	0.212024	1.52914e-15	2.1291e-14	20	25	25	D1	Adipose. visceral (GTEx)	EpiXcan	0.999409	gtex_vaf	0.999981
3383	ENSG00000228106	AL392172.1	0.459205	0.0395826	0.646087	0.0656586	0.120718	7.00802e-09	5.11257e-08	20	24	24	D1	Adipose. visceral (GTEx)	EpiXcan	0.999409	gtex_vaf	0.999981
3384	ENSG00000089335	ZNF302	-0.459176	-0.0332456	0.646108	0.0851371	0.215034	2.78972e-16	4.13062e-15	10	11	11	D1	Adipose. visceral (GTEx)	EpiXcan	0.999409	gtex_vaf	0.999981
3385	ENSG00000256771	ZNF253	-0.458975	-0.0714393	0.646252	0.0294105	0.0173852	0.03387	0.0975967	23	25	25	D1	Adipose. visceral (GTEx)	EpiXcan	0.999409	gtex_vaf	0.999981
3386	ENSG00000225733	FGD5-AS1	-0.45885	-0.0224003	0.646342	0.214739	0.050495	0.000152542	0.000633647	98	118	118	D1	Adipose. visceral (GTEx)	EpiXcan	0.999409	gtex_vaf	0.999981
3387	ENSG00000103051	COG4	0.457898	0.0195713	0.647025	0.0845749	0.0577684	7.71465e-05	0.000336528	36	44	44	D1	Adipose. visceral (GTEx)	EpiXcan	0.999409	gtex_vaf	0.999981
3388	ENSG00000072657	TRHDE	-0.457554	-0.0880305	0.647273	0.013953	0.0549841	0.000134775	0.000564532	5	5	5	D1	Adipose. visceral (GTEx)	EpiXcan	0.999409	gtex_vaf	0.999981
3389	ENSG00000138376	BARD1	0.457313	0.0272493	0.647446	0.0512405	0.160628	7.53877e-12	7.48905e-11	36	45	45	D1	Adipose. visceral (GTEx)	EpiXcan	0.999409	gtex_vaf	0.999981
3390	ENSG00000217930	PAM16	0.456816	0.0566605	0.647803	0.0269053	0.133724	5.21743e-10	4.31918e-09	9	13	13	D1	Adipose. visceral (GTEx)	EpiXcan	0.999409	gtex_vaf	0.999981
3391	ENSG00000151553	FAM160B1	0.456685	0.0425626	0.647897	0.039348	0.127333	2.42279e-09	1.86975e-08	13	15	15	D1	Adipose. visceral (GTEx)	EpiXcan	0.999409	gtex_vaf	0.999981
3392	ENSG00000088833	NSFL1C	-0.455992	-0.0878821	0.648396	0.00914643	0.0622741	2.85262e-05	0.000133189	14	20	20	D1	Adipose. visceral (GTEx)	EpiXcan	0.999409	gtex_vaf	0.999981
3393	ENSG00000165684	SNAPC4	-0.455817	-0.0252141	0.648522	0.0479379	0.0947205	1.32063e-07	8.43889e-07	17	19	19	D1	Adipose. visceral (GTEx)	EpiXcan	0.999409	gtex_vaf	0.999981
3394	ENSG00000259891	AC107375.1	-0.455715	-0.0691574	0.648595	0.0278128	0.017051	0.0361411	0.103396	18	21	21	D1	Adipose. visceral (GTEx)	EpiXcan	0.999409	gtex_vaf	0.999981
3395	ENSG00000130856	ZNF236	-0.45536	-0.0356346	0.64885	0.0596241	0.0199827	0.0222059	0.0663052	81	113	113	D1	Adipose. visceral (GTEx)	EpiXcan	0.999409	gtex_vaf	0.999981
3396	ENSG00000176473	WDR25	0.455353	0.0620119	0.648856	0.103277	0.251299	2.46052e-19	4.49342e-18	17	19	19	D1	Adipose. visceral (GTEx)	EpiXcan	0.999409	gtex_vaf	0.999981
3397	ENSG00000130653	PNPLA7	-0.454735	-0.064871	0.6493	0.00948214	0.0199079	0.0213515	0.0640682	10	12	12	D1	Adipose. visceral (GTEx)	EpiXcan	0.999409	gtex_vaf	0.999981
3398	ENSG00000069275	NUCKS1	-0.454696	-0.0685837	0.649328	0.0151134	0.0847859	1.04636e-06	5.9458e-06	3	5	5	D1	Adipose. visceral (GTEx)	EpiXcan	0.999409	gtex_vaf	0.999981
3399	ENSG00000145029	NICN1	0.454419	0.0522166	0.649527	0.0272004	0.108325	3.85141e-08	2.59455e-07	26	35	35	D1	Adipose. visceral (GTEx)	EpiXcan	0.999409	gtex_vaf	0.999981
3400	ENSG00000103326	CAPN15	0.454279	0.0735861	0.649628	0.015033	0.13204	5.46396e-10	4.50779e-09	5	9	9	D1	Adipose. visceral (GTEx)	EpiXcan	0.999409	gtex_vaf	0.999981
3401	ENSG00000070190	DAPP1	0.45427	0.114164	0.649634	0.00580342	0.0416784	0.00094259	0.00349097	7	12	12	D1	Adipose. visceral (GTEx)	EpiXcan	0.999409	gtex_vaf	0.999981
3402	ENSG00000144746	ARL6IP5	0.454262	0.0849684	0.64964	0.0147905	0.140135	2.85534e-10	2.44002e-09	8	13	13	D1	Adipose. visceral (GTEx)	EpiXcan	0.999409	gtex_vaf	0.999981
3403	ENSG00000131473	ACLY	0.454216	0.103724	0.649673	0.0111446	0.0269637	0.00656153	0.0214436	9	11	11	D1	Adipose. visceral (GTEx)	EpiXcan	0.999409	gtex_vaf	0.999981
3404	ENSG00000205710	C17orf107	0.453982	0.0252029	0.649842	0.0808321	0.180649	4.227e-13	4.72526e-12	15	17	17	D1	Adipose. visceral (GTEx)	EpiXcan	0.999409	gtex_vaf	0.999981
3405	ENSG00000203710	CR1	0.453608	0.0265862	0.650111	0.0535377	0.0147516	0.0498193	0.138511	31	39	39	D1	Adipose. visceral (GTEx)	EpiXcan	0.999409	gtex_vaf	0.999981
3406	ENSG00000163807	KIAA1143	-0.453559	-0.023392	0.650147	0.124295	0.211234	1.68583e-15	2.34028e-14	22	25	25	D1	Adipose. visceral (GTEx)	EpiXcan	0.999409	gtex_vaf	0.999981
3407	ENSG00000166582	CENPV	-0.453067	-0.0308634	0.650501	0.0869799	0.198324	1.77678e-14	2.2421e-13	10	10	10	D1	Adipose. visceral (GTEx)	EpiXcan	0.999409	gtex_vaf	0.999981
3408	ENSG00000140365	COMMD4	0.45299	0.045264	0.650556	0.0639363	0.12331	2.39308e-09	1.84784e-08	5	6	6	D1	Adipose. visceral (GTEx)	EpiXcan	0.999409	gtex_vaf	0.999981
3409	ENSG00000025770	NCAPH2	0.452233	0.0689342	0.651101	0.0272635	0.0107528	0.0938287	0.242931	17	19	19	D1	Adipose. visceral (GTEx)	EpiXcan	0.999409	gtex_vaf	0.999981
3410	ENSG00000172867	KRT2	0.452088	0.0580718	0.651205	0.0304477	0.0126099	0.0717189	0.192114	27	28	28	D1	Adipose. visceral (GTEx)	EpiXcan	0.999409	gtex_vaf	0.999981
3411	ENSG00000119866	BCL11A	0.452012	0.0403627	0.65126	0.0596646	0.0196494	0.02361	0.070273	46	53	53	D1	Adipose. visceral (GTEx)	EpiXcan	0.999409	gtex_vaf	0.999981
3412	ENSG00000085719	CPNE3	-0.451651	-0.0380771	0.65152	0.0311765	0.0852201	1.41332e-06	7.92488e-06	16	19	19	D1	Adipose. visceral (GTEx)	EpiXcan	0.999409	gtex_vaf	0.999981
3413	ENSG00000116698	SMG7	0.451608	0.0851861	0.651551	0.0125861	0.0208787	0.0195201	0.058977	7	7	7	D1	Adipose. visceral (GTEx)	EpiXcan	0.999409	gtex_vaf	0.999981
3414	ENSG00000171720	HDAC3	-0.451536	0.00473154	0.651603	0.0102037	0.033677	0.00294323	0.0101592	5	6	6	D1	Adipose. visceral (GTEx)	EpiXcan	0.999409	gtex_vaf	0.999981
3415	ENSG00000165678	GHITM	0.450294	0.0469477	0.652499	0.0278722	0.0517184	0.000209559	0.000853282	39	43	43	D1	Adipose. visceral (GTEx)	EpiXcan	0.999409	gtex_vaf	0.999981
3416	ENSG00000108784	NAGLU	-0.45027	-0.0324187	0.652516	0.113937	0.142747	1.33211e-10	1.17871e-09	39	54	54	D1	Adipose. visceral (GTEx)	EpiXcan	0.999409	gtex_vaf	0.999981
3417	ENSG00000004700	RECQL	-0.449891	-0.0376663	0.652789	0.0536655	0.0631955	3.7448e-05	0.000171361	26	28	28	D1	Adipose. visceral (GTEx)	EpiXcan	0.999409	gtex_vaf	0.999981
3418	ENSG00000133243	BTBD2	0.449373	0.0275491	0.653163	0.0562746	0.0697178	1.01857e-05	5.03782e-05	33	44	44	D1	Adipose. visceral (GTEx)	EpiXcan	0.999409	gtex_vaf	0.999981
3419	ENSG00000103199	ZNF500	0.449353	0.0235361	0.653177	0.108811	0.33143	3.28202e-26	9.2684e-25	16	23	23	D1	Adipose. visceral (GTEx)	EpiXcan	0.999409	gtex_vaf	0.999981
3420	ENSG00000231177	LINC00852	0.449075	0.0515704	0.653378	0.0278449	0.135656	6.89733e-10	5.63001e-09	11	16	16	D1	Adipose. visceral (GTEx)	EpiXcan	0.999409	gtex_vaf	0.999981
3421	ENSG00000137817	PARP6	0.448938	0.0969436	0.653477	0.00813087	0.0454226	0.000509814	0.0019575	5	6	6	D1	Adipose. visceral (GTEx)	EpiXcan	0.999409	gtex_vaf	0.999981
3422	ENSG00000138835	RGS3	-0.447717	-0.0377997	0.654357	0.0406632	0.0598652	6.64246e-05	0.000292582	25	30	30	D1	Adipose. visceral (GTEx)	EpiXcan	0.999409	gtex_vaf	0.999981
3423	ENSG00000254726	MEX3A	-0.447341	-0.0364579	0.654629	0.0356768	0.0105742	0.0965816	0.249275	38	41	41	D1	Adipose. visceral (GTEx)	EpiXcan	0.999409	gtex_vaf	0.999981
3424	ENSG00000118200	CAMSAP2	0.446928	0.0476255	0.654927	0.0248485	0.0863243	6.43855e-07	3.76083e-06	7	10	10	D1	Adipose. visceral (GTEx)	EpiXcan	0.999409	gtex_vaf	0.999981
3425	ENSG00000131165	CHMP1A	0.446506	0.0410792	0.655232	0.0404167	0.103618	7.5964e-08	4.98141e-07	21	27	27	D1	Adipose. visceral (GTEx)	EpiXcan	0.999409	gtex_vaf	0.999981
3426	ENSG00000011304	PTBP1	-0.446165	-0.100029	0.655478	0.0288098	0.0341152	0.00278037	0.009635	15	26	26	D1	Adipose. visceral (GTEx)	EpiXcan	0.999409	gtex_vaf	0.999981
3427	ENSG00000145569	FAM105A	0.446057	0.061314	0.655556	0.0304412	0.0455035	0.000440333	0.00170935	31	39	39	D1	Adipose. visceral (GTEx)	EpiXcan	0.999409	gtex_vaf	0.999981
3428	ENSG00000075234	TTC38	-0.446047	-0.0240348	0.655564	0.0495895	0.0947618	2.49126e-07	1.54403e-06	16	20	20	D1	Adipose. visceral (GTEx)	EpiXcan	0.999409	gtex_vaf	0.999981
3429	ENSG00000164758	MED30	0.446046	0.0447593	0.655564	0.0182832	0.0164079	0.0399417	0.113114	14	18	18	D1	Adipose. visceral (GTEx)	EpiXcan	0.999409	gtex_vaf	0.999981
3430	ENSG00000165806	CASP7	0.445933	0.0166491	0.655645	0.295433	0.511885	1.319e-46	1.19195e-44	37	44	44	D1	Adipose. visceral (GTEx)	EpiXcan	0.999409	gtex_vaf	0.999981
3431	ENSG00000137672	TRPC6	0.445849	0.0290642	0.655706	0.18302	0.0112743	0.0865427	0.226665	110	124	124	D1	Adipose. visceral (GTEx)	EpiXcan	0.999409	gtex_vaf	0.999981
3432	ENSG00000167118	URM1	-0.445844	-0.0414891	0.65571	0.0317367	0.13297	8.68477e-10	6.99928e-09	12	18	18	D1	Adipose. visceral (GTEx)	EpiXcan	0.999409	gtex_vaf	0.999981
3433	ENSG00000066136	NFYC	-0.445763	-0.0340014	0.655769	0.0705707	0.0158277	0.0433827	0.121989	68	82	82	D1	Adipose. visceral (GTEx)	EpiXcan	0.999409	gtex_vaf	0.999981
3434	ENSG00000163093	BBS5	0.444821	0.0359296	0.656449	0.0984535	0.0248738	0.00966243	0.0308999	54	64	64	D1	Adipose. visceral (GTEx)	EpiXcan	0.999409	gtex_vaf	0.999981
3435	ENSG00000228801	AC064807.1	0.444811	0.0777043	0.656456	0.0117035	0.0177405	0.0309271	0.0897443	28	32	32	D1	Adipose. visceral (GTEx)	EpiXcan	0.999409	gtex_vaf	0.999981
3436	ENSG00000138036	DYNC2LI1	0.444581	0.0422262	0.656623	0.0668051	0.0143196	0.0356342	0.102092	37	47	47	D1	Adipose. visceral (GTEx)	EpiXcan	0.999409	gtex_vaf	0.999981
3437	ENSG00000145861	C1QTNF2	-0.444421	-0.0442257	0.656738	0.0356905	0.0728444	8.95437e-06	4.48263e-05	24	28	28	D1	Adipose. visceral (GTEx)	EpiXcan	0.999409	gtex_vaf	0.999981
3438	ENSG00000151746	BICD1	-0.44409	-0.0258786	0.656978	0.110588	0.140012	1.79222e-10	1.56214e-09	67	82	82	D1	Adipose. visceral (GTEx)	EpiXcan	0.999409	gtex_vaf	0.999981
3439	ENSG00000136908	DPM2	-0.444089	-0.296756	0.656978	0.00337211	0.0125038	0.0723628	0.193506	5	9	9	D1	Adipose. visceral (GTEx)	EpiXcan	0.999409	gtex_vaf	0.999981
3440	ENSG00000091542	ALKBH5	0.443614	0.0341273	0.657322	0.046432	0.0886623	6.80853e-07	3.96537e-06	22	24	24	D1	Adipose. visceral (GTEx)	EpiXcan	0.999409	gtex_vaf	0.999981
3441	ENSG00000175538	KCNE3	0.443438	0.0458484	0.657449	0.0436649	0.118599	5.27855e-09	3.91199e-08	12	19	19	D1	Adipose. visceral (GTEx)	EpiXcan	0.999409	gtex_vaf	0.999981
3442	ENSG00000188779	SKOR1	-0.44334	-0.0722711	0.65752	0.0238181	0.069067	1.4272e-05	6.93161e-05	20	27	27	D1	Adipose. visceral (GTEx)	EpiXcan	0.999409	gtex_vaf	0.999981
3443	ENSG00000103723	AP3B2	0.443028	0.0147615	0.657745	0.403509	0.511381	3.73184e-47	3.46171e-45	36	39	39	D1	Adipose. visceral (GTEx)	EpiXcan	0.999409	gtex_vaf	0.999981
3444	ENSG00000251369	ZNF550	0.442933	0.0223839	0.657815	0.139408	0.227153	4.6951e-17	7.35619e-16	33	40	40	D1	Adipose. visceral (GTEx)	EpiXcan	0.999409	gtex_vaf	0.999981
3445	ENSG00000120860	WASHC3	0.442844	0.0258662	0.657879	0.0760069	0.125124	1.21438e-09	9.65921e-09	14	15	15	D1	Adipose. visceral (GTEx)	EpiXcan	0.999409	gtex_vaf	0.999981
3446	ENSG00000160307	S100B	-0.442157	-0.0265578	0.658376	0.0890621	0.378711	7.57155e-31	2.96242e-29	24	34	34	D1	Adipose. visceral (GTEx)	EpiXcan	0.999409	gtex_vaf	0.999981
3447	ENSG00000104497	SNX16	-0.441952	-0.0173032	0.658524	0.238109	0.432712	1.37753e-36	7.78028e-35	19	26	26	D1	Adipose. visceral (GTEx)	EpiXcan	0.999409	gtex_vaf	0.999981
3448	ENSG00000189157	FAM47E	0.441843	0.0278025	0.658603	0.0929749	0.200574	1.09986e-14	1.41078e-13	30	34	34	D1	Adipose. visceral (GTEx)	EpiXcan	0.999409	gtex_vaf	0.999981
3449	ENSG00000184517	ZFP1	-0.441598	-0.0219686	0.65878	0.187042	0.317394	9.70081e-25	2.507e-23	18	22	22	D1	Adipose. visceral (GTEx)	EpiXcan	0.999409	gtex_vaf	0.999981
3450	ENSG00000226416	MRPL23-AS1	-0.441415	-0.0353113	0.658913	0.0873096	0.208278	1.84252e-15	2.5477e-14	17	25	25	D1	Adipose. visceral (GTEx)	EpiXcan	0.999409	gtex_vaf	0.999981
3451	ENSG00000138750	NUP54	0.441353	0.0290998	0.658958	0.0913897	0.243237	4.34716e-18	7.25753e-17	33	39	39	D1	Adipose. visceral (GTEx)	EpiXcan	0.999409	gtex_vaf	0.999981
3452	ENSG00000100092	SH3BP1	-0.441234	-0.0598136	0.659044	0.0346714	0.0601456	4.81754e-05	0.000216766	14	18	18	D1	Adipose. visceral (GTEx)	EpiXcan	0.999409	gtex_vaf	0.999981
3453	ENSG00000115977	AAK1	0.441011	0.0349734	0.659205	0.0358435	0.0339428	0.00281502	0.00974543	21	28	28	D1	Adipose. visceral (GTEx)	EpiXcan	0.999409	gtex_vaf	0.999981
3454	ENSG00000256439	AC008731.1	-0.440976	-0.150354	0.65923	0.00263665	0.0165942	0.0369035	0.105405	5	6	6	D1	Adipose. visceral (GTEx)	EpiXcan	0.999409	gtex_vaf	0.999981
3455	ENSG00000245317	AC008393.1	-0.440742	-0.0879555	0.6594	0.00789269	0.0508233	0.000192313	0.000787639	1	1	1	D1	Adipose. visceral (GTEx)	EpiXcan	0.999409	gtex_vaf	0.999981
3456	ENSG00000174606	ANGEL2	-0.440351	-0.0243886	0.659683	0.128854	0.27056	1.80685e-20	3.52979e-19	12	14	14	D1	Adipose. visceral (GTEx)	EpiXcan	0.999409	gtex_vaf	0.999981
3457	ENSG00000213246	SUPT4H1	-0.44033	-0.0809624	0.659698	0.0106234	0.0772575	3.66799e-06	1.94097e-05	8	9	9	D1	Adipose. visceral (GTEx)	EpiXcan	0.999409	gtex_vaf	0.999981
3458	ENSG00000186868	MAPT	-0.439499	-0.277074	0.6603	0.00102674	0.0183589	0.0267228	0.0785861	1	4	4	D1	Adipose. visceral (GTEx)	EpiXcan	0.999409	gtex_vaf	0.999981
3459	ENSG00000142459	EVI5L	0.439459	0.0370372	0.660329	0.0177874	0.0122671	0.0737942	0.196733	23	25	25	D1	Adipose. visceral (GTEx)	EpiXcan	0.999409	gtex_vaf	0.999981
3460	ENSG00000141425	RPRD1A	-0.439419	-0.0420236	0.660358	0.0357581	0.0525803	0.000165469	0.000684099	27	30	30	D1	Adipose. visceral (GTEx)	EpiXcan	0.999409	gtex_vaf	0.999981
3461	ENSG00000105518	TMEM205	0.439101	0.0797913	0.660589	0.00964994	0.0211356	0.0193535	0.0585244	7	11	11	D1	Adipose. visceral (GTEx)	EpiXcan	0.999409	gtex_vaf	0.999981
3462	ENSG00000171903	CYP4F11	0.438687	0.0164691	0.660889	0.234185	0.347529	8.29933e-28	2.54373e-26	32	39	39	D1	Adipose. visceral (GTEx)	EpiXcan	0.999409	gtex_vaf	0.999981
3463	ENSG00000269190	FBXO17	0.438345	0.0131876	0.661136	0.138712	0.172631	1.62095e-12	1.71745e-11	47	58	58	D1	Adipose. visceral (GTEx)	EpiXcan	0.999409	gtex_vaf	0.999981
3464	ENSG00000128789	PSMG2	0.437941	0.0554637	0.661429	0.0287679	0.0761516	5.26131e-06	2.72541e-05	26	33	33	D1	Adipose. visceral (GTEx)	EpiXcan	0.999409	gtex_vaf	0.999981
3465	ENSG00000166165	CKB	0.437716	0.169404	0.661592	0.00257393	0.0220308	0.0166076	0.0509467	2	2	2	D1	Adipose. visceral (GTEx)	EpiXcan	0.999409	gtex_vaf	0.999981
3466	ENSG00000185163	DDX51	0.437577	0.0344308	0.661693	0.0617121	0.0513041	0.000223051	0.000903493	34	38	38	D1	Adipose. visceral (GTEx)	EpiXcan	0.999409	gtex_vaf	0.999981
3467	ENSG00000143149	ALDH9A1	-0.437569	-0.0697068	0.661699	0.0138439	0.0298307	0.0046714	0.0155977	5	6	6	D1	Adipose. visceral (GTEx)	EpiXcan	0.999409	gtex_vaf	0.999981
3468	ENSG00000224877	NDUFAF8	-0.436852	-0.0864102	0.662219	0.0132835	0.0372404	0.0014793	0.00532387	7	8	8	D1	Adipose. visceral (GTEx)	EpiXcan	0.999409	gtex_vaf	0.999981
3469	ENSG00000092929	UNC13D	-0.436687	-0.0873435	0.662338	0.0225656	0.0227383	0.0136948	0.0425896	18	24	24	D1	Adipose. visceral (GTEx)	EpiXcan	0.999409	gtex_vaf	0.999981
3470	ENSG00000263327	TAPT1-AS1	0.436442	0.0394983	0.662516	0.0446876	0.0776372	3.91342e-06	2.06305e-05	18	21	21	D1	Adipose. visceral (GTEx)	EpiXcan	0.999409	gtex_vaf	0.999981
3471	ENSG00000100129	EIF3L	-0.436299	-0.0821622	0.66262	0.0121201	0.0401778	0.000959402	0.00354574	6	10	10	D1	Adipose. visceral (GTEx)	EpiXcan	0.999409	gtex_vaf	0.999981
3472	ENSG00000206535	LNP1	-0.436271	-0.0255369	0.66264	0.0755872	0.07099	1.20223e-05	5.89828e-05	28	32	32	D1	Adipose. visceral (GTEx)	EpiXcan	0.999409	gtex_vaf	0.999981
3473	ENSG00000128815	WDFY4	-0.436265	-0.0368815	0.662644	0.0524801	0.0718317	8.16898e-06	4.11002e-05	61	68	68	D1	Adipose. visceral (GTEx)	EpiXcan	0.999409	gtex_vaf	0.999981
3474	ENSG00000104946	TBC1D17	-0.435775	-1.05828	0.663	0.00025638	0.0212686	0.0173812	0.053041	1	1	1	D1	Adipose. visceral (GTEx)	EpiXcan	0.999409	gtex_vaf	0.999981
3475	ENSG00000095303	PTGS1	-0.435672	-0.0415596	0.663075	0.0391508	0.0295063	0.00483594	0.0160972	31	44	44	D1	Adipose. visceral (GTEx)	EpiXcan	0.999409	gtex_vaf	0.999981
3476	ENSG00000146555	SDK1	-0.435454	-0.0275156	0.663233	0.081438	0.216996	4.41684e-16	6.39928e-15	23	31	31	D1	Adipose. visceral (GTEx)	EpiXcan	0.999409	gtex_vaf	0.999981
3477	ENSG00000165633	VSTM4	-0.435356	-0.00770211	0.663304	0.0256564	0.0353357	0.00238117	0.00832371	21	27	27	D1	Adipose. visceral (GTEx)	EpiXcan	0.999409	gtex_vaf	0.999981
3478	ENSG00000115107	STEAP3	-0.435351	-0.0317421	0.663308	0.0561354	0.211922	1.44179e-15	2.00947e-14	7	8	8	D1	Adipose. visceral (GTEx)	EpiXcan	0.999409	gtex_vaf	0.999981
3479	ENSG00000197253	TPSB2	0.43495	0.0278038	0.663599	0.191678	0.279408	3.42797e-21	7.11342e-20	68	90	90	D1	Adipose. visceral (GTEx)	EpiXcan	0.999409	gtex_vaf	0.999981
3480	ENSG00000102781	KATNAL1	-0.434473	-0.0593842	0.663945	0.0330647	0.0345357	0.00204563	0.00720834	19	21	21	D1	Adipose. visceral (GTEx)	EpiXcan	0.999409	gtex_vaf	0.999981
3481	ENSG00000196247	ZNF107	-0.433599	-0.0203309	0.66458	0.150101	0.296977	1.75504e-23	4.26047e-22	30	38	38	D1	Adipose. visceral (GTEx)	EpiXcan	0.999409	gtex_vaf	0.999981
3482	ENSG00000163466	ARPC2	0.433331	0.0387282	0.664774	0.0433045	0.102071	1.07711e-07	6.95576e-07	11	12	12	D1	Adipose. visceral (GTEx)	EpiXcan	0.999409	gtex_vaf	0.999981
3483	ENSG00000147526	TACC1	-0.433255	-0.052703	0.664829	0.0190273	0.017419	0.0340823	0.0981476	17	24	24	D1	Adipose. visceral (GTEx)	EpiXcan	0.999409	gtex_vaf	0.999981
3484	ENSG00000154710	RABGEF1	-0.433191	-0.0343751	0.664876	0.0648117	0.167121	1.23686e-12	1.3225e-11	26	32	32	D1	Adipose. visceral (GTEx)	EpiXcan	0.999409	gtex_vaf	0.999981
3485	ENSG00000173531	MST1	0.432909	0.0398824	0.665081	0.0586489	0.0439541	0.000556322	0.00212675	32	37	37	D1	Adipose. visceral (GTEx)	EpiXcan	0.999409	gtex_vaf	0.999981
3486	ENSG00000273203	AC006946.2	0.432765	0.0313389	0.665185	0.0839636	0.142221	1.98771e-10	1.72396e-09	50	62	62	D1	Adipose. visceral (GTEx)	EpiXcan	0.999409	gtex_vaf	0.999981
3487	ENSG00000167565	SERTAD3	0.432736	-0.00469992	0.665207	0.17611	0.0168593	0.0310115	0.0899705	93	120	120	D1	Adipose. visceral (GTEx)	EpiXcan	0.999409	gtex_vaf	0.999981
3488	ENSG00000197093	GAL3ST4	-0.432569	-0.0493425	0.665328	0.0401134	0.0316912	0.00381613	0.0129331	26	30	30	D1	Adipose. visceral (GTEx)	EpiXcan	0.999409	gtex_vaf	0.999981
3489	ENSG00000184164	CRELD2	-0.432334	-0.0498542	0.665499	0.0298607	0.0539835	0.000119934	0.000507528	26	33	33	D1	Adipose. visceral (GTEx)	EpiXcan	0.999409	gtex_vaf	0.999981
3490	ENSG00000101236	RNF24	0.432203	0.0426377	0.665594	0.0185845	0.0453278	0.000480707	0.00185438	8	9	9	D1	Adipose. visceral (GTEx)	EpiXcan	0.999409	gtex_vaf	0.999981
3491	ENSG00000095261	PSMD5	0.431379	0.0480656	0.666193	0.0367981	0.141854	1.78411e-10	1.55604e-09	22	29	29	D1	Adipose. visceral (GTEx)	EpiXcan	0.999409	gtex_vaf	0.999981
3492	ENSG00000170855	TRIAP1	0.431349	0.0622432	0.666215	0.0311627	0.0345912	0.00243164	0.00848319	30	36	36	D1	Adipose. visceral (GTEx)	EpiXcan	0.999409	gtex_vaf	0.999981
3493	ENSG00000182858	ALG12	0.430578	0.0880906	0.666775	0.00707874	0.0333805	0.00271935	0.0094399	20	29	29	D1	Adipose. visceral (GTEx)	EpiXcan	0.999409	gtex_vaf	0.999981
3494	ENSG00000105808	RASA4	0.429737	0.0419088	0.667387	0.0641808	0.0697492	1.35854e-05	6.61879e-05	29	32	32	D1	Adipose. visceral (GTEx)	EpiXcan	0.999409	gtex_vaf	0.999981
3495	ENSG00000133059	DSTYK	0.429231	0.124589	0.667755	0.00399561	0.0190291	0.0263802	0.0777421	4	7	7	D1	Adipose. visceral (GTEx)	EpiXcan	0.999409	gtex_vaf	0.999981
3496	ENSG00000041802	LSG1	-0.428987	-0.0188569	0.667932	0.178133	0.398114	1.05432e-32	4.57211e-31	4	5	5	D1	Adipose. visceral (GTEx)	EpiXcan	0.999409	gtex_vaf	0.999981
3497	ENSG00000136144	RCBTB1	0.428802	0.0720922	0.668067	0.0179443	0.0893835	7.86209e-07	4.53747e-06	22	26	26	D1	Adipose. visceral (GTEx)	EpiXcan	0.999409	gtex_vaf	0.999981
3498	ENSG00000140521	POLG	0.428644	0.0334112	0.668182	0.0522014	0.210746	1.61182e-16	2.43546e-15	14	21	21	D1	Adipose. visceral (GTEx)	EpiXcan	0.999409	gtex_vaf	0.999981
3499	ENSG00000073712	FERMT2	0.428454	0.112843	0.668321	0.0120376	0.0147498	0.0496056	0.138068	6	6	6	D1	Adipose. visceral (GTEx)	EpiXcan	0.999409	gtex_vaf	0.999981
3500	ENSG00000010072	SPRTN	-0.428085	-0.098722	0.668589	0.00836176	0.0151522	0.0472165	0.131719	4	4	4	D1	Adipose. visceral (GTEx)	EpiXcan	0.999409	gtex_vaf	0.999981
3501	ENSG00000184887	BTBD6	-0.427963	-0.0510692	0.668678	0.0438349	0.0954252	3.06444e-07	1.8785e-06	21	25	25	D1	Adipose. visceral (GTEx)	EpiXcan	0.999409	gtex_vaf	0.999981
3502	ENSG00000134884	ARGLU1	-0.427779	-0.0729531	0.668812	0.00994779	0.018108	0.0272227	0.0799054	7	9	9	D1	Adipose. visceral (GTEx)	EpiXcan	0.999409	gtex_vaf	0.999981
3503	ENSG00000116199	FAM20B	0.427508	0.0473001	0.669009	0.018535	0.0740283	8.40674e-06	4.22357e-05	11	14	14	D1	Adipose. visceral (GTEx)	EpiXcan	0.999409	gtex_vaf	0.999981
3504	ENSG00000196220	SRGAP3	0.426834	0.0340919	0.6695	0.130184	0.194529	3.14016e-14	3.88553e-13	38	46	46	D1	Adipose. visceral (GTEx)	EpiXcan	0.999409	gtex_vaf	0.999981
3505	ENSG00000156931	VPS8	0.42677	0.0198354	0.669547	0.231651	0.375023	1.48973e-30	5.68573e-29	13	14	14	D1	Adipose. visceral (GTEx)	EpiXcan	0.999409	gtex_vaf	0.999981
3506	ENSG00000076641	PAG1	0.426307	0.0462079	0.669884	0.0261724	0.0217427	0.0167316	0.051282	25	30	30	D1	Adipose. visceral (GTEx)	EpiXcan	0.999409	gtex_vaf	0.999981
3507	ENSG00000144401	METTL21A	-0.426173	-0.0468252	0.669982	0.0285792	0.0545578	0.000142529	0.00059594	10	12	12	D1	Adipose. visceral (GTEx)	EpiXcan	0.999409	gtex_vaf	0.999981
3508	ENSG00000149311	ATM	0.426071	0.0175338	0.670056	0.0486668	0.0451065	0.000525112	0.00201238	33	41	41	D1	Adipose. visceral (GTEx)	EpiXcan	0.999409	gtex_vaf	0.999981
3509	ENSG00000261126	RBFADN	0.425884	0.0158132	0.670192	0.195149	0.363351	2.48418e-29	8.74268e-28	28	37	37	D1	Adipose. visceral (GTEx)	EpiXcan	0.999409	gtex_vaf	0.999981
3510	ENSG00000260565	ERVK13-1	0.425486	0.00539215	0.670483	0.189681	0.371285	8.07725e-30	2.96173e-28	54	71	71	D1	Adipose. visceral (GTEx)	EpiXcan	0.999409	gtex_vaf	0.999981
3511	ENSG00000120519	SLC10A7	0.425478	0.0729043	0.670488	0.0147083	0.0215369	0.0147366	0.0455865	13	18	18	D1	Adipose. visceral (GTEx)	EpiXcan	0.999409	gtex_vaf	0.999981
3512	ENSG00000092096	SLC22A17	-0.424772	-0.0580916	0.671003	0.0245735	0.0240343	0.0122077	0.0382536	20	26	26	D1	Adipose. visceral (GTEx)	EpiXcan	0.999409	gtex_vaf	0.999981
3513	ENSG00000086570	FAT2	0.424558	0.133693	0.671159	0.00561459	0.0139076	0.0564436	0.155447	14	17	17	D1	Adipose. visceral (GTEx)	EpiXcan	0.999409	gtex_vaf	0.999981
3514	ENSG00000230163	AL122010.1	-0.424226	-0.0554569	0.671401	0.0189444	0.0167366	0.036323	0.103895	12	14	14	D1	Adipose. visceral (GTEx)	EpiXcan	0.999409	gtex_vaf	0.999981
3515	ENSG00000237440	ZNF737	0.423733	0.0733888	0.67176	0.0186548	0.0357428	0.00210789	0.00741095	17	20	20	D1	Adipose. visceral (GTEx)	EpiXcan	0.999409	gtex_vaf	0.999981
3516	ENSG00000198715	GLMP	0.423726	0.0334192	0.671765	0.0206844	0.0337694	0.00300863	0.010367	32	38	38	D1	Adipose. visceral (GTEx)	EpiXcan	0.999409	gtex_vaf	0.999981
3517	ENSG00000174780	SRP72	-0.423696	-0.0290307	0.671788	0.0650815	0.1771	2.19861e-13	2.52219e-12	17	21	21	D1	Adipose. visceral (GTEx)	EpiXcan	0.999409	gtex_vaf	0.999981
3518	ENSG00000111832	RWDD1	-0.423055	-0.029805	0.672255	0.108448	0.157643	9.98291e-12	9.79206e-11	33	42	42	D1	Adipose. visceral (GTEx)	EpiXcan	0.999409	gtex_vaf	0.999981
3519	ENSG00000125821	DTD1	0.42221	0.0395221	0.672872	0.0404016	0.123506	4.30459e-09	3.22603e-08	34	45	45	D1	Adipose. visceral (GTEx)	EpiXcan	0.999409	gtex_vaf	0.999981
3520	ENSG00000105771	SMG9	0.422103	0.119849	0.672949	0.00618955	0.0650088	2.41617e-05	0.000114143	9	11	11	D1	Adipose. visceral (GTEx)	EpiXcan	0.999409	gtex_vaf	0.999981
3521	ENSG00000125447	GGA3	0.422001	0.0657746	0.673024	0.0146897	0.0618286	4.24843e-05	0.000192867	10	13	13	D1	Adipose. visceral (GTEx)	EpiXcan	0.999409	gtex_vaf	0.999981
3522	ENSG00000141994	DUS3L	0.421973	0.0209469	0.673045	0.167076	0.327594	8.25671e-26	2.27661e-24	10	13	13	D1	Adipose. visceral (GTEx)	EpiXcan	0.999409	gtex_vaf	0.999981
3523	ENSG00000028203	VEZT	-0.421763	-0.0273491	0.673198	0.106964	0.122655	3.80917e-09	2.86547e-08	16	23	23	D1	Adipose. visceral (GTEx)	EpiXcan	0.999409	gtex_vaf	0.999981
3524	ENSG00000204599	TRIM39	0.421516	0.0692129	0.673378	0.0244632	0.0254979	0.00968015	0.0309495	14	17	17	D1	Adipose. visceral (GTEx)	EpiXcan	0.999409	gtex_vaf	0.999981
3525	ENSG00000168411	RFWD3	-0.42117	-0.0462321	0.673631	0.0311097	0.0471163	0.000405125	0.00158199	13	14	14	D1	Adipose. visceral (GTEx)	EpiXcan	0.999409	gtex_vaf	0.999981
3526	ENSG00000236104	ZBTB22	0.420522	0.0687678	0.674104	0.0130416	0.0413789	0.000963133	0.00355859	5	6	6	D1	Adipose. visceral (GTEx)	EpiXcan	0.999409	gtex_vaf	0.999981
3527	ENSG00000165055	METTL2B	-0.420176	-0.0965418	0.674357	0.0118542	0.231822	2.44742e-17	3.93131e-16	21	24	24	D1	Adipose. visceral (GTEx)	EpiXcan	0.999409	gtex_vaf	0.999981
3528	ENSG00000157796	WDR19	-0.419159	-0.409329	0.6751	0.000288093	0.0111994	0.0868855	0.227376	1	1	1	D1	Adipose. visceral (GTEx)	EpiXcan	0.999409	gtex_vaf	0.999981
3529	ENSG00000100372	SLC25A17	0.418889	0.0517373	0.675298	0.0286582	0.0401915	0.000818332	0.0030599	15	18	18	D1	Adipose. visceral (GTEx)	EpiXcan	0.999409	gtex_vaf	0.999981
3530	ENSG00000151366	NDUFC2	-0.418579	-0.0563667	0.675524	0.00963279	0.0236818	0.0132766	0.0413623	10	11	11	D1	Adipose. visceral (GTEx)	EpiXcan	0.999409	gtex_vaf	0.999981
3531	ENSG00000011009	LYPLA2	-0.418397	-0.138777	0.675657	0.0032891	0.0236148	0.0124178	0.0388771	3	4	4	D1	Adipose. visceral (GTEx)	EpiXcan	0.999409	gtex_vaf	0.999981
3532	ENSG00000162222	TTC9C	-0.418357	-0.0423246	0.675686	0.0508279	0.0674449	1.53878e-05	7.43487e-05	30	33	33	D1	Adipose. visceral (GTEx)	EpiXcan	0.999409	gtex_vaf	0.999981
3533	ENSG00000028310	BRD9	0.41826	0.118222	0.675757	0.00525513	0.022413	0.0156454	0.0482167	15	18	18	D1	Adipose. visceral (GTEx)	EpiXcan	0.999409	gtex_vaf	0.999981
3534	ENSG00000155324	GRAMD2B	-0.417865	-0.0416042	0.676046	0.0358514	0.0471391	0.000385224	0.00150764	21	24	24	D1	Adipose. visceral (GTEx)	EpiXcan	0.999409	gtex_vaf	0.999981
3535	ENSG00000105364	MRPL4	-0.417672	-0.127868	0.676187	0.0116863	0.0327921	0.00309164	0.0106347	10	13	13	D1	Adipose. visceral (GTEx)	EpiXcan	0.999409	gtex_vaf	0.999981
3536	ENSG00000273038	AL365203.3	0.417623	0.00896683	0.676223	0.165809	0.25592	1.66477e-19	3.07631e-18	74	85	85	D1	Adipose. visceral (GTEx)	EpiXcan	0.999409	gtex_vaf	0.999981
3537	ENSG00000173597	SULT1B1	0.417244	0.0351523	0.6765	0.0176191	0.022977	0.0141679	0.0439632	15	17	17	D1	Adipose. visceral (GTEx)	EpiXcan	0.999409	gtex_vaf	0.999981
3538	ENSG00000105519	CAPS	0.417166	0.0264189	0.676557	0.0823571	0.13448	7.22254e-10	5.87833e-09	11	11	11	D1	Adipose. visceral (GTEx)	EpiXcan	0.999409	gtex_vaf	0.999981
3539	ENSG00000229391	HLA-DRB6	0.417017	0.0115243	0.676666	0.353641	0.728814	1.8938e-93	4.42107e-90	63	76	76	D1	Adipose. visceral (GTEx)	EpiXcan	0.999409	gtex_vaf	0.999981
3540	ENSG00000107104	KANK1	0.41695	0.0369742	0.676715	0.0207555	0.047629	0.000344249	0.00135828	13	19	19	D1	Adipose. visceral (GTEx)	EpiXcan	0.999409	gtex_vaf	0.999981
3541	ENSG00000198046	ZNF667	0.416942	0.0311453	0.676721	0.0670377	0.112579	1.12604e-08	8.02666e-08	12	13	13	D1	Adipose. visceral (GTEx)	EpiXcan	0.999409	gtex_vaf	0.999981
3542	ENSG00000051825	MPHOSPH9	-0.416726	-0.0988544	0.676879	0.0229218	0.0367828	0.00183023	0.00649342	22	28	28	D1	Adipose. visceral (GTEx)	EpiXcan	0.999409	gtex_vaf	0.999981
3543	ENSG00000142534	RPS11	0.416265	0.0325507	0.677216	0.0207434	0.0936156	3.18885e-07	1.94965e-06	13	14	14	D1	Adipose. visceral (GTEx)	EpiXcan	0.999409	gtex_vaf	0.999981
3544	ENSG00000212127	TAS2R14	0.416218	0.0241952	0.67725	0.0971637	0.265153	5.39368e-20	1.02509e-18	26	41	41	D1	Adipose. visceral (GTEx)	EpiXcan	0.999409	gtex_vaf	0.999981
3545	ENSG00000250317	SMIM20	-0.415903	-0.0901204	0.677481	0.00830371	0.0188594	0.0250356	0.0740287	3	3	3	D1	Adipose. visceral (GTEx)	EpiXcan	0.999409	gtex_vaf	0.999981
3546	ENSG00000171132	PRKCE	0.415737	0.0580118	0.677602	0.0221919	0.0350747	0.00246963	0.00860074	25	35	35	D1	Adipose. visceral (GTEx)	EpiXcan	0.999409	gtex_vaf	0.999981
3547	ENSG00000247498	GPRC5D-AS1	-0.415702	-0.0359666	0.677628	0.0619175	0.110134	2.21797e-08	1.53874e-07	24	35	35	D1	Adipose. visceral (GTEx)	EpiXcan	0.999409	gtex_vaf	0.999981
3548	ENSG00000164830	OXR1	-0.41538	-0.0405764	0.677864	0.0504991	0.0717208	1.09249e-05	5.38254e-05	33	38	38	D1	Adipose. visceral (GTEx)	EpiXcan	0.999409	gtex_vaf	0.999981
3549	ENSG00000113732	ATP6V0E1	0.414214	0.0366561	0.678717	0.0379586	0.0323605	0.00310358	0.0106706	31	38	38	D1	Adipose. visceral (GTEx)	EpiXcan	0.999409	gtex_vaf	0.999981
3550	ENSG00000105223	PLD3	-0.414018	-0.10775	0.678861	0.00413407	0.0444604	0.000562876	0.00214946	16	24	24	D1	Adipose. visceral (GTEx)	EpiXcan	0.999409	gtex_vaf	0.999981
3551	ENSG00000004468	CD38	0.414017	0.0503139	0.678861	0.0455884	0.0309108	0.00451498	0.0151042	48	57	57	D1	Adipose. visceral (GTEx)	EpiXcan	0.999409	gtex_vaf	0.999981
3552	ENSG00000071462	BUD23	0.413874	0.0418708	0.678967	0.0596378	0.060274	5.81851e-05	0.00025873	32	42	42	D1	Adipose. visceral (GTEx)	EpiXcan	0.999409	gtex_vaf	0.999981
3553	ENSG00000164850	GPER1	-0.413668	-0.161578	0.679117	0.00351807	0.0247002	0.0104271	0.0330733	4	9	9	D1	Adipose. visceral (GTEx)	EpiXcan	0.999409	gtex_vaf	0.999981
3554	ENSG00000157191	NECAP2	0.413163	0.0818418	0.679487	0.00948925	0.0453529	0.000454239	0.00175906	2	2	2	D1	Adipose. visceral (GTEx)	EpiXcan	0.999409	gtex_vaf	0.999981
3555	ENSG00000259865	AL390728.6	-0.413155	-0.0167844	0.679493	0.208155	0.2934	2.05861e-23	4.97155e-22	89	106	106	D1	Adipose. visceral (GTEx)	EpiXcan	0.999409	gtex_vaf	0.999981
3556	ENSG00000123983	ACSL3	0.412691	0.332503	0.679833	0.00199732	0.0151684	0.0377733	0.107473	5	8	8	D1	Adipose. visceral (GTEx)	EpiXcan	0.999409	gtex_vaf	0.999981
3557	ENSG00000111907	TPD52L1	-0.412517	-0.0819315	0.679961	0.00888752	0.0208987	0.0188732	0.0572448	7	8	8	D1	Adipose. visceral (GTEx)	EpiXcan	0.999409	gtex_vaf	0.999981
3558	ENSG00000130348	QRSL1	0.412339	0.0195081	0.680091	0.161722	0.355613	4.37311e-29	1.494e-27	18	23	23	D1	Adipose. visceral (GTEx)	EpiXcan	0.999409	gtex_vaf	0.999981
3559	ENSG00000167371	PRRT2	0.412054	0.159282	0.6803	0.00515226	0.0242678	0.0105099	0.0333134	1	1	1	D1	Adipose. visceral (GTEx)	EpiXcan	0.999409	gtex_vaf	0.999981
3560	ENSG00000228300	C19orf24	0.412049	0.0219938	0.680304	0.0964733	0.0789702	3.8359e-06	2.026e-05	93	133	133	D1	Adipose. visceral (GTEx)	EpiXcan	0.999409	gtex_vaf	0.999981
3561	ENSG00000260948	AL390195.2	-0.411984	-0.0365931	0.680351	0.0469188	0.147987	4.13018e-11	3.80101e-10	14	19	19	D1	Adipose. visceral (GTEx)	EpiXcan	0.999409	gtex_vaf	0.999981
3562	ENSG00000175662	TOM1L2	0.411975	0.0226674	0.680358	0.199592	0.20312	6.51842e-15	8.50126e-14	106	124	124	D1	Adipose. visceral (GTEx)	EpiXcan	0.999409	gtex_vaf	0.999981
3563	ENSG00000188312	CENPP	0.411231	0.0238512	0.680903	0.134024	0.324483	1.90595e-25	5.16376e-24	29	35	35	D1	Adipose. visceral (GTEx)	EpiXcan	0.999409	gtex_vaf	0.999981
3564	ENSG00000122779	TRIM24	-0.411031	-0.0397535	0.68105	0.0628582	0.124625	2.98657e-09	2.27352e-08	23	30	30	D1	Adipose. visceral (GTEx)	EpiXcan	0.999409	gtex_vaf	0.999981
3565	ENSG00000148396	SEC16A	-0.410868	-0.0353608	0.681169	0.0469221	0.126436	2.48536e-09	1.91172e-08	18	24	24	D1	Adipose. visceral (GTEx)	EpiXcan	0.999409	gtex_vaf	0.999981
3566	ENSG00000119771	KLHL29	0.410811	0.0827594	0.681211	0.0145892	0.0122309	0.0726594	0.194114	17	20	20	D1	Adipose. visceral (GTEx)	EpiXcan	0.999409	gtex_vaf	0.999981
3567	ENSG00000198093	ZNF649	0.410768	0.0367892	0.681243	0.034244	0.0927629	2.78518e-07	1.71557e-06	10	14	14	D1	Adipose. visceral (GTEx)	EpiXcan	0.999409	gtex_vaf	0.999981
3568	ENSG00000135469	COQ10A	-0.410279	-0.0523888	0.681601	0.0482019	0.0314917	0.00393413	0.0133008	38	45	45	D1	Adipose. visceral (GTEx)	EpiXcan	0.999409	gtex_vaf	0.999981
3569	ENSG00000091073	DTX2	0.410012	0.101229	0.681797	0.0060855	0.02689	0.0077863	0.0252226	10	13	13	D1	Adipose. visceral (GTEx)	EpiXcan	0.999409	gtex_vaf	0.999981
3570	ENSG00000137338	PGBD1	-0.409759	-0.0296498	0.681983	0.0639342	0.0636546	2.83804e-05	0.000132552	29	33	33	D1	Adipose. visceral (GTEx)	EpiXcan	0.999409	gtex_vaf	0.999981
3571	ENSG00000104689	TNFRSF10A	0.409708	0.0409147	0.68202	0.0273724	0.265785	1.74702e-20	3.42245e-19	11	14	14	D1	Adipose. visceral (GTEx)	EpiXcan	0.999409	gtex_vaf	0.999981
3572	ENSG00000167178	ISLR2	-0.409691	-0.059481	0.682033	0.0149713	0.126373	8.06295e-10	6.50938e-09	8	9	9	D1	Adipose. visceral (GTEx)	EpiXcan	0.999409	gtex_vaf	0.999981
3573	ENSG00000204305	AGER	-0.409554	-0.0159081	0.682133	0.0608906	0.036835	0.00181269	0.00643773	31	38	38	D1	Adipose. visceral (GTEx)	EpiXcan	0.999409	gtex_vaf	0.999981
3574	ENSG00000086200	IPO11	-0.409493	-0.0435087	0.682178	0.029026	0.0724307	1.0402e-05	5.13394e-05	14	16	16	D1	Adipose. visceral (GTEx)	EpiXcan	0.999409	gtex_vaf	0.999981
3575	ENSG00000170089	AC106795.1	0.409309	0.0412308	0.682313	0.0504275	0.331931	2.53459e-26	7.20123e-25	14	18	18	D1	Adipose. visceral (GTEx)	EpiXcan	0.999409	gtex_vaf	0.999981
3576	ENSG00000239264	TXNDC5	-0.408317	-0.0385877	0.683041	0.040218	0.170907	1.27439e-12	1.36054e-11	7	9	9	D1	Adipose. visceral (GTEx)	EpiXcan	0.999409	gtex_vaf	0.999981
3577	ENSG00000113812	ACTR8	-0.407845	-0.0124921	0.683387	0.251017	0.277132	7.0963e-21	1.43225e-19	70	78	78	D1	Adipose. visceral (GTEx)	EpiXcan	0.999409	gtex_vaf	0.999981
3578	ENSG00000186073	C15orf41	-0.407798	-0.0397808	0.683422	0.0386702	0.0941719	1.58958e-07	1.00611e-06	29	33	33	D1	Adipose. visceral (GTEx)	EpiXcan	0.999409	gtex_vaf	0.999981
3579	ENSG00000259877	AC009113.1	0.407741	0.0490811	0.683463	0.0244724	0.104979	6.42309e-08	4.2518e-07	17	32	32	D1	Adipose. visceral (GTEx)	EpiXcan	0.999409	gtex_vaf	0.999981
3580	ENSG00000122965	RBM19	-0.407652	-0.0363663	0.683529	0.0485614	0.148928	4.58348e-11	4.19339e-10	3	3	3	D1	Adipose. visceral (GTEx)	EpiXcan	0.999409	gtex_vaf	0.999981
3581	ENSG00000260482	AC008870.1	-0.406738	-0.0296441	0.684201	0.0773966	0.0800833	2.56376e-06	1.38812e-05	39	51	51	D1	Adipose. visceral (GTEx)	EpiXcan	0.999409	gtex_vaf	0.999981
3582	ENSG00000132819	RBM38	0.406579	0.0529129	0.684317	0.0227851	0.0650192	2.45715e-05	0.000115883	8	11	11	D1	Adipose. visceral (GTEx)	EpiXcan	0.999409	gtex_vaf	0.999981
3583	ENSG00000099954	CECR2	0.406553	0.0111507	0.684337	0.0786615	0.0882805	5.65779e-07	3.32978e-06	50	64	64	D1	Adipose. visceral (GTEx)	EpiXcan	0.999409	gtex_vaf	0.999981
3584	ENSG00000109861	CTSC	0.406366	0.0634793	0.684473	0.0217847	0.102746	4.02195e-08	2.70453e-07	5	8	8	D1	Adipose. visceral (GTEx)	EpiXcan	0.999409	gtex_vaf	0.999981
3585	ENSG00000166825	ANPEP	0.406187	0.0246219	0.684605	0.124266	0.230908	2.78414e-17	4.44162e-16	16	19	19	D1	Adipose. visceral (GTEx)	EpiXcan	0.999409	gtex_vaf	0.999981
3586	ENSG00000184635	ZNF93	0.406109	0.0562128	0.684662	0.0119061	0.0528149	0.00017377	0.000716936	12	15	15	D1	Adipose. visceral (GTEx)	EpiXcan	0.999409	gtex_vaf	0.999981
3587	ENSG00000262728	AC123768.3	0.40584	0.0670622	0.68486	0.0262427	0.0613054	3.92124e-05	0.000178966	8	12	12	D1	Adipose. visceral (GTEx)	EpiXcan	0.999409	gtex_vaf	0.999981
3588	ENSG00000167984	NLRC3	0.405437	0.0335092	0.685156	0.0550625	0.130044	1.18611e-09	9.45578e-09	10	10	10	D1	Adipose. visceral (GTEx)	EpiXcan	0.999409	gtex_vaf	0.999981
3589	ENSG00000152465	NMT2	0.405339	0.0541713	0.685228	0.0228624	0.0819651	1.81959e-06	1.00382e-05	6	9	9	D1	Adipose. visceral (GTEx)	EpiXcan	0.999409	gtex_vaf	0.999981
3590	ENSG00000146707	POMZP3	0.405298	0.00807804	0.685259	0.390102	0.570634	2.27661e-57	3.84199e-55	105	122	122	D1	Adipose. visceral (GTEx)	EpiXcan	0.999409	gtex_vaf	0.999981
3591	ENSG00000177697	CD151	-0.405201	-0.0267978	0.68533	0.0589006	0.157325	1.773e-11	1.69287e-10	23	30	30	D1	Adipose. visceral (GTEx)	EpiXcan	0.999409	gtex_vaf	0.999981
3592	ENSG00000181350	LRRC75A	0.405146	0.0225431	0.68537	0.0762091	0.0700378	1.48624e-05	7.19165e-05	37	46	46	D1	Adipose. visceral (GTEx)	EpiXcan	0.999409	gtex_vaf	0.999981
3593	ENSG00000196329	GIMAP5	-0.405137	-0.132344	0.685377	0.00426194	0.0118862	0.079322	0.20971	4	4	4	D1	Adipose. visceral (GTEx)	EpiXcan	0.999409	gtex_vaf	0.999981
3594	ENSG00000163815	CLEC3B	-0.40476	-0.0654244	0.685654	0.0157078	0.0334414	0.00314938	0.0108174	16	22	22	D1	Adipose. visceral (GTEx)	EpiXcan	0.999409	gtex_vaf	0.999981
3595	ENSG00000241014	AC114490.1	-0.403732	-0.0312478	0.686409	0.0781713	0.02317	0.0125507	0.0392582	40	47	47	D1	Adipose. visceral (GTEx)	EpiXcan	0.999409	gtex_vaf	0.999981
3596	ENSG00000113805	CNTN3	-0.403201	-0.384982	0.6868	0.000399151	0.0107123	0.0927526	0.240545	1	2	2	D1	Adipose. visceral (GTEx)	EpiXcan	0.999409	gtex_vaf	0.999981
3597	ENSG00000108219	TSPAN14	-0.402324	-0.0260445	0.687445	0.0525415	0.077364	3.91013e-06	2.06209e-05	33	41	41	D1	Adipose. visceral (GTEx)	EpiXcan	0.999409	gtex_vaf	0.999981
3598	ENSG00000242612	DECR2	-0.401589	-0.0229813	0.687986	0.126124	0.318363	7.73319e-25	2.01711e-23	14	18	18	D1	Adipose. visceral (GTEx)	EpiXcan	0.999409	gtex_vaf	0.999981
3599	ENSG00000081803	CADPS2	0.401534	0.0823168	0.688027	0.00945179	0.0192342	0.0242897	0.0721363	18	19	19	D1	Adipose. visceral (GTEx)	EpiXcan	0.999409	gtex_vaf	0.999981
3600	ENSG00000179954	SSC5D	0.401447	0.0219595	0.688091	0.134252	0.126873	2.70071e-09	2.06828e-08	52	61	61	D1	Adipose. visceral (GTEx)	EpiXcan	0.999409	gtex_vaf	0.999981
3601	ENSG00000108852	MPP2	0.401394	0.0777196	0.68813	0.00468375	0.0102879	0.10447	0.26688	19	27	27	D1	Adipose. visceral (GTEx)	EpiXcan	0.999409	gtex_vaf	0.999981
3602	ENSG00000106400	ZNHIT1	-0.401161	-0.0465008	0.688302	0.0450531	0.0367124	0.0013109	0.00475448	41	51	51	D1	Adipose. visceral (GTEx)	EpiXcan	0.999409	gtex_vaf	0.999981
3603	ENSG00000102893	PHKB	0.401158	0.0696215	0.688304	0.00932737	0.0104289	0.100063	0.256928	6	6	6	D1	Adipose. visceral (GTEx)	EpiXcan	0.999409	gtex_vaf	0.999981
3604	ENSG00000179010	MRFAP1	0.400594	0.107937	0.688719	0.00437761	0.0359992	0.0020311	0.00716075	12	20	20	D1	Adipose. visceral (GTEx)	EpiXcan	0.999409	gtex_vaf	0.999981
3605	ENSG00000226314	ZNF192P1	-0.400572	-0.0259351	0.688735	0.045486	0.0486721	0.000290161	0.00115759	21	25	25	D1	Adipose. visceral (GTEx)	EpiXcan	0.999409	gtex_vaf	0.999981
3606	ENSG00000166562	SEC11C	0.400504	0.0283114	0.688785	0.0314598	0.0243819	0.00970854	0.0310191	23	23	23	D1	Adipose. visceral (GTEx)	EpiXcan	0.999409	gtex_vaf	0.999981
3607	ENSG00000107897	ACBD5	-0.400263	-0.0634265	0.688963	0.00880476	0.0210486	0.0149796	0.046287	6	6	6	D1	Adipose. visceral (GTEx)	EpiXcan	0.999409	gtex_vaf	0.999981
3608	ENSG00000044459	CNTLN	-0.400243	-0.0307851	0.688977	0.0622519	0.184834	8.11272e-14	9.59754e-13	12	17	17	D1	Adipose. visceral (GTEx)	EpiXcan	0.999409	gtex_vaf	0.999981
3609	ENSG00000100441	KHNYN	0.400128	0.0373332	0.689062	0.0644703	0.245749	1.90525e-18	3.27849e-17	7	8	8	D1	Adipose. visceral (GTEx)	EpiXcan	0.999409	gtex_vaf	0.999981
3610	ENSG00000214135	AC132008.2	0.400109	0.0356468	0.689076	0.0594066	0.357168	2.31722e-28	7.39345e-27	28	32	32	D1	Adipose. visceral (GTEx)	EpiXcan	0.999409	gtex_vaf	0.999981
3611	ENSG00000164081	TEX264	0.399913	0.0259978	0.689221	0.10945	0.17338	9.66431e-13	1.04451e-11	36	44	44	D1	Adipose. visceral (GTEx)	EpiXcan	0.999409	gtex_vaf	0.999981
3612	ENSG00000169683	LRRC45	-0.399908	-0.0512827	0.689224	0.0300719	0.166186	4.17072e-12	4.26418e-11	7	9	9	D1	Adipose. visceral (GTEx)	EpiXcan	0.999409	gtex_vaf	0.999981
3613	ENSG00000111843	TMEM14C	-0.399398	-0.121407	0.6896	0.00257043	0.0335803	0.00293472	0.0101348	5	8	8	D1	Adipose. visceral (GTEx)	EpiXcan	0.999409	gtex_vaf	0.999981
3614	ENSG00000174501	ANKRD36C	0.399104	0.0362942	0.689817	0.0181348	0.0826564	2.03254e-06	1.11515e-05	11	15	15	D1	Adipose. visceral (GTEx)	EpiXcan	0.999409	gtex_vaf	0.999981
3615	ENSG00000165661	QSOX2	0.398981	0.0542838	0.689907	0.0242816	0.0484025	0.000148242	0.000617431	5	5	5	D1	Adipose. visceral (GTEx)	EpiXcan	0.999409	gtex_vaf	0.999981
3616	ENSG00000156103	MMP16	-0.398868	-0.0146202	0.689991	0.150637	0.210082	2.33268e-15	3.18149e-14	67	81	81	D1	Adipose. visceral (GTEx)	EpiXcan	0.999409	gtex_vaf	0.999981
3617	ENSG00000142798	HSPG2	0.398737	0.0371827	0.690087	0.027538	0.106767	2.36654e-08	1.63533e-07	40	47	47	D1	Adipose. visceral (GTEx)	EpiXcan	0.999409	gtex_vaf	0.999981
3618	ENSG00000124164	VAPB	0.398437	0.0208141	0.690308	0.118621	0.288974	4.88232e-22	1.08207e-20	21	26	26	D1	Adipose. visceral (GTEx)	EpiXcan	0.999409	gtex_vaf	0.999981
3619	ENSG00000244300	GATA2-AS1	0.398169	0.0569473	0.690506	0.0175678	0.0326404	0.00283061	0.00979552	9	10	10	D1	Adipose. visceral (GTEx)	EpiXcan	0.999409	gtex_vaf	0.999981
3620	ENSG00000135387	CAPRIN1	0.397631	0.0743701	0.690902	0.0306073	0.0287687	0.00584034	0.0192032	25	26	26	D1	Adipose. visceral (GTEx)	EpiXcan	0.999409	gtex_vaf	0.999981
3621	ENSG00000147459	DOCK5	0.397628	0.0541469	0.690904	0.019912	0.0654714	2.71157e-05	0.000127111	15	16	16	D1	Adipose. visceral (GTEx)	EpiXcan	0.999409	gtex_vaf	0.999981
3622	ENSG00000172936	MYD88	-0.397614	-0.0515475	0.690915	0.0252885	0.0396432	0.00128175	0.00465437	18	19	19	D1	Adipose. visceral (GTEx)	EpiXcan	0.999409	gtex_vaf	0.999981
3623	ENSG00000205181	LINC00654	0.397412	0.0224653	0.691063	0.021265	0.0546683	0.000117537	0.000497686	38	47	47	D1	Adipose. visceral (GTEx)	EpiXcan	0.999409	gtex_vaf	0.999981
3624	ENSG00000105146	AURKC	-0.39733	-0.0490465	0.691124	0.0187018	0.137843	3.03431e-10	2.58212e-09	7	10	10	D1	Adipose. visceral (GTEx)	EpiXcan	0.999409	gtex_vaf	0.999981
3625	ENSG00000112137	PHACTR1	0.397033	0.054628	0.691343	0.028523	0.0120173	0.0757403	0.201385	25	28	28	D1	Adipose. visceral (GTEx)	EpiXcan	0.999409	gtex_vaf	0.999981
3626	ENSG00000141759	TXNL4A	-0.396168	-0.0234522	0.691981	0.101858	0.204056	1.14993e-15	1.6237e-14	10	10	10	D1	Adipose. visceral (GTEx)	EpiXcan	0.999409	gtex_vaf	0.999981
3627	ENSG00000106538	RARRES2	-0.395597	-0.0431846	0.692403	0.0367472	0.0885165	5.91729e-07	3.47228e-06	6	7	7	D1	Adipose. visceral (GTEx)	EpiXcan	0.999409	gtex_vaf	0.999981
3628	ENSG00000178852	EFCAB13	-0.395259	-0.0292698	0.692652	0.0748805	0.240574	1.36747e-18	2.37351e-17	15	17	17	D1	Adipose. visceral (GTEx)	EpiXcan	0.999409	gtex_vaf	0.999981
3629	ENSG00000137819	PAQR5	-0.394658	-0.0287249	0.693095	0.112011	0.0667168	1.68409e-05	8.08676e-05	39	53	53	D1	Adipose. visceral (GTEx)	EpiXcan	0.999409	gtex_vaf	0.999981
3630	ENSG00000149743	TRPT1	0.394502	0.0370807	0.693211	0.0456969	0.12252	2.73689e-09	2.09255e-08	17	22	22	D1	Adipose. visceral (GTEx)	EpiXcan	0.999409	gtex_vaf	0.999981
3631	ENSG00000197568	HHLA3	-0.394352	-0.0396314	0.693321	0.0362417	0.205945	4.33853e-15	5.74928e-14	15	17	17	D1	Adipose. visceral (GTEx)	EpiXcan	0.999409	gtex_vaf	0.999981
3632	ENSG00000182986	ZNF320	0.394349	0.0142431	0.693323	0.288894	0.452538	2.55124e-39	1.74318e-37	61	70	70	D1	Adipose. visceral (GTEx)	EpiXcan	0.999409	gtex_vaf	0.999981
3633	ENSG00000241058	NSUN6	-0.394254	-0.0215539	0.693393	0.116941	0.290302	1.33671e-22	3.09476e-21	19	25	25	D1	Adipose. visceral (GTEx)	EpiXcan	0.999409	gtex_vaf	0.999981
3634	ENSG00000105649	RAB3A	-0.394236	-0.138715	0.693407	0.00525843	0.0106795	0.0913274	0.23738	2	3	3	D1	Adipose. visceral (GTEx)	EpiXcan	0.999409	gtex_vaf	0.999981
3635	ENSG00000100580	TMED8	0.394188	0.0435915	0.693442	0.0640337	0.0633824	3.54544e-05	0.00016277	53	60	60	D1	Adipose. visceral (GTEx)	EpiXcan	0.999409	gtex_vaf	0.999981
3636	ENSG00000128039	SRD5A3	-0.394166	-0.023853	0.693458	0.16118	0.389504	7.52918e-32	3.15752e-30	57	76	76	D1	Adipose. visceral (GTEx)	EpiXcan	0.999409	gtex_vaf	0.999981
3637	ENSG00000002016	RAD52	-0.394092	-0.0266887	0.693513	0.0660607	0.122282	5.73049e-09	4.22458e-08	20	28	28	D1	Adipose. visceral (GTEx)	EpiXcan	0.999409	gtex_vaf	0.999981
3638	ENSG00000215790	SLC35E2	0.393716	0.0911083	0.693791	0.0177823	0.434866	6.57748e-38	4.00569e-36	26	52	52	D1	Adipose. visceral (GTEx)	EpiXcan	0.999409	gtex_vaf	0.999981
3639	ENSG00000176222	ZNF404	0.393713	0.0240214	0.693793	0.0931745	0.240455	2.49199e-18	4.25156e-17	39	48	48	D1	Adipose. visceral (GTEx)	EpiXcan	0.999409	gtex_vaf	0.999981
3640	ENSG00000067596	DHX8	-0.393582	-0.0824587	0.69389	0.00773325	0.0597369	6.15762e-05	0.000272856	7	8	8	D1	Adipose. visceral (GTEx)	EpiXcan	0.999409	gtex_vaf	0.999981
3641	ENSG00000189419	SPATA41	0.393185	0.0422157	0.694183	0.0151822	0.0104863	0.0972286	0.250668	13	20	20	D1	Adipose. visceral (GTEx)	EpiXcan	0.999409	gtex_vaf	0.999981
3642	ENSG00000109775	UFSP2	0.393175	0.0151102	0.69419	0.229711	0.594567	3.1871e-61	6.56496e-59	19	24	24	D1	Adipose. visceral (GTEx)	EpiXcan	0.999409	gtex_vaf	0.999981
3643	ENSG00000064115	TM7SF3	0.393137	0.114687	0.694219	0.00561457	0.130203	4.33669e-10	3.61572e-09	18	24	24	D1	Adipose. visceral (GTEx)	EpiXcan	0.999409	gtex_vaf	0.999981
3644	ENSG00000134463	ECHDC3	-0.392976	-0.0552208	0.694337	0.0183992	0.0369586	0.00169492	0.00605787	13	19	19	D1	Adipose. visceral (GTEx)	EpiXcan	0.999409	gtex_vaf	0.999981
3645	ENSG00000273329	AC078846.1	0.392816	0.0682626	0.694455	0.0109618	0.0254879	0.00973672	0.0310949	27	30	30	D1	Adipose. visceral (GTEx)	EpiXcan	0.999409	gtex_vaf	0.999981
3646	ENSG00000183036	PCP4	-0.392494	-0.0560028	0.694693	0.0173551	0.0112008	0.0856905	0.224685	36	50	50	D1	Adipose. visceral (GTEx)	EpiXcan	0.999409	gtex_vaf	0.999981
3647	ENSG00000186020	ZNF529	-0.392095	-0.0524611	0.694988	0.0172967	0.0667051	2.43037e-05	0.000114697	18	18	18	D1	Adipose. visceral (GTEx)	EpiXcan	0.999409	gtex_vaf	0.999981
3648	ENSG00000261338	AC021016.2	0.392011	0.0153504	0.69505	0.211914	0.280128	1.0236e-21	2.20918e-20	23	27	27	D1	Adipose. visceral (GTEx)	EpiXcan	0.999409	gtex_vaf	0.999981
3649	ENSG00000078699	CBFA2T2	-0.391231	-0.0748385	0.695626	0.0168445	0.0692361	1.31879e-05	6.43858e-05	11	13	13	D1	Adipose. visceral (GTEx)	EpiXcan	0.999409	gtex_vaf	0.999981
3650	ENSG00000254999	BRK1	0.391145	0.0322751	0.69569	0.0433386	0.147562	6.63355e-11	5.99072e-10	13	17	17	D1	Adipose. visceral (GTEx)	EpiXcan	0.999409	gtex_vaf	0.999981
3651	ENSG00000159921	GNE	-0.390738	-0.030151	0.695991	0.0718616	0.0602765	4.95518e-05	0.000222744	48	57	57	D1	Adipose. visceral (GTEx)	EpiXcan	0.999409	gtex_vaf	0.999981
3652	ENSG00000182704	TSKU	-0.390288	-0.0806995	0.696323	0.0116674	0.0135219	0.0609997	0.166605	6	6	6	D1	Adipose. visceral (GTEx)	EpiXcan	0.999409	gtex_vaf	0.999981
3653	ENSG00000203727	SAMD5	-0.390053	-0.0356866	0.696498	0.0371427	0.123649	3.04978e-09	2.3141e-08	19	24	24	D1	Adipose. visceral (GTEx)	EpiXcan	0.999409	gtex_vaf	0.999981
3654	ENSG00000106399	RPA3	0.389847	0.00874404	0.69665	0.0323405	0.0372775	0.00169811	0.00606616	18	19	19	D1	Adipose. visceral (GTEx)	EpiXcan	0.999409	gtex_vaf	0.999981
3655	ENSG00000144426	NBEAL1	-0.38968	-0.0562526	0.696773	0.014812	0.0459776	0.000283272	0.00113075	5	5	5	D1	Adipose. visceral (GTEx)	EpiXcan	0.999409	gtex_vaf	0.999981
3656	ENSG00000115423	DNAH6	-0.389641	-0.0854962	0.696802	0.00661184	0.188021	1.21041e-13	1.40816e-12	8	10	10	D1	Adipose. visceral (GTEx)	EpiXcan	0.999409	gtex_vaf	0.999981
3657	ENSG00000237438	CECR7	0.38934	0.0527778	0.697025	0.0785671	0.395503	2.41354e-32	1.02444e-30	44	57	57	D1	Adipose. visceral (GTEx)	EpiXcan	0.999409	gtex_vaf	0.999981
3658	ENSG00000124593	AL365205.1	0.389095	0.0483337	0.697206	0.0223542	0.0661062	9.8823e-06	4.90508e-05	5	9	9	D1	Adipose. visceral (GTEx)	EpiXcan	0.999409	gtex_vaf	0.999981
3659	ENSG00000077616	NAALAD2	0.389053	0.0272926	0.697237	0.0600908	0.104535	7.13511e-08	4.69429e-07	61	74	74	D1	Adipose. visceral (GTEx)	EpiXcan	0.999409	gtex_vaf	0.999981
3660	ENSG00000259726	CSPG4P11	0.38891	0.0276525	0.697343	0.0625767	0.171932	9.56218e-13	1.03506e-11	13	19	19	D1	Adipose. visceral (GTEx)	EpiXcan	0.999409	gtex_vaf	0.999981
3661	ENSG00000197157	SND1	0.388842	0.0291364	0.697393	0.0635321	0.126853	1.30634e-09	1.03671e-08	14	14	14	D1	Adipose. visceral (GTEx)	EpiXcan	0.999409	gtex_vaf	0.999981
3662	ENSG00000163412	EIF4E3	0.388641	0.03432	0.697541	0.0741997	0.0138436	0.0552962	0.152768	56	67	67	D1	Adipose. visceral (GTEx)	EpiXcan	0.999409	gtex_vaf	0.999981
3663	ENSG00000088298	EDEM2	0.388202	0.0702241	0.697867	0.0256705	0.0270531	0.00751302	0.0244051	27	34	34	D1	Adipose. visceral (GTEx)	EpiXcan	0.999409	gtex_vaf	0.999981
3664	ENSG00000204673	AKT1S1	-0.387769	-0.0823867	0.698187	0.00405992	0.011382	0.0832356	0.218986	4	8	8	D1	Adipose. visceral (GTEx)	EpiXcan	0.999409	gtex_vaf	0.999981
3665	ENSG00000117226	GBP3	0.387347	0.00948677	0.698499	0.540109	0.673398	9.89653e-77	4.62069e-74	14	14	14	D1	Adipose. visceral (GTEx)	EpiXcan	0.999409	gtex_vaf	0.999981
3666	ENSG00000185344	ATP6V0A2	-0.386889	-0.0396028	0.698839	0.0343209	0.0655692	2.5268e-05	0.000118968	23	30	30	D1	Adipose. visceral (GTEx)	EpiXcan	0.999409	gtex_vaf	0.999981
3667	ENSG00000103356	EARS2	0.386813	0.036417	0.698895	0.0403842	0.177974	5.28521e-13	5.8568e-12	17	26	26	D1	Adipose. visceral (GTEx)	EpiXcan	0.999409	gtex_vaf	0.999981
3668	ENSG00000125144	MT1G	-0.386614	-0.0458102	0.699042	0.0186626	0.0241766	0.0120975	0.0379506	16	19	19	D1	Adipose. visceral (GTEx)	EpiXcan	0.999409	gtex_vaf	0.999981
3669	ENSG00000269837	IPO5P1	0.386585	0.0954058	0.699063	0.00644046	0.0210949	0.0189621	0.0574895	3	5	5	D1	Adipose. visceral (GTEx)	EpiXcan	0.999409	gtex_vaf	0.999981
3670	ENSG00000179195	ZNF664	0.386501	0.0713792	0.699126	0.0105825	0.0548115	0.000120848	0.000511088	3	4	4	D1	Adipose. visceral (GTEx)	EpiXcan	0.999409	gtex_vaf	0.999981
3671	ENSG00000115421	PAPOLG	0.386473	0.0607598	0.699146	0.0171036	0.0243691	0.00948109	0.0303824	22	28	28	D1	Adipose. visceral (GTEx)	EpiXcan	0.999409	gtex_vaf	0.999981
3672	ENSG00000136848	DAB2IP	-0.38613	-0.0540557	0.699401	0.0175935	0.0264392	0.00830544	0.0267804	10	10	10	D1	Adipose. visceral (GTEx)	EpiXcan	0.999409	gtex_vaf	0.999981
3673	ENSG00000129187	DCTD	-0.3853	-0.0422029	0.700015	0.0690046	0.121536	4.26848e-09	3.20067e-08	56	64	64	D1	Adipose. visceral (GTEx)	EpiXcan	0.999409	gtex_vaf	0.999981
3674	ENSG00000100445	SDR39U1	-0.384534	-0.0265488	0.700583	0.061818	0.146905	1.21292e-11	1.17737e-10	18	24	24	D1	Adipose. visceral (GTEx)	EpiXcan	0.999409	gtex_vaf	0.999981
3675	ENSG00000253910	PCDHGB2	0.384528	0.0670857	0.700587	0.0182332	0.0119005	0.0787359	0.208479	14	16	16	D1	Adipose. visceral (GTEx)	EpiXcan	0.999409	gtex_vaf	0.999981
3676	ENSG00000112146	FBXO9	-0.383361	-0.0484289	0.701452	0.0305254	0.0141787	0.054241	0.150001	26	30	30	D1	Adipose. visceral (GTEx)	EpiXcan	0.999409	gtex_vaf	0.999981
3677	ENSG00000117791	MARC2	-0.383315	-0.0375423	0.701486	0.0288045	0.0808543	2.48271e-06	1.34527e-05	5	5	5	D1	Adipose. visceral (GTEx)	EpiXcan	0.999409	gtex_vaf	0.999981
3678	ENSG00000131374	TBC1D5	0.382973	0.0213387	0.70174	0.0222022	0.0255927	0.0098252	0.0313489	15	21	21	D1	Adipose. visceral (GTEx)	EpiXcan	0.999409	gtex_vaf	0.999981
3679	ENSG00000116678	LEPR	0.382869	0.0364159	0.701817	0.0332023	0.129754	7.08774e-10	5.7787e-09	18	21	21	D1	Adipose. visceral (GTEx)	EpiXcan	0.999409	gtex_vaf	0.999981
3680	ENSG00000090661	CERS4	-0.382828	-0.0188312	0.701848	0.152374	0.359663	3.64283e-29	1.25369e-27	11	15	15	D1	Adipose. visceral (GTEx)	EpiXcan	0.999409	gtex_vaf	0.999981
3681	ENSG00000168672	FAM84B	0.382697	0.087777	0.701944	0.00842659	0.010793	0.094751	0.245089	9	10	10	D1	Adipose. visceral (GTEx)	EpiXcan	0.999409	gtex_vaf	0.999981
3682	ENSG00000005436	GCFC2	0.382521	0.0393836	0.702075	0.0285794	0.130814	1.23746e-09	9.83157e-09	15	17	17	D1	Adipose. visceral (GTEx)	EpiXcan	0.999409	gtex_vaf	0.999981
3683	ENSG00000188033	ZNF490	0.382464	0.0652763	0.702117	0.0144367	0.0111367	0.0883768	0.230864	14	15	15	D1	Adipose. visceral (GTEx)	EpiXcan	0.999409	gtex_vaf	0.999981
3684	ENSG00000161281	COX7A1	-0.38175	-0.0448358	0.702647	0.0739881	0.0156466	0.0424956	0.119766	37	44	44	D1	Adipose. visceral (GTEx)	EpiXcan	0.999409	gtex_vaf	0.999981
3685	ENSG00000100376	FAM118A	0.381297	0.0203088	0.702983	0.132658	0.643778	9.85878e-72	3.54082e-69	19	30	30	D1	Adipose. visceral (GTEx)	EpiXcan	0.999409	gtex_vaf	0.999981
3686	ENSG00000146574	CCZ1B	-0.381231	-0.0186789	0.703032	0.178278	0.538879	5.92934e-52	6.86383e-50	64	84	84	D1	Adipose. visceral (GTEx)	EpiXcan	0.999409	gtex_vaf	0.999981
3687	ENSG00000196313	POM121	-0.381139	-0.293306	0.7031	0.000928361	0.0213249	0.0185292	0.0563358	1	2	2	D1	Adipose. visceral (GTEx)	EpiXcan	0.999409	gtex_vaf	0.999981
3688	ENSG00000196381	ZNF781	0.380646	0.0181806	0.703466	0.14625	0.28607	1.75854e-21	3.70961e-20	24	26	26	D1	Adipose. visceral (GTEx)	EpiXcan	0.999409	gtex_vaf	0.999981
3689	ENSG00000167600	CYP2S1	0.380565	0.127845	0.703526	0.00276631	0.0591468	5.69462e-05	0.000253623	2	3	3	D1	Adipose. visceral (GTEx)	EpiXcan	0.999409	gtex_vaf	0.999981
3690	ENSG00000119471	HSDL2	-0.380499	-0.0230196	0.703575	0.155244	0.118662	7.85568e-09	5.70127e-08	66	70	70	D1	Adipose. visceral (GTEx)	EpiXcan	0.999409	gtex_vaf	0.999981
3691	ENSG00000234127	TRIM26	-0.380177	-0.0680296	0.703814	0.0217584	0.0100647	0.100097	0.256928	20	23	23	D1	Adipose. visceral (GTEx)	EpiXcan	0.999409	gtex_vaf	0.999981
3692	ENSG00000138031	ADCY3	-0.379671	-0.155895	0.704189	0.0042245	0.10111	1.01488e-07	6.57203e-07	13	16	16	D1	Adipose. visceral (GTEx)	EpiXcan	0.999409	gtex_vaf	0.999981
3693	ENSG00000106610	STAG3L4	0.379207	0.0123496	0.704534	0.357211	0.586029	1.23967e-58	2.22616e-56	8	10	10	D1	Adipose. visceral (GTEx)	EpiXcan	0.999409	gtex_vaf	0.999981
3694	ENSG00000124466	LYPD3	0.379137	0.0566618	0.704586	0.0197061	0.0119398	0.0787729	0.208509	16	23	23	D1	Adipose. visceral (GTEx)	EpiXcan	0.999409	gtex_vaf	0.999981
3695	ENSG00000137522	RNF121	-0.378977	-0.0906766	0.704705	0.00752767	0.0339484	0.00288227	0.00996591	9	10	10	D1	Adipose. visceral (GTEx)	EpiXcan	0.999409	gtex_vaf	0.999981
3696	ENSG00000186184	POLR1D	-0.378495	-0.0157756	0.705063	0.195565	0.237668	1.19214e-17	1.94618e-16	47	56	56	D1	Adipose. visceral (GTEx)	EpiXcan	0.999409	gtex_vaf	0.999981
3697	ENSG00000032444	PNPLA6	-0.378303	-0.103834	0.705205	0.00722762	0.0180354	0.0291203	0.0849591	6	7	7	D1	Adipose. visceral (GTEx)	EpiXcan	0.999409	gtex_vaf	0.999981
3698	ENSG00000100461	RBM23	0.377692	0.035452	0.705659	0.0319364	0.138721	4.12983e-10	3.45154e-09	11	15	15	D1	Adipose. visceral (GTEx)	EpiXcan	0.999409	gtex_vaf	0.999981
3699	ENSG00000141527	CARD14	-0.37742	-0.0473439	0.705861	0.051413	0.0458012	0.000475732	0.00183772	61	75	75	D1	Adipose. visceral (GTEx)	EpiXcan	0.999409	gtex_vaf	0.999981
3700	ENSG00000166900	STX3	-0.377093	-0.0158852	0.706105	0.15945	0.0620683	3.68576e-05	0.000168879	67	90	90	D1	Adipose. visceral (GTEx)	EpiXcan	0.999409	gtex_vaf	0.999981
3701	ENSG00000154451	GBP5	0.376916	0.0309189	0.706236	0.0497316	0.127087	1.56077e-09	1.23095e-08	8	9	9	D1	Adipose. visceral (GTEx)	EpiXcan	0.999409	gtex_vaf	0.999981
3702	ENSG00000048392	RRM2B	-0.37599	-0.0585639	0.706924	0.0138659	0.0366108	0.00194672	0.00688231	12	15	15	D1	Adipose. visceral (GTEx)	EpiXcan	0.999409	gtex_vaf	0.999981
3703	ENSG00000115137	DNAJC27	0.375894	0.0348606	0.706996	0.0542695	0.056588	9.37982e-05	0.000404007	24	28	28	D1	Adipose. visceral (GTEx)	EpiXcan	0.999409	gtex_vaf	0.999981
3704	ENSG00000144476	ACKR3	-0.375822	-0.0261192	0.707049	0.0434113	0.0253532	0.00904253	0.0290368	38	43	43	D1	Adipose. visceral (GTEx)	EpiXcan	0.999409	gtex_vaf	0.999981
3705	ENSG00000133265	HSPBP1	-0.375699	-0.0153977	0.70714	0.0294402	0.0536252	0.00014818	0.000617357	37	49	49	D1	Adipose. visceral (GTEx)	EpiXcan	0.999409	gtex_vaf	0.999981
3706	ENSG00000225138	SLC9A3-AS1	0.37566	0.00952365	0.70717	0.523686	0.685793	3.76747e-80	2.29439e-77	14	14	14	D1	Adipose. visceral (GTEx)	EpiXcan	0.999409	gtex_vaf	0.999981
3707	ENSG00000173915	USMG5	-0.374574	-0.0223457	0.707977	0.022688	0.0397121	0.00122443	0.00445702	20	26	26	D1	Adipose. visceral (GTEx)	EpiXcan	0.999409	gtex_vaf	0.999981
3708	ENSG00000140598	EFL1	0.373925	0.0558576	0.70846	0.0187106	0.0769474	5.14467e-06	2.6729e-05	3	4	4	D1	Adipose. visceral (GTEx)	EpiXcan	0.999409	gtex_vaf	0.999981
3709	ENSG00000184949	FAM227A	0.373844	0.0420376	0.70852	0.0317237	0.019122	0.0235059	0.0699929	15	20	20	D1	Adipose. visceral (GTEx)	EpiXcan	0.999409	gtex_vaf	0.999981
3710	ENSG00000124357	NAGK	0.373655	0.0786914	0.708661	0.00807594	0.0536848	0.000158259	0.000655256	3	4	4	D1	Adipose. visceral (GTEx)	EpiXcan	0.999409	gtex_vaf	0.999981
3711	ENSG00000137845	ADAM10	-0.373543	-0.0292323	0.708745	0.0536413	0.0435357	0.000682703	0.00257822	43	49	49	D1	Adipose. visceral (GTEx)	EpiXcan	0.999409	gtex_vaf	0.999981
3712	ENSG00000158716	DUSP23	-0.373414	-0.0412354	0.70884	0.028955	0.034748	0.00228901	0.00801554	25	27	27	D1	Adipose. visceral (GTEx)	EpiXcan	0.999409	gtex_vaf	0.999981
3713	ENSG00000164040	PGRMC2	0.373241	0.0353732	0.708969	0.0218874	0.04757	0.000349056	0.00137647	10	10	10	D1	Adipose. visceral (GTEx)	EpiXcan	0.999409	gtex_vaf	0.999981
3714	ENSG00000163798	SLC4A1AP	0.372149	0.0394924	0.709782	0.0312212	0.0586853	6.75026e-05	0.00029705	10	12	12	D1	Adipose. visceral (GTEx)	EpiXcan	0.999409	gtex_vaf	0.999981
3715	ENSG00000022277	RTFDC1	0.371933	0.0577787	0.709943	0.0411602	0.0844347	1.60734e-06	8.92704e-06	28	32	32	D1	Adipose. visceral (GTEx)	EpiXcan	0.999409	gtex_vaf	0.999981
3716	ENSG00000111224	PARP11	0.371846	0.039469	0.710008	0.0228819	0.0558325	8.68401e-05	0.000375423	9	9	9	D1	Adipose. visceral (GTEx)	EpiXcan	0.999409	gtex_vaf	0.999981
3717	ENSG00000138131	LOXL4	-0.371727	-0.133248	0.710096	0.00339063	0.0134643	0.058701	0.160968	6	6	6	D1	Adipose. visceral (GTEx)	EpiXcan	0.999409	gtex_vaf	0.999981
3718	ENSG00000156802	ATAD2	-0.371543	-0.0336164	0.710233	0.0478193	0.150877	3.6692e-11	3.40136e-10	11	14	14	D1	Adipose. visceral (GTEx)	EpiXcan	0.999409	gtex_vaf	0.999981
3719	ENSG00000130311	DDA1	0.371539	0.0253854	0.710236	0.0547994	0.020499	0.0211113	0.0634291	54	66	66	D1	Adipose. visceral (GTEx)	EpiXcan	0.999409	gtex_vaf	0.999981
3720	ENSG00000063046	EIF4B	-0.37145	-0.0357634	0.710302	0.0334734	0.190875	4.67137e-14	5.67001e-13	21	35	35	D1	Adipose. visceral (GTEx)	EpiXcan	0.999409	gtex_vaf	0.999981
3721	ENSG00000146085	MUT	0.371375	0.016665	0.710359	0.0654784	0.133556	2.5148e-10	2.16103e-09	21	28	28	D1	Adipose. visceral (GTEx)	EpiXcan	0.999409	gtex_vaf	0.999981
3722	ENSG00000064012	CASP8	-0.370266	-0.0144783	0.711184	0.209897	0.438257	5.902e-38	3.62585e-36	11	16	16	D1	Adipose. visceral (GTEx)	EpiXcan	0.999409	gtex_vaf	0.999981
3723	ENSG00000135828	RNASEL	-0.370243	-0.00862531	0.711202	0.0203243	0.011036	0.0893914	0.23321	16	17	17	D1	Adipose. visceral (GTEx)	EpiXcan	0.999409	gtex_vaf	0.999981
3724	ENSG00000186417	GLDN	0.369884	0.0289165	0.711469	0.0787111	0.283225	1.64431e-21	3.48439e-20	19	22	22	D1	Adipose. visceral (GTEx)	EpiXcan	0.999409	gtex_vaf	0.999981
3725	ENSG00000171357	LURAP1	-0.369594	0.00331264	0.711685	0.17339	0.250741	5.41124e-19	9.65545e-18	31	40	40	D1	Adipose. visceral (GTEx)	EpiXcan	0.999409	gtex_vaf	0.999981
3726	ENSG00000163728	TTC14	-0.369183	-0.118093	0.711991	0.0033354	0.0341152	0.00262493	0.00912341	5	8	8	D1	Adipose. visceral (GTEx)	EpiXcan	0.999409	gtex_vaf	0.999981
3727	ENSG00000111144	LTA4H	-0.369123	-0.0456357	0.712036	0.024085	0.0296493	0.0051924	0.0172142	14	15	15	D1	Adipose. visceral (GTEx)	EpiXcan	0.999409	gtex_vaf	0.999981
3728	ENSG00000237975	FLG-AS1	0.368613	0.0114049	0.712416	0.314101	0.618311	6.09349e-65	1.55185e-62	56	66	66	D1	Adipose. visceral (GTEx)	EpiXcan	0.999409	gtex_vaf	0.999981
3729	ENSG00000116127	ALMS1	0.367993	0.0410829	0.712878	0.0239166	0.0398748	0.00117121	0.00427823	21	23	23	D1	Adipose. visceral (GTEx)	EpiXcan	0.999409	gtex_vaf	0.999981
3730	ENSG00000185986	SDHAP3	-0.367314	-0.0227091	0.713385	0.100667	0.251742	2.01069e-19	3.69118e-18	57	72	72	D1	Adipose. visceral (GTEx)	EpiXcan	0.999409	gtex_vaf	0.999981
3731	ENSG00000169231	THBS3	-0.367251	-0.0350785	0.713432	0.044338	0.0514779	0.000214372	0.000871106	22	28	28	D1	Adipose. visceral (GTEx)	EpiXcan	0.999409	gtex_vaf	0.999981
3732	ENSG00000151806	GUF1	0.366829	0.0206764	0.713746	0.134102	0.245117	1.98225e-18	3.40263e-17	10	10	10	D1	Adipose. visceral (GTEx)	EpiXcan	0.999409	gtex_vaf	0.999981
3733	ENSG00000261824	LINC00662	0.366444	0.040792	0.714033	0.0312649	0.068993	1.14323e-05	5.6246e-05	11	17	17	D1	Adipose. visceral (GTEx)	EpiXcan	0.999409	gtex_vaf	0.999981
3734	ENSG00000170571	EMB	-0.36625	-0.135628	0.714178	0.00279556	0.0548382	0.00013024	0.000547009	2	4	4	D1	Adipose. visceral (GTEx)	EpiXcan	0.999409	gtex_vaf	0.999981
3735	ENSG00000128563	PRKRIP1	0.366216	0.0372146	0.714204	0.0465397	0.0697757	1.23644e-05	6.0534e-05	10	11	11	D1	Adipose. visceral (GTEx)	EpiXcan	0.999409	gtex_vaf	0.999981
3736	ENSG00000105137	SYDE1	-0.366039	-0.0353091	0.714336	0.0109866	0.035982	0.00198795	0.00701923	22	27	27	D1	Adipose. visceral (GTEx)	EpiXcan	0.999409	gtex_vaf	0.999981
3737	ENSG00000151208	DLG5	-0.365975	-0.0130892	0.714384	0.281226	0.470548	1.31162e-42	1.02066e-40	30	37	37	D1	Adipose. visceral (GTEx)	EpiXcan	0.999409	gtex_vaf	0.999981
3738	ENSG00000143776	CDC42BPA	-0.365856	-0.0556532	0.714472	0.0237089	0.0365774	0.00176439	0.00628052	14	17	17	D1	Adipose. visceral (GTEx)	EpiXcan	0.999409	gtex_vaf	0.999981
3739	ENSG00000125510	OPRL1	-0.365819	-0.13829	0.7145	0.00484888	0.0298209	0.00519629	0.0172175	1	2	2	D1	Adipose. visceral (GTEx)	EpiXcan	0.999409	gtex_vaf	0.999981
3740	ENSG00000198252	STYX	0.365747	0.0509878	0.714554	0.0118991	0.0299218	0.00493627	0.0164117	13	20	20	D1	Adipose. visceral (GTEx)	EpiXcan	0.999409	gtex_vaf	0.999981
3741	ENSG00000171385	KCND3	0.36525	0.288227	0.714924	0.00369234	0.014868	0.0508456	0.141224	4	5	5	D1	Adipose. visceral (GTEx)	EpiXcan	0.999409	gtex_vaf	0.999981
3742	ENSG00000224078	SNHG14	0.365179	0.0435238	0.714977	0.0756094	0.0386391	0.00140565	0.00507657	44	49	49	D1	Adipose. visceral (GTEx)	EpiXcan	0.999409	gtex_vaf	0.999981
3743	ENSG00000183826	BTBD9	0.36503	0.0290611	0.715089	0.0558447	0.0848318	1.12357e-06	6.37417e-06	37	41	41	D1	Adipose. visceral (GTEx)	EpiXcan	0.999409	gtex_vaf	0.999981
3744	ENSG00000136122	BORA	0.364838	0.0297895	0.715232	0.0403137	0.0891393	7.9735e-07	4.59419e-06	2	2	2	D1	Adipose. visceral (GTEx)	EpiXcan	0.999409	gtex_vaf	0.999981
3745	ENSG00000042088	TDP1	0.364784	0.0319315	0.715272	0.0660602	0.168338	1.51602e-12	1.6087e-11	7	7	7	D1	Adipose. visceral (GTEx)	EpiXcan	0.999409	gtex_vaf	0.999981
3746	ENSG00000271646	AC099343.3	0.364466	0.030231	0.71551	0.0370635	0.0698491	1.32785e-05	6.4783e-05	16	18	18	D1	Adipose. visceral (GTEx)	EpiXcan	0.999409	gtex_vaf	0.999981
3747	ENSG00000138303	ASCC1	-0.364431	-0.0396336	0.715536	0.0534158	0.125862	2.80492e-10	2.40003e-09	12	15	15	D1	Adipose. visceral (GTEx)	EpiXcan	0.999409	gtex_vaf	0.999981
3748	ENSG00000205356	TECPR1	-0.364355	-0.0244686	0.715593	0.0284748	0.0120354	0.0761121	0.202258	34	39	39	D1	Adipose. visceral (GTEx)	EpiXcan	0.999409	gtex_vaf	0.999981
3749	ENSG00000051523	CYBA	-0.364078	-0.352383	0.7158	0.000417383	0.0118277	0.0794662	0.210016	1	3	3	D1	Adipose. visceral (GTEx)	EpiXcan	0.999409	gtex_vaf	0.999981
3750	ENSG00000087302	C14orf166	-0.36399	-0.0811626	0.715865	0.00623132	0.0130235	0.0668345	0.180759	8	10	10	D1	Adipose. visceral (GTEx)	EpiXcan	0.999409	gtex_vaf	0.999981
3751	ENSG00000155275	TRMT44	0.363974	0.0217442	0.715878	0.119504	0.172789	1.01591e-12	1.09544e-11	29	34	34	D1	Adipose. visceral (GTEx)	EpiXcan	0.999409	gtex_vaf	0.999981
3752	ENSG00000108384	RAD51C	0.363629	0.0327647	0.716135	0.0399844	0.130127	7.85625e-10	6.34616e-09	8	11	11	D1	Adipose. visceral (GTEx)	EpiXcan	0.999409	gtex_vaf	0.999981
3753	ENSG00000053372	MRTO4	-0.363229	-0.0788367	0.716434	0.0130398	0.0167243	0.0357176	0.102289	19	24	24	D1	Adipose. visceral (GTEx)	EpiXcan	0.999409	gtex_vaf	0.999981
3754	ENSG00000137806	NDUFAF1	-0.362876	-0.0244193	0.716697	0.0835938	0.173395	3.36659e-13	3.80596e-12	23	24	24	D1	Adipose. visceral (GTEx)	EpiXcan	0.999409	gtex_vaf	0.999981
3755	ENSG00000141258	SGSM2	-0.362531	-0.0533224	0.716955	0.0437036	0.0759074	3.82618e-06	2.02162e-05	19	20	20	D1	Adipose. visceral (GTEx)	EpiXcan	0.999409	gtex_vaf	0.999981
3756	ENSG00000130702	LAMA5	0.362345	0.0751514	0.717094	0.016117	0.013091	0.0656708	0.177923	21	30	30	D1	Adipose. visceral (GTEx)	EpiXcan	0.999409	gtex_vaf	0.999981
3757	ENSG00000141622	RNF165	-0.362046	-0.0289379	0.717317	0.0924898	0.111378	1.91487e-08	1.33707e-07	41	47	47	D1	Adipose. visceral (GTEx)	EpiXcan	0.999409	gtex_vaf	0.999981
3758	ENSG00000253540	FAM86HP	-0.361604	-0.0255758	0.717648	0.0834839	0.195309	2.05168e-14	2.57508e-13	30	35	35	D1	Adipose. visceral (GTEx)	EpiXcan	0.999409	gtex_vaf	0.999981
3759	ENSG00000123179	EBPL	-0.361519	-0.0137534	0.717712	0.256156	0.402519	3.02852e-34	1.45775e-32	22	27	27	D1	Adipose. visceral (GTEx)	EpiXcan	0.999409	gtex_vaf	0.999981
3760	ENSG00000174891	RSRC1	0.361279	0.031943	0.717891	0.0468543	0.0847367	1.29384e-06	7.28993e-06	49	61	61	D1	Adipose. visceral (GTEx)	EpiXcan	0.999409	gtex_vaf	0.999981
3761	ENSG00000253485	PCDHGA5	0.361246	0.266743	0.717916	0.00492919	0.0226237	0.0145804	0.0451632	5	6	6	D1	Adipose. visceral (GTEx)	EpiXcan	0.999409	gtex_vaf	0.999981
3762	ENSG00000106692	FKTN	-0.361211	-0.0213999	0.717941	0.0769565	0.0446845	0.000412279	0.00160768	54	68	68	D1	Adipose. visceral (GTEx)	EpiXcan	0.999409	gtex_vaf	0.999981
3763	ENSG00000085415	SEH1L	-0.361086	-0.0457688	0.718035	0.0387196	0.0822455	1.75088e-06	9.68236e-06	8	11	11	D1	Adipose. visceral (GTEx)	EpiXcan	0.999409	gtex_vaf	0.999981
3764	ENSG00000071082	RPL31	-0.360929	-0.0396461	0.718153	0.0249771	0.0401072	0.00114288	0.00418082	13	15	15	D1	Adipose. visceral (GTEx)	EpiXcan	0.999409	gtex_vaf	0.999981
3765	ENSG00000230487	PSMG3-AS1	-0.360189	-0.0312943	0.718706	0.0905805	0.144854	4.86191e-11	4.44232e-10	34	40	40	D1	Adipose. visceral (GTEx)	EpiXcan	0.999409	gtex_vaf	0.999981
3766	ENSG00000111404	RERGL	-0.360004	-0.00918546	0.718844	0.103076	0.061798	2.80914e-05	0.000131421	59	69	69	D1	Adipose. visceral (GTEx)	EpiXcan	0.999409	gtex_vaf	0.999981
3767	ENSG00000105122	RASAL3	-0.359869	-0.0836114	0.718945	0.00419565	0.111628	2.13846e-08	1.48505e-07	5	6	6	D1	Adipose. visceral (GTEx)	EpiXcan	0.999409	gtex_vaf	0.999981
3768	ENSG00000143878	RHOB	0.359696	0.0524693	0.719075	0.0206594	0.030937	0.00438226	0.0146953	24	26	26	D1	Adipose. visceral (GTEx)	EpiXcan	0.999409	gtex_vaf	0.999981
3769	ENSG00000092758	COL9A3	-0.359567	-0.0319433	0.719171	0.042013	0.0121495	0.0762925	0.202699	44	56	56	D1	Adipose. visceral (GTEx)	EpiXcan	0.999409	gtex_vaf	0.999981
3770	ENSG00000126777	KTN1	-0.359452	-0.0471844	0.719257	0.019317	0.0125494	0.0695147	0.187069	18	19	19	D1	Adipose. visceral (GTEx)	EpiXcan	0.999409	gtex_vaf	0.999981
3771	ENSG00000175161	CADM2	-0.359169	-0.0407012	0.719468	0.0320249	0.0318873	0.00316521	0.0108665	146	189	189	D1	Adipose. visceral (GTEx)	EpiXcan	0.999409	gtex_vaf	0.999981
3772	ENSG00000138764	CCNG2	0.359006	0.0761783	0.719591	0.0163782	0.0255482	0.00976595	0.0311811	19	22	22	D1	Adipose. visceral (GTEx)	EpiXcan	0.999409	gtex_vaf	0.999981
3773	ENSG00000064547	LPAR2	0.358305	0.0228297	0.720115	0.100641	0.170814	7.69324e-13	8.41211e-12	20	21	21	D1	Adipose. visceral (GTEx)	EpiXcan	0.999409	gtex_vaf	0.999981
3774	ENSG00000061455	PRDM6	-0.357836	-0.0353525	0.720466	0.03346	0.0942133	4.02239e-07	2.42225e-06	11	14	14	D1	Adipose. visceral (GTEx)	EpiXcan	0.999409	gtex_vaf	0.999981
3775	ENSG00000162650	ATXN7L2	-0.357651	-0.0232538	0.720605	0.0452005	0.0347894	0.00233468	0.00816729	35	39	39	D1	Adipose. visceral (GTEx)	EpiXcan	0.999409	gtex_vaf	0.999981
3776	ENSG00000135341	MAP3K7	0.357541	0.024775	0.720687	0.0690538	0.0358341	0.00187432	0.00663975	50	55	55	D1	Adipose. visceral (GTEx)	EpiXcan	0.999409	gtex_vaf	0.999981
3777	ENSG00000112306	RPS12	-0.357298	-0.0583495	0.720869	0.0130838	0.0137299	0.0569418	0.156696	21	29	29	D1	Adipose. visceral (GTEx)	EpiXcan	0.999409	gtex_vaf	0.999981
3778	ENSG00000072364	AFF4	0.357219	0.0412437	0.720928	0.0457785	0.0419983	0.000712872	0.00268564	26	30	30	D1	Adipose. visceral (GTEx)	EpiXcan	0.999409	gtex_vaf	0.999981
3779	ENSG00000137040	RANBP6	-0.357093	-0.019539	0.721022	0.0357789	0.0165927	0.0354273	0.101603	38	51	51	D1	Adipose. visceral (GTEx)	EpiXcan	0.999409	gtex_vaf	0.999981
3780	ENSG00000116661	FBXO2	-0.356765	-0.40115	0.721268	0.00668324	0.0365246	0.00172732	0.00615951	14	18	18	D1	Adipose. visceral (GTEx)	EpiXcan	0.999409	gtex_vaf	0.999981
3781	ENSG00000132846	ZBED3	-0.35647	-0.0681194	0.721489	0.0142387	0.052533	0.00013568	0.000568088	14	18	18	D1	Adipose. visceral (GTEx)	EpiXcan	0.999409	gtex_vaf	0.999981
3782	ENSG00000165731	RET	-0.356273	0.00535238	0.721636	0.0489869	0.0548486	0.000121741	0.000514242	17	19	19	D1	Adipose. visceral (GTEx)	EpiXcan	0.999409	gtex_vaf	0.999981
3783	ENSG00000161551	ZNF577	0.356129	0.0102438	0.721744	0.0849683	0.150746	3.60465e-11	3.34817e-10	32	36	36	D1	Adipose. visceral (GTEx)	EpiXcan	0.999409	gtex_vaf	0.999981
3784	ENSG00000197363	ZNF517	-0.35604	-0.0504391	0.721811	0.0222827	0.0619674	4.41541e-05	0.000199957	11	14	14	D1	Adipose. visceral (GTEx)	EpiXcan	0.999409	gtex_vaf	0.999981
3785	ENSG00000127419	TMEM175	0.355992	0.0251139	0.721847	0.0115781	0.0401974	0.00104084	0.00382854	9	13	13	D1	Adipose. visceral (GTEx)	EpiXcan	0.999409	gtex_vaf	0.999981
3786	ENSG00000273014	AC018645.2	0.355955	0.0451816	0.721874	0.0223716	0.0232577	0.0130174	0.0406451	11	13	13	D1	Adipose. visceral (GTEx)	EpiXcan	0.999409	gtex_vaf	0.999981
3787	ENSG00000237854	LINC00674	-0.355845	-0.0429908	0.721957	0.0464571	0.117927	5.37871e-09	3.98412e-08	36	45	45	D1	Adipose. visceral (GTEx)	EpiXcan	0.999409	gtex_vaf	0.999981
3788	ENSG00000260711	AL121839.2	-0.355761	-0.038927	0.722019	0.027115	0.188676	4.85976e-14	5.88847e-13	4	6	6	D1	Adipose. visceral (GTEx)	EpiXcan	0.999409	gtex_vaf	0.999981
3789	ENSG00000244479	OR2A1-AS1	-0.355564	-0.107774	0.722167	0.00854726	0.0843302	9.04675e-07	5.18486e-06	6	11	11	D1	Adipose. visceral (GTEx)	EpiXcan	0.999409	gtex_vaf	0.999981
3790	ENSG00000115946	PNO1	-0.355382	-0.0873657	0.722303	0.0077169	0.0282933	0.0060845	0.0199685	8	13	13	D1	Adipose. visceral (GTEx)	EpiXcan	0.999409	gtex_vaf	0.999981
3791	ENSG00000183648	NDUFB1	0.35498	0.0389417	0.722605	0.0713266	0.0316098	0.00408886	0.0137774	58	67	67	D1	Adipose. visceral (GTEx)	EpiXcan	0.999409	gtex_vaf	0.999981
3792	ENSG00000086289	EPDR1	0.354775	0.0088215	0.722758	0.123681	0.122614	5.07803e-09	3.76937e-08	103	124	124	D1	Adipose. visceral (GTEx)	EpiXcan	0.999409	gtex_vaf	0.999981
3793	ENSG00000171806	METTL18	-0.354644	-0.0122383	0.722856	0.37576	0.485053	1.10051e-43	9.01453e-42	59	66	66	D1	Adipose. visceral (GTEx)	EpiXcan	0.999409	gtex_vaf	0.999981
3794	ENSG00000138449	SLC40A1	-0.354404	-0.0563732	0.723036	0.0163559	0.018901	0.0255188	0.075385	13	17	17	D1	Adipose. visceral (GTEx)	EpiXcan	0.999409	gtex_vaf	0.999981
3795	ENSG00000083097	DOPEY1	-0.354324	-0.0117225	0.723096	0.205059	0.2785	2.36998e-21	4.96951e-20	20	21	21	D1	Adipose. visceral (GTEx)	EpiXcan	0.999409	gtex_vaf	0.999981
3796	ENSG00000129317	PUS7L	-0.35402	-0.041886	0.723324	0.0403045	0.057514	6.52427e-05	0.00028801	18	19	19	D1	Adipose. visceral (GTEx)	EpiXcan	0.999409	gtex_vaf	0.999981
3797	ENSG00000064763	FAR2	-0.353972	-0.0369605	0.72336	0.0579839	0.0441708	0.000643765	0.00243709	52	59	59	D1	Adipose. visceral (GTEx)	EpiXcan	0.999409	gtex_vaf	0.999981
3798	ENSG00000214402	LCNL1	-0.353466	-0.0277592	0.723739	0.0783667	0.130467	1.04674e-09	8.40695e-09	33	41	41	D1	Adipose. visceral (GTEx)	EpiXcan	0.999409	gtex_vaf	0.999981
3799	ENSG00000173442	EHBP1L1	-0.353228	-0.032977	0.723917	0.0501981	0.0649001	2.88893e-05	0.000134619	22	25	25	D1	Adipose. visceral (GTEx)	EpiXcan	0.999409	gtex_vaf	0.999981
3800	ENSG00000087076	HSD17B14	-0.353219	-0.0373458	0.723924	0.0406347	0.188113	8.23218e-14	9.73064e-13	6	11	11	D1	Adipose. visceral (GTEx)	EpiXcan	0.999409	gtex_vaf	0.999981
3801	ENSG00000048544	MRPS10	-0.35299	-0.0125013	0.724096	0.20849	0.457071	2.62147e-39	1.78247e-37	45	63	63	D1	Adipose. visceral (GTEx)	EpiXcan	0.999409	gtex_vaf	0.999981
3802	ENSG00000157103	SLC6A1	0.352886	0.0256772	0.724174	0.0503116	0.206935	1.53851e-15	2.14002e-14	22	28	28	D1	Adipose. visceral (GTEx)	EpiXcan	0.999409	gtex_vaf	0.999981
3803	ENSG00000139410	SDSL	0.352862	0.0194743	0.724192	0.0749823	0.10724	5.28953e-08	3.52644e-07	25	25	25	D1	Adipose. visceral (GTEx)	EpiXcan	0.999409	gtex_vaf	0.999981
3804	ENSG00000188895	MSL1	0.352835	0.0149776	0.724212	0.0638442	0.133225	6.23534e-10	5.11649e-09	15	18	18	D1	Adipose. visceral (GTEx)	EpiXcan	0.999409	gtex_vaf	0.999981
3805	ENSG00000136002	ARHGEF4	-0.352687	-0.0326023	0.724323	0.0391712	0.0226108	0.0147025	0.0455011	17	21	21	D1	Adipose. visceral (GTEx)	EpiXcan	0.999409	gtex_vaf	0.999981
3806	ENSG00000141642	ELAC1	0.352584	0.0745918	0.7244	0.0082892	0.0509109	0.000187693	0.000769619	1	1	1	D1	Adipose. visceral (GTEx)	EpiXcan	0.999409	gtex_vaf	0.999981
3807	ENSG00000185924	RTN4RL1	-0.351926	-0.0295149	0.724894	0.0578584	0.166213	3.07803e-12	3.18184e-11	18	20	20	D1	Adipose. visceral (GTEx)	EpiXcan	0.999409	gtex_vaf	0.999981
3808	ENSG00000134899	ERCC5	0.351845	0.0519185	0.724955	0.0283829	0.0446111	0.000564289	0.00215426	38	49	49	D1	Adipose. visceral (GTEx)	EpiXcan	0.999409	gtex_vaf	0.999981
3809	ENSG00000163812	ZDHHC3	-0.351542	-0.119055	0.725182	0.00405856	0.0229716	0.0119128	0.0374466	10	12	12	D1	Adipose. visceral (GTEx)	EpiXcan	0.999409	gtex_vaf	0.999981
3810	ENSG00000166924	NYAP1	0.351258	0.0391592	0.725395	0.0492746	0.14223	1.79455e-10	1.5632e-09	25	28	28	D1	Adipose. visceral (GTEx)	EpiXcan	0.999409	gtex_vaf	0.999981
3811	ENSG00000233327	USP32P2	-0.350723	-0.0182158	0.725796	0.16338	0.548785	1.14787e-52	1.36256e-50	41	56	56	D1	Adipose. visceral (GTEx)	EpiXcan	0.999409	gtex_vaf	0.999981
3812	ENSG00000162997	PRORSD1P	-0.35064	-0.0401057	0.725859	0.0454972	0.0658437	2.50798e-05	0.000118121	17	20	20	D1	Adipose. visceral (GTEx)	EpiXcan	0.999409	gtex_vaf	0.999981
3813	ENSG00000114948	ADAM23	0.350581	0.00641465	0.725903	0.0827683	0.0297882	0.00491924	0.0163706	55	60	60	D1	Adipose. visceral (GTEx)	EpiXcan	0.999409	gtex_vaf	0.999981
3814	ENSG00000178226	PRSS36	0.350341	0.0375631	0.726083	0.0473975	0.0744278	6.317e-06	3.23518e-05	21	27	27	D1	Adipose. visceral (GTEx)	EpiXcan	0.999409	gtex_vaf	0.999981
3815	ENSG00000066230	SLC9A3	0.350245	0.0129361	0.726155	0.361186	0.519743	4.19716e-48	4.14012e-46	21	24	24	D1	Adipose. visceral (GTEx)	EpiXcan	0.999409	gtex_vaf	0.999981
3816	ENSG00000135972	MRPS9	0.350218	0.0271719	0.726175	0.061817	0.184306	1.00189e-13	1.17336e-12	11	14	14	D1	Adipose. visceral (GTEx)	EpiXcan	0.999409	gtex_vaf	0.999981
3817	ENSG00000138381	ASNSD1	-0.349936	-0.0376667	0.726387	0.0225557	0.0115476	0.0826434	0.217673	10	11	11	D1	Adipose. visceral (GTEx)	EpiXcan	0.999409	gtex_vaf	0.999981
3818	ENSG00000204344	STK19	-0.349632	-0.0422137	0.726615	0.0330022	0.0924006	3.41928e-07	2.07873e-06	14	17	17	D1	Adipose. visceral (GTEx)	EpiXcan	0.999409	gtex_vaf	0.999981
3819	ENSG00000179698	WDR97	-0.349149	-0.040284	0.726977	0.0228248	0.206965	2.95636e-15	3.98937e-14	12	17	17	D1	Adipose. visceral (GTEx)	EpiXcan	0.999409	gtex_vaf	0.999981
3820	ENSG00000214491	SEC14L6	-0.349147	-0.0327948	0.726979	0.0690696	0.259385	9.01612e-20	1.6861e-18	36	44	44	D1	Adipose. visceral (GTEx)	EpiXcan	0.999409	gtex_vaf	0.999981
3821	ENSG00000080345	RIF1	-0.349104	-0.0212195	0.727012	0.101548	0.0952099	3.58209e-07	2.17487e-06	56	63	63	D1	Adipose. visceral (GTEx)	EpiXcan	0.999409	gtex_vaf	0.999981
3822	ENSG00000218739	CEBPZOS	0.348913	0.0339412	0.727155	0.0464106	0.104512	3.90128e-08	2.62591e-07	23	26	26	D1	Adipose. visceral (GTEx)	EpiXcan	0.999409	gtex_vaf	0.999981
3823	ENSG00000170745	KCNS3	0.348673	0.0135265	0.727335	0.243869	0.405327	1.82242e-33	8.28788e-32	6	7	7	D1	Adipose. visceral (GTEx)	EpiXcan	0.999409	gtex_vaf	0.999981
3824	ENSG00000217165	ANKRD18EP	0.348375	0.0358483	0.727558	0.0488116	0.0336138	0.0028896	0.00998881	38	45	45	D1	Adipose. visceral (GTEx)	EpiXcan	0.999409	gtex_vaf	0.999981
3825	ENSG00000163083	INHBB	-0.347971	-0.0391477	0.727862	0.0416206	0.0287892	0.0059146	0.0194382	32	43	43	D1	Adipose. visceral (GTEx)	EpiXcan	0.999409	gtex_vaf	0.999981
3826	ENSG00000131697	NPHP4	-0.347905	-0.0179232	0.727912	0.0445782	0.136245	1.47651e-10	1.29664e-09	14	18	18	D1	Adipose. visceral (GTEx)	EpiXcan	0.999409	gtex_vaf	0.999981
3827	ENSG00000064545	TMEM161A	0.347693	0.103848	0.728071	0.00526966	0.0900658	5.97109e-07	3.50092e-06	12	14	14	D1	Adipose. visceral (GTEx)	EpiXcan	0.999409	gtex_vaf	0.999981
3828	ENSG00000173890	GPR160	0.347137	0.0178168	0.728488	0.0459362	0.0550064	0.000104076	0.000445128	35	43	43	D1	Adipose. visceral (GTEx)	EpiXcan	0.999409	gtex_vaf	0.999981
3829	ENSG00000183397	C19orf71	-0.346828	-0.0699849	0.728721	0.0104473	0.062307	3.8525e-05	0.000176116	6	7	7	D1	Adipose. visceral (GTEx)	EpiXcan	0.999409	gtex_vaf	0.999981
3830	ENSG00000135404	CD63	0.346124	0.029014	0.72925	0.047959	0.0671163	9.17265e-06	4.58371e-05	9	11	11	D1	Adipose. visceral (GTEx)	EpiXcan	0.999409	gtex_vaf	0.999981
3831	ENSG00000122335	SERAC1	0.345606	0.0206379	0.729639	0.0861282	0.193354	2.83281e-14	3.51143e-13	20	26	26	D1	Adipose. visceral (GTEx)	EpiXcan	0.999409	gtex_vaf	0.999981
3832	ENSG00000084463	WBP11	0.34526	0.102753	0.729899	0.00354341	0.100228	1.28825e-07	8.23949e-07	13	18	18	D1	Adipose. visceral (GTEx)	EpiXcan	0.999409	gtex_vaf	0.999981
3833	ENSG00000257702	LBX2-AS1	0.345189	0.0624976	0.729952	0.0232704	0.0310611	0.00450415	0.0150716	24	31	31	D1	Adipose. visceral (GTEx)	EpiXcan	0.999409	gtex_vaf	0.999981
3834	ENSG00000197056	ZMYM1	0.344772	0.0416389	0.730266	0.0349076	0.0553945	0.000102242	0.00043782	12	14	14	D1	Adipose. visceral (GTEx)	EpiXcan	0.999409	gtex_vaf	0.999981
3835	ENSG00000122435	TRMT13	0.344558	0.0418259	0.730427	0.0351501	0.0616461	5.18473e-05	0.000232466	17	19	19	D1	Adipose. visceral (GTEx)	EpiXcan	0.999409	gtex_vaf	0.999981
3836	ENSG00000272455	AL391244.3	0.344477	0.0401474	0.730487	0.0285723	0.0402098	0.00116452	0.00425774	16	18	18	D1	Adipose. visceral (GTEx)	EpiXcan	0.999409	gtex_vaf	0.999981
3837	ENSG00000169857	AVEN	-0.344343	-0.025588	0.730588	0.0591415	0.115342	6.45291e-09	4.72482e-08	18	19	19	D1	Adipose. visceral (GTEx)	EpiXcan	0.999409	gtex_vaf	0.999981
3838	ENSG00000121350	PYROXD1	-0.344073	-0.0202367	0.730792	0.167556	0.369744	1.29143e-29	4.65014e-28	38	45	45	D1	Adipose. visceral (GTEx)	EpiXcan	0.999409	gtex_vaf	0.999981
3839	ENSG00000117595	IRF6	-0.343184	-0.0751436	0.73146	0.00720203	0.0992458	1.39583e-07	8.89101e-07	11	15	15	D1	Adipose. visceral (GTEx)	EpiXcan	0.999409	gtex_vaf	0.999981
3840	ENSG00000185808	PIGP	0.342926	0.0135174	0.731654	0.230298	0.540084	1.65797e-51	1.88806e-49	36	46	46	D1	Adipose. visceral (GTEx)	EpiXcan	0.999409	gtex_vaf	0.999981
3841	ENSG00000214279	SCART1	0.342071	0.0325653	0.732298	0.0647434	0.0367497	0.00175789	0.00625895	34	43	43	D1	Adipose. visceral (GTEx)	EpiXcan	0.999409	gtex_vaf	0.999981
3842	ENSG00000177576	C18orf32	0.341705	0.0416709	0.732573	0.0412027	0.12468	2.27961e-09	1.76412e-08	19	22	22	D1	Adipose. visceral (GTEx)	EpiXcan	0.999409	gtex_vaf	0.999981
3843	ENSG00000099624	ATP5D	-0.341603	0.0485549	0.73265	0.0370483	0.041106	0.000945866	0.00350218	50	71	71	D1	Adipose. visceral (GTEx)	EpiXcan	0.999409	gtex_vaf	0.999981
3844	ENSG00000169871	TRIM56	0.341597	0.0833607	0.732654	0.00604874	0.0131004	0.0663936	0.179636	6	6	6	D1	Adipose. visceral (GTEx)	EpiXcan	0.999409	gtex_vaf	0.999981
3845	ENSG00000119899	SLC17A5	0.341409	0.058682	0.732796	0.0135467	0.0328064	0.00331738	0.0113527	45	52	52	D1	Adipose. visceral (GTEx)	EpiXcan	0.999409	gtex_vaf	0.999981
3846	ENSG00000130816	DNMT1	-0.341224	-0.0510061	0.732935	0.0147359	0.017318	0.0330281	0.0953471	17	21	21	D1	Adipose. visceral (GTEx)	EpiXcan	0.999409	gtex_vaf	0.999981
3847	ENSG00000153814	JAZF1	-0.341016	-0.00930778	0.733092	0.030644	0.040086	0.00112898	0.00413534	21	22	22	D1	Adipose. visceral (GTEx)	EpiXcan	0.999409	gtex_vaf	0.999981
3848	ENSG00000183092	BEGAIN	-0.340919	-0.0368998	0.733165	0.0523626	0.278905	2.42242e-21	5.07187e-20	17	20	20	D1	Adipose. visceral (GTEx)	EpiXcan	0.999409	gtex_vaf	0.999981
3849	ENSG00000163319	MRPS18C	0.340899	0.0826404	0.733179	0.00385757	0.0189114	0.0269811	0.0792625	12	12	12	D1	Adipose. visceral (GTEx)	EpiXcan	0.999409	gtex_vaf	0.999981
3850	ENSG00000198556	ZNF789	-0.34054	-0.0221733	0.73345	0.0425122	0.11387	1.20382e-08	8.54199e-08	13	15	15	D1	Adipose. visceral (GTEx)	EpiXcan	0.999409	gtex_vaf	0.999981
3851	ENSG00000141338	ABCA8	-0.340525	-0.0350746	0.733461	0.0285653	0.0609389	3.24882e-05	0.000150037	19	21	21	D1	Adipose. visceral (GTEx)	EpiXcan	0.999409	gtex_vaf	0.999981
3852	ENSG00000138061	CYP1B1	0.340037	0.0481335	0.733829	0.0292522	0.0361365	0.00210305	0.00739579	15	18	18	D1	Adipose. visceral (GTEx)	EpiXcan	0.999409	gtex_vaf	0.999981
3853	ENSG00000143442	POGZ	-0.339939	-0.0372743	0.733903	0.0914387	0.129059	1.64893e-09	1.29438e-08	33	40	40	D1	Adipose. visceral (GTEx)	EpiXcan	0.999409	gtex_vaf	0.999981
3854	ENSG00000088448	ANKRD10	0.33976	0.188224	0.734037	0.0165739	0.0236957	0.010477	0.0332168	16	19	19	D1	Adipose. visceral (GTEx)	EpiXcan	0.999409	gtex_vaf	0.999981
3855	ENSG00000166847	DCTN5	-0.339585	-0.0130398	0.734169	0.253534	0.36997	3.09165e-30	1.16098e-28	26	28	28	D1	Adipose. visceral (GTEx)	EpiXcan	0.999409	gtex_vaf	0.999981
3856	ENSG00000186523	FAM86B1	0.339489	-0.0179793	0.734241	0.0654299	0.0566567	0.000104414	0.000446437	37	60	60	D1	Adipose. visceral (GTEx)	EpiXcan	0.999409	gtex_vaf	0.999981
3857	ENSG00000204922	UQCC3	0.339206	0.0584588	0.734454	0.0192815	0.0672562	2.10768e-05	0.000100348	15	20	20	D1	Adipose. visceral (GTEx)	EpiXcan	0.999409	gtex_vaf	0.999981
3858	ENSG00000240291	AL450384.2	0.338824	0.0133556	0.734742	0.164218	0.352965	7.32956e-28	2.25638e-26	12	16	16	D1	Adipose. visceral (GTEx)	EpiXcan	0.999409	gtex_vaf	0.999981
3859	ENSG00000119969	HELLS	0.338755	0.0295308	0.734795	0.0338475	0.107372	4.77544e-08	3.19587e-07	16	20	20	D1	Adipose. visceral (GTEx)	EpiXcan	0.999409	gtex_vaf	0.999981
3860	ENSG00000125445	MRPS7	-0.338427	-0.0496542	0.735041	0.0171538	0.129018	1.6495e-09	1.29438e-08	5	8	8	D1	Adipose. visceral (GTEx)	EpiXcan	0.999409	gtex_vaf	0.999981
3861	ENSG00000115310	RTN4	-0.338021	-0.0237115	0.735348	0.0439398	0.0474831	0.000407111	0.00158886	26	32	32	D1	Adipose. visceral (GTEx)	EpiXcan	0.999409	gtex_vaf	0.999981
3862	ENSG00000118600	TMEM5	-0.337818	-0.0855202	0.7355	0.00809662	0.0167047	0.036935	0.105452	1	1	1	D1	Adipose. visceral (GTEx)	EpiXcan	0.999409	gtex_vaf	0.999981
3863	ENSG00000168522	FNTA	0.337506	0.0311706	0.735735	0.0482083	0.0762262	5.37436e-06	2.77986e-05	17	23	23	D1	Adipose. visceral (GTEx)	EpiXcan	0.999409	gtex_vaf	0.999981
3864	ENSG00000072415	MPP5	-0.33722	-0.0582558	0.735951	0.0234201	0.0522062	0.0001752	0.000722198	14	16	16	D1	Adipose. visceral (GTEx)	EpiXcan	0.999409	gtex_vaf	0.999981
3865	ENSG00000100055	CYTH4	-0.337218	-0.0485539	0.735953	0.0163071	0.0283918	0.00630811	0.020654	16	18	18	D1	Adipose. visceral (GTEx)	EpiXcan	0.999409	gtex_vaf	0.999981
3866	ENSG00000183307	TMEM121B	0.3372	0.0444701	0.735966	0.0185805	0.04122	0.000827643	0.00309306	4	5	5	D1	Adipose. visceral (GTEx)	EpiXcan	0.999409	gtex_vaf	0.999981
3867	ENSG00000137337	MDC1	0.337082	0.0440158	0.736055	0.0337084	0.0399904	0.0011428	0.00418082	33	37	37	D1	Adipose. visceral (GTEx)	EpiXcan	0.999409	gtex_vaf	0.999981
3868	ENSG00000162545	CAMK2N1	-0.33666	-0.0180631	0.736373	0.15806	0.144111	1.58842e-10	1.39317e-09	53	62	62	D1	Adipose. visceral (GTEx)	EpiXcan	0.999409	gtex_vaf	0.999981
3869	ENSG00000010803	SCMH1	0.33661	0.0379716	0.736411	0.0480104	0.028172	0.00633871	0.0207402	30	33	33	D1	Adipose. visceral (GTEx)	EpiXcan	0.999409	gtex_vaf	0.999981
3870	ENSG00000122477	LRRC39	-0.336329	-0.0222262	0.736623	0.0937131	0.218181	3.15427e-16	4.65072e-15	22	29	29	D1	Adipose. visceral (GTEx)	EpiXcan	0.999409	gtex_vaf	0.999981
3871	ENSG00000178950	GAK	-0.335933	-0.0327398	0.736921	0.0319039	0.0160653	0.0391089	0.11089	31	38	38	D1	Adipose. visceral (GTEx)	EpiXcan	0.999409	gtex_vaf	0.999981
3872	ENSG00000085832	EPS15	-0.335753	-0.0229359	0.737057	0.131349	0.178943	1.29986e-13	1.50722e-12	43	49	49	D1	Adipose. visceral (GTEx)	EpiXcan	0.999409	gtex_vaf	0.999981
3873	ENSG00000160781	PAQR6	-0.335092	-0.0177046	0.737555	0.102621	0.144753	1.22781e-10	1.08916e-09	30	32	32	D1	Adipose. visceral (GTEx)	EpiXcan	0.999409	gtex_vaf	0.999981
3874	ENSG00000227543	SPAG5-AS1	0.335089	0.0400658	0.737558	0.0550622	0.026298	0.00781908	0.0253054	42	46	46	D1	Adipose. visceral (GTEx)	EpiXcan	0.999409	gtex_vaf	0.999981
3875	ENSG00000260992	DOCK9-AS2	-0.334613	-0.0281491	0.737917	0.047653	0.064572	3.28419e-05	0.00015157	25	32	32	D1	Adipose. visceral (GTEx)	EpiXcan	0.999409	gtex_vaf	0.999981
3876	ENSG00000120437	ACAT2	-0.334519	-0.0389134	0.737988	0.0324271	0.102244	9.53979e-08	6.18629e-07	20	24	24	D1	Adipose. visceral (GTEx)	EpiXcan	0.999409	gtex_vaf	0.999981
3877	ENSG00000105894	PTN	0.334235	0.0826303	0.738202	0.00483749	0.0162915	0.0386676	0.109763	2	2	2	D1	Adipose. visceral (GTEx)	EpiXcan	0.999409	gtex_vaf	0.999981
3878	ENSG00000184752	NDUFA12	-0.333654	-0.02337	0.73864	0.0759198	0.160019	2.61321e-12	2.72548e-11	15	18	18	D1	Adipose. visceral (GTEx)	EpiXcan	0.999409	gtex_vaf	0.999981
3879	ENSG00000100744	GSKIP	0.333551	0.0332933	0.738719	0.0520812	0.358251	1.24722e-28	4.06276e-27	20	27	27	D1	Adipose. visceral (GTEx)	EpiXcan	0.999409	gtex_vaf	0.999981
3880	ENSG00000247796	AC008966.1	0.333372	0.0191205	0.738853	0.113141	0.231333	5.65139e-17	8.80523e-16	7	7	7	D1	Adipose. visceral (GTEx)	EpiXcan	0.999409	gtex_vaf	0.999981
3881	ENSG00000144231	POLR2D	0.332963	0.0407362	0.739162	0.0297632	0.0608786	5.20818e-05	0.000233368	25	29	29	D1	Adipose. visceral (GTEx)	EpiXcan	0.999409	gtex_vaf	0.999981
3882	ENSG00000130300	PLVAP	-0.332638	-0.0156598	0.739408	0.133744	0.261909	1.33766e-19	2.48826e-18	10	15	15	D1	Adipose. visceral (GTEx)	EpiXcan	0.999409	gtex_vaf	0.999981
3883	ENSG00000084676	NCOA1	0.331979	0.0279002	0.739905	0.0972612	0.0152721	0.0463255	0.129529	55	71	71	D1	Adipose. visceral (GTEx)	EpiXcan	0.999409	gtex_vaf	0.999981
3884	ENSG00000114354	TFG	0.331903	0.0593534	0.739962	0.0254424	0.0750034	5.49346e-06	2.83518e-05	10	12	12	D1	Adipose. visceral (GTEx)	EpiXcan	0.999409	gtex_vaf	0.999981
3885	ENSG00000156990	RPUSD3	0.331883	0.0383453	0.739978	0.0370923	0.067154	1.72446e-05	8.27211e-05	14	15	15	D1	Adipose. visceral (GTEx)	EpiXcan	0.999409	gtex_vaf	0.999981
3886	ENSG00000198939	ZFP2	-0.331623	-0.0319402	0.740174	0.0424596	0.0615178	4.53192e-05	0.000204572	36	42	42	D1	Adipose. visceral (GTEx)	EpiXcan	0.999409	gtex_vaf	0.999981
3887	ENSG00000148948	LRRC4C	-0.331542	-0.0964194	0.740235	0.00683627	0.0293984	0.00541803	0.0178878	4	4	4	D1	Adipose. visceral (GTEx)	EpiXcan	0.999409	gtex_vaf	0.999981
3888	ENSG00000272221	AL645933.2	0.331446	0.0118234	0.740307	0.34306	0.581969	3.95364e-59	7.28665e-57	26	33	33	D1	Adipose. visceral (GTEx)	EpiXcan	0.999409	gtex_vaf	0.999981
3889	ENSG00000169085	C8orf46	0.331368	0.0141361	0.740367	0.191196	0.356345	6.24661e-29	2.07337e-27	10	11	11	D1	Adipose. visceral (GTEx)	EpiXcan	0.999409	gtex_vaf	0.999981
3890	ENSG00000125384	PTGER2	-0.33123	-0.0475605	0.740471	0.00799871	0.0111984	0.0883763	0.230864	18	21	21	D1	Adipose. visceral (GTEx)	EpiXcan	0.999409	gtex_vaf	0.999981
3891	ENSG00000182109	AL365277.1	0.330934	0.0379077	0.740694	0.0410988	0.156484	2.68387e-12	2.79423e-11	23	27	27	D1	Adipose. visceral (GTEx)	EpiXcan	0.999409	gtex_vaf	0.999981
3892	ENSG00000127399	LRRC61	-0.330924	-0.014505	0.740702	0.17498	0.314127	7.90775e-25	2.05499e-23	15	16	16	D1	Adipose. visceral (GTEx)	EpiXcan	0.999409	gtex_vaf	0.999981
3893	ENSG00000142002	DPP9	0.330861	0.0791476	0.74075	0.00790253	0.0314549	0.00362792	0.012346	4	4	4	D1	Adipose. visceral (GTEx)	EpiXcan	0.999409	gtex_vaf	0.999981
3894	ENSG00000168958	MFF	-0.330703	-0.0225337	0.740869	0.0740413	0.165993	5.13027e-12	5.19217e-11	19	22	22	D1	Adipose. visceral (GTEx)	EpiXcan	0.999409	gtex_vaf	0.999981
3895	ENSG00000251022	THAP9-AS1	-0.33064	-0.0269225	0.740916	0.0726138	0.152159	3.76394e-11	3.48457e-10	32	35	35	D1	Adipose. visceral (GTEx)	EpiXcan	0.999409	gtex_vaf	0.999981
3896	ENSG00000250138	AC139495.3	0.330544	0.023535	0.740989	0.111085	0.114375	1.34067e-08	9.47942e-08	51	59	59	D1	Adipose. visceral (GTEx)	EpiXcan	0.999409	gtex_vaf	0.999981
3897	ENSG00000093217	XYLB	0.330214	0.179086	0.741238	0.00106005	0.0522457	0.000172578	0.000712226	6	7	7	D1	Adipose. visceral (GTEx)	EpiXcan	0.999409	gtex_vaf	0.999981
3898	ENSG00000175416	CLTB	-0.33016	-0.0427293	0.741279	0.0234426	0.0541518	0.000150066	0.000623729	4	5	5	D1	Adipose. visceral (GTEx)	EpiXcan	0.999409	gtex_vaf	0.999981
3899	ENSG00000167792	NDUFV1	-0.329778	-0.0636026	0.741568	0.0103916	0.0138815	0.0557634	0.153816	5	7	7	D1	Adipose. visceral (GTEx)	EpiXcan	0.999409	gtex_vaf	0.999981
3900	ENSG00000135537	AFG1L	0.329372	0.0177802	0.741875	0.0897709	0.0172088	0.0316913	0.0917906	54	62	62	D1	Adipose. visceral (GTEx)	EpiXcan	0.999409	gtex_vaf	0.999981
3901	ENSG00000087087	SRRT	0.329266	0.0291657	0.741954	0.030819	0.0275997	0.00718347	0.023378	28	41	41	D1	Adipose. visceral (GTEx)	EpiXcan	0.999409	gtex_vaf	0.999981
3902	ENSG00000248124	RRN3P1	0.329201	0.00906193	0.742004	0.0654464	0.0408888	0.000971731	0.00358657	39	45	45	D1	Adipose. visceral (GTEx)	EpiXcan	0.999409	gtex_vaf	0.999981
3903	ENSG00000125124	BBS2	-0.329173	-0.0138012	0.742025	0.257466	0.352725	1.93213e-28	6.17885e-27	43	48	48	D1	Adipose. visceral (GTEx)	EpiXcan	0.999409	gtex_vaf	0.999981
3904	ENSG00000103335	PIEZO1	-0.328386	-0.0237275	0.74262	0.10531	0.0714627	1.1826e-05	5.81217e-05	74	94	94	D1	Adipose. visceral (GTEx)	EpiXcan	0.999409	gtex_vaf	0.999981
3905	ENSG00000255717	SNHG1	-0.328226	-0.111444	0.742741	0.0200604	0.0639207	3.69947e-05	0.000169397	22	29	29	D1	Adipose. visceral (GTEx)	EpiXcan	0.999409	gtex_vaf	0.999981
3906	ENSG00000163820	FYCO1	0.328157	0.0282104	0.742793	0.0871497	0.189001	6.82138e-14	8.12475e-13	22	25	25	D1	Adipose. visceral (GTEx)	EpiXcan	0.999409	gtex_vaf	0.999981
3907	ENSG00000110700	RPS13	0.328105	0.0226721	0.742832	0.150314	0.160091	2.35937e-12	2.47363e-11	32	38	38	D1	Adipose. visceral (GTEx)	EpiXcan	0.999409	gtex_vaf	0.999981
3908	ENSG00000213420	GPC2	0.327984	0.0154592	0.742923	0.0652805	0.0513317	0.000236076	0.000951301	32	39	39	D1	Adipose. visceral (GTEx)	EpiXcan	0.999409	gtex_vaf	0.999981
3909	ENSG00000260404	AC110079.1	-0.327896	-0.014077	0.74299	0.200271	0.247402	1.96099e-18	3.37026e-17	23	23	23	D1	Adipose. visceral (GTEx)	EpiXcan	0.999409	gtex_vaf	0.999981
3910	ENSG00000179163	FUCA1	0.327673	0.0350118	0.743159	0.0554964	0.0125964	0.072214	0.193219	48	54	54	D1	Adipose. visceral (GTEx)	EpiXcan	0.999409	gtex_vaf	0.999981
3911	ENSG00000112902	SEMA5A	-0.327644	-0.0277297	0.743181	0.0448086	0.050984	0.000190504	0.000780915	39	48	48	D1	Adipose. visceral (GTEx)	EpiXcan	0.999409	gtex_vaf	0.999981
3912	ENSG00000188191	PRKAR1B	-0.326823	-0.0436678	0.743802	0.0245301	0.0276188	0.00651536	0.0212977	14	16	16	D1	Adipose. visceral (GTEx)	EpiXcan	0.999409	gtex_vaf	0.999981
3913	ENSG00000168056	LTBP3	-0.326605	-0.0966974	0.743967	0.00994337	0.0360399	0.001782	0.00633674	10	13	13	D1	Adipose. visceral (GTEx)	EpiXcan	0.999409	gtex_vaf	0.999981
3914	ENSG00000229891	LINC01315	0.326454	0.0702444	0.744081	0.00801101	0.103124	8.30853e-08	5.423e-07	9	17	17	D1	Adipose. visceral (GTEx)	EpiXcan	0.999409	gtex_vaf	0.999981
3915	ENSG00000152439	ZNF773	-0.325837	-0.0242057	0.744548	0.0422244	0.196523	1.87812e-14	2.36572e-13	28	38	38	D1	Adipose. visceral (GTEx)	EpiXcan	0.999409	gtex_vaf	0.999981
3916	ENSG00000181982	CCDC149	-0.325829	-0.0671321	0.744554	0.00656475	0.0134948	0.0587456	0.161059	4	7	7	D1	Adipose. visceral (GTEx)	EpiXcan	0.999409	gtex_vaf	0.999981
3917	ENSG00000100647	SUSD6	-0.325587	-0.0298882	0.744736	0.030471	0.0152289	0.0463296	0.129529	38	42	42	D1	Adipose. visceral (GTEx)	EpiXcan	0.999409	gtex_vaf	0.999981
3918	ENSG00000196275	GTF2IRD2	-0.325441	-0.0450463	0.744848	0.048204	0.0905971	6.54877e-07	3.82203e-06	28	37	37	D1	Adipose. visceral (GTEx)	EpiXcan	0.999409	gtex_vaf	0.999981
3919	ENSG00000198909	MAP3K3	-0.325287	-0.0314828	0.744964	0.0330014	0.0779611	1.39153e-06	7.80895e-06	28	33	33	D1	Adipose. visceral (GTEx)	EpiXcan	0.999409	gtex_vaf	0.999981
3920	ENSG00000040531	CTNS	-0.325221	-0.0210672	0.745014	0.122833	0.322109	3.2726e-25	8.76469e-24	25	30	30	D1	Adipose. visceral (GTEx)	EpiXcan	0.999409	gtex_vaf	0.999981
3921	ENSG00000106133	NSUN5P2	-0.324979	-0.0214352	0.745197	0.200026	0.290095	1.41769e-22	3.26604e-21	16	19	19	D1	Adipose. visceral (GTEx)	EpiXcan	0.999409	gtex_vaf	0.999981
3922	ENSG00000204463	BAG6	-0.324427	-0.045181	0.745615	0.0430857	0.0939173	2.21782e-07	1.38251e-06	11	14	14	D1	Adipose. visceral (GTEx)	EpiXcan	0.999409	gtex_vaf	0.999981
3923	ENSG00000184206	GOLGA6L4	-0.324299	-0.00718604	0.745712	0.362574	0.47728	3.01174e-45	2.58807e-43	63	70	70	D1	Adipose. visceral (GTEx)	EpiXcan	0.999409	gtex_vaf	0.999981
3924	ENSG00000163611	SPICE1	0.323091	0.00114242	0.746626	0.0302395	0.0314181	0.00397048	0.0134114	22	25	25	D1	Adipose. visceral (GTEx)	EpiXcan	0.999409	gtex_vaf	0.999981
3925	ENSG00000203772	SPRN	-0.322957	-0.0254622	0.746728	0.020809	0.0168462	0.0302449	0.0878845	14	14	14	D1	Adipose. visceral (GTEx)	EpiXcan	0.999409	gtex_vaf	0.999981
3926	ENSG00000142794	NBPF3	0.322956	0.00890231	0.746729	0.412796	0.724955	5.37963e-90	8.3725e-87	27	30	30	D1	Adipose. visceral (GTEx)	EpiXcan	0.999409	gtex_vaf	0.999981
3927	ENSG00000148143	ZNF462	0.322814	0.0361911	0.746836	0.0303324	0.0849715	1.21873e-06	6.89451e-06	5	5	5	D1	Adipose. visceral (GTEx)	EpiXcan	0.999409	gtex_vaf	0.999981
3928	ENSG00000177000	MTHFR	0.322702	0.0824061	0.746921	0.0100648	0.051511	0.000206224	0.000840926	13	16	16	D1	Adipose. visceral (GTEx)	EpiXcan	0.999409	gtex_vaf	0.999981
3929	ENSG00000182359	KBTBD3	0.322667	0.0300006	0.746948	0.0400871	0.0672526	2.21875e-05	0.000105278	18	19	19	D1	Adipose. visceral (GTEx)	EpiXcan	0.999409	gtex_vaf	0.999981
3930	ENSG00000151461	UPF2	0.322079	0.00357031	0.747393	0.0508071	0.0243259	0.00950247	0.030437	38	42	42	D1	Adipose. visceral (GTEx)	EpiXcan	0.999409	gtex_vaf	0.999981
3931	ENSG00000152404	CWF19L2	0.321951	0.0353322	0.74749	0.0361518	0.124924	2.61732e-09	2.00661e-08	19	26	26	D1	Adipose. visceral (GTEx)	EpiXcan	0.999409	gtex_vaf	0.999981
3932	ENSG00000166704	ZNF606	0.321579	0.0587297	0.747772	0.0158456	0.0177924	0.0310756	0.090138	12	15	15	D1	Adipose. visceral (GTEx)	EpiXcan	0.999409	gtex_vaf	0.999981
3933	ENSG00000163002	NUP35	0.321006	0.0370364	0.748206	0.0417047	0.0193354	0.0241687	0.0718139	29	39	39	D1	Adipose. visceral (GTEx)	EpiXcan	0.999409	gtex_vaf	0.999981
3934	ENSG00000110321	EIF4G2	0.320903	0.0451217	0.748284	0.0362411	0.0167472	0.0369146	0.105415	24	26	26	D1	Adipose. visceral (GTEx)	EpiXcan	0.999409	gtex_vaf	0.999981
3935	ENSG00000153774	CFDP1	0.320755	0.0232705	0.748396	0.0682379	0.155193	1.97106e-11	1.87431e-10	24	28	28	D1	Adipose. visceral (GTEx)	EpiXcan	0.999409	gtex_vaf	0.999981
3936	ENSG00000258366	RTEL1	-0.319786	-0.0408275	0.74913	0.0577609	0.171984	8.89194e-13	9.66998e-12	16	19	19	D1	Adipose. visceral (GTEx)	EpiXcan	0.999409	gtex_vaf	0.999981
3937	ENSG00000188825	LINC00910	0.319657	-0.00289859	0.749228	0.102577	0.0378454	0.00117629	0.00429404	63	76	76	D1	Adipose. visceral (GTEx)	EpiXcan	0.999409	gtex_vaf	0.999981
3938	ENSG00000182628	SKA2	-0.319492	-0.0758464	0.749353	0.00748534	0.0270689	0.00777809	0.0252019	6	10	10	D1	Adipose. visceral (GTEx)	EpiXcan	0.999409	gtex_vaf	0.999981
3939	ENSG00000236753	MKLN1-AS	0.319023	0.0399411	0.749709	0.0355799	0.0802385	1.98469e-06	1.08975e-05	14	16	16	D1	Adipose. visceral (GTEx)	EpiXcan	0.999409	gtex_vaf	0.999981
3940	ENSG00000267352	AC005332.2	0.31899	0.0838122	0.749734	0.00454092	0.0265762	0.00847184	0.0272856	8	12	12	D1	Adipose. visceral (GTEx)	EpiXcan	0.999409	gtex_vaf	0.999981
3941	ENSG00000227671	AL390728.4	-0.318677	-0.0172598	0.749971	0.111646	0.199936	1.04192e-14	1.34261e-13	26	30	30	D1	Adipose. visceral (GTEx)	EpiXcan	0.999409	gtex_vaf	0.999981
3942	ENSG00000141698	NT5C3B	-0.318168	-0.0107811	0.750357	0.323432	0.570753	5.65728e-56	8.34121e-54	26	36	36	D1	Adipose. visceral (GTEx)	EpiXcan	0.999409	gtex_vaf	0.999981
3943	ENSG00000226752	PSMD5-AS1	0.318127	0.0117236	0.750389	0.249506	0.752963	1.52999e-100	5.35765e-97	9	13	13	D1	Adipose. visceral (GTEx)	EpiXcan	0.999409	gtex_vaf	0.999981
3944	ENSG00000173653	RCE1	0.31809	0.0870971	0.750416	0.0207157	0.0308138	0.00436804	0.0146511	12	14	14	D1	Adipose. visceral (GTEx)	EpiXcan	0.999409	gtex_vaf	0.999981
3945	ENSG00000206341	HLA-H	-0.318084	-0.0172565	0.750421	0.124465	0.287684	7.43652e-22	1.62755e-20	63	83	83	D1	Adipose. visceral (GTEx)	EpiXcan	0.999409	gtex_vaf	0.999981
3946	ENSG00000171703	TCEA2	0.317951	0.0290378	0.750522	0.0446903	0.07239	9.56636e-06	4.75838e-05	25	36	36	D1	Adipose. visceral (GTEx)	EpiXcan	0.999409	gtex_vaf	0.999981
3947	ENSG00000139437	TCHP	-0.317806	-0.0614421	0.750632	0.102989	0.0133731	0.0539502	0.149285	55	63	63	D1	Adipose. visceral (GTEx)	EpiXcan	0.999409	gtex_vaf	0.999981
3948	ENSG00000214595	EML6	0.317057	0.0299667	0.7512	0.0673863	0.164598	3.61599e-13	4.06494e-12	20	25	25	D1	Adipose. visceral (GTEx)	EpiXcan	0.999409	gtex_vaf	0.999981
3949	ENSG00000246982	Z84485.1	-0.316839	-0.0427041	0.751366	0.0197259	0.316078	7.29167e-25	1.90549e-23	15	22	22	D1	Adipose. visceral (GTEx)	EpiXcan	0.999409	gtex_vaf	0.999981
3950	ENSG00000113070	HBEGF	-0.316837	-0.0747322	0.751367	0.0161131	0.0232065	0.0135113	0.0420468	5	6	6	D1	Adipose. visceral (GTEx)	EpiXcan	0.999409	gtex_vaf	0.999981
3951	ENSG00000141556	TBCD	0.316789	0.0295292	0.751403	0.0433749	0.207689	1.34882e-15	1.8874e-14	19	26	26	D1	Adipose. visceral (GTEx)	EpiXcan	0.999409	gtex_vaf	0.999981
3952	ENSG00000106537	TSPAN13	-0.316424	-0.0809517	0.751681	0.00609527	0.0226833	0.0148419	0.0458918	2	4	4	D1	Adipose. visceral (GTEx)	EpiXcan	0.999409	gtex_vaf	0.999981
3953	ENSG00000164535	DAGLB	-0.316315	-0.0114622	0.751763	0.246837	0.351929	3.37467e-28	1.06462e-26	51	71	71	D1	Adipose. visceral (GTEx)	EpiXcan	0.999409	gtex_vaf	0.999981
3954	ENSG00000143458	GABPB2	-0.316259	-0.0457604	0.751806	0.0142863	0.0261779	0.00696193	0.0226992	3	3	3	D1	Adipose. visceral (GTEx)	EpiXcan	0.999409	gtex_vaf	0.999981
3955	ENSG00000179021	C3orf38	0.316203	0.0289156	0.751848	0.0425336	0.102851	6.73013e-08	4.44455e-07	43	65	65	D1	Adipose. visceral (GTEx)	EpiXcan	0.999409	gtex_vaf	0.999981
3956	ENSG00000224189	HAGLR	0.315682	0.0554165	0.752244	0.022146	0.0226062	0.0151202	0.0467008	20	23	23	D1	Adipose. visceral (GTEx)	EpiXcan	0.999409	gtex_vaf	0.999981
3957	ENSG00000103184	SEC14L5	0.315676	0.0211701	0.752249	0.0404948	0.0246006	0.0102642	0.0325938	23	28	28	D1	Adipose. visceral (GTEx)	EpiXcan	0.999409	gtex_vaf	0.999981
3958	ENSG00000223508	RPL23AP53	0.315662	0.00885593	0.752259	0.135815	0.255345	1.86795e-19	3.43816e-18	18	23	23	D1	Adipose. visceral (GTEx)	EpiXcan	0.999409	gtex_vaf	0.999981
3959	ENSG00000012061	ERCC1	0.315345	0.0931549	0.7525	0.00488297	0.0930725	4.27774e-07	2.5628e-06	1	2	2	D1	Adipose. visceral (GTEx)	EpiXcan	0.999409	gtex_vaf	0.999981
3960	ENSG00000221838	AP4M1	-0.315149	-0.029482	0.752648	0.0430702	0.183516	1.53509e-13	1.77117e-12	15	21	21	D1	Adipose. visceral (GTEx)	EpiXcan	0.999409	gtex_vaf	0.999981
3961	ENSG00000145817	YIPF5	-0.315101	-0.0636494	0.752685	0.0139422	0.0327707	0.00337812	0.0115464	18	21	21	D1	Adipose. visceral (GTEx)	EpiXcan	0.999409	gtex_vaf	0.999981
3962	ENSG00000140400	MAN2C1	-0.314695	-0.0116373	0.752993	0.240322	0.704343	7.34825e-85	6.43293e-82	22	31	31	D1	Adipose. visceral (GTEx)	EpiXcan	0.999409	gtex_vaf	0.999981
3963	ENSG00000137726	FXYD6	0.314644	0.00266216	0.753032	0.0815104	0.0163887	0.038245	0.108661	75	90	90	D1	Adipose. visceral (GTEx)	EpiXcan	0.999409	gtex_vaf	0.999981
3964	ENSG00000163904	SENP2	-0.314568	-0.0527367	0.75309	0.0129448	0.0242292	0.0107493	0.0340186	33	41	41	D1	Adipose. visceral (GTEx)	EpiXcan	0.999409	gtex_vaf	0.999981
3965	ENSG00000138777	PPA2	-0.314353	-0.0208463	0.753253	0.12712	0.162357	6.23104e-12	6.23861e-11	63	72	72	D1	Adipose. visceral (GTEx)	EpiXcan	0.999409	gtex_vaf	0.999981
3966	ENSG00000165637	VDAC2	-0.314295	-0.0252189	0.753297	0.0969804	0.119827	5.67143e-09	4.18544e-08	20	22	22	D1	Adipose. visceral (GTEx)	EpiXcan	0.999409	gtex_vaf	0.999981
3967	ENSG00000105287	PRKD2	0.314268	0.000192772	0.753318	0.192109	0.0356385	0.00199458	0.00704083	108	125	125	D1	Adipose. visceral (GTEx)	EpiXcan	0.999409	gtex_vaf	0.999981
3968	ENSG00000113575	PPP2CA	-0.314215	-0.0919424	0.753358	0.00379293	0.0322331	0.00380568	0.0129024	4	4	4	D1	Adipose. visceral (GTEx)	EpiXcan	0.999409	gtex_vaf	0.999981
3969	ENSG00000114742	WDR48	-0.31364	-0.0827588	0.753794	0.00765115	0.0135858	0.0599592	0.164065	8	10	10	D1	Adipose. visceral (GTEx)	EpiXcan	0.999409	gtex_vaf	0.999981
3970	ENSG00000051128	HOMER3	0.313082	0.0381403	0.754218	0.0381953	0.0312686	0.0043403	0.0145651	25	27	27	D1	Adipose. visceral (GTEx)	EpiXcan	0.999409	gtex_vaf	0.999981
3971	ENSG00000260686	AC008669.1	0.31277	0.0225757	0.754455	0.0594507	0.127109	2.52918e-09	1.94223e-08	10	12	12	D1	Adipose. visceral (GTEx)	EpiXcan	0.999409	gtex_vaf	0.999981
3972	ENSG00000157617	C2CD2	0.312758	0.143931	0.754465	0.00424324	0.0161798	0.0404148	0.114385	7	8	8	D1	Adipose. visceral (GTEx)	EpiXcan	0.999409	gtex_vaf	0.999981
3973	ENSG00000148339	SLC25A25	-0.312409	-0.078023	0.75473	0.0101671	0.0226316	0.0154893	0.0477671	10	16	16	D1	Adipose. visceral (GTEx)	EpiXcan	0.999409	gtex_vaf	0.999981
3974	ENSG00000145214	DGKQ	0.312357	0.016598	0.754769	0.11781	0.482714	2.41896e-43	1.9699e-41	13	18	18	D1	Adipose. visceral (GTEx)	EpiXcan	0.999409	gtex_vaf	0.999981
3975	ENSG00000157064	NMNAT2	-0.312311	-0.0287384	0.754804	0.018193	0.0161515	0.0407442	0.115256	14	17	17	D1	Adipose. visceral (GTEx)	EpiXcan	0.999409	gtex_vaf	0.999981
3976	ENSG00000188529	SRSF10	0.311653	0.0151445	0.755304	0.111971	0.176441	7.26809e-13	7.9659e-12	38	42	42	D1	Adipose. visceral (GTEx)	EpiXcan	0.999409	gtex_vaf	0.999981
3977	ENSG00000184967	NOC4L	0.311142	0.0379256	0.755693	0.0368082	0.105252	7.07501e-08	4.65694e-07	23	29	29	D1	Adipose. visceral (GTEx)	EpiXcan	0.999409	gtex_vaf	0.999981
3978	ENSG00000160551	TAOK1	0.310363	0.056045	0.756285	0.0328612	0.0480839	0.000281628	0.00112451	38	47	47	D1	Adipose. visceral (GTEx)	EpiXcan	0.999409	gtex_vaf	0.999981
3979	ENSG00000196167	COLCA1	-0.310256	-0.0279117	0.756366	0.0644933	0.125853	2.62435e-09	2.0109e-08	45	57	57	D1	Adipose. visceral (GTEx)	EpiXcan	0.999409	gtex_vaf	0.999981
3980	ENSG00000187800	PEAR1	-0.3102	-0.0295543	0.756409	0.012934	0.0214425	0.0175505	0.0535226	16	18	18	D1	Adipose. visceral (GTEx)	EpiXcan	0.999409	gtex_vaf	0.999981
3981	ENSG00000242852	ZNF709	0.309057	0.0388236	0.757278	0.0266152	0.0925387	4.24258e-07	2.54391e-06	14	17	17	D1	Adipose. visceral (GTEx)	EpiXcan	0.999409	gtex_vaf	0.999981
3982	ENSG00000196705	ZNF431	-0.308841	-0.101579	0.757442	0.0303218	0.476079	3.05814e-43	2.4618e-41	23	26	26	D1	Adipose. visceral (GTEx)	EpiXcan	0.999409	gtex_vaf	0.999981
3983	ENSG00000188295	ZNF669	-0.308737	-0.0320971	0.757522	0.0273727	0.0778632	4.37795e-06	2.29584e-05	9	13	13	D1	Adipose. visceral (GTEx)	EpiXcan	0.999409	gtex_vaf	0.999981
3984	ENSG00000177685	CRACR2B	0.308347	0.0798963	0.757818	0.00990746	0.0510363	0.000245567	0.000987555	16	25	25	D1	Adipose. visceral (GTEx)	EpiXcan	0.999409	gtex_vaf	0.999981
3985	ENSG00000169967	MAP3K2	0.308237	0.0151781	0.757902	0.116729	0.187446	1.2473e-13	1.44987e-12	45	54	54	D1	Adipose. visceral (GTEx)	EpiXcan	0.999409	gtex_vaf	0.999981
3986	ENSG00000225190	PLEKHM1	-0.308006	-0.0783642	0.758078	0.0273996	0.0406433	0.000927252	0.0034378	34	41	41	D1	Adipose. visceral (GTEx)	EpiXcan	0.999409	gtex_vaf	0.999981
3987	ENSG00000214922	HLA-F-AS1	-0.307896	-0.0200067	0.758161	0.0528948	0.0881397	8.47775e-07	4.87271e-06	26	33	33	D1	Adipose. visceral (GTEx)	EpiXcan	0.999409	gtex_vaf	0.999981
3988	ENSG00000213626	LBH	-0.307874	-0.0204852	0.758178	0.0783885	0.187997	5.71935e-14	6.85295e-13	24	31	31	D1	Adipose. visceral (GTEx)	EpiXcan	0.999409	gtex_vaf	0.999981
3989	ENSG00000159596	TMEM69	0.307832	0.0489715	0.75821	0.0105713	0.0413519	0.000792953	0.00296817	14	16	16	D1	Adipose. visceral (GTEx)	EpiXcan	0.999409	gtex_vaf	0.999981
3990	ENSG00000164237	CMBL	-0.30767	-0.0365379	0.758334	0.0125558	0.0309949	0.00421659	0.0141805	7	9	9	D1	Adipose. visceral (GTEx)	EpiXcan	0.999409	gtex_vaf	0.999981
3991	ENSG00000154122	ANKH	0.307428	0.0643998	0.758518	0.00872363	0.0333966	0.00293669	0.0101391	2	3	3	D1	Adipose. visceral (GTEx)	EpiXcan	0.999409	gtex_vaf	0.999981
3992	ENSG00000140105	WARS	0.307423	0.0775733	0.758522	0.0064648	0.0564763	4.03339e-05	0.000183607	12	16	16	D1	Adipose. visceral (GTEx)	EpiXcan	0.999409	gtex_vaf	0.999981
3993	ENSG00000178031	ADAMTSL1	0.307399	0.0334726	0.75854	0.0173831	0.0354884	0.00228519	0.00800418	5	8	8	D1	Adipose. visceral (GTEx)	EpiXcan	0.999409	gtex_vaf	0.999981
3994	ENSG00000251143	AP002490.1	0.307377	0.0932582	0.758557	0.00456506	0.010947	0.0924287	0.239794	24	30	30	D1	Adipose. visceral (GTEx)	EpiXcan	0.999409	gtex_vaf	0.999981
3995	ENSG00000221963	APOL6	-0.307345	-0.174972	0.75858	0.00622177	0.045665	0.000466666	0.00180469	15	19	19	D1	Adipose. visceral (GTEx)	EpiXcan	0.999409	gtex_vaf	0.999981
3996	ENSG00000083828	ZNF586	0.307206	0.0181936	0.758687	0.0819221	0.152481	3.01902e-11	2.8267e-10	16	16	16	D1	Adipose. visceral (GTEx)	EpiXcan	0.999409	gtex_vaf	0.999981
3997	ENSG00000259820	AC083843.2	-0.307086	-0.0506624	0.758778	0.0581885	0.0638966	3.34342e-05	0.00015405	69	78	78	D1	Adipose. visceral (GTEx)	EpiXcan	0.999409	gtex_vaf	0.999981
3998	ENSG00000138363	ATIC	0.306849	0.0155212	0.758958	0.127787	0.305287	2.24095e-23	5.39328e-22	35	45	45	D1	Adipose. visceral (GTEx)	EpiXcan	0.999409	gtex_vaf	0.999981
3999	ENSG00000205659	LIN52	-0.306833	-0.0287223	0.758971	0.0384078	0.124072	2.55426e-09	1.96041e-08	2	2	2	D1	Adipose. visceral (GTEx)	EpiXcan	0.999409	gtex_vaf	0.999981
4000	ENSG00000143653	SCCPDH	-0.306598	-0.0346014	0.759149	0.0317824	0.0532469	0.000154658	0.000642244	13	14	14	D1	Adipose. visceral (GTEx)	EpiXcan	0.999409	gtex_vaf	0.999981
4001	ENSG00000067369	TP53BP1	-0.305523	-0.023103	0.759968	0.0302529	0.0723654	9.16373e-06	4.58088e-05	13	13	13	D1	Adipose. visceral (GTEx)	EpiXcan	0.999409	gtex_vaf	0.999981
4002	ENSG00000113558	SKP1	0.305494	0.0262745	0.75999	0.0720219	0.114516	1.1206e-08	7.99201e-08	24	29	29	D1	Adipose. visceral (GTEx)	EpiXcan	0.999409	gtex_vaf	0.999981
4003	ENSG00000154874	CCDC144B	0.30514	0.00719674	0.760259	0.0618996	0.114587	1.58214e-08	1.1125e-07	36	41	41	D1	Adipose. visceral (GTEx)	EpiXcan	0.999409	gtex_vaf	0.999981
4004	ENSG00000164346	NSA2	-0.30415	-0.0103524	0.761014	0.313179	0.569765	2.75604e-57	4.59569e-55	24	28	28	D1	Adipose. visceral (GTEx)	EpiXcan	0.999409	gtex_vaf	0.999981
4005	ENSG00000255153	TOLLIP-AS1	-0.304057	-0.0223385	0.761084	0.0951455	0.0262493	0.00851703	0.0274059	72	92	92	D1	Adipose. visceral (GTEx)	EpiXcan	0.999409	gtex_vaf	0.999981
4006	ENSG00000161381	PLXDC1	0.303401	0.0918432	0.761584	0.00543434	0.0139911	0.0555356	0.153308	3	3	3	D1	Adipose. visceral (GTEx)	EpiXcan	0.999409	gtex_vaf	0.999981
4007	ENSG00000139505	MTMR6	0.30331	0.02595	0.761653	0.0558303	0.0813195	1.71511e-06	9.49172e-06	55	59	59	D1	Adipose. visceral (GTEx)	EpiXcan	0.999409	gtex_vaf	0.999981
4008	ENSG00000196756	SNHG17	-0.303205	-0.0136756	0.761733	0.177619	0.429067	5.22579e-36	2.81529e-34	15	18	18	D1	Adipose. visceral (GTEx)	EpiXcan	0.999409	gtex_vaf	0.999981
4009	ENSG00000156521	TYSND1	0.302831	0.0258086	0.762019	0.0357436	0.0677526	1.93641e-05	9.24764e-05	29	33	33	D1	Adipose. visceral (GTEx)	EpiXcan	0.999409	gtex_vaf	0.999981
4010	ENSG00000100023	PPIL2	0.302724	0.024208	0.7621	0.0801943	0.156871	1.53293e-11	1.47471e-10	9	13	13	D1	Adipose. visceral (GTEx)	EpiXcan	0.999409	gtex_vaf	0.999981
4011	ENSG00000111254	AKAP3	-0.30263	-0.0136947	0.762172	0.234985	0.337557	1.01258e-26	2.93043e-25	29	31	31	D1	Adipose. visceral (GTEx)	EpiXcan	0.999409	gtex_vaf	0.999981
4012	ENSG00000050130	JKAMP	0.302408	0.032588	0.762341	0.0323758	0.06216	4.52014e-05	0.000204106	25	32	32	D1	Adipose. visceral (GTEx)	EpiXcan	0.999409	gtex_vaf	0.999981
4013	ENSG00000273270	AC090114.2	-0.302382	-0.0192731	0.762361	0.24016	0.378903	4.2152e-31	1.68212e-29	61	70	70	D1	Adipose. visceral (GTEx)	EpiXcan	0.999409	gtex_vaf	0.999981
4014	ENSG00000166405	RIC3	-0.302356	-0.0299577	0.762381	0.116892	0.063245	4.16864e-05	0.00018964	68	84	84	D1	Adipose. visceral (GTEx)	EpiXcan	0.999409	gtex_vaf	0.999981
4015	ENSG00000183255	PTTG1IP	0.301785	0.0266123	0.762816	0.0660871	0.160936	5.10709e-12	5.17995e-11	30	34	34	D1	Adipose. visceral (GTEx)	EpiXcan	0.999409	gtex_vaf	0.999981
4016	ENSG00000173214	MFSD4B	0.301735	0.0301783	0.762854	0.0291075	0.0390172	0.00119356	0.00435369	24	28	28	D1	Adipose. visceral (GTEx)	EpiXcan	0.999409	gtex_vaf	0.999981
4017	ENSG00000138792	ENPEP	0.301323	0.0297535	0.763168	0.0698207	0.0976651	2.24561e-07	1.39921e-06	69	83	83	D1	Adipose. visceral (GTEx)	EpiXcan	0.999409	gtex_vaf	0.999981
4018	ENSG00000255135	AP002360.2	-0.3011	-0.0253336	0.763338	0.044532	0.0773447	3.45329e-06	1.83013e-05	5	5	5	D1	Adipose. visceral (GTEx)	EpiXcan	0.999409	gtex_vaf	0.999981
4019	ENSG00000242616	GNG10	-0.301088	-0.0139988	0.763347	0.179374	0.444238	3.89845e-39	2.61271e-37	18	20	20	D1	Adipose. visceral (GTEx)	EpiXcan	0.999409	gtex_vaf	0.999981
4020	ENSG00000204632	HLA-G	-0.301017	-0.0635953	0.763401	0.0510577	0.162009	9.33189e-12	9.19857e-11	29	40	40	D1	Adipose. visceral (GTEx)	EpiXcan	0.999409	gtex_vaf	0.999981
4021	ENSG00000115816	CEBPZ	0.300759	0.0205469	0.763598	0.0872404	0.148685	8.29425e-11	7.43299e-10	17	19	19	D1	Adipose. visceral (GTEx)	EpiXcan	0.999409	gtex_vaf	0.999981
4022	ENSG00000178700	DHFR2	-0.300739	-0.0223908	0.763613	0.0403655	0.115426	1.14644e-08	8.15968e-08	26	30	30	D1	Adipose. visceral (GTEx)	EpiXcan	0.999409	gtex_vaf	0.999981
4023	ENSG00000163870	TPRA1	-0.300699	-0.176004	0.763644	0.00462873	0.118914	5.71387e-09	4.21454e-08	13	17	17	D1	Adipose. visceral (GTEx)	EpiXcan	0.999409	gtex_vaf	0.999981
4024	ENSG00000164344	KLKB1	0.300398	0.0225211	0.763874	0.058808	0.197371	2.17272e-14	2.71725e-13	17	25	25	D1	Adipose. visceral (GTEx)	EpiXcan	0.999409	gtex_vaf	0.999981
4025	ENSG00000237945	LINC00649	-0.299843	-0.0149257	0.764297	0.0688628	0.123789	2.31943e-09	1.79394e-08	18	20	20	D1	Adipose. visceral (GTEx)	EpiXcan	0.999409	gtex_vaf	0.999981
4026	ENSG00000089250	NOS1	0.299834	0.150919	0.764304	0.00128662	0.0120108	0.0744385	0.198262	5	7	7	D1	Adipose. visceral (GTEx)	EpiXcan	0.999409	gtex_vaf	0.999981
4027	ENSG00000152475	ZNF837	-0.299699	-0.0421327	0.764406	0.0261345	0.0283694	0.00599643	0.0197026	21	24	24	D1	Adipose. visceral (GTEx)	EpiXcan	0.999409	gtex_vaf	0.999981
4028	ENSG00000110344	UBE4A	0.299688	0.0286856	0.764415	0.0525053	0.0130843	0.0601684	0.164573	38	45	45	D1	Adipose. visceral (GTEx)	EpiXcan	0.999409	gtex_vaf	0.999981
4029	ENSG00000122643	NT5C3A	0.299463	0.0159053	0.764587	0.0836317	0.0921667	4.52079e-07	2.69803e-06	38	43	43	D1	Adipose. visceral (GTEx)	EpiXcan	0.999409	gtex_vaf	0.999981
4030	ENSG00000174720	LARP7	0.298163	0.0141822	0.765579	0.0537612	0.0621822	3.63651e-05	0.000166732	36	49	49	D1	Adipose. visceral (GTEx)	EpiXcan	0.999409	gtex_vaf	0.999981
4031	ENSG00000167637	ZNF283	-0.297815	-0.0263939	0.765844	0.0615226	0.0568015	9.64541e-05	0.0004143	35	46	46	D1	Adipose. visceral (GTEx)	EpiXcan	0.999409	gtex_vaf	0.999981
4032	ENSG00000196735	HLA-DQA1	0.297117	0.0256528	0.766377	0.092301	0.232958	2.75165e-17	4.3948e-16	16	20	20	D1	Adipose. visceral (GTEx)	EpiXcan	0.999409	gtex_vaf	0.999981
4033	ENSG00000100911	PSME2	0.297034	0.0472823	0.76644	0.0230842	0.0364407	0.00178801	0.00635652	17	19	19	D1	Adipose. visceral (GTEx)	EpiXcan	0.999409	gtex_vaf	0.999981
4034	ENSG00000183186	C2CD4C	0.296957	0.0282523	0.7665	0.147074	0.157265	1.53721e-11	1.47733e-10	40	53	53	D1	Adipose. visceral (GTEx)	EpiXcan	0.999409	gtex_vaf	0.999981
4035	ENSG00000228903	RASA4CP	0.296753	0.0190227	0.766655	0.0552001	0.114168	1.85932e-08	1.29957e-07	15	19	19	D1	Adipose. visceral (GTEx)	EpiXcan	0.999409	gtex_vaf	0.999981
4036	ENSG00000162704	ARPC5	-0.296616	-0.0185654	0.76676	0.0788277	0.142193	1.71852e-10	1.49977e-09	11	11	11	D1	Adipose. visceral (GTEx)	EpiXcan	0.999409	gtex_vaf	0.999981
4037	ENSG00000088035	ALG6	-0.296332	-0.0564851	0.766977	0.0124274	0.0210049	0.018735	0.056875	7	9	9	D1	Adipose. visceral (GTEx)	EpiXcan	0.999409	gtex_vaf	0.999981
4038	ENSG00000205534	SMG1P2	-0.295682	-0.0530737	0.767473	0.00894097	0.0528844	0.00012591	0.000530411	3	5	5	D1	Adipose. visceral (GTEx)	EpiXcan	0.999409	gtex_vaf	0.999981
4039	ENSG00000033627	ATP6V0A1	0.295517	0.0535459	0.767599	0.0125969	0.0162826	0.036982	0.105565	12	14	14	D1	Adipose. visceral (GTEx)	EpiXcan	0.999409	gtex_vaf	0.999981
4040	ENSG00000197020	ZNF100	-0.29535	-0.00889638	0.767727	0.409406	0.561659	6.0277e-56	8.7948e-54	11	11	11	D1	Adipose. visceral (GTEx)	EpiXcan	0.999409	gtex_vaf	0.999981
4041	ENSG00000204642	HLA-F	0.295293	0.0792852	0.76777	0.0161429	0.0160782	0.0408873	0.115629	27	31	31	D1	Adipose. visceral (GTEx)	EpiXcan	0.999409	gtex_vaf	0.999981
4042	ENSG00000183798	EMILIN3	-0.295094	-0.0258461	0.767922	0.0369217	0.0627677	4.18029e-05	0.000190108	16	16	16	D1	Adipose. visceral (GTEx)	EpiXcan	0.999409	gtex_vaf	0.999981
4043	ENSG00000198646	NCOA6	0.294996	0.0364262	0.767997	0.0215501	0.0768654	3.24993e-06	1.72889e-05	15	20	20	D1	Adipose. visceral (GTEx)	EpiXcan	0.999409	gtex_vaf	0.999981
4044	ENSG00000186469	GNG2	0.294429	0.05409	0.76843	0.0161813	0.012512	0.0658195	0.178255	9	10	10	D1	Adipose. visceral (GTEx)	EpiXcan	0.999409	gtex_vaf	0.999981
4045	ENSG00000138964	PARVG	-0.293984	-0.0651892	0.76877	0.010025	0.195234	8.98787e-15	1.16245e-13	10	19	19	D1	Adipose. visceral (GTEx)	EpiXcan	0.999409	gtex_vaf	0.999981
4046	ENSG00000188385	JAKMIP3	0.293746	0.0166883	0.768952	0.0873237	0.194002	3.48542e-14	4.30134e-13	16	19	19	D1	Adipose. visceral (GTEx)	EpiXcan	0.999409	gtex_vaf	0.999981
4047	ENSG00000090621	PABPC4	-0.293732	-0.0328056	0.768963	0.0440966	0.0863174	1.00072e-06	5.70262e-06	40	48	48	D1	Adipose. visceral (GTEx)	EpiXcan	0.999409	gtex_vaf	0.999981
4048	ENSG00000166272	WBP1L	-0.293731	-0.0342434	0.768964	0.0253001	0.0828396	2.09079e-06	1.14442e-05	8	12	12	D1	Adipose. visceral (GTEx)	EpiXcan	0.999409	gtex_vaf	0.999981
4049	ENSG00000145979	TBC1D7	0.293466	0.0335217	0.769166	0.0902671	0.175544	4.54046e-13	5.05953e-12	30	35	35	D1	Adipose. visceral (GTEx)	EpiXcan	0.999409	gtex_vaf	0.999981
4050	ENSG00000133103	COG6	0.293373	0.093119	0.769237	0.00213278	0.230554	2.67159e-17	4.27181e-16	4	9	9	D1	Adipose. visceral (GTEx)	EpiXcan	0.999409	gtex_vaf	0.999981
4051	ENSG00000104953	TLE6	0.293152	0.067038	0.769406	0.00750429	0.0816216	2.32023e-06	1.26163e-05	4	6	6	D1	Adipose. visceral (GTEx)	EpiXcan	0.999409	gtex_vaf	0.999981
4052	ENSG00000164733	CTSB	0.293074	0.100364	0.769466	0.0103996	0.0476485	0.000380416	0.00149048	11	20	20	D1	Adipose. visceral (GTEx)	EpiXcan	0.999409	gtex_vaf	0.999981
4053	ENSG00000154678	PDE1C	0.292696	0.0317618	0.769754	0.0832343	0.243118	5.84685e-18	9.65764e-17	24	28	28	D1	Adipose. visceral (GTEx)	EpiXcan	0.999409	gtex_vaf	0.999981
4054	ENSG00000162585	FAAP20	-0.292222	-0.0176868	0.770117	0.158028	0.220756	8.59993e-17	1.32664e-15	35	45	45	D1	Adipose. visceral (GTEx)	EpiXcan	0.999409	gtex_vaf	0.999981
4055	ENSG00000131037	EPS8L1	-0.292026	-0.0321073	0.770267	0.0149855	0.0597842	6.79566e-05	0.000298736	15	20	20	D1	Adipose. visceral (GTEx)	EpiXcan	0.999409	gtex_vaf	0.999981
4056	ENSG00000204560	DHX16	-0.291553	-0.0619971	0.770629	0.0111366	0.0979902	1.76889e-07	1.11608e-06	21	30	30	D1	Adipose. visceral (GTEx)	EpiXcan	0.999409	gtex_vaf	0.999981
4057	ENSG00000104774	MAN2B1	0.291379	0.0569509	0.770761	0.00927122	0.0579169	5.47863e-05	0.00024486	6	9	9	D1	Adipose. visceral (GTEx)	EpiXcan	0.999409	gtex_vaf	0.999981
4058	ENSG00000153157	SYCP2L	0.291264	0.0206608	0.77085	0.0497234	0.142284	2.09692e-10	1.81083e-09	29	32	32	D1	Adipose. visceral (GTEx)	EpiXcan	0.999409	gtex_vaf	0.999981
4059	ENSG00000188186	LAMTOR4	0.290351	0.126657	0.771548	0.0048817	0.0215233	0.0138222	0.0429477	8	10	10	D1	Adipose. visceral (GTEx)	EpiXcan	0.999409	gtex_vaf	0.999981
4060	ENSG00000107968	MAP3K8	0.29035	0.0330857	0.771549	0.0365253	0.0242386	0.0118358	0.0372214	22	25	25	D1	Adipose. visceral (GTEx)	EpiXcan	0.999409	gtex_vaf	0.999981
4061	ENSG00000258429	PDF	0.290337	0.0295939	0.771558	0.0377553	0.0932787	4.07204e-07	2.44794e-06	12	13	13	D1	Adipose. visceral (GTEx)	EpiXcan	0.999409	gtex_vaf	0.999981
4062	ENSG00000135365	PHF21A	0.289629	0.465572	0.7721	0.000142373	0.0174519	0.0311624	0.0903523	1	2	2	D1	Adipose. visceral (GTEx)	EpiXcan	0.999409	gtex_vaf	0.999981
4063	ENSG00000171469	ZNF561	-0.289606	-0.0240537	0.772118	0.0509142	0.216036	3.00718e-16	4.43853e-15	12	15	15	D1	Adipose. visceral (GTEx)	EpiXcan	0.999409	gtex_vaf	0.999981
4064	ENSG00000109472	CPE	-0.289295	-0.015593	0.772355	0.139706	0.191921	2.68791e-14	3.34366e-13	128	157	157	D1	Adipose. visceral (GTEx)	EpiXcan	0.999409	gtex_vaf	0.999981
4065	ENSG00000182512	GLRX5	0.289103	0.0266744	0.772503	0.0488925	0.0828909	1.58781e-06	8.82205e-06	29	36	36	D1	Adipose. visceral (GTEx)	EpiXcan	0.999409	gtex_vaf	0.999981
4066	ENSG00000255310	AF131215.5	-0.288737	-0.0279419	0.772782	0.0369814	0.14529	6.27139e-11	5.68566e-10	11	20	20	D1	Adipose. visceral (GTEx)	EpiXcan	0.999409	gtex_vaf	0.999981
4067	ENSG00000142892	PIGK	0.288408	0.0249281	0.773035	0.0596339	0.064418	2.05869e-05	9.80484e-05	24	25	25	D1	Adipose. visceral (GTEx)	EpiXcan	0.999409	gtex_vaf	0.999981
4068	ENSG00000125863	MKKS	-0.288297	-0.0425647	0.773119	0.0144571	0.0723847	9.92346e-06	4.92202e-05	4	4	4	D1	Adipose. visceral (GTEx)	EpiXcan	0.999409	gtex_vaf	0.999981
4069	ENSG00000041988	THAP3	0.288238	0.0425121	0.773164	0.0328132	0.0570574	9.17793e-05	0.000395433	32	37	37	D1	Adipose. visceral (GTEx)	EpiXcan	0.999409	gtex_vaf	0.999981
4070	ENSG00000118985	ELL2	0.287514	0.0401095	0.773719	0.016632	0.0200287	0.0227287	0.0677507	9	10	10	D1	Adipose. visceral (GTEx)	EpiXcan	0.999409	gtex_vaf	0.999981
4071	ENSG00000213699	SLC35F6	-0.287402	-0.0374728	0.773804	0.0278889	0.0488677	0.000231762	0.00093553	35	47	47	D1	Adipose. visceral (GTEx)	EpiXcan	0.999409	gtex_vaf	0.999981
4072	ENSG00000170837	GPR27	0.287373	0.0142003	0.773827	0.434206	0.232131	3.45767e-17	5.46015e-16	143	164	164	D1	Adipose. visceral (GTEx)	EpiXcan	0.999409	gtex_vaf	0.999981
4073	ENSG00000124920	MYRF	0.287339	0.0222065	0.773853	0.0233556	0.0261425	0.00922343	0.0295974	29	39	39	D1	Adipose. visceral (GTEx)	EpiXcan	0.999409	gtex_vaf	0.999981
4074	ENSG00000173269	MMRN2	0.287235	0.0452657	0.773933	0.0158342	0.0664603	2.40757e-05	0.000113775	6	6	6	D1	Adipose. visceral (GTEx)	EpiXcan	0.999409	gtex_vaf	0.999981
4075	ENSG00000143178	TBX19	0.287139	0.0076881	0.774006	0.0235101	0.0113701	0.0845992	0.222073	27	30	30	D1	Adipose. visceral (GTEx)	EpiXcan	0.999409	gtex_vaf	0.999981
4076	ENSG00000083535	PIBF1	-0.286707	-0.0389306	0.774337	0.0197751	0.0389311	0.00142805	0.00514739	9	13	13	D1	Adipose. visceral (GTEx)	EpiXcan	0.999409	gtex_vaf	0.999981
4077	ENSG00000183340	JRKL	-0.286475	-0.0924018	0.774514	0.00774139	0.0432629	0.000685911	0.00258964	3	3	3	D1	Adipose. visceral (GTEx)	EpiXcan	0.999409	gtex_vaf	0.999981
4078	ENSG00000059691	GATB	0.286417	0.0287597	0.774559	0.0408286	0.0875344	5.68074e-07	3.34188e-06	8	9	9	D1	Adipose. visceral (GTEx)	EpiXcan	0.999409	gtex_vaf	0.999981
4079	ENSG00000144579	CTDSP1	0.286218	0.079059	0.774711	0.010271	0.0110708	0.0872657	0.22826	8	9	9	D1	Adipose. visceral (GTEx)	EpiXcan	0.999409	gtex_vaf	0.999981
4080	ENSG00000070081	NUCB2	0.286149	0.0552769	0.774764	0.038609	0.013045	0.0660282	0.178786	20	27	27	D1	Adipose. visceral (GTEx)	EpiXcan	0.999409	gtex_vaf	0.999981
4081	ENSG00000118197	DDX59	-0.28613	-0.0160953	0.774778	0.106525	0.353214	6.85915e-28	2.12558e-26	6	8	8	D1	Adipose. visceral (GTEx)	EpiXcan	0.999409	gtex_vaf	0.999981
4082	ENSG00000070018	LRP6	-0.285122	-0.0163975	0.77555	0.039922	0.019559	0.0213781	0.0641344	31	38	38	D1	Adipose. visceral (GTEx)	EpiXcan	0.999409	gtex_vaf	0.999981
4083	ENSG00000123545	NDUFAF4	0.28501	0.0170843	0.775636	0.082672	0.128867	1.05201e-09	8.43961e-09	54	67	67	D1	Adipose. visceral (GTEx)	EpiXcan	0.999409	gtex_vaf	0.999981
4084	ENSG00000160284	SPATC1L	0.284626	0.0135304	0.775931	0.181857	0.40944	1.06844e-34	5.26958e-33	19	28	28	D1	Adipose. visceral (GTEx)	EpiXcan	0.999409	gtex_vaf	0.999981
4085	ENSG00000187961	KLHL17	0.284387	0.0552205	0.776114	0.0137626	0.0693403	1.56772e-05	7.56689e-05	2	5	5	D1	Adipose. visceral (GTEx)	EpiXcan	0.999409	gtex_vaf	0.999981
4086	ENSG00000145416	MARCH1	-0.284308	-0.0115374	0.776175	0.0767407	0.136291	3.97353e-10	3.33077e-09	27	35	35	D1	Adipose. visceral (GTEx)	EpiXcan	0.999409	gtex_vaf	0.999981
4087	ENSG00000162623	TYW3	-0.284285	-0.018978	0.776192	0.0652538	0.104183	4.98491e-08	3.33446e-07	16	18	18	D1	Adipose. visceral (GTEx)	EpiXcan	0.999409	gtex_vaf	0.999981
4088	ENSG00000005884	ITGA3	-0.284065	-0.160834	0.77636	0.0018892	0.0103621	0.0972187	0.250668	4	5	5	D1	Adipose. visceral (GTEx)	EpiXcan	0.999409	gtex_vaf	0.999981
4089	ENSG00000178149	DALRD3	-0.283971	-0.0144731	0.776433	0.0219893	0.0641938	2.80264e-05	0.000131161	10	13	13	D1	Adipose. visceral (GTEx)	EpiXcan	0.999409	gtex_vaf	0.999981
4090	ENSG00000166263	STXBP4	-0.283669	-0.0125658	0.776664	0.164603	0.28138	2.48989e-21	5.20536e-20	9	10	10	D1	Adipose. visceral (GTEx)	EpiXcan	0.999409	gtex_vaf	0.999981
4091	ENSG00000166881	NEMP1	0.283658	0.0111603	0.776673	0.258103	0.15093	1.05684e-13	1.23565e-12	29	33	33	D1	Adipose. visceral (GTEx)	EpiXcan	0.999409	gtex_vaf	0.999981
4092	ENSG00000120156	TEK	-0.282422	-0.0334509	0.77762	0.0299931	0.0265411	0.00865761	0.0278455	21	24	24	D1	Adipose. visceral (GTEx)	EpiXcan	0.999409	gtex_vaf	0.999981
4093	ENSG00000198039	ZNF273	-0.282376	-0.0128071	0.777655	0.198008	0.312228	2.88561e-24	7.309e-23	30	32	32	D1	Adipose. visceral (GTEx)	EpiXcan	0.999409	gtex_vaf	0.999981
4094	ENSG00000145604	SKP2	-0.282367	-0.0485758	0.777662	0.00759521	0.0103482	0.100843	0.258655	3	3	3	D1	Adipose. visceral (GTEx)	EpiXcan	0.999409	gtex_vaf	0.999981
4095	ENSG00000174749	C4orf32	0.28201	0.0262272	0.777936	0.065512	0.134633	5.95783e-10	4.89451e-09	19	22	22	D1	Adipose. visceral (GTEx)	EpiXcan	0.999409	gtex_vaf	0.999981
4096	ENSG00000166435	XRRA1	0.28182	0.00692146	0.778082	0.600125	0.718175	8.47086e-90	1.18651e-86	25	28	28	D1	Adipose. visceral (GTEx)	EpiXcan	0.999409	gtex_vaf	0.999981
4097	ENSG00000257949	TEN1	0.281218	0.0162508	0.778544	0.103465	0.272457	1.73067e-21	3.65634e-20	19	23	23	D1	Adipose. visceral (GTEx)	EpiXcan	0.999409	gtex_vaf	0.999981
4098	ENSG00000100201	DDX17	-0.281024	-0.0459458	0.778692	0.0202851	0.0130031	0.0607653	0.16602	13	16	16	D1	Adipose. visceral (GTEx)	EpiXcan	0.999409	gtex_vaf	0.999981
4099	ENSG00000148384	INPP5E	-0.280714	-0.0251757	0.77893	0.036213	0.0440626	0.000524578	0.0020112	27	35	35	D1	Adipose. visceral (GTEx)	EpiXcan	0.999409	gtex_vaf	0.999981
4100	ENSG00000267855	NDUFA7	-0.280642	-0.14031	0.778985	0.0211695	0.0236281	0.0133146	0.0414623	21	26	26	D1	Adipose. visceral (GTEx)	EpiXcan	0.999409	gtex_vaf	0.999981
4101	ENSG00000100100	PIK3IP1	-0.280582	-0.0300553	0.779031	0.00708963	0.0257838	0.00898525	0.0288595	9	14	14	D1	Adipose. visceral (GTEx)	EpiXcan	0.999409	gtex_vaf	0.999981
4102	ENSG00000198805	PNP	0.280525	0.0144601	0.779075	0.164003	0.314219	3.68701e-24	9.22213e-23	31	41	41	D1	Adipose. visceral (GTEx)	EpiXcan	0.999409	gtex_vaf	0.999981
4103	ENSG00000261098	AP000766.1	-0.280493	-0.0222525	0.779099	0.0581658	0.199937	2.14826e-15	2.94717e-14	33	44	44	D1	Adipose. visceral (GTEx)	EpiXcan	0.999409	gtex_vaf	0.999981
4104	ENSG00000185619	PCGF3	-0.280417	-0.00478624	0.779158	0.233758	0.542862	3.30026e-54	4.28026e-52	36	44	44	D1	Adipose. visceral (GTEx)	EpiXcan	0.999409	gtex_vaf	0.999981
4105	ENSG00000166896	ATP23	0.279714	0.0120182	0.779697	0.183761	0.576802	5.57485e-59	1.01412e-56	7	9	9	D1	Adipose. visceral (GTEx)	EpiXcan	0.999409	gtex_vaf	0.999981
4106	ENSG00000084092	NOA1	-0.279663	-0.0383606	0.779736	0.0188957	0.0627743	3.32728e-05	0.000153357	7	8	8	D1	Adipose. visceral (GTEx)	EpiXcan	0.999409	gtex_vaf	0.999981
4107	ENSG00000238105	GOLGA2P5	-0.279657	-0.0207184	0.779741	0.0464452	0.0758307	5.15782e-06	2.67874e-05	14	15	15	D1	Adipose. visceral (GTEx)	EpiXcan	0.999409	gtex_vaf	0.999981
4108	ENSG00000138495	COX17	-0.279268	-0.0214717	0.78004	0.0669654	0.156464	1.88624e-11	1.79732e-10	7	7	7	D1	Adipose. visceral (GTEx)	EpiXcan	0.999409	gtex_vaf	0.999981
4109	ENSG00000189190	ZNF600	-0.279104	-0.0296793	0.780165	0.0767542	0.378197	1.19886e-30	4.60065e-29	31	39	39	D1	Adipose. visceral (GTEx)	EpiXcan	0.999409	gtex_vaf	0.999981
4110	ENSG00000105866	SP4	-0.278893	-0.0162902	0.780327	0.091488	0.0430692	0.000678627	0.00256352	39	57	57	D1	Adipose. visceral (GTEx)	EpiXcan	0.999409	gtex_vaf	0.999981
4111	ENSG00000159761	C16orf86	0.278893	0.0525295	0.780327	0.0109001	0.0164457	0.0368551	0.10531	17	20	20	D1	Adipose. visceral (GTEx)	EpiXcan	0.999409	gtex_vaf	0.999981
4112	ENSG00000146143	PRIM2	0.278543	0.146994	0.780595	0.00103458	0.0149175	0.0471173	0.131495	2	2	2	D1	Adipose. visceral (GTEx)	EpiXcan	0.999409	gtex_vaf	0.999981
4113	ENSG00000149531	FRG1BP	-0.277509	-0.0552578	0.781389	0.0105131	0.114777	1.551e-08	1.0917e-07	9	14	14	D1	Adipose. visceral (GTEx)	EpiXcan	0.999409	gtex_vaf	0.999981
4114	ENSG00000253304	TMEM200B	-0.277182	-0.066247	0.78164	0.00374761	0.0448289	0.000485946	0.00187202	6	8	8	D1	Adipose. visceral (GTEx)	EpiXcan	0.999409	gtex_vaf	0.999981
4115	ENSG00000267199	AP001029.2	0.276784	0.00924699	0.781946	0.267677	0.452982	1.28227e-39	8.89145e-38	24	32	32	D1	Adipose. visceral (GTEx)	EpiXcan	0.999409	gtex_vaf	0.999981
4116	ENSG00000140968	IRF8	-0.275909	-0.568231	0.782618	0.00309024	0.011225	0.0852261	0.223551	3	3	3	D1	Adipose. visceral (GTEx)	EpiXcan	0.999409	gtex_vaf	0.999981
4117	ENSG00000023228	NDUFS1	0.275775	0.088955	0.782721	0.00357296	0.0169773	0.0353214	0.10132	17	27	27	D1	Adipose. visceral (GTEx)	EpiXcan	0.999409	gtex_vaf	0.999981
4118	ENSG00000099984	GSTT2	-0.275555	-0.00776966	0.78289	0.319228	0.537037	8.81907e-52	1.01253e-49	48	59	59	D1	Adipose. visceral (GTEx)	EpiXcan	0.999409	gtex_vaf	0.999981
4119	ENSG00000115935	WIPF1	0.275554	0.0346476	0.782891	0.0226277	0.065556	1.81928e-05	8.71498e-05	2	2	2	D1	Adipose. visceral (GTEx)	EpiXcan	0.999409	gtex_vaf	0.999981
4120	ENSG00000122547	EEPD1	0.275425	0.0513713	0.78299	0.00952931	0.0129316	0.062669	0.170613	7	11	11	D1	Adipose. visceral (GTEx)	EpiXcan	0.999409	gtex_vaf	0.999981
4121	ENSG00000141574	SECTM1	0.275323	0.0336067	0.783068	0.0268316	0.054809	0.000128829	0.000541895	14	17	17	D1	Adipose. visceral (GTEx)	EpiXcan	0.999409	gtex_vaf	0.999981
4122	ENSG00000171490	RSL1D1	0.275257	0.0397083	0.783119	0.0427865	0.0380421	0.00148995	0.00535945	35	47	47	D1	Adipose. visceral (GTEx)	EpiXcan	0.999409	gtex_vaf	0.999981
4123	ENSG00000149084	HSD17B12	-0.275194	-0.00928036	0.783167	0.349332	0.557833	5.95825e-55	8.26309e-53	56	72	72	D1	Adipose. visceral (GTEx)	EpiXcan	0.999409	gtex_vaf	0.999981
4124	ENSG00000182400	TRAPPC6B	-0.274683	-0.0352429	0.78356	0.0265638	0.0479708	0.000315249	0.00125161	11	17	17	D1	Adipose. visceral (GTEx)	EpiXcan	0.999409	gtex_vaf	0.999981
4125	ENSG00000243244	STON1	-0.274282	-0.049541	0.783868	0.00781843	0.065938	2.76172e-05	0.000129376	7	9	9	D1	Adipose. visceral (GTEx)	EpiXcan	0.999409	gtex_vaf	0.999981
4126	ENSG00000176293	ZNF135	-0.27427	-0.0295647	0.783877	0.0453451	0.169426	2.48887e-12	2.60161e-11	12	15	15	D1	Adipose. visceral (GTEx)	EpiXcan	0.999409	gtex_vaf	0.999981
4127	ENSG00000144597	EAF1	-0.273553	-0.0124501	0.784428	0.0556222	0.0240088	0.0120805	0.0379142	42	49	49	D1	Adipose. visceral (GTEx)	EpiXcan	0.999409	gtex_vaf	0.999981
4128	ENSG00000115306	SPTBN1	0.273506	0.0432616	0.784464	0.0323586	0.0341719	0.00243262	0.0084845	12	13	13	D1	Adipose. visceral (GTEx)	EpiXcan	0.999409	gtex_vaf	0.999981
4129	ENSG00000110328	GALNT18	-0.273366	-0.0130697	0.784572	0.190617	0.363011	4.96117e-29	1.67046e-27	21	24	24	D1	Adipose. visceral (GTEx)	EpiXcan	0.999409	gtex_vaf	0.999981
4130	ENSG00000079785	DDX1	0.272655	0.0191824	0.785118	0.0692094	0.199268	1.02694e-14	1.32574e-13	12	16	16	D1	Adipose. visceral (GTEx)	EpiXcan	0.999409	gtex_vaf	0.999981
4131	ENSG00000183111	ARHGEF37	0.272509	0.0684941	0.785231	0.00580315	0.0106052	0.097181	0.250638	4	5	5	D1	Adipose. visceral (GTEx)	EpiXcan	0.999409	gtex_vaf	0.999981
4132	ENSG00000156411	C14orf2	0.272217	0.0272415	0.785455	0.0382627	0.0771443	3.35768e-06	1.78283e-05	15	18	18	D1	Adipose. visceral (GTEx)	EpiXcan	0.999409	gtex_vaf	0.999981
4133	ENSG00000165966	PDZRN4	0.271352	0.0334995	0.78612	0.0465705	0.0166991	0.0358451	0.102622	46	56	56	D1	Adipose. visceral (GTEx)	EpiXcan	0.999409	gtex_vaf	0.999981
4134	ENSG00000011028	MRC2	-0.271189	-0.081479	0.786245	0.0102394	0.0123647	0.0736793	0.196502	7	9	9	D1	Adipose. visceral (GTEx)	EpiXcan	0.999409	gtex_vaf	0.999981
4135	ENSG00000173421	CCDC36	-0.270722	-0.0499831	0.786605	0.0101589	0.135639	5.59251e-10	4.60519e-09	8	14	14	D1	Adipose. visceral (GTEx)	EpiXcan	0.999409	gtex_vaf	0.999981
4136	ENSG00000167202	TBC1D2B	0.270624	0.019791	0.78668	0.0173714	0.0850657	1.46606e-06	8.19766e-06	12	16	16	D1	Adipose. visceral (GTEx)	EpiXcan	0.999409	gtex_vaf	0.999981
4137	ENSG00000173200	PARP15	0.270522	0.0279021	0.786758	0.0418933	0.0827721	1.69805e-06	9.40476e-06	12	12	12	D1	Adipose. visceral (GTEx)	EpiXcan	0.999409	gtex_vaf	0.999981
4138	ENSG00000267080	ASB16-AS1	0.270366	0.0201301	0.786879	0.101384	0.23255	4.19797e-18	7.0252e-17	15	16	16	D1	Adipose. visceral (GTEx)	EpiXcan	0.999409	gtex_vaf	0.999981
4139	ENSG00000171574	ZNF584	0.27008	0.0100195	0.787099	0.237707	0.400002	1.53236e-33	7.01428e-32	19	20	20	D1	Adipose. visceral (GTEx)	EpiXcan	0.999409	gtex_vaf	0.999981
4140	ENSG00000138738	PRDM5	-0.270078	-0.0303467	0.7871	0.0561379	0.0690745	1.25209e-05	6.1279e-05	44	49	49	D1	Adipose. visceral (GTEx)	EpiXcan	0.999409	gtex_vaf	0.999981
4141	ENSG00000144134	RABL2A	0.270063	0.0646154	0.787112	0.00651655	0.0686911	1.21082e-05	5.93213e-05	9	17	17	D1	Adipose. visceral (GTEx)	EpiXcan	0.999409	gtex_vaf	0.999981
4142	ENSG00000085788	DDHD2	0.26995	0.0644059	0.787198	0.00642698	0.0535294	0.00013037	0.00054739	8	11	11	D1	Adipose. visceral (GTEx)	EpiXcan	0.999409	gtex_vaf	0.999981
4143	ENSG00000135541	AHI1	0.269909	0.0140382	0.78723	0.181741	0.319716	1.05235e-24	2.70962e-23	19	21	21	D1	Adipose. visceral (GTEx)	EpiXcan	0.999409	gtex_vaf	0.999981
4144	ENSG00000131845	ZNF304	0.269828	0.0382056	0.787292	0.0146481	0.101477	4.08495e-08	2.74295e-07	7	9	9	D1	Adipose. visceral (GTEx)	EpiXcan	0.999409	gtex_vaf	0.999981
4145	ENSG00000198912	C1orf174	0.269641	0.0252686	0.787436	0.170118	0.316391	2.8376e-25	7.61421e-24	18	21	21	D1	Adipose. visceral (GTEx)	EpiXcan	0.999409	gtex_vaf	0.999981
4146	ENSG00000233762	AC007969.1	-0.269558	-0.0900913	0.7875	0.00401831	0.0356166	0.00194996	0.00689201	1	1	1	D1	Adipose. visceral (GTEx)	EpiXcan	0.999409	gtex_vaf	0.999981
4147	ENSG00000114978	MOB1A	0.269526	0.0621265	0.787525	0.0125787	0.0187526	0.0264895	0.0780148	11	12	12	D1	Adipose. visceral (GTEx)	EpiXcan	0.999409	gtex_vaf	0.999981
4148	ENSG00000088451	TGDS	0.269362	0.0314348	0.787651	0.0143523	0.0108334	0.0907069	0.236071	7	9	9	D1	Adipose. visceral (GTEx)	EpiXcan	0.999409	gtex_vaf	0.999981
4149	ENSG00000165948	IFI27L1	0.269348	0.0233636	0.787662	0.0483554	0.118026	6.48484e-09	4.74325e-08	12	15	15	D1	Adipose. visceral (GTEx)	EpiXcan	0.999409	gtex_vaf	0.999981
4150	ENSG00000180855	ZNF443	0.269306	0.0201619	0.787695	0.0333182	0.0129875	0.0679054	0.183266	26	30	30	D1	Adipose. visceral (GTEx)	EpiXcan	0.999409	gtex_vaf	0.999981
4151	ENSG00000128709	HOXD9	0.269252	0.0241239	0.787736	0.126483	0.153144	2.23237e-11	2.11276e-10	86	98	98	D1	Adipose. visceral (GTEx)	EpiXcan	0.999409	gtex_vaf	0.999981
4152	ENSG00000111328	CDK2AP1	0.268253	0.024554	0.788504	0.0543372	0.188793	5.08744e-14	6.14133e-13	8	13	13	D1	Adipose. visceral (GTEx)	EpiXcan	0.999409	gtex_vaf	0.999981
4153	ENSG00000198780	FAM169A	-0.267957	-0.0714076	0.788732	0.00756933	0.0504979	0.000212095	0.000862855	12	14	14	D1	Adipose. visceral (GTEx)	EpiXcan	0.999409	gtex_vaf	0.999981
4154	ENSG00000204618	RNF39	0.26778	0.086361	0.788869	0.00267218	0.0154856	0.0435713	0.122477	5	7	7	D1	Adipose. visceral (GTEx)	EpiXcan	0.999409	gtex_vaf	0.999981
4155	ENSG00000205403	CFI	0.267756	0.0394464	0.788887	0.00942087	0.0165366	0.037511	0.106836	7	8	8	D1	Adipose. visceral (GTEx)	EpiXcan	0.999409	gtex_vaf	0.999981
4156	ENSG00000160991	ORAI2	0.267552	0.0423744	0.789044	0.00602115	0.0183354	0.0277077	0.0812097	3	3	3	D1	Adipose. visceral (GTEx)	EpiXcan	0.999409	gtex_vaf	0.999981
4157	ENSG00000102572	STK24	-0.266792	-0.0440879	0.789629	0.0134008	0.0999713	1.0977e-07	7.07895e-07	7	11	11	D1	Adipose. visceral (GTEx)	EpiXcan	0.999409	gtex_vaf	0.999981
4158	ENSG00000097046	CDC7	0.266695	0.0133214	0.789704	0.102959	0.162743	4.77182e-12	4.85042e-11	13	15	15	D1	Adipose. visceral (GTEx)	EpiXcan	0.999409	gtex_vaf	0.999981
4159	ENSG00000261373	VPS9D1-AS1	-0.266626	-0.0192653	0.789757	0.0348027	0.060364	4.65665e-05	0.000209932	18	20	20	D1	Adipose. visceral (GTEx)	EpiXcan	0.999409	gtex_vaf	0.999981
4160	ENSG00000261589	CTC-462L7.1	-0.266555	-0.0169916	0.789812	0.0788708	0.160126	7.26458e-12	7.2372e-11	14	14	14	D1	Adipose. visceral (GTEx)	EpiXcan	0.999409	gtex_vaf	0.999981
4161	ENSG00000133027	PEMT	0.265997	0.03351	0.790242	0.0254645	0.0446865	0.00056133	0.00214472	10	10	10	D1	Adipose. visceral (GTEx)	EpiXcan	0.999409	gtex_vaf	0.999981
4162	ENSG00000151725	CENPU	0.265802	0.0138081	0.790392	0.100216	0.185324	1.3212e-13	1.52943e-12	38	47	47	D1	Adipose. visceral (GTEx)	EpiXcan	0.999409	gtex_vaf	0.999981
4163	ENSG00000132386	SERPINF1	-0.265791	-0.0849456	0.7904	0.0273225	0.0104448	0.097587	0.251361	28	33	33	D1	Adipose. visceral (GTEx)	EpiXcan	0.999409	gtex_vaf	0.999981
4164	ENSG00000136243	NUPL2	0.265735	0.0124038	0.790443	0.150067	0.280027	3.37954e-21	7.02332e-20	6	7	7	D1	Adipose. visceral (GTEx)	EpiXcan	0.999409	gtex_vaf	0.999981
4165	ENSG00000122694	GLIPR2	-0.265661	-0.0202666	0.7905	0.0743978	0.0626227	3.92032e-05	0.000178966	27	33	33	D1	Adipose. visceral (GTEx)	EpiXcan	0.999409	gtex_vaf	0.999981
4166	ENSG00000151176	PLBD2	-0.265243	-0.0440871	0.790822	0.0809176	0.0831779	1.43602e-06	8.04253e-06	35	43	43	D1	Adipose. visceral (GTEx)	EpiXcan	0.999409	gtex_vaf	0.999981
4167	ENSG00000186283	TOR3A	-0.264946	-0.0220537	0.791051	0.00803935	0.0748501	5.97469e-06	3.06772e-05	9	13	13	D1	Adipose. visceral (GTEx)	EpiXcan	0.999409	gtex_vaf	0.999981
4168	ENSG00000106125	MINDY4	0.264797	0.184435	0.791166	0.00336912	0.0351309	0.00179047	0.00636365	6	8	8	D1	Adipose. visceral (GTEx)	EpiXcan	0.999409	gtex_vaf	0.999981
4169	ENSG00000126602	TRAP1	-0.264483	-0.0134969	0.791408	0.165399	0.431155	5.96328e-38	3.6475e-36	13	16	16	D1	Adipose. visceral (GTEx)	EpiXcan	0.999409	gtex_vaf	0.999981
4170	ENSG00000141639	MAPK4	-0.264466	-0.0606707	0.791421	0.00736023	0.0319224	0.00322568	0.0110497	2	3	3	D1	Adipose. visceral (GTEx)	EpiXcan	0.999409	gtex_vaf	0.999981
4171	ENSG00000064199	SPA17	0.264278	0.03908	0.791566	0.0111624	0.0201645	0.019443	0.0587695	4	4	4	D1	Adipose. visceral (GTEx)	EpiXcan	0.999409	gtex_vaf	0.999981
4172	ENSG00000257176	AC009318.1	-0.264191	-0.0132366	0.791632	0.144649	0.499436	5.49337e-45	4.69181e-43	10	15	15	D1	Adipose. visceral (GTEx)	EpiXcan	0.999409	gtex_vaf	0.999981
4173	ENSG00000180776	ZDHHC20	-0.264111	-0.0220414	0.791694	0.0594844	0.0902698	6.61216e-07	3.8542e-06	22	26	26	D1	Adipose. visceral (GTEx)	EpiXcan	0.999409	gtex_vaf	0.999981
4174	ENSG00000138172	CALHM2	0.263931	0.000816379	0.791833	0.109969	0.0813538	2.57215e-06	1.39212e-05	36	41	41	D1	Adipose. visceral (GTEx)	EpiXcan	0.999409	gtex_vaf	0.999981
4175	ENSG00000005189	REXO5	-0.263849	-0.0555212	0.791897	0.00617964	0.0203174	0.0216394	0.0648626	6	6	6	D1	Adipose. visceral (GTEx)	EpiXcan	0.999409	gtex_vaf	0.999981
4176	ENSG00000113240	CLK4	-0.263397	-0.0475709	0.792245	0.00996793	0.0158983	0.0385796	0.109545	12	13	13	D1	Adipose. visceral (GTEx)	EpiXcan	0.999409	gtex_vaf	0.999981
4177	ENSG00000164068	RNF123	-0.263063	-0.0255119	0.792502	0.0382314	0.168837	1.62502e-12	1.72046e-11	14	22	22	D1	Adipose. visceral (GTEx)	EpiXcan	0.999409	gtex_vaf	0.999981
4178	ENSG00000143434	SEMA6C	-0.262883	-0.025376	0.792641	0.0201621	0.0293251	0.00477462	0.0159196	11	12	12	D1	Adipose. visceral (GTEx)	EpiXcan	0.999409	gtex_vaf	0.999981
4179	ENSG00000104679	R3HCC1	0.262848	0.0373318	0.792668	0.00976019	0.0995002	8.74326e-08	5.69349e-07	18	25	25	D1	Adipose. visceral (GTEx)	EpiXcan	0.999409	gtex_vaf	0.999981
4180	ENSG00000223797	ENTPD3-AS1	0.262621	0.0220838	0.792842	0.0705777	0.102681	7.49942e-08	4.92011e-07	9	9	9	D1	Adipose. visceral (GTEx)	EpiXcan	0.999409	gtex_vaf	0.999981
4181	ENSG00000103275	UBE2I	0.261768	0.0526084	0.7935	0.0293853	0.0177069	0.0284702	0.0832182	35	48	48	D1	Adipose. visceral (GTEx)	EpiXcan	0.999409	gtex_vaf	0.999981
4182	ENSG00000197548	ATG7	-0.261736	-0.0247413	0.793525	0.0438161	0.118564	9.38635e-09	6.72909e-08	20	26	26	D1	Adipose. visceral (GTEx)	EpiXcan	0.999409	gtex_vaf	0.999981
4183	ENSG00000254860	TMEM9B-AS1	0.261593	0.0149029	0.793636	0.145617	0.261041	9.63847e-20	1.79768e-18	20	23	23	D1	Adipose. visceral (GTEx)	EpiXcan	0.999409	gtex_vaf	0.999981
4184	ENSG00000136810	TXN	0.260999	0.0311705	0.794093	0.0206134	0.075537	3.63917e-06	1.92718e-05	11	14	14	D1	Adipose. visceral (GTEx)	EpiXcan	0.999409	gtex_vaf	0.999981
4185	ENSG00000166788	SAAL1	0.260863	0.0214544	0.794198	0.0734851	0.138791	2.00004e-10	1.7325e-09	21	22	22	D1	Adipose. visceral (GTEx)	EpiXcan	0.999409	gtex_vaf	0.999981
4186	ENSG00000163933	RFT1	0.26046	0.0105336	0.794509	0.230161	0.337589	3.45495e-26	9.71758e-25	17	18	18	D1	Adipose. visceral (GTEx)	EpiXcan	0.999409	gtex_vaf	0.999981
4187	ENSG00000237190	CDKN2AIPNL	0.260003	0.0896233	0.794862	0.00366834	0.0957935	2.19107e-07	1.36705e-06	5	7	7	D1	Adipose. visceral (GTEx)	EpiXcan	0.999409	gtex_vaf	0.999981
4188	ENSG00000196263	ZNF471	0.259982	0.0709172	0.794877	0.00450683	0.0756059	5.75301e-06	2.9615e-05	5	8	8	D1	Adipose. visceral (GTEx)	EpiXcan	0.999409	gtex_vaf	0.999981
4189	ENSG00000197217	ENTPD4	0.259705	0.045989	0.795092	0.0393801	0.109473	3.57094e-08	2.41633e-07	23	26	26	D1	Adipose. visceral (GTEx)	EpiXcan	0.999409	gtex_vaf	0.999981
4190	ENSG00000184227	ACOT1	0.259528	-1.76167e-05	0.795228	0.14346	0.409364	1.76734e-34	8.62547e-33	26	35	35	D1	Adipose. visceral (GTEx)	EpiXcan	0.999409	gtex_vaf	0.999981
4191	ENSG00000145284	SCD5	0.259395	0.0723399	0.79533	0.00589954	0.0722969	7.56803e-06	3.82691e-05	6	10	10	D1	Adipose. visceral (GTEx)	EpiXcan	0.999409	gtex_vaf	0.999981
4192	ENSG00000166927	MS4A7	0.259265	0.021177	0.795431	0.110341	0.189695	3.59961e-14	4.42667e-13	34	53	53	D1	Adipose. visceral (GTEx)	EpiXcan	0.999409	gtex_vaf	0.999981
4193	ENSG00000146350	TBC1D32	-0.259175	-0.0383273	0.7955	0.0107119	0.0156105	0.0438555	0.123226	21	24	24	D1	Adipose. visceral (GTEx)	EpiXcan	0.999409	gtex_vaf	0.999981
4194	ENSG00000179583	CIITA	-0.258786	-0.0943374	0.7958	0.0029178	0.0130447	0.0650777	0.176519	1	1	1	D1	Adipose. visceral (GTEx)	EpiXcan	0.999409	gtex_vaf	0.999981
4195	ENSG00000119686	FLVCR2	-0.258217	-0.0391409	0.796239	0.0314741	0.0257067	0.00896255	0.0287998	23	23	23	D1	Adipose. visceral (GTEx)	EpiXcan	0.999409	gtex_vaf	0.999981
4196	ENSG00000152061	RABGAP1L	-0.25788	-0.0213321	0.796499	0.00878762	0.0144404	0.0508433	0.141224	9	12	12	D1	Adipose. visceral (GTEx)	EpiXcan	0.999409	gtex_vaf	0.999981
4197	ENSG00000117748	RPA2	0.25785	0.00830378	0.796523	0.361837	0.507945	1.74369e-47	1.65027e-45	14	16	16	D1	Adipose. visceral (GTEx)	EpiXcan	0.999409	gtex_vaf	0.999981
4198	ENSG00000141646	SMAD4	0.257552	0.0944386	0.796753	0.00273623	0.024814	0.0101272	0.0322024	2	3	3	D1	Adipose. visceral (GTEx)	EpiXcan	0.999409	gtex_vaf	0.999981
4199	ENSG00000142856	ITGB3BP	0.257166	0.0105174	0.797051	0.194672	0.715107	1.58088e-87	1.70334e-84	10	16	16	D1	Adipose. visceral (GTEx)	EpiXcan	0.999409	gtex_vaf	0.999981
4200	ENSG00000134215	VAV3	0.256993	0.0282825	0.797185	0.0266814	0.0562959	8.62256e-05	0.000373111	30	35	35	D1	Adipose. visceral (GTEx)	EpiXcan	0.999409	gtex_vaf	0.999981
4201	ENSG00000115677	HDLBP	0.25654	0.0161103	0.797534	0.103072	0.109948	2.26446e-08	1.57021e-07	37	41	41	D1	Adipose. visceral (GTEx)	EpiXcan	0.999409	gtex_vaf	0.999981
4202	ENSG00000179299	NSUN7	0.256445	0.0366415	0.797608	0.0151439	0.0588441	7.02049e-05	0.000307974	8	11	11	D1	Adipose. visceral (GTEx)	EpiXcan	0.999409	gtex_vaf	0.999981
4203	ENSG00000198466	ZNF587	0.256322	0.0298393	0.797702	0.0331283	0.0568999	9.04779e-05	0.000390306	8	9	9	D1	Adipose. visceral (GTEx)	EpiXcan	0.999409	gtex_vaf	0.999981
4204	ENSG00000127903	ZNF835	-0.256302	-0.0869945	0.797718	0.00794945	0.0316937	0.00391335	0.0132434	4	5	5	D1	Adipose. visceral (GTEx)	EpiXcan	0.999409	gtex_vaf	0.999981
4205	ENSG00000197444	OGDHL	0.255725	0.117163	0.798163	0.00159363	0.0123583	0.074264	0.19791	11	12	12	D1	Adipose. visceral (GTEx)	EpiXcan	0.999409	gtex_vaf	0.999981
4206	ENSG00000225439	BOLA3-AS1	0.255678	0.0575882	0.7982	0.00692122	0.0550573	0.000131155	0.000550192	4	7	7	D1	Adipose. visceral (GTEx)	EpiXcan	0.999409	gtex_vaf	0.999981
4207	ENSG00000141446	ESCO1	-0.255588	-0.000768607	0.798269	0.0187059	0.0104078	0.0982635	0.252917	18	19	19	D1	Adipose. visceral (GTEx)	EpiXcan	0.999409	gtex_vaf	0.999981
4208	ENSG00000135506	OS9	0.255377	0.0556815	0.798432	0.00635976	0.0153642	0.0448494	0.125792	6	6	6	D1	Adipose. visceral (GTEx)	EpiXcan	0.999409	gtex_vaf	0.999981
4209	ENSG00000133119	RFC3	0.255357	0.0115012	0.798447	0.0409676	0.0110776	0.0896673	0.233669	29	31	31	D1	Adipose. visceral (GTEx)	EpiXcan	0.999409	gtex_vaf	0.999981
4210	ENSG00000141577	CEP131	0.255195	0.289657	0.798572	0.000552913	0.0996654	1.01219e-07	6.55767e-07	5	7	7	D1	Adipose. visceral (GTEx)	EpiXcan	0.999409	gtex_vaf	0.999981
4211	ENSG00000124767	GLO1	0.254544	0.0183485	0.799076	0.0270817	0.0634409	2.55119e-05	0.000119995	32	37	37	D1	Adipose. visceral (GTEx)	EpiXcan	0.999409	gtex_vaf	0.999981
4212	ENSG00000143437	ARNT	-0.254528	-0.0372289	0.799088	0.0179362	0.0848498	1.49744e-06	8.34979e-06	4	5	5	D1	Adipose. visceral (GTEx)	EpiXcan	0.999409	gtex_vaf	0.999981
4213	ENSG00000214435	AS3MT	-0.254257	-0.00647879	0.799297	0.283005	0.40857	7.30339e-34	3.40995e-32	28	31	31	D1	Adipose. visceral (GTEx)	EpiXcan	0.999409	gtex_vaf	0.999981
4214	ENSG00000124191	TOX2	-0.253489	-0.0128852	0.799891	0.141044	0.423347	2.32677e-36	1.30364e-34	22	26	26	D1	Adipose. visceral (GTEx)	EpiXcan	0.999409	gtex_vaf	0.999981
4215	ENSG00000169220	RGS14	0.253266	0.0224632	0.800063	0.053434	0.121227	6.3919e-09	4.6826e-08	11	11	11	D1	Adipose. visceral (GTEx)	EpiXcan	0.999409	gtex_vaf	0.999981
4216	ENSG00000091129	NRCAM	-0.252877	-0.0560119	0.800363	0.00869295	0.0321293	0.0034891	0.0118967	5	6	6	D1	Adipose. visceral (GTEx)	EpiXcan	0.999409	gtex_vaf	0.999981
4217	ENSG00000169925	BRD3	0.252571	0.057648	0.8006	0.00745187	0.0419004	0.000829871	0.00310051	5	9	9	D1	Adipose. visceral (GTEx)	EpiXcan	0.999409	gtex_vaf	0.999981
4218	ENSG00000196562	SULF2	-0.252435	-0.0137187	0.800705	0.0288842	0.0526845	0.00010295	0.000440715	7	13	13	D1	Adipose. visceral (GTEx)	EpiXcan	0.999409	gtex_vaf	0.999981
4219	ENSG00000100439	ABHD4	0.252317	0.0252266	0.800796	0.0780037	0.0294104	0.00527326	0.0174533	36	44	44	D1	Adipose. visceral (GTEx)	EpiXcan	0.999409	gtex_vaf	0.999981
4220	ENSG00000181588	MEX3D	0.251447	-0.00983035	0.801469	0.007334	0.0393216	0.00117223	0.00428036	10	16	16	D1	Adipose. visceral (GTEx)	EpiXcan	0.999409	gtex_vaf	0.999981
4221	ENSG00000169180	XPO6	0.250859	0.0416096	0.801923	0.0534109	0.0644465	2.87608e-05	0.000134213	32	42	42	D1	Adipose. visceral (GTEx)	EpiXcan	0.999409	gtex_vaf	0.999981
4222	ENSG00000269113	TRABD2B	0.250725	-0.0302574	0.802027	0.00789029	0.0142646	0.0523461	0.145075	5	6	6	D1	Adipose. visceral (GTEx)	EpiXcan	0.999409	gtex_vaf	0.999981
4223	ENSG00000155016	CYP2U1	-0.250552	-0.0253017	0.802161	0.0754749	0.112429	8.5484e-09	6.16568e-08	31	35	35	D1	Adipose. visceral (GTEx)	EpiXcan	0.999409	gtex_vaf	0.999981
4224	ENSG00000141013	GAS8	0.250296	0.0166345	0.802359	0.0448182	0.0753326	4.7439e-06	2.4757e-05	19	24	24	D1	Adipose. visceral (GTEx)	EpiXcan	0.999409	gtex_vaf	0.999981
4225	ENSG00000185127	C6orf120	0.249928	0.00810437	0.802643	0.146642	0.154446	1.55425e-11	1.49215e-10	37	45	45	D1	Adipose. visceral (GTEx)	EpiXcan	0.999409	gtex_vaf	0.999981
4226	ENSG00000000460	C1orf112	-0.249774	-0.0834231	0.802763	0.00694821	0.0149975	0.0468165	0.130733	11	14	14	D1	Adipose. visceral (GTEx)	EpiXcan	0.999409	gtex_vaf	0.999981
4227	ENSG00000164221	CCDC112	0.249473	0.0351262	0.802995	0.0174808	0.0776894	4.02872e-06	2.12224e-05	4	5	5	D1	Adipose. visceral (GTEx)	EpiXcan	0.999409	gtex_vaf	0.999981
4228	ENSG00000219665	AC008770.1	-0.249472	-0.0244012	0.802995	0.0447774	0.11829	6.64024e-09	4.85438e-08	12	15	15	D1	Adipose. visceral (GTEx)	EpiXcan	0.999409	gtex_vaf	0.999981
4229	ENSG00000188687	SLC4A5	-0.249179	-0.00386237	0.803223	0.0301977	0.123092	2.18701e-09	1.69526e-08	11	13	13	D1	Adipose. visceral (GTEx)	EpiXcan	0.999409	gtex_vaf	0.999981
4230	ENSG00000169918	OTUD7A	-0.248899	-0.0135355	0.803439	0.0196943	0.0106546	0.0941013	0.243502	21	21	21	D1	Adipose. visceral (GTEx)	EpiXcan	0.999409	gtex_vaf	0.999981
4231	ENSG00000242252	BGLAP	0.248367	0.0399247	0.803851	0.126012	0.0936898	4.14936e-07	2.49015e-06	75	89	89	D1	Adipose. visceral (GTEx)	EpiXcan	0.999409	gtex_vaf	0.999981
4232	ENSG00000023572	GLRX2	-0.248339	-0.0548935	0.803872	0.00513786	0.0110712	0.0898426	0.233995	7	9	9	D1	Adipose. visceral (GTEx)	EpiXcan	0.999409	gtex_vaf	0.999981
4233	ENSG00000240859	AC093627.4	-0.248306	-0.0283276	0.803897	0.0418849	0.183716	2.13622e-14	2.67879e-13	20	23	23	D1	Adipose. visceral (GTEx)	EpiXcan	0.999409	gtex_vaf	0.999981
4234	ENSG00000213977	TAX1BP3	0.248249	0.0268162	0.803942	0.0466228	0.107688	3.50133e-08	2.37038e-07	16	23	23	D1	Adipose. visceral (GTEx)	EpiXcan	0.999409	gtex_vaf	0.999981
4235	ENSG00000250091	DNAH10OS	0.247998	0.0354429	0.804136	0.0174649	0.0732308	3.37506e-06	1.79138e-05	8	10	10	D1	Adipose. visceral (GTEx)	EpiXcan	0.999409	gtex_vaf	0.999981
4236	ENSG00000160310	PRMT2	-0.247318	-0.0190883	0.804662	0.090133	0.216744	6.90922e-16	9.86518e-15	13	17	17	D1	Adipose. visceral (GTEx)	EpiXcan	0.999409	gtex_vaf	0.999981
4237	ENSG00000127995	CASD1	0.247306	0.0248273	0.804672	0.0193569	0.0218428	0.0166596	0.0510952	25	29	29	D1	Adipose. visceral (GTEx)	EpiXcan	0.999409	gtex_vaf	0.999981
4238	ENSG00000120093	HOXB3	0.24687	0.0219908	0.805009	0.055488	0.0597028	6.64136e-05	0.000292582	19	20	20	D1	Adipose. visceral (GTEx)	EpiXcan	0.999409	gtex_vaf	0.999981
4239	ENSG00000120438	TCP1	0.246752	0.174711	0.8051	0.000769459	0.0108291	0.0951162	0.245765	1	1	1	D1	Adipose. visceral (GTEx)	EpiXcan	0.999409	gtex_vaf	0.999981
4240	ENSG00000016402	IL20RA	-0.246646	-0.0114835	0.805182	0.05336	0.121964	2.04429e-09	1.58639e-08	8	8	8	D1	Adipose. visceral (GTEx)	EpiXcan	0.999409	gtex_vaf	0.999981
4241	ENSG00000171928	TVP23B	-0.246522	-0.00875438	0.805278	0.296366	0.515699	1.42432e-47	1.35717e-45	20	26	26	D1	Adipose. visceral (GTEx)	EpiXcan	0.999409	gtex_vaf	0.999981
4242	ENSG00000204604	ZNF468	-0.246316	-0.0276186	0.805437	0.0431245	0.205526	2.99783e-15	4.03756e-14	9	16	16	D1	Adipose. visceral (GTEx)	EpiXcan	0.999409	gtex_vaf	0.999981
4243	ENSG00000145217	SLC26A1	0.246176	0.0146226	0.805546	0.0992958	0.50178	3.715e-46	3.29342e-44	14	20	20	D1	Adipose. visceral (GTEx)	EpiXcan	0.999409	gtex_vaf	0.999981
4244	ENSG00000166295	ANAPC16	-0.245936	-0.0120567	0.805732	0.0644478	0.0958457	1.87327e-07	1.17663e-06	28	34	34	D1	Adipose. visceral (GTEx)	EpiXcan	0.999409	gtex_vaf	0.999981
4245	ENSG00000104549	SQLE	-0.245527	-0.0269246	0.806048	0.0404844	0.0220455	0.0166647	0.0510993	42	51	51	D1	Adipose. visceral (GTEx)	EpiXcan	0.999409	gtex_vaf	0.999981
4246	ENSG00000137563	GGH	-0.24498	-0.00874308	0.806472	0.268804	0.361558	1.37737e-28	4.47629e-27	39	43	43	D1	Adipose. visceral (GTEx)	EpiXcan	0.999409	gtex_vaf	0.999981
4247	ENSG00000132196	HSD17B7	0.244869	0.0227326	0.806558	0.0206527	0.0159167	0.0377207	0.107389	27	31	31	D1	Adipose. visceral (GTEx)	EpiXcan	0.999409	gtex_vaf	0.999981
4248	ENSG00000185019	UBOX5	-0.244676	-0.0268707	0.806708	0.027186	0.0617875	4.32483e-05	0.000196172	7	9	9	D1	Adipose. visceral (GTEx)	EpiXcan	0.999409	gtex_vaf	0.999981
4249	ENSG00000273151	AC073957.3	0.244478	0.0320571	0.80686	0.0224609	0.0982677	2.09099e-07	1.30752e-06	9	12	12	D1	Adipose. visceral (GTEx)	EpiXcan	0.999409	gtex_vaf	0.999981
4250	ENSG00000140718	FTO	-0.244024	-0.0171912	0.807213	0.121366	0.0861338	1.02279e-06	5.8213e-06	93	105	105	D1	Adipose. visceral (GTEx)	EpiXcan	0.999409	gtex_vaf	0.999981
4251	ENSG00000174652	ZNF266	0.243967	0.00698128	0.807256	0.434452	0.77319	1.7423e-108	1.22022e-104	37	44	44	D1	Adipose. visceral (GTEx)	EpiXcan	0.999409	gtex_vaf	0.999981
4252	ENSG00000139687	RB1	-0.243806	-0.0138108	0.807381	0.0521362	0.0339852	0.00291513	0.0100746	31	35	35	D1	Adipose. visceral (GTEx)	EpiXcan	0.999409	gtex_vaf	0.999981
4253	ENSG00000113593	PPWD1	-0.243423	-0.0225751	0.807678	0.121268	0.149966	3.88042e-11	3.58766e-10	38	47	47	D1	Adipose. visceral (GTEx)	EpiXcan	0.999409	gtex_vaf	0.999981
4254	ENSG00000071127	WDR1	-0.243303	-0.0542163	0.807771	0.0136574	0.0108365	0.0939603	0.243206	17	19	19	D1	Adipose. visceral (GTEx)	EpiXcan	0.999409	gtex_vaf	0.999981
4255	ENSG00000112697	TMEM30A	0.243298	0.0287301	0.807775	0.02296	0.0135222	0.0571215	0.157054	13	14	14	D1	Adipose. visceral (GTEx)	EpiXcan	0.999409	gtex_vaf	0.999981
4256	ENSG00000100889	PCK2	0.243279	0.150611	0.807789	0.000980819	0.032269	0.00313185	0.0107625	2	3	3	D1	Adipose. visceral (GTEx)	EpiXcan	0.999409	gtex_vaf	0.999981
4257	ENSG00000129933	MAU2	0.243219	0.0596979	0.807836	0.00576539	0.0281799	0.00633889	0.0207402	3	3	3	D1	Adipose. visceral (GTEx)	EpiXcan	0.999409	gtex_vaf	0.999981
4258	ENSG00000182154	MRPL41	0.242983	0.065922	0.808018	0.00802384	0.13283	3.00959e-10	2.56419e-09	6	8	8	D1	Adipose. visceral (GTEx)	EpiXcan	0.999409	gtex_vaf	0.999981
4259	ENSG00000107521	HPS1	-0.242601	-0.0202598	0.808315	0.0502894	0.0988192	1.74784e-07	1.10379e-06	8	9	9	D1	Adipose. visceral (GTEx)	EpiXcan	0.999409	gtex_vaf	0.999981
4260	ENSG00000133313	CNDP2	0.242597	0.0332282	0.808317	0.0635299	0.0503197	0.000231496	0.000935155	30	39	39	D1	Adipose. visceral (GTEx)	EpiXcan	0.999409	gtex_vaf	0.999981
4261	ENSG00000214087	ARL16	-0.242455	-0.00845805	0.808428	0.356292	0.60095	1.03238e-62	2.41009e-60	18	20	20	D1	Adipose. visceral (GTEx)	EpiXcan	0.999409	gtex_vaf	0.999981
4262	ENSG00000148225	WDR31	0.241756	0.0201267	0.80897	0.0509905	0.13771	3.8731e-10	3.25243e-09	10	12	12	D1	Adipose. visceral (GTEx)	EpiXcan	0.999409	gtex_vaf	0.999981
4263	ENSG00000083544	TDRD3	0.241713	0.0354539	0.809002	0.0155109	0.0513393	0.000214206	0.000870939	22	31	31	D1	Adipose. visceral (GTEx)	EpiXcan	0.999409	gtex_vaf	0.999981
4264	ENSG00000188372	ZP3	0.241497	0.00777399	0.80917	0.319944	0.606551	4.16508e-63	9.88817e-61	23	32	32	D1	Adipose. visceral (GTEx)	EpiXcan	0.999409	gtex_vaf	0.999981
4265	ENSG00000165568	AKR1E2	-0.241261	-0.0291385	0.809353	0.0475688	0.0812176	2.08633e-06	1.14242e-05	34	45	45	D1	Adipose. visceral (GTEx)	EpiXcan	0.999409	gtex_vaf	0.999981
4266	ENSG00000096080	MRPS18A	0.2412	2.42958	0.8094	5.26815e-06	0.0174817	0.0326992	0.0944951	1	2	2	D1	Adipose. visceral (GTEx)	EpiXcan	0.999409	gtex_vaf	0.999981
4267	ENSG00000174004	NRROS	-0.241168	-0.0266568	0.809425	0.0713066	0.0863004	7.92416e-07	4.56952e-06	31	34	34	D1	Adipose. visceral (GTEx)	EpiXcan	0.999409	gtex_vaf	0.999981
4268	ENSG00000162885	B3GALNT2	0.240854	0.0237076	0.809668	0.0750489	0.162197	5.12633e-12	5.19217e-11	24	28	28	D1	Adipose. visceral (GTEx)	EpiXcan	0.999409	gtex_vaf	0.999981
4269	ENSG00000095485	CWF19L1	0.240602	0.0115728	0.809864	0.126904	0.377244	1.3781e-30	5.27406e-29	11	14	14	D1	Adipose. visceral (GTEx)	EpiXcan	0.999409	gtex_vaf	0.999981
4270	ENSG00000196652	ZKSCAN5	0.240543	0.0379255	0.809909	0.0287249	0.0338702	0.00275724	0.00956432	12	13	13	D1	Adipose. visceral (GTEx)	EpiXcan	0.999409	gtex_vaf	0.999981
4271	ENSG00000071189	SNX13	0.240516	0.0157113	0.80993	0.0930039	0.180603	3.39564e-13	3.82953e-12	20	24	24	D1	Adipose. visceral (GTEx)	EpiXcan	0.999409	gtex_vaf	0.999981
4272	ENSG00000204136	GGTA1P	-0.240479	-0.0309722	0.809959	0.040975	0.0178244	0.0303623	0.0881783	23	26	26	D1	Adipose. visceral (GTEx)	EpiXcan	0.999409	gtex_vaf	0.999981
4273	ENSG00000165115	KIF27	0.240364	0.0157807	0.810048	0.0705316	0.0183172	0.0255359	0.0754125	41	46	46	D1	Adipose. visceral (GTEx)	EpiXcan	0.999409	gtex_vaf	0.999981
4274	ENSG00000173156	RHOD	-0.239562	-0.0114131	0.81067	0.125683	0.217376	9.76717e-17	1.49845e-15	10	12	12	D1	Adipose. visceral (GTEx)	EpiXcan	0.999409	gtex_vaf	0.999981
4275	ENSG00000169242	EFNA1	-0.238801	-0.0677861	0.81126	0.00463281	0.0119843	0.0730777	0.195046	5	5	5	D1	Adipose. visceral (GTEx)	EpiXcan	0.999409	gtex_vaf	0.999981
4276	ENSG00000246067	RAB30-AS1	-0.238569	-0.01485	0.81144	0.242854	0.29296	1.71282e-22	3.92017e-21	79	93	93	D1	Adipose. visceral (GTEx)	EpiXcan	0.999409	gtex_vaf	0.999981
4277	ENSG00000107890	ANKRD26	0.238521	0.0202642	0.811477	0.0825444	0.11529	1.02229e-08	7.32068e-08	48	55	55	D1	Adipose. visceral (GTEx)	EpiXcan	0.999409	gtex_vaf	0.999981
4278	ENSG00000138439	FAM117B	0.238054	0.0342184	0.811839	0.0152539	0.0186938	0.0266943	0.0785188	10	13	13	D1	Adipose. visceral (GTEx)	EpiXcan	0.999409	gtex_vaf	0.999981
4279	ENSG00000090539	CHRD	0.237545	0.0370925	0.812234	0.0443835	0.0437043	0.000604258	0.00229684	34	45	45	D1	Adipose. visceral (GTEx)	EpiXcan	0.999409	gtex_vaf	0.999981
4280	ENSG00000155666	KDM8	0.237091	0.0260715	0.812586	0.0225968	0.0206988	0.019645	0.0593048	18	21	21	D1	Adipose. visceral (GTEx)	EpiXcan	0.999409	gtex_vaf	0.999981
4281	ENSG00000164124	TMEM144	0.236765	0.0107309	0.812839	0.0702882	0.232497	3.27827e-17	5.20183e-16	25	35	35	D1	Adipose. visceral (GTEx)	EpiXcan	0.999409	gtex_vaf	0.999981
4282	ENSG00000101004	NINL	0.236591	0.0916363	0.812974	0.00301948	0.0457622	0.000489839	0.00188597	3	3	3	D1	Adipose. visceral (GTEx)	EpiXcan	0.999409	gtex_vaf	0.999981
4283	ENSG00000228782	MRPL45P2	0.236568	0.0110236	0.812992	0.0292131	0.0225121	0.0140875	0.0437233	28	30	30	D1	Adipose. visceral (GTEx)	EpiXcan	0.999409	gtex_vaf	0.999981
4284	ENSG00000116141	MARK1	0.235727	0.0577972	0.813645	0.00622575	0.0228037	0.0150177	0.0463946	9	11	11	D1	Adipose. visceral (GTEx)	EpiXcan	0.999409	gtex_vaf	0.999981
4285	ENSG00000127951	FGL2	-0.234747	-0.0600121	0.814405	0.0063195	0.0225758	0.0156651	0.0482659	4	5	5	D1	Adipose. visceral (GTEx)	EpiXcan	0.999409	gtex_vaf	0.999981
4286	ENSG00000145632	PLK2	0.234631	0.034764	0.814495	0.0194529	0.0123594	0.0701656	0.18844	26	31	31	D1	Adipose. visceral (GTEx)	EpiXcan	0.999409	gtex_vaf	0.999981
4287	ENSG00000188747	NOXA1	-0.234197	-0.0677414	0.814832	0.0494067	0.145226	1.4068e-10	1.23931e-09	25	34	34	D1	Adipose. visceral (GTEx)	EpiXcan	0.999409	gtex_vaf	0.999981
4288	ENSG00000090581	GNPTG	-0.234195	-0.0418075	0.814834	0.0234582	0.0169331	0.0339572	0.0978277	12	15	15	D1	Adipose. visceral (GTEx)	EpiXcan	0.999409	gtex_vaf	0.999981
4289	ENSG00000127463	EMC1	0.233885	0.0102937	0.815074	0.117736	0.167366	2.68511e-12	2.79423e-11	46	54	54	D1	Adipose. visceral (GTEx)	EpiXcan	0.999409	gtex_vaf	0.999981
4290	ENSG00000241973	PI4KA	-0.233643	-0.0307553	0.815262	0.0188447	0.0734445	6.67896e-06	3.40685e-05	17	19	19	D1	Adipose. visceral (GTEx)	EpiXcan	0.999409	gtex_vaf	0.999981
4291	ENSG00000069943	PIGB	-0.233536	-0.0113313	0.815345	0.150582	0.370853	1.27784e-29	4.61307e-28	12	17	17	D1	Adipose. visceral (GTEx)	EpiXcan	0.999409	gtex_vaf	0.999981
4292	ENSG00000101347	SAMHD1	-0.233359	-0.0419054	0.815483	0.00730055	0.0183542	0.0281926	0.082493	3	3	3	D1	Adipose. visceral (GTEx)	EpiXcan	0.999409	gtex_vaf	0.999981
4293	ENSG00000204851	PNMA8B	0.233139	0.0812154	0.815653	0.00724741	0.0213658	0.0180795	0.0550522	5	5	5	D1	Adipose. visceral (GTEx)	EpiXcan	0.999409	gtex_vaf	0.999981
4294	ENSG00000175265	GOLGA8A	0.233106	0.0356145	0.815679	0.0112494	0.0175557	0.0301257	0.087582	19	21	21	D1	Adipose. visceral (GTEx)	EpiXcan	0.999409	gtex_vaf	0.999981
4295	ENSG00000162944	RFTN2	-0.233023	-0.0463022	0.815744	0.0100834	0.0359101	0.00205359	0.00722911	6	7	7	D1	Adipose. visceral (GTEx)	EpiXcan	0.999409	gtex_vaf	0.999981
4296	ENSG00000112874	NUDT12	0.232603	0.0117472	0.81607	0.159466	0.301765	1.3598e-23	3.32404e-22	5	5	5	D1	Adipose. visceral (GTEx)	EpiXcan	0.999409	gtex_vaf	0.999981
4297	ENSG00000130159	ECSIT	-0.232564	-0.0620256	0.8161	0.00761703	0.0628122	4.39445e-05	0.000199142	3	6	6	D1	Adipose. visceral (GTEx)	EpiXcan	0.999409	gtex_vaf	0.999981
4298	ENSG00000112304	ACOT13	0.231877	0.0396371	0.816634	0.0116728	0.0381675	0.00136069	0.00492359	2	3	3	D1	Adipose. visceral (GTEx)	EpiXcan	0.999409	gtex_vaf	0.999981
4299	ENSG00000140526	ABHD2	-0.231863	-0.0357067	0.816645	0.0378392	0.0758719	5.09872e-06	2.65001e-05	30	33	33	D1	Adipose. visceral (GTEx)	EpiXcan	0.999409	gtex_vaf	0.999981
4300	ENSG00000130517	PGPEP1	-0.231859	-0.00855581	0.816647	0.107467	0.277782	9.65791e-22	2.09409e-20	26	35	35	D1	Adipose. visceral (GTEx)	EpiXcan	0.999409	gtex_vaf	0.999981
4301	ENSG00000268225	AC010487.1	0.231639	0.0236604	0.816818	0.0338491	0.0680858	1.88141e-05	8.99723e-05	16	21	21	D1	Adipose. visceral (GTEx)	EpiXcan	0.999409	gtex_vaf	0.999981
4302	ENSG00000177556	ATOX1	-0.231614	-0.00235807	0.816838	0.079221	0.0624852	2.62121e-05	0.000123123	55	61	61	D1	Adipose. visceral (GTEx)	EpiXcan	0.999409	gtex_vaf	0.999981
4303	ENSG00000141753	IGFBP4	0.231542	0.0355142	0.816894	0.0155997	0.0228122	0.014399	0.0446606	22	26	26	D1	Adipose. visceral (GTEx)	EpiXcan	0.999409	gtex_vaf	0.999981
4304	ENSG00000173040	EVC2	0.231195	0.0487803	0.817163	0.0442066	0.0247015	0.00986753	0.0314768	31	41	41	D1	Adipose. visceral (GTEx)	EpiXcan	0.999409	gtex_vaf	0.999981
4305	ENSG00000124098	FAM210B	0.231159	0.0107472	0.817191	0.117378	0.234765	2.56577e-17	4.11199e-16	18	22	22	D1	Adipose. visceral (GTEx)	EpiXcan	0.999409	gtex_vaf	0.999981
4306	ENSG00000007312	CD79B	0.230965	0.0561471	0.817342	0.00892676	0.11626	8.12747e-09	5.88024e-08	12	18	18	D1	Adipose. visceral (GTEx)	EpiXcan	0.999409	gtex_vaf	0.999981
4307	ENSG00000068654	POLR1A	0.230597	0.0170184	0.817628	0.0696753	0.246736	1.29269e-18	2.25488e-17	14	19	19	D1	Adipose. visceral (GTEx)	EpiXcan	0.999409	gtex_vaf	0.999981
4308	ENSG00000111405	ENDOU	-0.230228	-0.0353766	0.817914	0.0144861	0.0477579	0.000374323	0.00146949	6	8	8	D1	Adipose. visceral (GTEx)	EpiXcan	0.999409	gtex_vaf	0.999981
4309	ENSG00000081026	MAGI3	0.230029	0.0558102	0.818069	0.00690548	0.0341761	0.00224717	0.00787889	5	5	5	D1	Adipose. visceral (GTEx)	EpiXcan	0.999409	gtex_vaf	0.999981
4310	ENSG00000120071	KANSL1	0.229977	0.0179771	0.818109	0.0270457	0.247104	8.5573e-19	1.5096e-17	25	37	37	D1	Adipose. visceral (GTEx)	EpiXcan	0.999409	gtex_vaf	0.999981
4311	ENSG00000112799	LY86	-0.229721	-0.0235863	0.818309	0.0619437	0.118849	6.38689e-09	4.68138e-08	36	40	40	D1	Adipose. visceral (GTEx)	EpiXcan	0.999409	gtex_vaf	0.999981
4312	ENSG00000161847	RAVER1	-0.229431	-0.0321013	0.818534	0.0222115	0.0180873	0.0303753	0.0881979	21	25	25	D1	Adipose. visceral (GTEx)	EpiXcan	0.999409	gtex_vaf	0.999981
4313	ENSG00000142166	IFNAR1	0.229347	0.0333894	0.818599	0.0233072	0.0985657	1.71823e-07	1.08558e-06	13	21	21	D1	Adipose. visceral (GTEx)	EpiXcan	0.999409	gtex_vaf	0.999981
4314	ENSG00000130733	YIPF2	-0.22923	-0.0287309	0.81869	0.100197	0.0562383	0.000109336	0.000465633	73	88	88	D1	Adipose. visceral (GTEx)	EpiXcan	0.999409	gtex_vaf	0.999981
4315	ENSG00000055130	CUL1	0.229217	0.16349	0.8187	0.000696388	0.0160636	0.0411972	0.116434	1	4	4	D1	Adipose. visceral (GTEx)	EpiXcan	0.999409	gtex_vaf	0.999981
4316	ENSG00000170632	ARMC10	0.228927	0.00583491	0.818926	0.0809079	0.0832987	1.9522e-06	1.07233e-05	24	25	25	D1	Adipose. visceral (GTEx)	EpiXcan	0.999409	gtex_vaf	0.999981
4317	ENSG00000144847	IGSF11	-0.228902	-0.0237116	0.818945	0.0770472	0.0629563	3.73902e-05	0.000171152	52	63	63	D1	Adipose. visceral (GTEx)	EpiXcan	0.999409	gtex_vaf	0.999981
4318	ENSG00000178252	WDR6	0.228728	0.0135392	0.81908	0.104024	0.349604	1.21123e-28	3.95471e-27	22	29	29	D1	Adipose. visceral (GTEx)	EpiXcan	0.999409	gtex_vaf	0.999981
4319	ENSG00000197785	ATAD3A	0.228601	0.0373456	0.819179	0.0987094	0.0523899	0.000157626	0.000652827	49	65	65	D1	Adipose. visceral (GTEx)	EpiXcan	0.999409	gtex_vaf	0.999981
4320	ENSG00000203827	NBPF16	0.228212	0.0683698	0.819481	0.00428922	0.216732	5.27732e-16	7.60487e-15	5	17	17	D1	Adipose. visceral (GTEx)	EpiXcan	0.999409	gtex_vaf	0.999981
4321	ENSG00000067836	ROGDI	-0.228126	-0.0305041	0.819548	0.0254974	0.0758783	5.71723e-06	2.94524e-05	6	6	6	D1	Adipose. visceral (GTEx)	EpiXcan	0.999409	gtex_vaf	0.999981
4322	ENSG00000198453	ZNF568	0.227568	0.0224126	0.819982	0.0327517	0.0532153	0.000161193	0.000666813	20	20	20	D1	Adipose. visceral (GTEx)	EpiXcan	0.999409	gtex_vaf	0.999981
4323	ENSG00000197362	ZNF786	-0.22731	-0.00928652	0.820183	0.117358	0.191303	4.42663e-14	5.4049e-13	18	24	24	D1	Adipose. visceral (GTEx)	EpiXcan	0.999409	gtex_vaf	0.999981
4324	ENSG00000164904	ALDH7A1	-0.227268	-0.0207458	0.820215	0.0376116	0.0578096	7.63549e-05	0.000333179	18	23	23	D1	Adipose. visceral (GTEx)	EpiXcan	0.999409	gtex_vaf	0.999981
4325	ENSG00000181404	WASHC1	0.227081	-0.0136012	0.82036	0.0569584	0.451087	5.73868e-39	3.80956e-37	31	44	44	D1	Adipose. visceral (GTEx)	EpiXcan	0.999409	gtex_vaf	0.999981
4326	ENSG00000116883	AL591845.1	-0.22708	-0.0155254	0.820361	0.0979375	0.267711	1.79267e-20	3.50698e-19	23	31	31	D1	Adipose. visceral (GTEx)	EpiXcan	0.999409	gtex_vaf	0.999981
4327	ENSG00000104897	SF3A2	0.226819	-0.0306723	0.820565	0.0173451	0.0130805	0.0628704	0.171128	8	12	12	D1	Adipose. visceral (GTEx)	EpiXcan	0.999409	gtex_vaf	0.999981
4328	ENSG00000152137	HSPB8	-0.226098	-0.0430793	0.821125	0.0100281	0.0212377	0.0185344	0.0563392	9	12	12	D1	Adipose. visceral (GTEx)	EpiXcan	0.999409	gtex_vaf	0.999981
4329	ENSG00000180979	LRRC57	-0.22608	-0.00525184	0.821139	0.121844	0.188626	4.80656e-14	5.82904e-13	34	36	36	D1	Adipose. visceral (GTEx)	EpiXcan	0.999409	gtex_vaf	0.999981
4330	ENSG00000120539	MASTL	0.225374	0.0126107	0.821689	0.0978809	0.196935	1.46456e-14	1.85816e-13	41	51	51	D1	Adipose. visceral (GTEx)	EpiXcan	0.999409	gtex_vaf	0.999981
4331	ENSG00000178187	ZNF454	-0.224911	-0.0131657	0.822049	0.154706	0.152872	3.28312e-11	3.0617e-10	59	71	71	D1	Adipose. visceral (GTEx)	EpiXcan	0.999409	gtex_vaf	0.999981
4332	ENSG00000150403	TMCO3	0.224804	0.0132863	0.822132	0.0611196	0.0749753	5.50285e-06	2.83899e-05	24	28	28	D1	Adipose. visceral (GTEx)	EpiXcan	0.999409	gtex_vaf	0.999981
4333	ENSG00000161677	JOSD2	0.224403	0.0288698	0.822444	0.0285212	0.0119881	0.0778484	0.206402	26	29	29	D1	Adipose. visceral (GTEx)	EpiXcan	0.999409	gtex_vaf	0.999981
4334	ENSG00000123612	ACVR1C	-0.224327	-0.0884884	0.822503	0.014007	0.0158681	0.0375625	0.10696	17	21	21	D1	Adipose. visceral (GTEx)	EpiXcan	0.999409	gtex_vaf	0.999981
4335	ENSG00000107518	ATRNL1	-0.223733	-0.023801	0.822965	0.0868015	0.0333121	0.00252235	0.00877996	61	68	68	D1	Adipose. visceral (GTEx)	EpiXcan	0.999409	gtex_vaf	0.999981
4336	ENSG00000110881	ASIC1	-0.223654	0.142992	0.823026	0.000554872	0.118224	3.50389e-09	2.64509e-08	6	11	11	D1	Adipose. visceral (GTEx)	EpiXcan	0.999409	gtex_vaf	0.999981
4337	ENSG00000006530	AGK	-0.223652	0.109226	0.823028	0.0349706	0.0716224	9.38755e-06	4.68441e-05	28	31	31	D1	Adipose. visceral (GTEx)	EpiXcan	0.999409	gtex_vaf	0.999981
4338	ENSG00000154814	OXNAD1	-0.223374	-0.0392553	0.823244	0.00807691	0.0290932	0.0054764	0.0180574	7	8	8	D1	Adipose. visceral (GTEx)	EpiXcan	0.999409	gtex_vaf	0.999981
4339	ENSG00000164136	IL15	-0.223352	-0.0326264	0.823262	0.0185328	0.0307464	0.0040538	0.0136691	7	8	8	D1	Adipose. visceral (GTEx)	EpiXcan	0.999409	gtex_vaf	0.999981
4340	ENSG00000175224	ATG13	0.223051	0.0481546	0.823496	0.0131401	0.073156	5.16043e-06	2.6791e-05	14	16	16	D1	Adipose. visceral (GTEx)	EpiXcan	0.999409	gtex_vaf	0.999981
4341	ENSG00000080854	IGSF9B	0.222945	0.0340511	0.823578	0.0210208	0.0913889	5.02067e-07	2.96853e-06	9	10	10	D1	Adipose. visceral (GTEx)	EpiXcan	0.999409	gtex_vaf	0.999981
4342	ENSG00000205746	AC126755.1	0.222755	-0.0879449	0.823726	0.0426643	0.218165	4.28595e-16	6.22107e-15	51	73	73	D1	Adipose. visceral (GTEx)	EpiXcan	0.999409	gtex_vaf	0.999981
4343	ENSG00000188004	SNHG28	0.222618	0.00360151	0.823833	0.0803296	0.102481	7.61407e-08	4.98832e-07	32	39	39	D1	Adipose. visceral (GTEx)	EpiXcan	0.999409	gtex_vaf	0.999981
4344	ENSG00000119522	DENND1A	-0.222513	-0.0333935	0.823915	0.031345	0.0476812	0.000376445	0.00147658	19	20	20	D1	Adipose. visceral (GTEx)	EpiXcan	0.999409	gtex_vaf	0.999981
4345	ENSG00000043514	TRIT1	-0.22224	-0.0191192	0.824127	0.158474	0.127308	1.6348e-09	1.28428e-08	75	87	87	D1	Adipose. visceral (GTEx)	EpiXcan	0.999409	gtex_vaf	0.999981
4346	ENSG00000168005	C11orf84	-0.222054	-0.00512061	0.824272	0.0728764	0.132608	7.32911e-10	5.94091e-09	21	25	25	D1	Adipose. visceral (GTEx)	EpiXcan	0.999409	gtex_vaf	0.999981
4347	ENSG00000136213	CHST12	-0.221598	-0.0248027	0.824627	0.0346501	0.113917	1.27577e-08	9.03879e-08	9	12	12	D1	Adipose. visceral (GTEx)	EpiXcan	0.999409	gtex_vaf	0.999981
4348	ENSG00000133597	ADCK2	0.221565	0.0262727	0.824653	0.0302715	0.0721729	8.34339e-06	4.19325e-05	23	24	24	D1	Adipose. visceral (GTEx)	EpiXcan	0.999409	gtex_vaf	0.999981
4349	ENSG00000054219	LY75	0.221533	0.00814739	0.824677	0.239896	0.445274	2.88414e-38	1.81973e-36	18	23	23	D1	Adipose. visceral (GTEx)	EpiXcan	0.999409	gtex_vaf	0.999981
4350	ENSG00000132563	REEP2	0.221079	0.0188034	0.825031	0.0270944	0.0233219	0.0120659	0.0378769	15	18	18	D1	Adipose. visceral (GTEx)	EpiXcan	0.999409	gtex_vaf	0.999981
4351	ENSG00000174989	FBXW8	0.220392	0.0472312	0.825566	0.028114	0.0749996	6.79916e-06	3.46438e-05	19	23	23	D1	Adipose. visceral (GTEx)	EpiXcan	0.999409	gtex_vaf	0.999981
4352	ENSG00000221823	PPP3R1	-0.220173	-0.046713	0.825737	0.0312474	0.0360721	0.00204794	0.00721466	16	21	21	D1	Adipose. visceral (GTEx)	EpiXcan	0.999409	gtex_vaf	0.999981
4353	ENSG00000120645	IQSEC3	0.219883	0.0214093	0.825962	0.0917876	0.0855668	1.28006e-06	7.22101e-06	58	71	71	D1	Adipose. visceral (GTEx)	EpiXcan	0.999409	gtex_vaf	0.999981
4354	ENSG00000169432	SCN9A	0.219697	0.0712009	0.826107	0.013137	0.0116535	0.0835654	0.219565	12	15	15	D1	Adipose. visceral (GTEx)	EpiXcan	0.999409	gtex_vaf	0.999981
4355	ENSG00000166181	API5	-0.219498	-0.0282883	0.826262	0.0169333	0.0259069	0.00849712	0.0273482	33	35	35	D1	Adipose. visceral (GTEx)	EpiXcan	0.999409	gtex_vaf	0.999981
4356	ENSG00000183458	AC138932.1	0.219184	0.0190302	0.826506	0.0484468	0.127076	1.12031e-09	8.96692e-09	7	11	11	D1	Adipose. visceral (GTEx)	EpiXcan	0.999409	gtex_vaf	0.999981
4357	ENSG00000187607	ZNF286A	0.219124	0.01508	0.826554	0.0526461	0.0235022	0.0122013	0.0382419	45	55	55	D1	Adipose. visceral (GTEx)	EpiXcan	0.999409	gtex_vaf	0.999981
4358	ENSG00000161912	ADCY10P1	-0.218562	-0.009868	0.826991	0.158132	0.35942	7.10222e-29	2.34625e-27	16	22	22	D1	Adipose. visceral (GTEx)	EpiXcan	0.999409	gtex_vaf	0.999981
4359	ENSG00000113273	ARSB	0.218381	0.0319851	0.827132	0.0311198	0.0966525	2.59352e-07	1.60386e-06	18	22	22	D1	Adipose. visceral (GTEx)	EpiXcan	0.999409	gtex_vaf	0.999981
4360	ENSG00000100038	TOP3B	-0.21803	-0.0114349	0.827406	0.100132	0.254743	5.18205e-19	9.2583e-18	38	52	50	D1	Adipose. visceral (GTEx)	EpiXcan	0.999409	gtex_vaf	0.999981
4361	ENSG00000150471	ADGRL3	0.217933	0.00978166	0.827481	0.0462445	0.0640686	1.91911e-05	9.16813e-05	81	109	109	D1	Adipose. visceral (GTEx)	EpiXcan	0.999409	gtex_vaf	0.999981
4362	ENSG00000078487	ZCWPW1	0.217016	0.0272911	0.828196	0.0198685	0.0289242	0.00500145	0.0166165	21	25	25	D1	Adipose. visceral (GTEx)	EpiXcan	0.999409	gtex_vaf	0.999981
4363	ENSG00000168724	DNAJC21	0.216678	0.0288916	0.828459	0.0256906	0.0772265	4.32748e-06	2.27107e-05	12	17	17	D1	Adipose. visceral (GTEx)	EpiXcan	0.999409	gtex_vaf	0.999981
4364	ENSG00000106686	SPATA6L	-0.21621	-0.0225189	0.828824	0.0473024	0.122302	4.42319e-09	3.30606e-08	19	20	20	D1	Adipose. visceral (GTEx)	EpiXcan	0.999409	gtex_vaf	0.999981
4365	ENSG00000152926	ZNF117	-0.216114	-0.0321545	0.828899	0.0852874	0.0993139	8.36002e-08	5.45407e-07	23	27	27	D1	Adipose. visceral (GTEx)	EpiXcan	0.999409	gtex_vaf	0.999981
4366	ENSG00000170448	NFXL1	-0.215918	-0.0169889	0.829052	0.0882598	0.0736258	6.64541e-06	3.39097e-05	39	47	47	D1	Adipose. visceral (GTEx)	EpiXcan	0.999409	gtex_vaf	0.999981
4367	ENSG00000172006	ZNF554	-0.215842	-0.0429196	0.829111	0.00988018	0.0900251	7.72046e-07	4.46124e-06	9	13	13	D1	Adipose. visceral (GTEx)	EpiXcan	0.999409	gtex_vaf	0.999981
4368	ENSG00000213123	TCTEX1D2	0.215813	0.0183282	0.829134	0.0586674	0.18836	4.14132e-14	5.07946e-13	26	32	32	D1	Adipose. visceral (GTEx)	EpiXcan	0.999409	gtex_vaf	0.999981
4369	ENSG00000115216	NRBP1	0.215784	0.0365205	0.829156	0.0135767	0.0460962	0.000439757	0.0017077	12	14	14	D1	Adipose. visceral (GTEx)	EpiXcan	0.999409	gtex_vaf	0.999981
4370	ENSG00000100523	DDHD1	0.21548	0.0317144	0.829393	0.0233592	0.0227017	0.014423	0.0447152	26	30	30	D1	Adipose. visceral (GTEx)	EpiXcan	0.999409	gtex_vaf	0.999981
4371	ENSG00000140450	ARRDC4	-0.21483	-0.0400471	0.8299	0.00895686	0.0522797	0.000158812	0.000657352	1	1	1	D1	Adipose. visceral (GTEx)	EpiXcan	0.999409	gtex_vaf	0.999981
4372	ENSG00000214140	PRCD	0.21471	0.0155799	0.829993	0.0298148	0.0237601	0.013094	0.040857	24	33	33	D1	Adipose. visceral (GTEx)	EpiXcan	0.999409	gtex_vaf	0.999981
4373	ENSG00000141098	GFOD2	0.21436	0.0716013	0.830266	0.0125622	0.0134503	0.0607685	0.16602	17	23	23	D1	Adipose. visceral (GTEx)	EpiXcan	0.999409	gtex_vaf	0.999981
4374	ENSG00000163866	SMIM12	0.214002	-0.0408527	0.830545	0.0273099	0.0651712	3.14121e-05	0.000145451	18	21	21	D1	Adipose. visceral (GTEx)	EpiXcan	0.999409	gtex_vaf	0.999981
4375	ENSG00000196262	PPIA	0.213749	0.0185167	0.830743	0.0786666	0.0859509	9.40332e-07	5.37601e-06	40	48	48	D1	Adipose. visceral (GTEx)	EpiXcan	0.999409	gtex_vaf	0.999981
4376	ENSG00000106789	CORO2A	-0.213331	-0.0362315	0.831069	0.0336534	0.019783	0.0220236	0.065817	32	42	42	D1	Adipose. visceral (GTEx)	EpiXcan	0.999409	gtex_vaf	0.999981
4377	ENSG00000131944	FAAP24	0.213007	0.0141822	0.831322	0.0883242	0.31255	6.322e-24	1.56453e-22	3	5	5	D1	Adipose. visceral (GTEx)	EpiXcan	0.999409	gtex_vaf	0.999981
4378	ENSG00000235109	ZSCAN31	-0.212891	-0.0205458	0.831412	0.154767	0.186648	4.88154e-14	5.90974e-13	28	33	33	D1	Adipose. visceral (GTEx)	EpiXcan	0.999409	gtex_vaf	0.999981
4379	ENSG00000143867	OSR1	-0.212571	-0.0430261	0.831662	0.00744621	0.0308645	0.00422908	0.0142089	5	5	5	D1	Adipose. visceral (GTEx)	EpiXcan	0.999409	gtex_vaf	0.999981
4380	ENSG00000226696	LENG8-AS1	-0.212551	-0.038976	0.831677	0.0111715	0.0473673	0.000311816	0.00123869	3	5	5	D1	Adipose. visceral (GTEx)	EpiXcan	0.999409	gtex_vaf	0.999981
4381	ENSG00000140474	ULK3	-0.212209	-0.0491571	0.831944	0.0385152	0.150607	1.99414e-11	1.89497e-10	19	32	32	D1	Adipose. visceral (GTEx)	EpiXcan	0.999409	gtex_vaf	0.999981
4382	ENSG00000079332	SAR1A	0.212103	0.01357	0.832026	0.0916966	0.220335	3.95647e-16	5.77274e-15	17	20	20	D1	Adipose. visceral (GTEx)	EpiXcan	0.999409	gtex_vaf	0.999981
4383	ENSG00000237541	HLA-DQA2	0.211948	0.00507955	0.832148	0.48449	0.685805	1.04666e-80	6.9812e-78	48	63	63	D1	Adipose. visceral (GTEx)	EpiXcan	0.999409	gtex_vaf	0.999981
4384	ENSG00000165392	WRN	-0.2119	-0.0120092	0.832185	0.110686	0.180129	2.1715e-13	2.49313e-12	36	43	43	D1	Adipose. visceral (GTEx)	EpiXcan	0.999409	gtex_vaf	0.999981
4385	ENSG00000160075	SSU72	-0.211685	-0.0396631	0.832353	0.0113347	0.0292643	0.00504905	0.0167707	7	9	9	D1	Adipose. visceral (GTEx)	EpiXcan	0.999409	gtex_vaf	0.999981
4386	ENSG00000261556	SMG1P7	-0.211512	-0.00233705	0.832488	0.340525	0.459683	1.79278e-40	1.28119e-38	34	43	43	D1	Adipose. visceral (GTEx)	EpiXcan	0.999409	gtex_vaf	0.999981
4387	ENSG00000272636	DOC2B	-0.211133	-0.0152944	0.832784	0.0754668	0.108309	3.35686e-08	2.27808e-07	41	57	57	D1	Adipose. visceral (GTEx)	EpiXcan	0.999409	gtex_vaf	0.999981
4388	ENSG00000205269	TMEM170B	-0.210851	-0.00526225	0.833004	0.163535	0.351472	7.31451e-28	2.25638e-26	21	23	23	D1	Adipose. visceral (GTEx)	EpiXcan	0.999409	gtex_vaf	0.999981
4389	ENSG00000143162	CREG1	-0.210768	-0.0280381	0.833068	0.0514888	0.0897946	6.83623e-07	3.97819e-06	15	16	16	D1	Adipose. visceral (GTEx)	EpiXcan	0.999409	gtex_vaf	0.999981
4390	ENSG00000129347	KRI1	0.210613	0.0140068	0.833189	0.119352	0.350337	1.29247e-27	3.93556e-26	22	31	31	D1	Adipose. visceral (GTEx)	EpiXcan	0.999409	gtex_vaf	0.999981
4391	ENSG00000172167	MTBP	0.21031	0.0256953	0.833426	0.026888	0.0897626	4.73184e-07	2.81081e-06	6	8	8	D1	Adipose. visceral (GTEx)	EpiXcan	0.999409	gtex_vaf	0.999981
4392	ENSG00000273142	AC073335.2	-0.210204	-0.00753951	0.833509	0.198389	0.389773	3.79287e-33	1.67065e-31	12	15	15	D1	Adipose. visceral (GTEx)	EpiXcan	0.999409	gtex_vaf	0.999981
4393	ENSG00000132017	DCAF15	-0.209702	-0.261595	0.8339	0.000222317	0.0423219	0.000522085	0.00200297	1	3	3	D1	Adipose. visceral (GTEx)	EpiXcan	0.999409	gtex_vaf	0.999981
4394	ENSG00000162542	TMCO4	0.209068	0.0561759	0.834395	0.00498225	0.0119079	0.0789555	0.208863	4	4	4	D1	Adipose. visceral (GTEx)	EpiXcan	0.999409	gtex_vaf	0.999981
4395	ENSG00000164051	CCDC51	0.208934	0.172487	0.8345	0.000720115	0.0137279	0.0594242	0.162696	1	2	2	D1	Adipose. visceral (GTEx)	EpiXcan	0.999409	gtex_vaf	0.999981
4396	ENSG00000087365	SF3B2	0.208614	0.0243517	0.83475	0.0277771	0.0847938	1.70427e-06	9.43548e-06	8	8	8	D1	Adipose. visceral (GTEx)	EpiXcan	0.999409	gtex_vaf	0.999981
4397	ENSG00000176623	RMDN1	-0.208211	-0.0202483	0.835064	0.0371038	0.10841	3.77566e-08	2.54748e-07	34	47	47	D1	Adipose. visceral (GTEx)	EpiXcan	0.999409	gtex_vaf	0.999981
4398	ENSG00000189129	PLAC9	-0.207693	-0.017965	0.835469	0.0597616	0.201078	6.17753e-15	8.0717e-14	15	18	18	D1	Adipose. visceral (GTEx)	EpiXcan	0.999409	gtex_vaf	0.999981
4399	ENSG00000012660	ELOVL5	0.207653	0.0538243	0.8355	0.00618855	0.0577259	6.65285e-05	0.000292947	1	2	2	D1	Adipose. visceral (GTEx)	EpiXcan	0.999409	gtex_vaf	0.999981
4400	ENSG00000161036	LRWD1	0.207481	0.00966786	0.835634	0.106722	0.190771	1.07529e-14	1.38053e-13	34	47	47	D1	Adipose. visceral (GTEx)	EpiXcan	0.999409	gtex_vaf	0.999981
4401	ENSG00000128829	EIF2AK4	0.206795	0.0266438	0.83617	0.017556	0.154916	7.42169e-12	7.38142e-11	13	19	19	D1	Adipose. visceral (GTEx)	EpiXcan	0.999409	gtex_vaf	0.999981
4402	ENSG00000119328	FAM206A	-0.206361	-0.038547	0.836509	0.0239473	0.0780103	3.11496e-06	1.66404e-05	14	17	17	D1	Adipose. visceral (GTEx)	EpiXcan	0.999409	gtex_vaf	0.999981
4403	ENSG00000171867	PRNP	-0.206348	-0.0539447	0.836519	0.0076522	0.012683	0.0704248	0.189046	8	10	10	D1	Adipose. visceral (GTEx)	EpiXcan	0.999409	gtex_vaf	0.999981
4404	ENSG00000188738	FSIP2	-0.205393	-0.0388791	0.837265	0.0139168	0.0192916	0.0256183	0.075624	12	18	18	D1	Adipose. visceral (GTEx)	EpiXcan	0.999409	gtex_vaf	0.999981
4405	ENSG00000109390	NDUFC1	-0.205096	-0.0402001	0.837497	0.0156611	0.0566272	0.000103234	0.000441798	12	14	14	D1	Adipose. visceral (GTEx)	EpiXcan	0.999409	gtex_vaf	0.999981
4406	ENSG00000268362	AC092279.1	-0.20502	-0.00603087	0.837556	0.389422	0.509585	7.17643e-47	6.61318e-45	86	93	93	D1	Adipose. visceral (GTEx)	EpiXcan	0.999409	gtex_vaf	0.999981
4407	ENSG00000181513	ACBD4	-0.204964	-0.063578	0.8376	0.00331638	0.0145856	0.0490499	0.136658	1	2	2	D1	Adipose. visceral (GTEx)	EpiXcan	0.999409	gtex_vaf	0.999981
4408	ENSG00000184619	KRBA2	0.204503	0.0103696	0.83796	0.140754	0.215186	3.84442e-16	5.62096e-15	30	34	34	D1	Adipose. visceral (GTEx)	EpiXcan	0.999409	gtex_vaf	0.999981
4409	ENSG00000092607	TBX15	0.204034	0.0240004	0.838327	0.0393169	0.0742906	6.85279e-06	3.48917e-05	17	22	22	D1	Adipose. visceral (GTEx)	EpiXcan	0.999409	gtex_vaf	0.999981
4410	ENSG00000141560	FN3KRP	-0.203662	-0.0078899	0.838618	0.219661	0.536222	4.2976e-51	4.73988e-49	27	32	32	D1	Adipose. visceral (GTEx)	EpiXcan	0.999409	gtex_vaf	0.999981
4411	ENSG00000012983	MAP4K5	-0.203626	-0.0271796	0.838646	0.0273044	0.0897651	4.77488e-07	2.83398e-06	5	5	5	D1	Adipose. visceral (GTEx)	EpiXcan	0.999409	gtex_vaf	0.999981
4412	ENSG00000272750	AL592148.3	0.203352	0.0146273	0.83886	0.0739925	0.327405	2.11868e-25	5.71798e-24	16	25	25	D1	Adipose. visceral (GTEx)	EpiXcan	0.999409	gtex_vaf	0.999981
4413	ENSG00000261534	AL596244.1	0.203045	0.691646	0.8391	3.15211e-05	0.041593	0.000837646	0.00312794	1	2	2	D1	Adipose. visceral (GTEx)	EpiXcan	0.999409	gtex_vaf	0.999981
4414	ENSG00000169169	CPT1C	-0.203016	0.00565584	0.839123	0.0342418	0.0536157	0.000134288	0.00056266	32	41	41	D1	Adipose. visceral (GTEx)	EpiXcan	0.999409	gtex_vaf	0.999981
4415	ENSG00000243789	JMJD7	-0.202751	-0.0180261	0.83933	0.0437655	0.144389	1.55393e-10	1.36377e-09	16	20	20	D1	Adipose. visceral (GTEx)	EpiXcan	0.999409	gtex_vaf	0.999981
4416	ENSG00000249348	UGDH-AS1	-0.202473	-0.0206392	0.839547	0.0426069	0.0620468	4.43852e-05	0.000200614	34	41	41	D1	Adipose. visceral (GTEx)	EpiXcan	0.999409	gtex_vaf	0.999981
4417	ENSG00000105486	LIG1	-0.202382	-0.0499034	0.839618	0.00882556	0.0382021	0.00077386	0.00289903	4	5	5	D1	Adipose. visceral (GTEx)	EpiXcan	0.999409	gtex_vaf	0.999981
4418	ENSG00000116957	TBCE	-0.202154	-0.0148321	0.839796	0.0407706	0.103611	8.19734e-08	5.35292e-07	9	13	13	D1	Adipose. visceral (GTEx)	EpiXcan	0.999409	gtex_vaf	0.999981
4419	ENSG00000119943	PYROXD2	-0.201996	-0.00819581	0.83992	0.143925	0.378379	1.18107e-30	4.55523e-29	29	38	38	D1	Adipose. visceral (GTEx)	EpiXcan	0.999409	gtex_vaf	0.999981
4420	ENSG00000109686	SH3D19	-0.201944	-0.0264816	0.839961	0.0394572	0.0247098	0.01053	0.0333622	19	22	22	D1	Adipose. visceral (GTEx)	EpiXcan	0.999409	gtex_vaf	0.999981
4421	ENSG00000197594	ENPP1	-0.201921	-0.106455	0.839979	0.00203708	0.0575376	7.78427e-05	0.000339248	4	5	5	D1	Adipose. visceral (GTEx)	EpiXcan	0.999409	gtex_vaf	0.999981
4422	ENSG00000124440	HIF3A	0.201892	0.0384179	0.840001	0.0694418	0.105315	7.68793e-08	5.02965e-07	39	46	46	D1	Adipose. visceral (GTEx)	EpiXcan	0.999409	gtex_vaf	0.999981
4423	ENSG00000174332	GLIS1	0.201774	0.0388839	0.840093	0.00825432	0.0625547	2.98787e-05	0.000138855	3	4	4	D1	Adipose. visceral (GTEx)	EpiXcan	0.999409	gtex_vaf	0.999981
4424	ENSG00000166510	CCDC68	0.201405	0.0147236	0.840382	0.0916754	0.173096	1.30682e-12	1.39411e-11	40	52	52	D1	Adipose. visceral (GTEx)	EpiXcan	0.999409	gtex_vaf	0.999981
4425	ENSG00000255455	AP003486.1	0.200788	0.0329442	0.840864	0.0198124	0.0918038	4.30565e-07	2.57732e-06	8	14	14	D1	Adipose. visceral (GTEx)	EpiXcan	0.999409	gtex_vaf	0.999981
4426	ENSG00000143850	PLEKHA6	-0.200742	-0.0295865	0.8409	0.0178482	0.0527796	0.000184279	0.000756948	7	9	9	D1	Adipose. visceral (GTEx)	EpiXcan	0.999409	gtex_vaf	0.999981
4427	ENSG00000215190	LINC00680	0.200604	0.00992722	0.841008	0.17081	0.611004	2.87063e-63	6.93258e-61	21	25	25	D1	Adipose. visceral (GTEx)	EpiXcan	0.999409	gtex_vaf	0.999981
4428	ENSG00000249673	NOP14-AS1	-0.200594	-0.0533772	0.841016	0.00364427	0.0101241	0.104098	0.266027	5	6	6	D1	Adipose. visceral (GTEx)	EpiXcan	0.999409	gtex_vaf	0.999981
4429	ENSG00000239704	CDRT4	0.2002	0.0126727	0.841324	0.0885986	0.293314	1.10573e-22	2.57276e-21	37	48	48	D1	Adipose. visceral (GTEx)	EpiXcan	0.999409	gtex_vaf	0.999981
4430	ENSG00000166529	ZSCAN21	-0.199747	-0.0199351	0.841679	0.0496065	0.160956	7.71164e-12	7.65534e-11	17	23	23	D1	Adipose. visceral (GTEx)	EpiXcan	0.999409	gtex_vaf	0.999981
4431	ENSG00000137500	CCDC90B	-0.199331	-0.0572218	0.842004	0.00561252	0.0188925	0.0268683	0.0789811	4	7	7	D1	Adipose. visceral (GTEx)	EpiXcan	0.999409	gtex_vaf	0.999981
4432	ENSG00000198185	ZNF334	0.199186	0.00843965	0.842117	0.231902	0.424223	7.82078e-36	4.16523e-34	16	19	19	D1	Adipose. visceral (GTEx)	EpiXcan	0.999409	gtex_vaf	0.999981
4433	ENSG00000234585	CCT6P3	0.199037	0.00573346	0.842234	0.366571	0.573355	2.00776e-56	3.05681e-54	34	38	38	D1	Adipose. visceral (GTEx)	EpiXcan	0.999409	gtex_vaf	0.999981
4434	ENSG00000072422	RHOBTB1	-0.19864	-0.00356001	0.842544	0.0401612	0.0497182	0.000162991	0.000674053	16	19	19	D1	Adipose. visceral (GTEx)	EpiXcan	0.999409	gtex_vaf	0.999981
4435	ENSG00000139220	PPFIA2	-0.198476	-0.0305075	0.842673	0.0295853	0.235006	1.31291e-17	2.13092e-16	4	5	5	D1	Adipose. visceral (GTEx)	EpiXcan	0.999409	gtex_vaf	0.999981
4436	ENSG00000135250	SRPK2	-0.197721	-0.0363365	0.843264	0.0113958	0.0419163	0.000789239	0.00295506	7	9	9	D1	Adipose. visceral (GTEx)	EpiXcan	0.999409	gtex_vaf	0.999981
4437	ENSG00000068001	HYAL2	0.197661	0.034656	0.84331	0.0428705	0.0123123	0.0745591	0.198508	20	25	25	D1	Adipose. visceral (GTEx)	EpiXcan	0.999409	gtex_vaf	0.999981
4438	ENSG00000187815	ZFP69	0.197288	0.0193683	0.843603	0.0376473	0.15253	1.58882e-11	1.52325e-10	7	9	9	D1	Adipose. visceral (GTEx)	EpiXcan	0.999409	gtex_vaf	0.999981
4439	ENSG00000076554	TPD52	0.197213	0.0976016	0.843661	0.00157402	0.0586034	7.16021e-05	0.00031371	3	6	6	D1	Adipose. visceral (GTEx)	EpiXcan	0.999409	gtex_vaf	0.999981
4440	ENSG00000107742	SPOCK2	0.197116	0.0159575	0.843737	0.114108	0.153367	2.71721e-11	2.55265e-10	48	53	53	D1	Adipose. visceral (GTEx)	EpiXcan	0.999409	gtex_vaf	0.999981
4441	ENSG00000213903	LTB4R	-0.196877	-0.0149766	0.843924	0.0528291	0.119333	7.77655e-09	5.64676e-08	14	16	16	D1	Adipose. visceral (GTEx)	EpiXcan	0.999409	gtex_vaf	0.999981
4442	ENSG00000188554	NBR1	-0.196473	-0.0188673	0.84424	0.0136573	0.0823017	2.31258e-06	1.25893e-05	22	28	28	D1	Adipose. visceral (GTEx)	EpiXcan	0.999409	gtex_vaf	0.999981
4443	ENSG00000142599	RERE	0.196246	0.0158329	0.844418	0.052937	0.184534	1.26768e-13	1.47233e-12	16	19	19	D1	Adipose. visceral (GTEx)	EpiXcan	0.999409	gtex_vaf	0.999981
4444	ENSG00000178338	ZNF354B	-0.195831	-0.0307656	0.844743	0.0428108	0.100349	1.27864e-07	8.18181e-07	27	34	34	D1	Adipose. visceral (GTEx)	EpiXcan	0.999409	gtex_vaf	0.999981
4445	ENSG00000148290	SURF1	-0.195741	-0.0208507	0.844813	0.078426	0.497652	5.04606e-46	4.44529e-44	43	56	56	D1	Adipose. visceral (GTEx)	EpiXcan	0.999409	gtex_vaf	0.999981
4446	ENSG00000124226	RNF114	0.195739	0.0838825	0.844814	0.00425526	0.0177976	0.0300906	0.0874983	12	15	15	D1	Adipose. visceral (GTEx)	EpiXcan	0.999409	gtex_vaf	0.999981
4447	ENSG00000166173	LARP6	0.195472	6.33335e-05	0.845024	0.0447287	0.121604	3.0157e-09	2.29321e-08	31	37	37	D1	Adipose. visceral (GTEx)	EpiXcan	0.999409	gtex_vaf	0.999981
4448	ENSG00000164896	FASTK	0.195459	0.0319025	0.845033	0.0165889	0.0178371	0.0286252	0.0836189	11	11	11	D1	Adipose. visceral (GTEx)	EpiXcan	0.999409	gtex_vaf	0.999981
4449	ENSG00000137274	BPHL	0.195421	0.0293827	0.845063	0.0308127	0.101677	7.40307e-08	4.85918e-07	3	3	3	D1	Adipose. visceral (GTEx)	EpiXcan	0.999409	gtex_vaf	0.999981
4450	ENSG00000188517	COL25A1	-0.195235	-0.0479494	0.845209	0.0106134	0.0180886	0.0295506	0.0861025	13	17	17	D1	Adipose. visceral (GTEx)	EpiXcan	0.999409	gtex_vaf	0.999981
4451	ENSG00000105849	TWISTNB	0.194963	0.0493284	0.845422	0.00506812	0.0435683	0.000693496	0.00261686	2	3	3	D1	Adipose. visceral (GTEx)	EpiXcan	0.999409	gtex_vaf	0.999981
4452	ENSG00000182670	TTC3	-0.194806	-0.008037	0.845545	0.223926	0.381671	4.60894e-31	1.83402e-29	50	61	61	D1	Adipose. visceral (GTEx)	EpiXcan	0.999409	gtex_vaf	0.999981
4453	ENSG00000155876	RRAGA	0.194253	0.024072	0.845978	0.0299393	0.0232868	0.0135408	0.04212	22	33	33	D1	Adipose. visceral (GTEx)	EpiXcan	0.999409	gtex_vaf	0.999981
4454	ENSG00000197245	FAM110D	0.193888	0.0136972	0.846263	0.0618584	0.272622	1.23481e-20	2.44293e-19	5	6	6	D1	Adipose. visceral (GTEx)	EpiXcan	0.999409	gtex_vaf	0.999981
4455	ENSG00000143376	SNX27	0.193681	0.013413	0.846426	0.0840281	0.100943	1.01907e-07	6.59309e-07	26	32	32	D1	Adipose. visceral (GTEx)	EpiXcan	0.999409	gtex_vaf	0.999981
4456	ENSG00000135926	TMBIM1	0.193573	0.0404224	0.84651	0.0118549	0.0524752	0.000172473	0.000712002	7	7	7	D1	Adipose. visceral (GTEx)	EpiXcan	0.999409	gtex_vaf	0.999981
4457	ENSG00000008128	CDK11A	-0.193568	-0.0512045	0.846514	0.0901796	0.261778	4.63207e-20	8.86358e-19	74	106	106	D1	Adipose. visceral (GTEx)	EpiXcan	0.999409	gtex_vaf	0.999981
4458	ENSG00000213965	NUDT19	-0.192659	-0.00981103	0.847226	0.0715907	0.0481026	0.000330078	0.00130641	60	69	69	D1	Adipose. visceral (GTEx)	EpiXcan	0.999409	gtex_vaf	0.999981
4459	ENSG00000175040	CHST2	0.19215	0.0237539	0.847625	0.0199868	0.0607976	4.82312e-05	0.000216948	21	25	25	D1	Adipose. visceral (GTEx)	EpiXcan	0.999409	gtex_vaf	0.999981
4460	ENSG00000080823	MOK	0.192117	0.020008	0.84765	0.0515529	0.0994245	1.25633e-07	8.05007e-07	17	21	21	D1	Adipose. visceral (GTEx)	EpiXcan	0.999409	gtex_vaf	0.999981
4461	ENSG00000125731	SH2D3A	-0.19203	-0.0194031	0.847719	0.0356926	0.180054	3.07319e-13	3.48835e-12	4	5	5	D1	Adipose. visceral (GTEx)	EpiXcan	0.999409	gtex_vaf	0.999981
4462	ENSG00000160752	FDPS	0.192023	0.0369802	0.847724	0.00812658	0.0514045	0.000175368	0.000722679	8	10	10	D1	Adipose. visceral (GTEx)	EpiXcan	0.999409	gtex_vaf	0.999981
4463	ENSG00000110063	DCPS	-0.191986	-0.0127315	0.847753	0.0324516	0.0131742	0.0577078	0.158431	32	42	42	D1	Adipose. visceral (GTEx)	EpiXcan	0.999409	gtex_vaf	0.999981
4464	ENSG00000071243	ING3	-0.191838	-0.0429592	0.847869	0.00728212	0.0393027	0.00121919	0.00444026	3	3	3	D1	Adipose. visceral (GTEx)	EpiXcan	0.999409	gtex_vaf	0.999981
4465	ENSG00000155393	HEATR3	0.191763	0.00686272	0.847928	0.152407	0.359822	6.0523e-29	2.01365e-27	36	47	47	D1	Adipose. visceral (GTEx)	EpiXcan	0.999409	gtex_vaf	0.999981
4466	ENSG00000270210	AC104695.2	-0.191172	-0.0259639	0.848391	0.0198696	0.0292735	0.00372957	0.0126612	5	6	6	D1	Adipose. visceral (GTEx)	EpiXcan	0.999409	gtex_vaf	0.999981
4467	ENSG00000007516	BAIAP3	0.190857	0.13923	0.848637	0.00327164	0.103888	4.25615e-08	2.85517e-07	13	17	17	D1	Adipose. visceral (GTEx)	EpiXcan	0.999409	gtex_vaf	0.999981
4468	ENSG00000198945	L3MBTL3	0.190751	0.0094234	0.848721	0.156555	0.214508	1.13727e-15	1.60744e-14	33	40	40	D1	Adipose. visceral (GTEx)	EpiXcan	0.999409	gtex_vaf	0.999981
4469	ENSG00000235944	ZNF815P	-0.190551	0.0181546	0.848878	0.0303393	0.0688203	1.48639e-05	7.19165e-05	25	39	39	D1	Adipose. visceral (GTEx)	EpiXcan	0.999409	gtex_vaf	0.999981
4470	ENSG00000144362	PHOSPHO2	-0.190095	-0.0244924	0.849235	0.0220796	0.0468198	0.000321667	0.00127523	16	18	18	D1	Adipose. visceral (GTEx)	EpiXcan	0.999409	gtex_vaf	0.999981
4471	ENSG00000134575	ACP2	0.188965	0.00362345	0.85012	0.0272635	0.105016	5.84506e-08	3.88017e-07	19	22	22	D1	Adipose. visceral (GTEx)	EpiXcan	0.999409	gtex_vaf	0.999981
4472	ENSG00000058085	LAMC2	-0.188846	-0.0149233	0.850213	0.0456156	0.102187	5.09951e-08	3.40624e-07	2	3	3	D1	Adipose. visceral (GTEx)	EpiXcan	0.999409	gtex_vaf	0.999981
4473	ENSG00000120451	SNX19	-0.18876	-0.0126023	0.850281	0.16682	0.203416	2.69627e-15	3.64543e-14	24	30	30	D1	Adipose. visceral (GTEx)	EpiXcan	0.999409	gtex_vaf	0.999981
4474	ENSG00000135018	UBQLN1	-0.188719	-0.0231824	0.850313	0.0227266	0.0812276	2.22952e-06	1.21608e-05	13	15	15	D1	Adipose. visceral (GTEx)	EpiXcan	0.999409	gtex_vaf	0.999981
4475	ENSG00000087258	GNAO1	0.187998	-0.00136105	0.850878	0.10466	0.0297305	0.00509271	0.0168957	75	89	89	D1	Adipose. visceral (GTEx)	EpiXcan	0.999409	gtex_vaf	0.999981
4476	ENSG00000092203	TOX4	0.187848	0.0212272	0.850996	0.0338645	0.133787	7.37453e-10	5.97427e-09	12	15	15	D1	Adipose. visceral (GTEx)	EpiXcan	0.999409	gtex_vaf	0.999981
4477	ENSG00000125885	MCM8	-0.187607	-0.0173072	0.851184	0.0578149	0.30936	3.03713e-24	7.65127e-23	8	13	13	D1	Adipose. visceral (GTEx)	EpiXcan	0.999409	gtex_vaf	0.999981
4478	ENSG00000117868	ESYT2	0.187484	0.0513072	0.851281	0.024	0.0795551	3.20544e-06	1.70717e-05	22	31	31	D1	Adipose. visceral (GTEx)	EpiXcan	0.999409	gtex_vaf	0.999981
4479	ENSG00000149089	APIP	-0.187301	-0.0067885	0.851425	0.323117	0.565456	7.88048e-55	1.07167e-52	51	56	56	D1	Adipose. visceral (GTEx)	EpiXcan	0.999409	gtex_vaf	0.999981
4480	ENSG00000146477	SLC22A3	0.187226	0.0279651	0.851483	0.0174147	0.102561	1.07772e-07	6.95651e-07	2	3	3	D1	Adipose. visceral (GTEx)	EpiXcan	0.999409	gtex_vaf	0.999981
4481	ENSG00000135502	SLC26A10	0.187001	0.036813	0.85166	0.0177872	0.0480119	0.000297423	0.00118487	9	10	10	D1	Adipose. visceral (GTEx)	EpiXcan	0.999409	gtex_vaf	0.999981
4482	ENSG00000176261	ZBTB8OS	0.186788	0.0557207	0.851827	0.00495866	0.0167702	0.0337902	0.0974067	2	2	2	D1	Adipose. visceral (GTEx)	EpiXcan	0.999409	gtex_vaf	0.999981
4483	ENSG00000183172	SMDT1	0.186607	0.0050692	0.851968	0.45079	0.651637	2.79604e-71	9.79102e-69	15	16	16	D1	Adipose. visceral (GTEx)	EpiXcan	0.999409	gtex_vaf	0.999981
4484	ENSG00000013306	SLC25A39	0.186465	0.0186308	0.85208	0.0418346	0.189365	4.0888e-14	5.02385e-13	17	22	22	D1	Adipose. visceral (GTEx)	EpiXcan	0.999409	gtex_vaf	0.999981
4485	ENSG00000145780	FEM1C	0.186415	0.0171707	0.852119	0.0384539	0.0201437	0.0191915	0.058072	25	28	28	D1	Adipose. visceral (GTEx)	EpiXcan	0.999409	gtex_vaf	0.999981
4486	ENSG00000234741	GAS5	-0.186413	-0.0264702	0.852121	0.0211465	0.0361712	0.00149723	0.00538427	5	5	5	D1	Adipose. visceral (GTEx)	EpiXcan	0.999409	gtex_vaf	0.999981
4487	ENSG00000133812	SBF2	0.186354	0.0183808	0.852167	0.078968	0.0109679	0.0903718	0.235286	62	80	80	D1	Adipose. visceral (GTEx)	EpiXcan	0.999409	gtex_vaf	0.999981
4488	ENSG00000171314	PGAM1	-0.186161	-0.0261902	0.852318	0.0242692	0.116497	1.12823e-08	8.03414e-08	8	12	12	D1	Adipose. visceral (GTEx)	EpiXcan	0.999409	gtex_vaf	0.999981
4489	ENSG00000145354	CISD2	0.186047	0.033402	0.852408	0.0109766	0.0409504	0.000863194	0.00321221	8	9	9	D1	Adipose. visceral (GTEx)	EpiXcan	0.999409	gtex_vaf	0.999981
4490	ENSG00000119203	CPSF3	0.1856	0.0200699	0.852759	0.0168637	0.0312516	0.00415257	0.0139753	21	29	29	D1	Adipose. visceral (GTEx)	EpiXcan	0.999409	gtex_vaf	0.999981
4491	ENSG00000188211	NCR3LG1	0.185017	0.0282322	0.853216	0.0316359	0.0511597	0.000227978	0.000922116	15	17	17	D1	Adipose. visceral (GTEx)	EpiXcan	0.999409	gtex_vaf	0.999981
4492	ENSG00000137462	TLR2	0.184796	0.0144223	0.853389	0.0317931	0.0620622	3.37548e-05	0.000155425	18	20	20	D1	Adipose. visceral (GTEx)	EpiXcan	0.999409	gtex_vaf	0.999981
4493	ENSG00000171045	TSNARE1	-0.184773	-0.0137808	0.853407	0.0719364	0.126519	6.08506e-10	4.9961e-09	24	28	28	D1	Adipose. visceral (GTEx)	EpiXcan	0.999409	gtex_vaf	0.999981
4494	ENSG00000138400	MDH1B	-0.184585	-0.0439293	0.853554	0.00746708	0.042931	0.000757932	0.00284316	9	10	10	D1	Adipose. visceral (GTEx)	EpiXcan	0.999409	gtex_vaf	0.999981
4495	ENSG00000108651	UTP6	0.184395	0.0052733	0.853704	0.019229	0.0246502	0.0111746	0.0352527	11	16	16	D1	Adipose. visceral (GTEx)	EpiXcan	0.999409	gtex_vaf	0.999981
4496	ENSG00000203875	SNHG5	0.184139	0.00400672	0.853904	0.563919	0.720835	3.14872e-89	4.00946e-86	63	76	76	D1	Adipose. visceral (GTEx)	EpiXcan	0.999409	gtex_vaf	0.999981
4497	ENSG00000128594	LRRC4	0.183154	0.0164854	0.854677	0.0158948	0.0242575	0.0121763	0.0381723	15	20	20	D1	Adipose. visceral (GTEx)	EpiXcan	0.999409	gtex_vaf	0.999981
4498	ENSG00000116539	ASH1L	-0.183026	-0.0172715	0.854777	0.0347053	0.0919036	2.52841e-07	1.56498e-06	10	11	11	D1	Adipose. visceral (GTEx)	EpiXcan	0.999409	gtex_vaf	0.999981
4499	ENSG00000204713	TRIM27	-0.182761	-0.0300743	0.854986	0.0208324	0.0529535	0.000155531	0.000644914	6	9	9	D1	Adipose. visceral (GTEx)	EpiXcan	0.999409	gtex_vaf	0.999981
4500	ENSG00000116489	CAPZA1	0.182618	0.0460804	0.855098	0.0742534	0.154998	2.52934e-11	2.38576e-10	31	39	39	D1	Adipose. visceral (GTEx)	EpiXcan	0.999409	gtex_vaf	0.999981
4501	ENSG00000178425	NT5DC1	0.18229	0.02346	0.855355	0.0326907	0.0700681	1.02364e-05	5.06112e-05	13	19	19	D1	Adipose. visceral (GTEx)	EpiXcan	0.999409	gtex_vaf	0.999981
4502	ENSG00000228486	LINC01125	-0.182128	-0.0186424	0.855482	0.0312269	0.029397	0.00482746	0.0160766	11	13	13	D1	Adipose. visceral (GTEx)	EpiXcan	0.999409	gtex_vaf	0.999981
4503	ENSG00000163879	DNALI1	-0.182089	-0.0102022	0.855513	0.0944183	0.207155	2.3115e-15	3.15568e-14	31	37	37	D1	Adipose. visceral (GTEx)	EpiXcan	0.999409	gtex_vaf	0.999981
4504	ENSG00000170915	PAQR8	-0.182067	-0.0226933	0.85553	0.0569302	0.0775138	4.11767e-06	2.16502e-05	17	19	19	D1	Adipose. visceral (GTEx)	EpiXcan	0.999409	gtex_vaf	0.999981
4505	ENSG00000197062	ZSCAN26	0.182008	0.0128836	0.855577	0.0678623	0.149212	4.8984e-11	4.46983e-10	15	17	17	D1	Adipose. visceral (GTEx)	EpiXcan	0.999409	gtex_vaf	0.999981
4506	ENSG00000124356	STAMBP	0.181936	0.0317023	0.855633	0.0190839	0.0351003	0.00225592	0.00790561	8	8	8	D1	Adipose. visceral (GTEx)	EpiXcan	0.999409	gtex_vaf	0.999981
4507	ENSG00000141401	IMPA2	-0.181693	-0.0250826	0.855824	0.0202335	0.0519148	0.000174371	0.000719202	4	4	4	D1	Adipose. visceral (GTEx)	EpiXcan	0.999409	gtex_vaf	0.999981
4508	ENSG00000120328	PCDHB12	0.181557	0.0215235	0.85593	0.0435985	0.203256	7.78313e-15	1.01036e-13	13	16	16	D1	Adipose. visceral (GTEx)	EpiXcan	0.999409	gtex_vaf	0.999981
4509	ENSG00000165029	ABCA1	0.181113	0.0897939	0.856279	0.0108083	0.0160207	0.0338536	0.0975693	7	9	9	D1	Adipose. visceral (GTEx)	EpiXcan	0.999409	gtex_vaf	0.999981
4510	ENSG00000140459	CYP11A1	-0.180656	-0.0240285	0.856637	0.0210963	0.0799814	2.07821e-06	1.13842e-05	8	8	8	D1	Adipose. visceral (GTEx)	EpiXcan	0.999409	gtex_vaf	0.999981
4511	ENSG00000126091	ST3GAL3	0.180632	0.0741465	0.856657	0.0078401	0.0102651	0.104237	0.266335	11	13	13	D1	Adipose. visceral (GTEx)	EpiXcan	0.999409	gtex_vaf	0.999981
4512	ENSG00000125633	CCDC93	0.180629	0.00767985	0.856659	0.0467312	0.0603004	5.81721e-05	0.00025873	28	30	30	D1	Adipose. visceral (GTEx)	EpiXcan	0.999409	gtex_vaf	0.999981
4513	ENSG00000203965	EFCAB7	0.179207	0.0113506	0.857775	0.0239174	0.0821694	2.15746e-06	1.17907e-05	15	18	18	D1	Adipose. visceral (GTEx)	EpiXcan	0.999409	gtex_vaf	0.999981
4514	ENSG00000001631	KRIT1	0.179173	0.0329975	0.857802	0.00959228	0.0194709	0.0246473	0.0730193	15	17	17	D1	Adipose. visceral (GTEx)	EpiXcan	0.999409	gtex_vaf	0.999981
4515	ENSG00000233527	ZNF529-AS1	0.178861	0.0107542	0.858047	0.0527373	0.1244	3.56529e-09	2.6849e-08	14	16	16	D1	Adipose. visceral (GTEx)	EpiXcan	0.999409	gtex_vaf	0.999981
4516	ENSG00000119383	PTPA	0.178762	0.000926129	0.858124	0.0885489	0.213575	5.52101e-16	7.93157e-15	26	38	38	D1	Adipose. visceral (GTEx)	EpiXcan	0.999409	gtex_vaf	0.999981
4517	ENSG00000167930	FAM234A	-0.178635	0.000708669	0.858224	0.0155913	0.0125412	0.0677397	0.182889	9	10	10	D1	Adipose. visceral (GTEx)	EpiXcan	0.999409	gtex_vaf	0.999981
4518	ENSG00000164308	ERAP2	0.178587	0.00456836	0.858262	0.518762	0.706862	4.88943e-85	4.56575e-82	19	21	21	D1	Adipose. visceral (GTEx)	EpiXcan	0.999409	gtex_vaf	0.999981
4519	ENSG00000168275	COA6	-0.178195	-0.00852486	0.85857	0.201523	0.290772	8.84235e-23	2.07115e-21	27	33	33	D1	Adipose. visceral (GTEx)	EpiXcan	0.999409	gtex_vaf	0.999981
4520	ENSG00000254685	FPGT	0.178	0.00977315	0.858723	0.115307	0.233458	1.54689e-17	2.49912e-16	16	17	17	D1	Adipose. visceral (GTEx)	EpiXcan	0.999409	gtex_vaf	0.999981
4521	ENSG00000134184	GSTM1	0.17778	1.88203e-05	0.858896	0.196331	0.188834	4.14991e-14	5.08555e-13	62	76	76	D1	Adipose. visceral (GTEx)	EpiXcan	0.999409	gtex_vaf	0.999981
4522	ENSG00000141570	CBX8	-0.177509	-0.00933088	0.859109	0.106785	0.247259	6.76168e-19	1.19887e-17	20	22	22	D1	Adipose. visceral (GTEx)	EpiXcan	0.999409	gtex_vaf	0.999981
4523	ENSG00000132823	OSER1	-0.177398	-0.0191715	0.859195	0.0668083	0.0601982	5.71379e-05	0.000254396	43	53	53	D1	Adipose. visceral (GTEx)	EpiXcan	0.999409	gtex_vaf	0.999981
4524	ENSG00000249626	AC024560.2	0.177217	-0.00954508	0.859338	0.0194137	0.0976249	9.27659e-08	6.02677e-07	47	53	53	D1	Adipose. visceral (GTEx)	EpiXcan	0.999409	gtex_vaf	0.999981
4525	ENSG00000245498	AP000866.1	-0.176934	-0.0148531	0.85956	0.0544294	0.171176	1.09163e-12	1.17168e-11	15	17	17	D1	Adipose. visceral (GTEx)	EpiXcan	0.999409	gtex_vaf	0.999981
4526	ENSG00000047579	DTNBP1	-0.176831	-0.00939754	0.859641	0.138603	0.0319395	0.00350777	0.0119546	77	93	93	D1	Adipose. visceral (GTEx)	EpiXcan	0.999409	gtex_vaf	0.999981
4527	ENSG00000215424	MCM3AP-AS1	0.176812	0.0316154	0.859656	0.00968463	0.0175168	0.0265981	0.0782854	10	12	12	D1	Adipose. visceral (GTEx)	EpiXcan	0.999409	gtex_vaf	0.999981
4528	ENSG00000107185	RGP1	-0.176692	-0.00426006	0.859751	0.0885438	0.0294524	0.00507678	0.0168508	60	68	68	D1	Adipose. visceral (GTEx)	EpiXcan	0.999409	gtex_vaf	0.999981
4529	ENSG00000198265	HELZ	-0.176684	-0.0186466	0.859756	0.0305323	0.0422555	0.000773252	0.00289752	38	41	41	D1	Adipose. visceral (GTEx)	EpiXcan	0.999409	gtex_vaf	0.999981
4530	ENSG00000145331	TRMT10A	0.176657	0.0227072	0.859778	0.0256694	0.0132587	0.0620813	0.169177	33	39	39	D1	Adipose. visceral (GTEx)	EpiXcan	0.999409	gtex_vaf	0.999981
4531	ENSG00000179364	PACS2	-0.175934	-0.0357379	0.860346	0.01125	0.0162838	0.038672	0.109763	6	7	7	D1	Adipose. visceral (GTEx)	EpiXcan	0.999409	gtex_vaf	0.999981
4532	ENSG00000168569	TMEM223	-0.175718	-0.0286714	0.860515	0.0379715	0.0214131	0.0164913	0.0506342	29	35	35	D1	Adipose. visceral (GTEx)	EpiXcan	0.999409	gtex_vaf	0.999981
4533	ENSG00000151445	VIPAS39	-0.175553	-0.0184649	0.860645	0.0267158	0.0956612	3.02304e-07	1.85555e-06	20	24	24	D1	Adipose. visceral (GTEx)	EpiXcan	0.999409	gtex_vaf	0.999981
4534	ENSG00000225880	LINC00115	-0.174994	-0.128632	0.861085	0.00490095	0.100529	8.16147e-08	5.33198e-07	4	10	10	D1	Adipose. visceral (GTEx)	EpiXcan	0.999409	gtex_vaf	0.999981
4535	ENSG00000157734	SNX22	-0.174598	-0.0936369	0.861396	0.00109531	0.0737654	7.70714e-06	3.89444e-05	11	16	16	D1	Adipose. visceral (GTEx)	EpiXcan	0.999409	gtex_vaf	0.999981
4536	ENSG00000226688	ENTPD1-AS1	-0.173895	-0.0492445	0.861948	0.00735205	0.0173941	0.0336952	0.0971528	7	8	8	D1	Adipose. visceral (GTEx)	EpiXcan	0.999409	gtex_vaf	0.999981
4537	ENSG00000112992	NNT	0.173895	0.0329732	0.861948	0.0137724	0.0265003	0.00877365	0.0282058	12	15	15	D1	Adipose. visceral (GTEx)	EpiXcan	0.999409	gtex_vaf	0.999981
4538	ENSG00000257511	AC084824.1	0.173689	0.0181017	0.86211	0.0458707	0.0422075	0.000854157	0.00318087	30	35	35	D1	Adipose. visceral (GTEx)	EpiXcan	0.999409	gtex_vaf	0.999981
4539	ENSG00000129467	ADCY4	-0.173075	-0.0139762	0.862592	0.0672037	0.166036	4.57797e-12	4.66693e-11	20	24	24	D1	Adipose. visceral (GTEx)	EpiXcan	0.999409	gtex_vaf	0.999981
4540	ENSG00000139835	GRTP1	-0.172156	-0.00973693	0.863315	0.0997214	0.247721	1.58545e-18	2.74166e-17	3	4	4	D1	Adipose. visceral (GTEx)	EpiXcan	0.999409	gtex_vaf	0.999981
4541	ENSG00000213930	GALT	0.172124	0.0111848	0.86334	0.0926379	0.0185676	0.0273208	0.0801597	52	56	56	D1	Adipose. visceral (GTEx)	EpiXcan	0.999409	gtex_vaf	0.999981
4542	ENSG00000116138	DNAJC16	-0.172114	-0.0191472	0.863348	0.0304031	0.0769	4.41645e-06	2.31344e-05	23	32	32	D1	Adipose. visceral (GTEx)	EpiXcan	0.999409	gtex_vaf	0.999981
4543	ENSG00000077463	SIRT6	0.171573	-0.00057269	0.863773	0.0356349	0.0437513	0.000603474	0.0022951	14	15	15	D1	Adipose. visceral (GTEx)	EpiXcan	0.999409	gtex_vaf	0.999981
4544	ENSG00000213462	ERV3-1	0.17126	0.00432516	0.86402	0.127307	0.153186	1.44933e-11	1.39812e-10	30	33	33	D1	Adipose. visceral (GTEx)	EpiXcan	0.999409	gtex_vaf	0.999981
4545	ENSG00000174194	AGAP8	0.17122	0.108357	0.864051	0.0381986	0.480342	4.80493e-43	3.80241e-41	72	104	104	D1	Adipose. visceral (GTEx)	EpiXcan	0.999409	gtex_vaf	0.999981
4546	ENSG00000102890	ELMO3	0.17113	0.00120304	0.864122	0.0621504	0.0619057	3.92105e-05	0.000178966	43	48	48	D1	Adipose. visceral (GTEx)	EpiXcan	0.999409	gtex_vaf	0.999981
4547	ENSG00000175137	SH3BP5L	-0.170761	-0.0461242	0.864412	0.030523	0.0358958	0.00193605	0.00684631	16	25	25	D1	Adipose. visceral (GTEx)	EpiXcan	0.999409	gtex_vaf	0.999981
4548	ENSG00000134444	KIAA1468	-0.170756	-0.0215476	0.864416	0.0210355	0.015479	0.0420498	0.118653	11	13	13	D1	Adipose. visceral (GTEx)	EpiXcan	0.999409	gtex_vaf	0.999981
4549	ENSG00000064607	SUGP2	-0.1704	-0.0326537	0.864695	0.0123897	0.0189623	0.0251535	0.0743458	8	9	9	D1	Adipose. visceral (GTEx)	EpiXcan	0.999409	gtex_vaf	0.999981
4550	ENSG00000101213	PTK6	-0.170271	-0.0395997	0.864797	0.0114765	0.0108083	0.0886521	0.23154	12	15	15	D1	Adipose. visceral (GTEx)	EpiXcan	0.999409	gtex_vaf	0.999981
4551	ENSG00000013016	EHD3	-0.169671	-0.0230395	0.865269	0.0338975	0.0161309	0.0378729	0.107713	45	59	59	D1	Adipose. visceral (GTEx)	EpiXcan	0.999409	gtex_vaf	0.999981
4552	ENSG00000167632	TRAPPC9	-0.169671	-0.0487949	0.865269	0.00521582	0.0174963	0.032406	0.0937444	12	15	15	D1	Adipose. visceral (GTEx)	EpiXcan	0.999409	gtex_vaf	0.999981
4553	ENSG00000164663	USP49	-0.169617	-0.0172352	0.865311	0.0500422	0.110883	2.35561e-08	1.62917e-07	11	11	11	D1	Adipose. visceral (GTEx)	EpiXcan	0.999409	gtex_vaf	0.999981
4554	ENSG00000257303	AC073896.2	0.169061	0.0131898	0.865749	0.0802179	0.19193	4.997e-14	6.0443e-13	16	20	20	D1	Adipose. visceral (GTEx)	EpiXcan	0.999409	gtex_vaf	0.999981
4555	ENSG00000172661	WASHC2C	-0.168942	-4.59958e-05	0.865842	0.220634	0.285241	1.6874e-21	3.57031e-20	62	73	73	D1	Adipose. visceral (GTEx)	EpiXcan	0.999409	gtex_vaf	0.999981
4556	ENSG00000109083	IFT20	0.168776	0.0374549	0.865973	0.0309143	0.0161644	0.0364619	0.10425	15	15	15	D1	Adipose. visceral (GTEx)	EpiXcan	0.999409	gtex_vaf	0.999981
[truncated: 36,394,270 more chars]
