## Supplementary Appendix 10 for "IL10RB as a key regulator of COVID-19 host susceptibility and severity"

### Sheet: Supplementary_Appendix_10_PheWAS_NegBinomial_IL10RB_and_IFNAR2_table_pub
ID	phecode	beta	p	neg_log10p	beta_dir	beta_mag	phecode_num	Phenotype	exclude_name	HasCounts	NoCounts	gene	adjusted.p	neg_log10adjusted.p	Rank	MC.method
IL10RB::Functional digestive disorders	phe_564	-0.140702	5.47668e-56	55.2615	FALSE	0.140702	564	Functional digestive disorders	Digestive	34784	261623	IL10RB	1.73447e-52	51.7608	1	bonferroni
IL10RB::Cystitis	phe_592_1	-0.196125	9.70108e-35	34.0132	FALSE	0.196125	592.1	Cystitis	Genitourinary	9033	287374	IL10RB	3.07233e-31	30.5125	2	bonferroni
IL10RB::Cystitis and urethritis	phe_592	-0.171854	1.94164e-33	32.7118	FALSE	0.171854	592	Cystitis and urethritis	Genitourinary	10894	285513	IL10RB	6.14918e-30	29.2112	3	bonferroni
IFNAR2::Renal dialysis	phe_585_31	-0.165902	3.78691e-29	28.4217	FALSE	0.165902	585.31	Renal dialysis	Genitourinary	15210	281197	IFNAR2	1.19931e-25	24.9211	4	bonferroni
IFNAR2::Renal failure	phe_585	-0.067658	3.90048e-25	24.4089	FALSE	0.067658	585	Renal failure	Genitourinary	78348	218059	IFNAR2	1.23528e-21	20.9082	5	bonferroni
IFNAR2::Chronic renal failure [CKD]	phe_585_3	-0.0782158	1.51848e-23	22.8186	FALSE	0.0782158	585.3	Chronic renal failure [CKD]	Genitourinary	59007	237400	IFNAR2	4.80903e-20	19.3179	6	bonferroni
IFNAR2::Functional digestive disorders	phe_564	0.076465	8.8766e-18	17.0518	TRUE	0.076465	564	Functional digestive disorders	Digestive	34784	261623	IFNAR2	2.81122e-14	13.5511	7	bonferroni
IL10RB::Other disorders of bladder	phe_596	-0.084032	9.96786e-17	16.0014	FALSE	0.084032	596	Other disorders of bladder	Genitourinary	30205	266202	IL10RB	3.15682e-13	12.5007	8	bonferroni
IL10RB::Debility unspecified	phe_799	-0.0985277	9.62734e-15	14.0165	FALSE	0.0985277	799	Debility unspecified	Unclassified	18718	277689	IL10RB	3.04898e-11	10.5158	9	bonferroni
IFNAR2::Debility unspecified	phe_799	0.0912067	6.72122e-13	12.1726	TRUE	0.0912067	799	Debility unspecified	Unclassified	18718	277689	IFNAR2	2.12861e-09	8.6719	10	bonferroni
IFNAR2::Late effect	phe_1012	0.195041	2.16004e-12	11.6655	TRUE	0.195041	1012	Late effect	Unclassified	2284	294123	IFNAR2	6.84083e-09	8.16489	11	bonferroni
IL10RB::Other conditions of brain	phe_348	0.0989285	7.7751e-12	11.1093	TRUE	0.0989285	348	Other conditions of brain	Neurological	10126	286281	IL10RB	2.46238e-08	7.60865	12	bonferroni
IFNAR2::Ulceration of the lower GI tract	phe_556	0.134421	8.80718e-12	11.0552	TRUE	0.134421	556	Ulceration of the lower GI tract	Digestive	3863	292544	IFNAR2	2.78923e-08	7.55452	13	bonferroni
IL10RB::Respiratory failure; insufficiency; arrest	phe_509	0.0596041	2.47464e-11	10.6065	TRUE	0.0596041	509	Respiratory failure; insufficiency; arrest	Respiratory	32223	264184	IL10RB	7.83718e-08	7.10584	14	bonferroni
IFNAR2::Polydipsia	phe_276_8	-0.275805	2.53049e-11	10.5968	FALSE	0.275805	276.8	Polydipsia	Endocrine/metabolic	885	295522	IFNAR2	8.01406e-08	7.09615	15	bonferroni
IL10RB::Ulceration of the lower GI tract	phe_556	-0.130396	5.54404e-11	10.2562	FALSE	0.130396	556	Ulceration of the lower GI tract	Digestive	3863	292544	IL10RB	1.7558e-07	6.75553	16	bonferroni
IL10RB::Other cerebral degenerations	phe_331	0.138211	7.32013e-11	10.1355	TRUE	0.138211	331	Other cerebral degenerations	Neurological	5197	291210	IL10RB	2.31828e-07	6.63483	17	bonferroni
IL10RB::Cellulitis and abscess of foot; toe	phe_681_6	-0.112591	2.36515e-10	9.62614	FALSE	0.112591	681.6	Cellulitis and abscess of foot; toe	Dermatologic	6354	290053	IL10RB	7.49043e-07	6.12549	18	bonferroni
IL10RB::Inflammatory conditions of jaw	phe_526_5	0.170311	2.7764e-10	9.55652	TRUE	0.170311	526.5	Inflammatory conditions of jaw	Digestive	2270	294137	IL10RB	8.79286e-07	6.05587	19	bonferroni
IL10RB::Respiratory failure	phe_509_1	0.0692575	3.99202e-10	9.39881	TRUE	0.0692575	509.1	Respiratory failure	Respiratory	21699	274708	IL10RB	1.26427e-06	5.89816	20	bonferroni
IFNAR2::Disorders of calcium/phosphorus metabolism	phe_275_5	-0.083892	4.86347e-10	9.31305	FALSE	0.083892	275.5	Disorders of calcium/phosphorus metabolism	Endocrine/metabolic	11556	284851	IFNAR2	1.54026e-06	5.81241	21	bonferroni
IL10RB::Late effect	phe_1012	-0.17449	4.90501e-10	9.30936	FALSE	0.17449	1012	Late effect	Unclassified	2284	294123	IL10RB	1.55342e-06	5.80871	22	bonferroni
IL10RB::Chronic ulcer of skin	phe_707	-0.0691515	9.00718e-10	9.04541	FALSE	0.0691515	707	Chronic ulcer of skin	Dermatologic	26832	269575	IL10RB	2.85257e-06	5.54476	23	bonferroni
IFNAR2::Cellulitis and abscess of foot; toe	phe_681_6	0.107541	1.1308e-09	8.94662	TRUE	0.107541	681.6	Cellulitis and abscess of foot; toe	Dermatologic	6354	290053	IFNAR2	3.58123e-06	5.44597	24	bonferroni
IFNAR2::Respiratory failure; insufficiency; arrest	phe_509	-0.0522022	5.11977e-09	8.29075	FALSE	0.0522022	509	Respiratory failure; insufficiency; arrest	Respiratory	32223	264184	IFNAR2	1.62143e-05	4.7901	25	bonferroni
IL10RB::Diffuse diseases of connective tissue	phe_709	-0.196025	5.5969e-09	8.25205	FALSE	0.196025	709	Diffuse diseases of connective tissue	Dermatologic	3002	293405	IL10RB	1.77254e-05	4.7514	26	bonferroni
IFNAR2::Arthropathy NOS	phe_716_9	0.035904	6.56085e-09	8.18304	TRUE	0.035904	716.9	Arthropathy NOS	Musculoskeletal	50327	246080	IFNAR2	2.07782e-05	4.68239	27	bonferroni
IFNAR2::Cerebral ischemia	phe_433_3	0.0491052	1.1812e-08	7.92768	TRUE	0.0491052	433.3	Cerebral ischemia	Circulatory System	32302	264105	IFNAR2	3.74086e-05	4.42703	28	bonferroni
IFNAR2::Aneurysm and dissection of heart	phe_411_41	-0.244716	1.21433e-08	7.91566	FALSE	0.244716	411.41	Aneurysm and dissection of heart	Circulatory System	1066	295341	IFNAR2	3.84578e-05	4.41502	29	bonferroni
IFNAR2::Functional disorders of bladder	phe_596_5	0.0804377	1.79824e-08	7.74515	TRUE	0.0804377	596.5	Functional disorders of bladder	Genitourinary	16313	280094	IFNAR2	5.69502e-05	4.2445	30	bonferroni
IFNAR2::Chronic ulcer of skin	phe_707	0.0625774	2.84048e-08	7.54661	TRUE	0.0625774	707	Chronic ulcer of skin	Dermatologic	26832	269575	IFNAR2	8.99581e-05	4.04596	31	bonferroni
IL10RB::Functional disorders of bladder	phe_596_5	-0.0788036	3.6165e-08	7.44171	FALSE	0.0788036	596.5	Functional disorders of bladder	Genitourinary	16313	280094	IL10RB	0.000114534	3.94106	32	bonferroni
IL10RB::Aneurysm and dissection of heart	phe_411_41	0.233253	4.13437e-08	7.38359	TRUE	0.233253	411.41	Aneurysm and dissection of heart	Circulatory System	1066	295341	IL10RB	0.000130935	3.88294	33	bonferroni
IFNAR2::Other arthropathies	phe_716	0.0304644	8.52277e-08	7.06942	TRUE	0.0304644	716	Other arthropathies	Musculoskeletal	59927	236480	IFNAR2	0.000269916	3.56877	34	bonferroni
IFNAR2::Respiratory failure	phe_509_1	-0.0587026	1.17033e-07	6.93169	FALSE	0.0587026	509.1	Respiratory failure	Respiratory	21699	274708	IFNAR2	0.000370644	3.43104	35	bonferroni
IL10RB::Disorders of calcium/phosphorus metabolism	phe_275_5	0.0705973	1.55072e-07	6.80947	TRUE	0.0705973	275.5	Disorders of calcium/phosphorus metabolism	Endocrine/metabolic	11556	284851	IL10RB	0.000491112	3.30882	36	bonferroni
IL10RB::Type 1 diabetes with renal manifestations	phe_250_12	-0.236637	1.66456e-07	6.7787	FALSE	0.236637	250.12	Type 1 diabetes with renal manifestations	Endocrine/metabolic	1419	294988	IL10RB	0.000527165	3.27805	37	bonferroni
IFNAR2::Acute osteomyelitis	phe_710_11	0.134274	2.46147e-07	6.60881	TRUE	0.134274	710.11	Acute osteomyelitis	Musculoskeletal	4411	291996	IFNAR2	0.000779547	3.10816	38	bonferroni
IFNAR2::Peripheral autonomic neuropathy	phe_337_1	0.0597726	3.15635e-07	6.50082	TRUE	0.0597726	337.1	Peripheral autonomic neuropathy	Neurological	15088	281319	IFNAR2	0.000999615	3.00017	39	bonferroni
IL10RB::Paranoid disorders	phe_295_2	-0.146817	3.26386e-07	6.48627	FALSE	0.146817	295.2	Paranoid disorders	Mental Disorders	3186	293221	IL10RB	0.00103366	2.98562	40	bonferroni
IFNAR2::Traumatic arthropathy	phe_836	0.0730331	3.72188e-07	6.42924	TRUE	0.0730331	836	Traumatic arthropathy	Injuries & Poisonings	10201	286206	IFNAR2	0.00117872	2.92859	41	bonferroni
IFNAR2::Symptoms involving digestive system	phe_561	0.0250487	5.00302e-07	6.30077	TRUE	0.0250487	561	Symptoms involving digestive system	Digestive	70212	226195	IFNAR2	0.00158446	2.80012	42	bonferroni
IFNAR2::Pyoderma	phe_686_5	0.266804	8.91509e-07	6.04987	TRUE	0.266804	686.5	Pyoderma	Dermatologic	793	295614	IFNAR2	0.00282341	2.54923	43	bonferroni
IL10RB::Cellulitis and abscess of leg; except foot	phe_681_5	-0.0458156	1.46747e-06	5.83343	FALSE	0.0458156	681.5	Cellulitis and abscess of leg; except foot	Dermatologic	23671	272736	IL10RB	0.00464747	2.33278	44	bonferroni
IFNAR2::Cancer of stomach	phe_151	-0.271503	1.58057e-06	5.80119	FALSE	0.271503	151	Cancer of stomach	Neoplasms	1180	295227	IFNAR2	0.00500565	2.30054	45	bonferroni
IL10RB::Type 1 diabetes	phe_250_1	-0.0577377	1.85364e-06	5.73197	FALSE	0.0577377	250.1	Type 1 diabetes	Endocrine/metabolic	22011	274396	IL10RB	0.00587048	2.23133	46	bonferroni
IFNAR2::Congestive heart failure (CHF) NOS	phe_428_1	-0.0416774	2.47511e-06	5.60641	FALSE	0.0416774	428.1	Congestive heart failure (CHF) NOS	Circulatory System	40873	255534	IFNAR2	0.00783866	2.10576	47	bonferroni
IL10RB::Extrapyramidal disease and abnormal movement disorders	phe_333	0.0480243	2.70108e-06	5.56846	TRUE	0.0480243	333	Extrapyramidal disease and abnormal movement disorders	Neurological	24095	272312	IL10RB	0.00855433	2.06781	48	bonferroni
IFNAR2::Fluid overload	phe_276_6	-0.0714363	3.66585e-06	5.43583	FALSE	0.0714363	276.6	Fluid overload	Endocrine/metabolic	7294	289113	IFNAR2	0.0116097	1.93518	49	bonferroni
IFNAR2::Delirium dementia and amnestic and other cognitive disorders	phe_290	-0.0477288	3.92752e-06	5.40588	FALSE	0.0477288	290	Delirium dementia and amnestic and other cognitive disorders	Mental Disorders	30579	265828	IFNAR2	0.0124385	1.90523	50	bonferroni
IL10RB::Schizophrenia and other psychotic disorders	phe_295	-0.0649715	4.60021e-06	5.33722	FALSE	0.0649715	295	Schizophrenia and other psychotic disorders	Mental Disorders	19261	277146	IL10RB	0.0145689	1.83657	51	bonferroni
IFNAR2::Disorders of the autonomic nervous system	phe_337	0.0514937	5.01748e-06	5.29951	TRUE	0.0514937	337	Disorders of the autonomic nervous system	Neurological	16506	279901	IFNAR2	0.0158903	1.79887	52	bonferroni
IL10RB::Intracerebral hemorrhage	phe_430_2	-0.178602	5.41716e-06	5.26623	FALSE	0.178602	430.2	Intracerebral hemorrhage	Circulatory System	1710	294697	IL10RB	0.0171561	1.76558	53	bonferroni
IFNAR2::Poisoning by agents primarily affecting blood constituents	phe_964	-0.0971779	6.40199e-06	5.19369	FALSE	0.0971779	964	Poisoning by agents primarily affecting blood constituents	Injuries & Poisonings	3284	293123	IFNAR2	0.0202751	1.69304	54	bonferroni
IL10RB::Tracheostomy complications	phe_519_1	0.315004	6.78891e-06	5.1682	TRUE	0.315004	519.1	Tracheostomy complications	Respiratory	431	295976	IL10RB	0.0215005	1.66755	55	bonferroni
IL10RB::Nonrheumatic mitral valve disorders	phe_395_1	0.052586	7.70223e-06	5.11338	TRUE	0.052586	395.1	Nonrheumatic mitral valve disorders	Circulatory System	17349	279058	IL10RB	0.024393	1.61274	56	bonferroni
IL10RB::Other specified peripheral vascular diseases	phe_443_8	-0.0968741	1.05632e-05	4.97621	FALSE	0.0968741	443.8	Other specified peripheral vascular diseases	Circulatory System	4184	292223	IL10RB	0.0334536	1.47556	57	bonferroni
IL10RB::Cholecystitis without cholelithiasis	phe_574_3	0.0743671	1.09914e-05	4.95895	TRUE	0.0743671	574.3	Cholecystitis without cholelithiasis	Digestive	7346	289061	IL10RB	0.0348097	1.4583	58	bonferroni
IL10RB::Renal osteodystrophy	phe_588_1	-0.187337	1.48531e-05	4.82818	FALSE	0.187337	588.1	Renal osteodystrophy	Genitourinary	1561	294846	IL10RB	0.0470397	1.32754	59	bonferroni
IFNAR2::Antisocial/borderline personality disorder	phe_301_2	-0.0798723	1.56729e-05	4.80485	FALSE	0.0798723	301.2	Antisocial/borderline personality disorder	Mental Disorders	7175	289232	IFNAR2	0.0496361	1.3042	60	bonferroni
IL10RB::Aphasia	phe_292_11	-0.121189	1.82375e-05	4.73903	FALSE	0.121189	292.11	Aphasia	Mental Disorders	3459	292948	IL10RB	0.0577582	1.23839	61	bonferroni
IFNAR2::Type 1 diabetes with renal manifestations	phe_250_12	0.19253	1.84897e-05	4.73307	TRUE	0.19253	250.12	Type 1 diabetes with renal manifestations	Endocrine/metabolic	1419	294988	IFNAR2	0.058557	1.23242	62	bonferroni
IL10RB::Decubitus ulcer	phe_707_1	-0.0799952	2.0351e-05	4.69141	FALSE	0.0799952	707.1	Decubitus ulcer	Dermatologic	9745	286662	IL10RB	0.0644516	1.19077	63	bonferroni
IFNAR2::Nonrheumatic tricuspid valve disorders	phe_395_3	-0.0701984	2.41335e-05	4.61738	FALSE	0.0701984	395.3	Nonrheumatic tricuspid valve disorders	Circulatory System	5018	291389	IFNAR2	0.0764307	1.11673	64	bonferroni
IL10RB::Torsion dystonia	phe_333_4	0.128582	2.44285e-05	4.6121	TRUE	0.128582	333.4	Torsion dystonia	Neurological	2918	293489	IL10RB	0.0773651	1.11146	65	bonferroni
IL10RB::Polydipsia	phe_276_8	0.172142	2.57511e-05	4.5892	TRUE	0.172142	276.8	Polydipsia	Endocrine/metabolic	885	295522	IL10RB	0.0815537	1.08856	66	bonferroni
IFNAR2::Anticoagulants causing adverse effects	phe_964_1	-0.094767	2.64496e-05	4.57758	FALSE	0.094767	964.1	Anticoagulants causing adverse effects	Injuries & Poisonings	2999	293408	IFNAR2	0.083766	1.07693	67	bonferroni
IFNAR2::Alzheimer's disease	phe_290_11	-0.115279	2.74887e-05	4.56085	FALSE	0.115279	290.11	Alzheimer's disease	Mental Disorders	4486	291921	IFNAR2	0.0870567	1.0602	68	bonferroni
IFNAR2::Other specified peripheral vascular diseases	phe_443_8	0.0912416	3.00841e-05	4.52166	TRUE	0.0912416	443.8	Other specified peripheral vascular diseases	Circulatory System	4184	292223	IFNAR2	0.0952765	1.02101	69	bonferroni
IFNAR2::Hidradenitis	phe_705_3	-0.160712	3.0198e-05	4.52002	FALSE	0.160712	705.3	Hidradenitis	Dermatologic	1669	294738	IFNAR2	0.0956371	1.01937	70	bonferroni
IFNAR2::Anemia of chronic disease	phe_285_2	-0.0531627	3.1319e-05	4.50419	FALSE	0.0531627	285.2	Anemia of chronic disease	Hematopoietic	16870	279537	IFNAR2	0.0991873	1.00354	71	bonferroni
IL10RB::Type 2 diabetes with ophthalmic manifestations	phe_250_23	-0.0390558	3.23511e-05	4.49011	FALSE	0.0390558	250.23	Type 2 diabetes with ophthalmic manifestations	Endocrine/metabolic	30084	266323	IL10RB	0.102456	0.989463	72	bonferroni
IFNAR2::Anomalies of tooth position/malocclusion	phe_524_3	0.0574972	3.34634e-05	4.47543	TRUE	0.0574972	524.3	Anomalies of tooth position/malocclusion	Digestive	7762	288645	IFNAR2	0.105979	0.974782	73	bonferroni
IFNAR2::Other disorders of arteries and arterioles	phe_447	-0.0572049	3.55844e-05	4.44874	FALSE	0.0572049	447	Other disorders of arteries and arterioles	Circulatory System	8280	288127	IFNAR2	0.112696	0.948092	74	bonferroni
IFNAR2::Peripheral vascular disease; unspecified	phe_443_9	-0.0350542	3.57339e-05	4.44692	FALSE	0.0350542	443.9	Peripheral vascular disease; unspecified	Circulatory System	40447	255960	IFNAR2	0.113169	0.946272	75	bonferroni
IFNAR2::Disorders of mineral metabolism	phe_275	-0.0378799	3.62682e-05	4.44047	FALSE	0.0378799	275	Disorders of mineral metabolism	Endocrine/metabolic	29586	266821	IFNAR2	0.114861	0.939826	76	bonferroni
IFNAR2::Torsion dystonia	phe_333_4	-0.125628	3.85518e-05	4.41396	FALSE	0.125628	333.4	Torsion dystonia	Neurological	2918	293489	IFNAR2	0.122094	0.913307	77	bonferroni
IFNAR2::Symbolic dysfunction	phe_292_12	-0.197397	4.03313e-05	4.39436	FALSE	0.197397	292.12	Symbolic dysfunction	Mental Disorders	981	295426	IFNAR2	0.127729	0.893709	78	bonferroni
IFNAR2::Chronic ulcer of leg or foot	phe_707_2	0.0557643	4.29305e-05	4.36723	TRUE	0.0557643	707.2	Chronic ulcer of leg or foot	Dermatologic	17676	278731	IFNAR2	0.135961	0.866586	79	bonferroni
IL10RB::Hemorrhagic disorder due to intrinsic circulating anticoagulants	phe_286_5	-0.185652	4.30697e-05	4.36583	FALSE	0.185652	286.5	Hemorrhagic disorder due to intrinsic circulating anticoagulants	Hematopoietic	1273	295134	IL10RB	0.136402	0.865181	80	bonferroni
IL10RB::Adult failure to thrive	phe_260_3	0.0833397	4.7201e-05	4.32605	TRUE	0.0833397	260.3	Adult failure to thrive	Endocrine/metabolic	4719	291688	IL10RB	0.149485	0.825401	81	bonferroni
IFNAR2::Congestive heart failure; nonhypertensive	phe_428	-0.0335957	5.0113e-05	4.30005	FALSE	0.0335957	428	Congestive heart failure; nonhypertensive	Circulatory System	49904	246503	IFNAR2	0.158708	0.799401	82	bonferroni
IFNAR2::Anemia in chronic kidney disease	phe_285_21	-0.0822955	5.22421e-05	4.28198	FALSE	0.0822955	285.21	Anemia in chronic kidney disease	Hematopoietic	7802	288605	IFNAR2	0.165451	0.781331	83	bonferroni
IL10RB::Pyoderma	phe_686_5	-0.220502	5.41719e-05	4.26623	FALSE	0.220502	686.5	Pyoderma	Dermatologic	793	295614	IL10RB	0.171563	0.765578	84	bonferroni
IFNAR2::Dementias	phe_290_1	-0.0595296	5.5861e-05	4.25289	FALSE	0.0595296	290.1	Dementias	Mental Disorders	16636	279771	IFNAR2	0.176912	0.752243	85	bonferroni
IL10RB::Lack of coordination	phe_350_3	-0.063175	5.61521e-05	4.25063	FALSE	0.063175	350.3	Lack of coordination	Neurological	8160	288247	IL10RB	0.177834	0.749986	86	bonferroni
IFNAR2::Crushing or internal injury to organs	phe_1008	0.0781535	6.40882e-05	4.19322	TRUE	0.0781535	1008	Crushing or internal injury to organs	Unclassified	4668	291739	IFNAR2	0.202967	0.692574	87	bonferroni
IFNAR2::Small kidney	phe_586_11	-0.331379	6.43902e-05	4.19118	FALSE	0.331379	586.11	Small kidney	Genitourinary	228	296179	IFNAR2	0.203924	0.690532	88	bonferroni
IFNAR2::Other disorders of bladder	phe_596	0.0402735	6.70206e-05	4.17379	TRUE	0.0402735	596	Other disorders of bladder	Genitourinary	30205	266202	IFNAR2	0.212254	0.673144	89	bonferroni
IL10RB::Other symptoms	phe_1005	0.0183286	7.05146e-05	4.15172	TRUE	0.0183286	1005	Other symptoms	Unclassified	84133	212274	IL10RB	0.22332	0.651073	90	bonferroni
IFNAR2::Spondylolisthesis; congenital	phe_754_2	0.114767	7.37047e-05	4.1325	TRUE	0.114767	754.2	Spondylolisthesis; congenital	Congenital Anomalies	2547	293860	IFNAR2	0.233423	0.631857	91	bonferroni
IL10RB::Anomalies of tooth position/malocclusion	phe_524_3	-0.0551161	7.59846e-05	4.11927	FALSE	0.0551161	524.3	Anomalies of tooth position/malocclusion	Digestive	7762	288645	IL10RB	0.240643	0.618626	92	bonferroni
IFNAR2::Other inflammatory disorders of male genital organs	phe_601_8	0.116337	7.9076e-05	4.10196	TRUE	0.116337	601.8	Other inflammatory disorders of male genital organs	Genitourinary	2007	294400	IFNAR2	0.250434	0.601307	93	bonferroni
IFNAR2::Disorders of sweat glands	phe_705	-0.0687699	8.05841e-05	4.09375	FALSE	0.0687699	705	Disorders of sweat glands	Dermatologic	6287	290120	IFNAR2	0.25521	0.593103	94	bonferroni
IFNAR2::Stricture of artery	phe_447_1	-0.087178	8.51206e-05	4.06997	FALSE	0.087178	447.1	Stricture of artery	Circulatory System	2898	293509	IFNAR2	0.269577	0.569317	95	bonferroni
IFNAR2::Malignant neoplasm of female breast	phe_174_11	-0.142087	8.63754e-05	4.06361	FALSE	0.142087	174.11	Malignant neoplasm of female breast	Neoplasms	1868	294539	IFNAR2	0.273551	0.562962	96	bonferroni
IL10RB::Anemia in neoplastic disease	phe_285_22	-0.112297	9.17583e-05	4.03735	FALSE	0.112297	285.22	Anemia in neoplastic disease	Hematopoietic	2629	293778	IL10RB	0.290599	0.536706	97	bonferroni
IFNAR2::Degenerative disease of the spinal cord	phe_334	-0.10843	9.7493e-05	4.01103	FALSE	0.10843	334	Degenerative disease of the spinal cord	Neurological	5571	290836	IFNAR2	0.30876	0.510379	98	bonferroni
IL10RB::Complications of surgical and medical procedures	phe_1011	0.040556	9.92612e-05	4.00322	TRUE	0.040556	1011	Complications of surgical and medical procedures	Unclassified	17287	279120	IL10RB	0.31436	0.502572	99	bonferroni
IL10RB::Other local infections of skin and subcutaneous tissue	phe_686	-0.0395278	0.000110088	3.95826	FALSE	0.0395278	686	Other local infections of skin and subcutaneous tissue	Dermatologic	14093	282314	IL10RB	0.348648	0.457613	100	bonferroni
IL10RB::Schizophrenia	phe_295_1	-0.0844238	0.000129618	3.88734	FALSE	0.0844238	295.1	Schizophrenia	Mental Disorders	9040	287367	IL10RB	0.4105	0.386687	101	bonferroni
IL10RB::Other and unspecified disc disorder	phe_722_9	0.0514037	0.00013088	3.88313	TRUE	0.0514037	722.9	Other and unspecified disc disorder	Musculoskeletal	10465	285942	IL10RB	0.414496	0.38248	102	bonferroni
IFNAR2::Inflammatory conditions of jaw	phe_526_5	-0.103681	0.000139858	3.85431	FALSE	0.103681	526.5	Inflammatory conditions of jaw	Digestive	2270	294137	IFNAR2	0.442929	0.353666	103	bonferroni
IFNAR2::Cellulitis and abscess of leg; except foot	phe_681_5	0.0359509	0.000152237	3.81748	TRUE	0.0359509	681.5	Cellulitis and abscess of leg; except foot	Dermatologic	23671	272736	IFNAR2	0.482136	0.31683	104	bonferroni
IL10RB::Jaw disease NOS	phe_526_9	-0.117947	0.000157118	3.80377	FALSE	0.117947	526.9	Jaw disease NOS	Digestive	2055	294352	IL10RB	0.497594	0.303125	105	bonferroni
IFNAR2::Macular degeneration; wet	phe_362_22	0.0809446	0.000160635	3.79416	TRUE	0.0809446	362.22	Macular degeneration; wet	Sense Organs	6771	289636	IFNAR2	0.508732	0.293511	106	bonferroni
IL10RB::Abnormality of gait	phe_350_2	0.021509	0.000183461	3.73646	TRUE	0.021509	350.2	Abnormality of gait	Neurological	62786	233621	IL10RB	0.581021	0.235808	107	bonferroni
IFNAR2::Renal osteodystrophy	phe_588_1	0.160781	0.00019102	3.71892	TRUE	0.160781	588.1	Renal osteodystrophy	Genitourinary	1561	294846	IFNAR2	0.604961	0.218273	108	bonferroni
IL10RB::Psychogenic and somatoform disorders	phe_303	-0.0510893	0.000196374	3.70692	FALSE	0.0510893	303	Psychogenic and somatoform disorders	Mental Disorders	12468	283939	IL10RB	0.621916	0.206269	109	bonferroni
IFNAR2::Type 1 diabetes	phe_250_1	0.0449513	0.000200722	3.69741	TRUE	0.0449513	250.1	Type 1 diabetes	Endocrine/metabolic	22011	274396	IFNAR2	0.635686	0.196758	110	bonferroni
IFNAR2::Encounter for long-term (current) use of antiplatelets/antithrombotics	phe_457_2	0.0540897	0.000208341	3.68123	TRUE	0.0540897	457.2	Encounter for long-term (current) use of antiplatelets/antithrombotics	Circulatory System	8183	288224	IFNAR2	0.659815	0.180578	111	bonferroni
IFNAR2::Sepsis and SIRS	phe_994	-0.0394479	0.000210083	3.67761	FALSE	0.0394479	994	Sepsis and SIRS	Infectious Diseases	18329	278078	IFNAR2	0.665332	0.176961	112	bonferroni
IL10RB::Acute osteomyelitis	phe_710_11	-0.0961802	0.000224845	3.64812	FALSE	0.0961802	710.11	Acute osteomyelitis	Musculoskeletal	4411	291996	IL10RB	0.712085	0.147468	113	bonferroni
IL10RB::Small kidney	phe_586_11	0.298305	0.000236896	3.62544	TRUE	0.298305	586.11	Small kidney	Genitourinary	228	296179	IL10RB	0.750249	0.124795	114	bonferroni
IFNAR2::Injuries to the nervous system	phe_907	-0.0643471	0.000260965	3.58342	FALSE	0.0643471	907	Injuries to the nervous system	Injuries & Poisonings	8676	287731	IFNAR2	0.826475	0.0827704	115	bonferroni
IFNAR2::Sepsis	phe_994_2	-0.0405288	0.000261913	3.58184	FALSE	0.0405288	994.2	Sepsis	Injuries & Poisonings	16868	279539	IFNAR2	0.829478	0.081195	116	bonferroni
IFNAR2::Dyspepsia and other specified disorders of function of stomach	phe_536_8	0.0360363	0.00026899	3.57026	TRUE	0.0360363	536.8	Dyspepsia and other specified disorders of function of stomach	Digestive	16979	279428	IFNAR2	0.851892	0.0696153	117	bonferroni
IFNAR2::Adverse drug events and drug allergies	phe_979	-0.0328597	0.0002783	3.55549	FALSE	0.0328597	979	Adverse drug events and drug allergies	Injuries & Poisonings	17510	278897	IFNAR2	0.881377	0.0548381	118	bonferroni
IFNAR2::Other conditions of brain	phe_348	-0.0525661	0.000292396	3.53403	FALSE	0.0525661	348	Other conditions of brain	Neurological	10126	286281	IFNAR2	0.926018	0.0333804	119	bonferroni
IL10RB::Inflammatory disease of breast	phe_613_1	0.147526	0.000295983	3.52873	TRUE	0.147526	613.1	Inflammatory disease of breast	Genitourinary	842	295565	IL10RB	0.937379	0.0280846	120	bonferroni
IFNAR2::Asthma	phe_495	0.0347973	0.000299452	3.52367	TRUE	0.0347973	495	Asthma	Respiratory	33508	262899	IFNAR2	0.948363	0.0230254	121	bonferroni
IFNAR2::Other CNS infection and poliomyelitis	phe_324	-0.114696	0.000305779	3.51459	FALSE	0.114696	324	Other CNS infection and poliomyelitis	Neurological	2569	293838	IFNAR2	0.968403	0.0139439	122	bonferroni
IL10RB::Superficial cellulitis and abscess	phe_681	-0.0180594	0.000314337	3.5026	FALSE	0.0180594	681	Superficial cellulitis and abscess	Dermatologic	78742	217665	IL10RB	0.995507	0.00195585	123	bonferroni
IFNAR2::Skin cancer	phe_172	0.0231376	0.000314719	3.50208	TRUE	0.0231376	172	Skin cancer	Neoplasms	67347	229060	IFNAR2	0.996716	0.00142871	124	bonferroni
IL10RB::Crushing injury	phe_1006	-0.0471436	0.0603678	1.21919	FALSE	0.0471436	1006	Crushing injury	Unclassified	2627	293780	IL10RB	1	0	1646	bonferroni
IL10RB::Crushing or internal injury to organs	phe_1008	-0.0345597	0.0775223	1.11057	FALSE	0.0345597	1008	Crushing or internal injury to organs	Unclassified	4668	291739	IL10RB	1	0	1646	bonferroni
IL10RB::Effects of heat; cold and air pressure	phe_1014	0.00116089	0.957863	0.0186965	TRUE	0.00116089	1014	Effects of heat; cold and air pressure	Unclassified	3292	293115	IL10RB	1	0	1646	bonferroni
IL10RB::Dermatophytosis / Dermatomycosis	phe_110	-0.00309812	0.496766	0.303848	FALSE	0.00309812	110	Dermatophytosis / Dermatomycosis	Infectious Diseases	95112	201295	IL10RB	1	0	1646	bonferroni
IL10RB::Althete's foot	phe_110_12	-0.00723146	0.336302	0.473271	FALSE	0.00723146	110.12	Althete's foot	Infectious Diseases	26995	269412	IL10RB	1	0	1646	bonferroni
IL10RB::Candidiasis of skin and nails	phe_112_3	-0.0574171	0.0101274	1.9945	FALSE	0.0574171	112.3	Candidiasis of skin and nails	Infectious Diseases	2683	293724	IL10RB	1	0	1646	bonferroni
IL10RB::Cancer of mouth	phe_145	-0.0343663	0.268	0.571864	FALSE	0.0343663	145	Cancer of mouth	Neoplasms	4358	292049	IL10RB	1	0	1646	bonferroni
IL10RB::Cancer of oropharynx	phe_149_1	0.00123032	0.980388	0.00860221	TRUE	0.00123032	149.1	Cancer of oropharynx	Neoplasms	1898	294509	IL10RB	1	0	1646	bonferroni
IL10RB::Colon cancer	phe_153_2	0.0363069	0.0917055	1.0376	TRUE	0.0363069	153.2	Colon cancer	Neoplasms	8840	287567	IL10RB	1	0	1646	bonferroni
IL10RB::Cancer of intrathoracic organs	phe_164	0.118339	0.0361592	1.44178	TRUE	0.118339	164	Cancer of intrathoracic organs	Neoplasms	694	295713	IL10RB	1	0	1646	bonferroni
IL10RB::Cancer within the respiratory system	phe_165	-0.0193856	0.355639	0.44899	FALSE	0.0193856	165	Cancer within the respiratory system	Neoplasms	10638	285769	IL10RB	1	0	1646	bonferroni
IL10RB::Cancer of bronchus; lung	phe_165_1	-0.0189104	0.378441	0.422002	FALSE	0.0189104	165.1	Cancer of bronchus; lung	Neoplasms	10241	286166	IL10RB	1	0	1646	bonferroni
IL10RB::Bone cancer	phe_170_1	-0.0621859	0.196203	0.707295	FALSE	0.0621859	170.1	Bone cancer	Neoplasms	1160	295247	IL10RB	1	0	1646	bonferroni
IL10RB::Melanomas of skin; dx or hx	phe_172_1	0.00381458	0.797445	0.0982995	TRUE	0.00381458	172.1	Melanomas of skin; dx or hx	Neoplasms	14948	281459	IL10RB	1	0	1646	bonferroni
IL10RB::Melanomas of skin	phe_172_11	0.00437358	0.808805	0.0921561	TRUE	0.00437358	172.11	Melanomas of skin	Neoplasms	9688	286719	IL10RB	1	0	1646	bonferroni
IL10RB::Malignant neoplasm of bladder	phe_189_21	0.0483066	0.0291924	1.53473	TRUE	0.0483066	189.21	Malignant neoplasm of bladder	Neoplasms	8433	287974	IL10RB	1	0	1646	bonferroni
IL10RB::Cancer of eye	phe_190	-0.0608184	0.194149	0.711864	FALSE	0.0608184	190	Cancer of eye	Neoplasms	1196	295211	IL10RB	1	0	1646	bonferroni
IL10RB::Cancer of other endocrine glands	phe_194	-0.0814833	0.0827568	1.0822	FALSE	0.0814833	194	Cancer of other endocrine glands	Neoplasms	1052	295355	IL10RB	1	0	1646	bonferroni
IL10RB::Malignant neoplasm of head; face; and neck	phe_195_3	0.00807081	0.705213	0.15168	TRUE	0.00807081	195.3	Malignant neoplasm of head; face; and neck	Neoplasms	6578	289829	IL10RB	1	0	1646	bonferroni
IL10RB::Chemotherapy	phe_197	0.0228967	0.141097	0.850482	TRUE	0.0228967	197	Chemotherapy	Neoplasms	13630	282777	IL10RB	1	0	1646	bonferroni
IL10RB::Secondary malignant neoplasm of skin	phe_198_7	-0.130009	0.0720712	1.14224	FALSE	0.130009	198.7	Secondary malignant neoplasm of skin	Neoplasms	455	295952	IL10RB	1	0	1646	bonferroni
IL10RB::Burns	phe_1000	-0.0160504	0.314872	0.501866	FALSE	0.0160504	1000	Burns	Unclassified	7785	288622	IL10RB	1	0	1646	bonferroni
IL10RB::Injury to blood vessels	phe_1007	-0.0315055	0.269724	0.56908	FALSE	0.0315055	1007	Injury to blood vessels	Unclassified	1847	294560	IL10RB	1	0	1646	bonferroni
IL10RB::Injury; NOS	phe_1009	0.00389016	0.461829	0.335519	TRUE	0.00389016	1009	Injury; NOS	Unclassified	55510	240897	IL10RB	1	0	1646	bonferroni
IL10RB::Dermatophytosis	phe_110_1	-0.0046865	0.312216	0.505545	FALSE	0.0046865	110.1	Dermatophytosis	Infectious Diseases	92640	203767	IL10RB	1	0	1646	bonferroni
IL10RB::Dermatophytosis of nail	phe_110_11	-0.00417331	0.457493	0.339616	FALSE	0.00417331	110.11	Dermatophytosis of nail	Infectious Diseases	68816	227591	IL10RB	1	0	1646	bonferroni
IL10RB::Dermatomycoses	phe_110_2	0.00849647	0.5928	0.227092	TRUE	0.00849647	110.2	Dermatomycoses	Infectious Diseases	5883	290524	IL10RB	1	0	1646	bonferroni
IL10RB::Spirochetal infection	phe_130	-0.0302123	0.0832714	1.0795	FALSE	0.0302123	130	Spirochetal infection	Infectious Diseases	5130	291277	IL10RB	1	0	1646	bonferroni
IL10RB::Lyme disease	phe_130_1	-0.0423079	0.191708	0.717361	FALSE	0.0423079	130.1	Lyme disease	Infectious Diseases	1892	294515	IL10RB	1	0	1646	bonferroni
IL10RB::Colorectal cancer	phe_153	0.0115006	0.587268	0.231164	TRUE	0.0115006	153	Colorectal cancer	Neoplasms	10003	286404	IL10RB	1	0	1646	bonferroni
IL10RB::Cancer of bone and connective tissue	phe_170	-0.0999665	0.00336426	2.47311	FALSE	0.0999665	170	Cancer of bone and connective tissue	Neoplasms	2810	293597	IL10RB	1	0	1646	bonferroni
IL10RB::Skin cancer	phe_172	-0.009832	0.126089	0.899324	FALSE	0.009832	172	Skin cancer	Neoplasms	67347	229060	IL10RB	1	0	1646	bonferroni
IL10RB::Squamous cell carcinoma	phe_172_22	-0.00914737	0.403467	0.394192	FALSE	0.00914737	172.22	Squamous cell carcinoma	Neoplasms	18765	277642	IL10RB	1	0	1646	bonferroni
IL10RB::Neoplasm of uncertain behavior of skin	phe_173	-0.010217	0.0274484	1.56148	FALSE	0.010217	173	Neoplasm of uncertain behavior of skin	Neoplasms	70042	226365	IL10RB	1	0	1646	bonferroni
IL10RB::Breast cancer [female]	phe_174_1	0.0784723	0.0295193	1.52989	TRUE	0.0784723	174.1	Breast cancer [female]	Neoplasms	1963	294444	IL10RB	1	0	1646	bonferroni
IL10RB::Malignant neoplasm of female breast	phe_174_11	0.0850598	0.0185595	1.73143	TRUE	0.0850598	174.11	Malignant neoplasm of female breast	Neoplasms	1868	294539	IL10RB	1	0	1646	bonferroni
IL10RB::Neoplasm of uncertain behavior of breast	phe_174_3	-0.139933	0.0127889	1.89317	FALSE	0.139933	174.3	Neoplasm of uncertain behavior of breast	Neoplasms	476	295931	IL10RB	1	0	1646	bonferroni
IL10RB::Acquired absence of breast	phe_175	0.00742204	0.596706	0.224239	TRUE	0.00742204	175	Acquired absence of breast	Neoplasms	9134	287273	IL10RB	1	0	1646	bonferroni
IL10RB::Cancer of prostate	phe_185	0.034102	0.00228787	2.64057	TRUE	0.034102	185	Cancer of prostate	Neoplasms	32261	264146	IL10RB	1	0	1646	bonferroni
IL10RB::Cancer of other male genital organs	phe_187	-0.0270155	0.359532	0.444262	FALSE	0.0270155	187	Cancer of other male genital organs	Neoplasms	3269	293138	IL10RB	1	0	1646	bonferroni
IL10RB::Malignant neoplasm of other urinary organs	phe_189_4	0.0143254	0.754081	0.122582	TRUE	0.0143254	189.4	Malignant neoplasm of other urinary organs	Neoplasms	1299	295108	IL10RB	1	0	1646	bonferroni
IL10RB::Secondary malignant neoplasm	phe_198	0.0270035	0.107032	0.970485	TRUE	0.0270035	198	Secondary malignant neoplasm	Neoplasms	14157	282250	IL10RB	1	0	1646	bonferroni
IL10RB::Secondary malignancy of respiratory organs	phe_198_2	0.0345193	0.298432	0.525154	TRUE	0.0345193	198.2	Secondary malignancy of respiratory organs	Neoplasms	3106	293301	IL10RB	1	0	1646	bonferroni
IL10RB::Secondary malignant neoplasm of digestive systems	phe_198_3	0.0631797	0.172236	0.763877	TRUE	0.0631797	198.3	Secondary malignant neoplasm of digestive systems	Neoplasms	1208	295199	IL10RB	1	0	1646	bonferroni
IL10RB::Neoplasm of uncertain behavior	phe_199	-0.00912089	0.23871	0.622129	FALSE	0.00912089	199	Neoplasm of uncertain behavior	Neoplasms	29909	266498	IL10RB	1	0	1646	bonferroni
IL10RB::Neurofibromatosis	phe_199_4	-0.0846054	0.213131	0.671353	FALSE	0.0846054	199.4	Neurofibromatosis	Neoplasms	642	295765	IL10RB	1	0	1646	bonferroni
IL10RB::Other signs and symptoms involving emotional state	phe_1004	-0.00510774	0.771107	0.112886	FALSE	0.00510774	1004	Other signs and symptoms involving emotional state	Unclassified	5566	290841	IL10RB	1	0	1646	bonferroni
IL10RB::Asphyxia and hypoxemia	phe_1013	-0.0129725	0.203189	0.6921	FALSE	0.0129725	1013	Asphyxia and hypoxemia	Unclassified	19338	277069	IL10RB	1	0	1646	bonferroni
IL10RB::Other ill-defined and unknown causes of morbidity and mortality	phe_1019	0.0181614	0.0136486	1.86491	TRUE	0.0181614	1019	Other ill-defined and unknown causes of morbidity and mortality	Unclassified	38514	257893	IL10RB	1	0	1646	bonferroni
IL10RB::Dermatophytosis of the body	phe_110_13	-0.0151787	0.118016	0.92806	FALSE	0.0151787	110.13	Dermatophytosis of the body	Infectious Diseases	14426	281981	IL10RB	1	0	1646	bonferroni
IL10RB::Infestation (lice; mites)	phe_132	0.0226981	0.221298	0.655022	TRUE	0.0226981	132	Infestation (lice; mites)	Infectious Diseases	4088	292319	IL10RB	1	0	1646	bonferroni
IL10RB::Arthropod-borne diseases	phe_133	-0.0253132	0.597717	0.223504	FALSE	0.0253132	133	Arthropod-borne diseases	Infectious Diseases	729	295678	IL10RB	1	0	1646	bonferroni
IL10RB::Intestinal helminthiases	phe_134_1	-0.0939259	0.0717188	1.14437	FALSE	0.0939259	134.1	Intestinal helminthiases	Infectious Diseases	492	295915	IL10RB	1	0	1646	bonferroni
IL10RB::Other infectious and parasitic diseases	phe_136	0.0197888	0.119104	0.924072	TRUE	0.0197888	136	Other infectious and parasitic diseases	Infectious Diseases	9101	287306	IL10RB	1	0	1646	bonferroni
IL10RB::Cancer of lip	phe_145_1	-0.110191	0.066935	1.17435	FALSE	0.110191	145.1	Cancer of lip	Neoplasms	618	295789	IL10RB	1	0	1646	bonferroni
IL10RB::Cancer of larynx; pharynx; nasal cavities	phe_149	0.014038	0.645418	0.190159	TRUE	0.014038	149	Cancer of larynx; pharynx; nasal cavities	Neoplasms	5086	291321	IL10RB	1	0	1646	bonferroni
IL10RB::Hx of malignant neoplasm of oral cavity and pharynx	phe_149_5	-0.0151063	0.679431	0.167855	FALSE	0.0151063	149.5	Hx of malignant neoplasm of oral cavity and pharynx	Neoplasms	1807	294600	IL10RB	1	0	1646	bonferroni
IL10RB::Cancer of esophagus	phe_150	0.0519141	0.279546	0.553547	TRUE	0.0519141	150	Cancer of esophagus	Neoplasms	2032	294375	IL10RB	1	0	1646	bonferroni
IL10RB::Cancer of liver and intrahepatic bile duct	phe_155	-0.0504872	0.200881	0.697061	FALSE	0.0504872	155	Cancer of liver and intrahepatic bile duct	Neoplasms	2833	293574	IL10RB	1	0	1646	bonferroni
IL10RB::Malignant neoplasm of liver; primary	phe_155_1	-0.0467064	0.281685	0.550237	FALSE	0.0467064	155.1	Malignant neoplasm of liver; primary	Neoplasms	2332	294075	IL10RB	1	0	1646	bonferroni
IL10RB::Neoplasm of unspecified nature of digestive system	phe_158	0.00912841	0.644927	0.190489	TRUE	0.00912841	158	Neoplasm of unspecified nature of digestive system	Neoplasms	4888	291519	IL10RB	1	0	1646	bonferroni
IL10RB::Cancer of connective tissue	phe_170_2	-0.12849	0.00348813	2.45741	FALSE	0.12849	170.2	Cancer of connective tissue	Neoplasms	1785	294622	IL10RB	1	0	1646	bonferroni
IL10RB::Basal cell carcinoma	phe_172_21	-0.00967259	0.265865	0.575338	FALSE	0.00967259	172.21	Basal cell carcinoma	Neoplasms	28678	267729	IL10RB	1	0	1646	bonferroni
IL10RB::Neoplasm of uncertain behavior of male genital organs	phe_187_8	0.0954686	0.00813381	2.08971	TRUE	0.0954686	187.8	Neoplasm of uncertain behavior of male genital organs	Neoplasms	1289	295118	IL10RB	1	0	1646	bonferroni
IL10RB::Cancer of urinary organs (incl. kidney and bladder)	phe_189	0.0188268	0.27774	0.556362	TRUE	0.0188268	189	Cancer of urinary organs (incl. kidney and bladder)	Neoplasms	13822	282585	IL10RB	1	0	1646	bonferroni
IL10RB::Malignant neoplasm of kidney; except pelvis	phe_189_11	-0.0483083	0.0965987	1.01503	FALSE	0.0483083	189.11	Malignant neoplasm of kidney; except pelvis	Neoplasms	4487	291920	IL10RB	1	0	1646	bonferroni
IL10RB::Malignant neoplasm of renal pelvis	phe_189_12	0.0328329	0.441762	0.354812	TRUE	0.0328329	189.12	Malignant neoplasm of renal pelvis	Neoplasms	1412	294995	IL10RB	1	0	1646	bonferroni
IL10RB::Cancer of brain and nervous system	phe_191_1	0.0451323	0.331555	0.479444	TRUE	0.0451323	191.1	Cancer of brain and nervous system	Neoplasms	1788	294619	IL10RB	1	0	1646	bonferroni
IL10RB::Thyroid cancer	phe_193	0.0651168	0.1732	0.761453	TRUE	0.0651168	193	Thyroid cancer	Neoplasms	1929	294478	IL10RB	1	0	1646	bonferroni
IL10RB::Cancer; suspected or other	phe_195	0.0225502	0.0574523	1.24069	TRUE	0.0225502	195	Cancer; suspected or other	Neoplasms	16798	279609	IL10RB	1	0	1646	bonferroni
IL10RB::Secondary malignancy of lymph nodes	phe_198_1	0.0171331	0.459226	0.337974	TRUE	0.0171331	198.1	Secondary malignancy of lymph nodes	Neoplasms	6614	289793	IL10RB	1	0	1646	bonferroni
IL10RB::Secondary malignancy of bone	phe_198_6	0.0204033	0.498916	0.301972	TRUE	0.0204033	198.6	Secondary malignancy of bone	Neoplasms	4162	292245	IL10RB	1	0	1646	bonferroni
IL10RB::Foreign body injury	phe_1001	-0.00561425	0.565693	0.247419	FALSE	0.00561425	1001	Foreign body injury	Unclassified	15070	281337	IL10RB	1	0	1646	bonferroni
IL10RB::Symptoms concerning nutrition; metabolism; and development	phe_1002	-0.00615682	0.428425	0.368126	FALSE	0.00615682	1002	Symptoms concerning nutrition; metabolism; and development	Unclassified	29772	266635	IL10RB	1	0	1646	bonferroni
IL10RB::Other tests	phe_1010	0.000812829	0.556234	0.254743	TRUE	0.000812829	1010	Other tests	Unclassified	283228	13179	IL10RB	1	0	1646	bonferroni
IL10RB::Genetic Test	phe_1010_4	0.296406	0.0171249	1.76637	TRUE	0.296406	1010.4	Genetic Test	Unclassified	167	296240	IL10RB	1	0	1646	bonferroni
IL10RB::Effects of other external causes	phe_1015	0.00430037	0.484284	0.3149	TRUE	0.00430037	1015	Effects of other external causes	Unclassified	48780	247627	IL10RB	1	0	1646	bonferroni
IL10RB::Family history	phe_1100	0.0360918	0.0511768	1.29093	TRUE	0.0360918	1100	Family history	Unclassified	3818	292589	IL10RB	1	0	1646	bonferroni
IL10RB::Candidiasis	phe_112	0.01206	0.201323	0.696107	TRUE	0.01206	112	Candidiasis	Infectious Diseases	16191	280216	IL10RB	1	0	1646	bonferroni
IL10RB::Mycoses	phe_117	0.0331785	0.112726	0.947977	TRUE	0.0331785	117	Mycoses	Infectious Diseases	5270	291137	IL10RB	1	0	1646	bonferroni
IL10RB::Histoplasmosis	phe_117_1	0.0115644	0.807937	0.0926227	TRUE	0.0115644	117.1	Histoplasmosis	Infectious Diseases	1237	295170	IL10RB	1	0	1646	bonferroni
IL10RB::Pediculosis and phthirus infestation	phe_132_1	-0.0177323	0.752241	0.123643	FALSE	0.0177323	132.1	Pediculosis and phthirus infestation	Infectious Diseases	493	295914	IL10RB	1	0	1646	bonferroni
IL10RB::Cancer of tongue	phe_145_2	-0.023288	0.637169	0.195746	FALSE	0.023288	145.2	Cancer of tongue	Neoplasms	1879	294528	IL10RB	1	0	1646	bonferroni
IL10RB::Cancer of major salivary glands	phe_145_3	-0.107616	0.0706264	1.15103	FALSE	0.107616	145.3	Cancer of major salivary glands	Neoplasms	976	295431	IL10RB	1	0	1646	bonferroni
IL10RB::Cancer of larynx	phe_149_4	0.0312974	0.498372	0.302447	TRUE	0.0312974	149.4	Cancer of larynx	Neoplasms	2207	294200	IL10RB	1	0	1646	bonferroni
IL10RB::Cancer of stomach	phe_151	0.192845	0.000652646	3.18532	TRUE	0.192845	151	Cancer of stomach	Neoplasms	1180	295227	IL10RB	1	0	1646	bonferroni
IL10RB::Malignant neoplasm of rectum; rectosigmoid junction; and anus	phe_153_3	-0.0345945	0.360072	0.44361	FALSE	0.0345945	153.3	Malignant neoplasm of rectum; rectosigmoid junction; and anus	Neoplasms	3266	293141	IL10RB	1	0	1646	bonferroni
IL10RB::Pancreatic cancer	phe_157	0.0601456	0.267284	0.573027	TRUE	0.0601456	157	Pancreatic cancer	Neoplasms	1537	294870	IL10RB	1	0	1646	bonferroni
IL10RB::Malignant neoplasm of other and ill-defined sites within the digestive organs and peritoneum	phe_159	0.0513917	0.14389	0.84197	TRUE	0.0513917	159	Malignant neoplasm of other and ill-defined sites within the digestive organs and peritoneum	Neoplasms	2500	293907	IL10RB	1	0	1646	bonferroni
IL10RB::Other non-epithelial cancer of skin	phe_172_2	-0.0138413	0.0321669	1.49259	FALSE	0.0138413	172.2	Other non-epithelial cancer of skin	Neoplasms	62638	233769	IL10RB	1	0	1646	bonferroni
IL10RB::Carcinoma in situ of skin	phe_172_3	-0.0310001	0.021377	1.67005	FALSE	0.0310001	172.3	Carcinoma in situ of skin	Neoplasms	9268	287139	IL10RB	1	0	1646	bonferroni
IL10RB::Breast cancer	phe_174	-0.0281105	0.418435	0.378372	FALSE	0.0281105	174	Breast cancer	Neoplasms	2365	294042	IL10RB	1	0	1646	bonferroni
IL10RB::Cancer of other female genital organs (excluding uterus and ovary)	phe_184_2	0.21572	0.248286	0.605048	TRUE	0.21572	184.2	Cancer of other female genital organs (excluding uterus and ovary)	Neoplasms	270	296137	IL10RB	1	0	1646	bonferroni
IL10RB::Malignant neoplasm of unspecified male genital organ	phe_187_1	-0.0482777	0.329082	0.482696	FALSE	0.0482777	187.1	Malignant neoplasm of unspecified male genital organ	Neoplasms	966	295441	IL10RB	1	0	1646	bonferroni
IL10RB::Cancer of kidney and renal pelvis	phe_189_1	-0.0297814	0.283115	0.548038	FALSE	0.0297814	189.1	Cancer of kidney and renal pelvis	Neoplasms	5126	291281	IL10RB	1	0	1646	bonferroni
IL10RB::Cancer of bladder	phe_189_2	0.0527933	0.0122261	1.91271	TRUE	0.0527933	189.2	Cancer of bladder	Neoplasms	9456	286951	IL10RB	1	0	1646	bonferroni
IL10RB::Manlignant and unknown neoplasms of brain and nervous system	phe_191	0.0346512	0.35536	0.449331	TRUE	0.0346512	191	Manlignant and unknown neoplasms of brain and nervous system	Neoplasms	2665	293742	IL10RB	1	0	1646	bonferroni
IL10RB::Cancer of brain	phe_191_11	0.0568996	0.280933	0.551397	TRUE	0.0568996	191.11	Cancer of brain	Neoplasms	1447	294960	IL10RB	1	0	1646	bonferroni
IL10RB::Malignant neoplasm; other	phe_195_1	0.0157004	0.243485	0.613528	TRUE	0.0157004	195.1	Malignant neoplasm; other	Neoplasms	11725	284682	IL10RB	1	0	1646	bonferroni
IL10RB::Secondary malignant neoplasm of liver	phe_198_4	0.0762628	0.0383721	1.41598	TRUE	0.0762628	198.4	Secondary malignant neoplasm of liver	Neoplasms	2542	293865	IL10RB	1	0	1646	bonferroni
IL10RB::Secondary malignancy of brain/spine	phe_198_5	-0.0372292	0.446307	0.350366	FALSE	0.0372292	198.5	Secondary malignancy of brain/spine	Neoplasms	1582	294825	IL10RB	1	0	1646	bonferroni
IL10RB::Myeloproliferative disease	phe_200	-0.0284608	0.232652	0.633293	FALSE	0.0284608	200	Myeloproliferative disease	Neoplasms	6474	289933	IL10RB	1	0	1646	bonferroni
IL10RB::Polycythemia vera	phe_200_1	-0.0571629	0.144176	0.841107	FALSE	0.0571629	200.1	Polycythemia vera	Neoplasms	2323	294084	IL10RB	1	0	1646	bonferroni
IL10RB::Hodgkin's disease	phe_201	-0.0902643	0.146	0.835647	FALSE	0.0902643	201	Hodgkin's disease	Neoplasms	1114	295293	IL10RB	1	0	1646	bonferroni
IL10RB::Cancer of other lymphoid; histiocytic tissue	phe_202	-0.0492939	0.0832421	1.07966	FALSE	0.0492939	202	Cancer of other lymphoid; histiocytic tissue	Neoplasms	5765	290642	IL10RB	1	0	1646	bonferroni
IL10RB::Non-Hodgkins lymphoma	phe_202_2	-0.048728	0.10716	0.969967	FALSE	0.048728	202.2	Non-Hodgkins lymphoma	Neoplasms	5192	291215	IL10RB	1	0	1646	bonferroni
IL10RB::Nodular lymphoma	phe_202_21	-0.0700587	0.267501	0.572675	FALSE	0.0700587	202.21	Nodular lymphoma	Neoplasms	1084	295323	IL10RB	1	0	1646	bonferroni
IL10RB::Reticulosarcoma	phe_202_22	-0.0877023	0.172266	0.763801	FALSE	0.0877023	202.22	Reticulosarcoma	Neoplasms	963	295444	IL10RB	1	0	1646	bonferroni
IL10RB::Lymphosarcoma	phe_202_23	-0.180988	0.068692	1.16309	FALSE	0.180988	202.23	Lymphosarcoma	Neoplasms	436	295971	IL10RB	1	0	1646	bonferroni
IL10RB::Large cell lymphoma	phe_202_24	0.0209939	0.836215	0.0776821	TRUE	0.0209939	202.24	Large cell lymphoma	Neoplasms	345	296062	IL10RB	1	0	1646	bonferroni
IL10RB::Leukemia	phe_204	-0.0378691	0.219687	0.658196	FALSE	0.0378691	204	Leukemia	Neoplasms	5289	291118	IL10RB	1	0	1646	bonferroni
IL10RB::Lymphoid leukemia	phe_204_1	-0.0496812	0.238119	0.623206	FALSE	0.0496812	204.1	Lymphoid leukemia	Neoplasms	2545	293862	IL10RB	1	0	1646	bonferroni
IL10RB::Lymphoid leukemia; chronic	phe_204_12	-0.0117448	0.794394	0.0999643	FALSE	0.0117448	204.12	Lymphoid leukemia; chronic	Neoplasms	2200	294207	IL10RB	1	0	1646	bonferroni
IL10RB::Myeloid leukemia	phe_204_2	-0.0203463	0.757291	0.120737	FALSE	0.0203463	204.2	Myeloid leukemia	Neoplasms	1210	295197	IL10RB	1	0	1646	bonferroni
IL10RB::Myeloid leukemia; acute	phe_204_21	-0.03826	0.674893	0.170765	FALSE	0.03826	204.21	Myeloid leukemia; acute	Neoplasms	602	295805	IL10RB	1	0	1646	bonferroni
IL10RB::Multiple myeloma	phe_204_4	-0.0395115	0.516126	0.287244	FALSE	0.0395115	204.4	Multiple myeloma	Neoplasms	1469	294938	IL10RB	1	0	1646	bonferroni
IL10RB::Benign neoplasm of colon	phe_208	-0.00493733	0.199365	0.700351	FALSE	0.00493733	208	Benign neoplasm of colon	Neoplasms	115330	181077	IL10RB	1	0	1646	bonferroni
IL10RB::Neuroendocrine tumors	phe_209	-0.0135673	0.847316	0.0719544	FALSE	0.0135673	209	Neuroendocrine tumors	Neoplasms	553	295854	IL10RB	1	0	1646	bonferroni
IL10RB::Benign neoplasm of lip; oral cavity; and pharynx	phe_210	0.0238148	0.1714	0.765989	TRUE	0.0238148	210	Benign neoplasm of lip; oral cavity; and pharynx	Neoplasms	5399	291008	IL10RB	1	0	1646	bonferroni
IL10RB::Benign neoplasm of other parts of digestive system	phe_211	-0.0249148	0.075324	1.12307	FALSE	0.0249148	211	Benign neoplasm of other parts of digestive system	Neoplasms	7763	288644	IL10RB	1	0	1646	bonferroni
IL10RB::Benign neoplasm of respiratory and intrathoracic organs	phe_212	0.0355258	0.205647	0.686878	TRUE	0.0355258	212	Benign neoplasm of respiratory and intrathoracic organs	Neoplasms	2406	294001	IL10RB	1	0	1646	bonferroni
IL10RB::Benign neoplasm of bone and articular cartilage	phe_213	0.0184105	0.523361	0.281198	TRUE	0.0184105	213	Benign neoplasm of bone and articular cartilage	Neoplasms	1902	294505	IL10RB	1	0	1646	bonferroni
IL10RB::Lipoma	phe_214	0.000289425	0.975674	0.0106953	TRUE	0.000289425	214	Lipoma	Neoplasms	20316	276091	IL10RB	1	0	1646	bonferroni
IL10RB::Lipoma of skin and subcutaneous tissue	phe_214_1	-0.000729191	0.953587	0.0206398	FALSE	0.000729191	214.1	Lipoma of skin and subcutaneous tissue	Neoplasms	10719	285688	IL10RB	1	0	1646	bonferroni
IL10RB::Other benign neoplasm of connective and other soft tissue	phe_215	-0.0297156	0.0566922	1.24648	FALSE	0.0297156	215	Other benign neoplasm of connective and other soft tissue	Neoplasms	6053	290354	IL10RB	1	0	1646	bonferroni
IL10RB::Benign neoplasm of skin	phe_216	-0.001698	0.732387	0.135259	FALSE	0.001698	216	Benign neoplasm of skin	Neoplasms	57703	238704	IL10RB	1	0	1646	bonferroni
IL10RB::Screening for malignant neoplasms of the skin	phe_216_1	-0.000140426	0.961532	0.0170362	FALSE	0.000140426	216.1	Screening for malignant neoplasms of the skin	Neoplasms	151942	144465	IL10RB	1	0	1646	bonferroni
IL10RB::Vascular hamartomas and non-neoplastic nevi	phe_217	-0.00298557	0.686897	0.163109	FALSE	0.00298557	217	Vascular hamartomas and non-neoplastic nevi	Neoplasms	24785	271622	IL10RB	1	0	1646	bonferroni
IL10RB::Nevus; non-neoplastic	phe_217_1	-0.00207096	0.781755	0.106929	FALSE	0.00207096	217.1	Nevus; non-neoplastic	Neoplasms	24286	272121	IL10RB	1	0	1646	bonferroni
IL10RB::Benign neoplasm of male genital organs	phe_222	0.00281894	0.847788	0.0717128	TRUE	0.00281894	222	Benign neoplasm of male genital organs	Neoplasms	7567	288840	IL10RB	1	0	1646	bonferroni
IL10RB::Benign neoplasm of kidney and other urinary organs	phe_223	0.0750616	0.00159107	2.79831	TRUE	0.0750616	223	Benign neoplasm of kidney and other urinary organs	Neoplasms	2842	293565	IL10RB	1	0	1646	bonferroni
IL10RB::Benign neoplasm of eye	phe_224	-0.00398472	0.713143	0.146823	FALSE	0.00398472	224	Benign neoplasm of eye	Neoplasms	18281	278126	IL10RB	1	0	1646	bonferroni
IL10RB::Benign neoplasm of eye; uveal	phe_224_1	-0.00241455	0.831026	0.0803852	FALSE	0.00241455	224.1	Benign neoplasm of eye; uveal	Neoplasms	17003	279404	IL10RB	1	0	1646	bonferroni
IL10RB::Benign neoplasm of brain and other parts of nervous system	phe_225	0.0497133	0.126802	0.896873	TRUE	0.0497133	225	Benign neoplasm of brain and other parts of nervous system	Neoplasms	2932	293475	IL10RB	1	0	1646	bonferroni
IL10RB::Benign neoplasm of brain; cranial nerves; meninges	phe_225_1	0.04629	0.171103	0.766743	TRUE	0.04629	225.1	Benign neoplasm of brain; cranial nerves; meninges	Neoplasms	2740	293667	IL10RB	1	0	1646	bonferroni
IL10RB::Benign neoplasm of thyroid glands	phe_226	-0.0281756	0.415671	0.38125	FALSE	0.0281756	226	Benign neoplasm of thyroid glands	Neoplasms	1310	295097	IL10RB	1	0	1646	bonferroni
IL10RB::Benign neoplasm of other endocrine glands and related structures	phe_227	-0.0188968	0.421215	0.375496	FALSE	0.0188968	227	Benign neoplasm of other endocrine glands and related structures	Neoplasms	5244	291163	IL10RB	1	0	1646	bonferroni
IL10RB::Benign neoplasm of adrenal gland	phe_227_1	-0.0267643	0.334591	0.475486	FALSE	0.0267643	227.1	Benign neoplasm of adrenal gland	Neoplasms	2899	293508	IL10RB	1	0	1646	bonferroni
IL10RB::Benign neoplasm of parathyroid gland	phe_227_2	-0.0105026	0.835266	0.0781753	FALSE	0.0105026	227.2	Benign neoplasm of parathyroid gland	Neoplasms	690	295717	IL10RB	1	0	1646	bonferroni
IL10RB::Benign neoplasm of pituitary gland and craniopharyngeal duct (pouch)	phe_227_3	-0.0125731	0.794297	0.100017	FALSE	0.0125731	227.3	Benign neoplasm of pituitary gland and craniopharyngeal duct (pouch)	Neoplasms	1619	294788	IL10RB	1	0	1646	bonferroni
IL10RB::Hemangioma and lymphangioma; any site	phe_228	-0.00358785	0.695957	0.157417	FALSE	0.00358785	228	Hemangioma and lymphangioma; any site	Neoplasms	16956	279451	IL10RB	1	0	1646	bonferroni
IL10RB::Hemangioma of skin and subcutaneous tissue	phe_228_1	0.00531969	0.630033	0.200636	TRUE	0.00531969	228.1	Hemangioma of skin and subcutaneous tissue	Neoplasms	10896	285511	IL10RB	1	0	1646	bonferroni
IL10RB::Benign neoplasm of unspecified sites	phe_229	-0.0445263	0.0159056	1.79845	FALSE	0.0445263	229	Benign neoplasm of unspecified sites	Neoplasms	3588	292819	IL10RB	1	0	1646	bonferroni
IL10RB::Benign neoplasm of lymph nodes	phe_229_1	-0.0771829	0.086533	1.06282	FALSE	0.0771829	229.1	Benign neoplasm of lymph nodes	Neoplasms	582	295825	IL10RB	1	0	1646	bonferroni
IL10RB::Simple and unspecified goiter	phe_240	-0.0147322	0.580434	0.236247	FALSE	0.0147322	240	Simple and unspecified goiter	Endocrine/metabolic	2713	293694	IL10RB	1	0	1646	bonferroni
IL10RB::Nontoxic nodular goiter	phe_241	-0.00424616	0.7811	0.107293	FALSE	0.00424616	241	Nontoxic nodular goiter	Endocrine/metabolic	12155	284252	IL10RB	1	0	1646	bonferroni
IL10RB::Nontoxic uninodular goiter	phe_241_1	-0.00487616	0.758138	0.120252	FALSE	0.00487616	241.1	Nontoxic uninodular goiter	Endocrine/metabolic	10389	286018	IL10RB	1	0	1646	bonferroni
IL10RB::Nontoxic multinodular goiter	phe_241_2	0.0142272	0.50374	0.297793	TRUE	0.0142272	241.2	Nontoxic multinodular goiter	Endocrine/metabolic	5277	291130	IL10RB	1	0	1646	bonferroni
IL10RB::Thyrotoxicosis with or without goiter	phe_242	0.00442774	0.831368	0.0802065	TRUE	0.00442774	242	Thyrotoxicosis with or without goiter	Endocrine/metabolic	6669	289738	IL10RB	1	0	1646	bonferroni
IL10RB::Graves' disease	phe_242_1	-0.00483653	0.910705	0.0406225	FALSE	0.00483653	242.1	Graves' disease	Endocrine/metabolic	1649	294758	IL10RB	1	0	1646	bonferroni
IL10RB::Toxic multinodular goiter	phe_242_2	-0.0521236	0.430327	0.366201	FALSE	0.0521236	242.2	Toxic multinodular goiter	Endocrine/metabolic	494	295913	IL10RB	1	0	1646	bonferroni
IL10RB::Exophthalmos	phe_242_3	-0.0811053	0.0475183	1.32314	FALSE	0.0811053	242.3	Exophthalmos	Endocrine/metabolic	1156	295251	IL10RB	1	0	1646	bonferroni
IL10RB::Hypothyroidism	phe_244	0.00408377	0.622767	0.205674	TRUE	0.00408377	244	Hypothyroidism	Endocrine/metabolic	46901	249506	IL10RB	1	0	1646	bonferroni
IL10RB::Secondary hypothyroidism	phe_244_1	-0.0159749	0.545251	0.263403	FALSE	0.0159749	244.1	Secondary hypothyroidism	Endocrine/metabolic	3831	292576	IL10RB	1	0	1646	bonferroni
IL10RB::Acquired hypothyroidism	phe_244_2	0.0342044	0.0645499	1.1901	TRUE	0.0342044	244.2	Acquired hypothyroidism	Endocrine/metabolic	5790	290617	IL10RB	1	0	1646	bonferroni
IL10RB::Hypothyroidism NOS	phe_244_4	0.00420212	0.616433	0.210114	TRUE	0.00420212	244.4	Hypothyroidism NOS	Endocrine/metabolic	45566	250841	IL10RB	1	0	1646	bonferroni
IL10RB::Thyroiditis	phe_245	0.0414766	0.176638	0.752915	TRUE	0.0414766	245	Thyroiditis	Endocrine/metabolic	2207	294200	IL10RB	1	0	1646	bonferroni
IL10RB::Thyroiditis; acute and subacute	phe_245_1	-0.0615885	0.376159	0.424629	FALSE	0.0615885	245.1	Thyroiditis; acute and subacute	Endocrine/metabolic	359	296048	IL10RB	1	0	1646	bonferroni
IL10RB::Chronic thyroiditis	phe_245_2	0.0885232	0.0242684	1.61496	TRUE	0.0885232	245.2	Chronic thyroiditis	Endocrine/metabolic	1341	295066	IL10RB	1	0	1646	bonferroni
IL10RB::Chronic lymphocytic thyroiditis	phe_245_21	0.106775	0.010632	1.97339	TRUE	0.106775	245.21	Chronic lymphocytic thyroiditis	Endocrine/metabolic	1202	295205	IL10RB	1	0	1646	bonferroni
IL10RB::Other disorders of thyroid	phe_246	-0.0062968	0.70729	0.150402	FALSE	0.0062968	246	Other disorders of thyroid	Endocrine/metabolic	6435	289972	IL10RB	1	0	1646	bonferroni
IL10RB::Thyroid cyst	phe_246_2	0.0519017	0.263669	0.578941	TRUE	0.0519017	246.2	Thyroid cyst	Endocrine/metabolic	782	295625	IL10RB	1	0	1646	bonferroni
IL10RB::Abnormal results of function study of thyroid	phe_246_7	0.0140228	0.343547	0.464013	TRUE	0.0140228	246.7	Abnormal results of function study of thyroid	Endocrine/metabolic	7000	289407	IL10RB	1	0	1646	bonferroni
IL10RB::Secondary diabetes mellitus	phe_249	0.00626608	0.692109	0.159826	TRUE	0.00626608	249	Secondary diabetes mellitus	Endocrine/metabolic	8978	287429	IL10RB	1	0	1646	bonferroni
IL10RB::Diabetes mellitus	phe_250	-0.00942142	0.084345	1.07394	FALSE	0.00942142	250	Diabetes mellitus	Endocrine/metabolic	118040	178367	IL10RB	1	0	1646	bonferroni
IL10RB::Type 1 diabetes with ophthalmic manifestations	phe_250_13	-0.033522	0.154359	0.811467	FALSE	0.033522	250.13	Type 1 diabetes with ophthalmic manifestations	Endocrine/metabolic	4076	292331	IL10RB	1	0	1646	bonferroni
IL10RB::Type 1 diabetes with neurological manifestations	phe_250_14	-0.082914	0.000378028	3.42248	FALSE	0.082914	250.14	Type 1 diabetes with neurological manifestations	Endocrine/metabolic	4880	291527	IL10RB	1	0	1646	bonferroni
IL10RB::Diabetes type 1 with peripheral circulatory disorders	phe_250_15	-0.0539205	0.312306	0.505419	FALSE	0.0539205	250.15	Diabetes type 1 with peripheral circulatory disorders	Endocrine/metabolic	814	295593	IL10RB	1	0	1646	bonferroni
IL10RB::Type 2 diabetes	phe_250_2	-0.00711422	0.200661	0.697538	FALSE	0.00711422	250.2	Type 2 diabetes	Endocrine/metabolic	112444	183963	IL10RB	1	0	1646	bonferroni
IL10RB::Type 2 diabetes with renal manifestations	phe_250_22	-0.0306207	0.00854913	2.06808	FALSE	0.0306207	250.22	Type 2 diabetes with renal manifestations	Endocrine/metabolic	20988	275419	IL10RB	1	0	1646	bonferroni
IL10RB::Type 2 diabetes with neurological manifestations	phe_250_24	-0.0147934	0.0631409	1.19969	FALSE	0.0147934	250.24	Type 2 diabetes with neurological manifestations	Endocrine/metabolic	46926	249481	IL10RB	1	0	1646	bonferroni
IL10RB::Diabetes type 2 with peripheral circulatory disorders	phe_250_25	-0.0244562	0.130338	0.884929	FALSE	0.0244562	250.25	Diabetes type 2 with peripheral circulatory disorders	Endocrine/metabolic	9645	286762	IL10RB	1	0	1646	bonferroni
IL10RB::Insulin pump user	phe_250_3	-0.00583118	0.456499	0.34056	FALSE	0.00583118	250.3	Insulin pump user	Endocrine/metabolic	34868	261539	IL10RB	1	0	1646	bonferroni
IL10RB::Abnormal glucose	phe_250_4	0.000861852	0.869012	0.060974	TRUE	0.000861852	250.4	Abnormal glucose	Endocrine/metabolic	71011	225396	IL10RB	1	0	1646	bonferroni
IL10RB::Impaired fasting glucose	phe_250_41	0.000772077	0.917643	0.0373262	TRUE	0.000772077	250.41	Impaired fasting glucose	Endocrine/metabolic	39377	257030	IL10RB	1	0	1646	bonferroni
IL10RB::Other abnormal glucose	phe_250_42	0.000757202	0.905004	0.0433496	TRUE	0.000757202	250.42	Other abnormal glucose	Endocrine/metabolic	43032	253375	IL10RB	1	0	1646	bonferroni
IL10RB::Glycosuria or Acetonuria	phe_250_5	-0.0244388	0.619424	0.208012	FALSE	0.0244388	250.5	Glycosuria or Acetonuria	Endocrine/metabolic	526	295881	IL10RB	1	0	1646	bonferroni
IL10RB::Polyneuropathy in diabetes	phe_250_6	-0.00521202	0.608583	0.21568	FALSE	0.00521202	250.6	Polyneuropathy in diabetes	Endocrine/metabolic	22054	274353	IL10RB	1	0	1646	bonferroni
IL10RB::Diabetic retinopathy	phe_250_7	-0.0283059	0.00385954	2.41346	FALSE	0.0283059	250.7	Diabetic retinopathy	Endocrine/metabolic	30102	266305	IL10RB	1	0	1646	bonferroni
IL10RB::Hypoglycemia	phe_251_1	0.0352662	0.00740639	2.13039	TRUE	0.0352662	251.1	Hypoglycemia	Endocrine/metabolic	9790	286617	IL10RB	1	0	1646	bonferroni
IL10RB::Disorders of parathyroid gland	phe_252	-0.0427389	0.0648682	1.18797	FALSE	0.0427389	252	Disorders of parathyroid gland	Endocrine/metabolic	5527	290880	IL10RB	1	0	1646	bonferroni
IL10RB::Hyperparathyroidism	phe_252_1	-0.0371198	0.124587	0.904526	FALSE	0.0371198	252.1	Hyperparathyroidism	Endocrine/metabolic	4995	291412	IL10RB	1	0	1646	bonferroni
IL10RB::Hypoparathyroidism	phe_252_2	-0.099617	0.155404	0.808539	FALSE	0.099617	252.2	Hypoparathyroidism	Endocrine/metabolic	588	295819	IL10RB	1	0	1646	bonferroni
IL10RB::Disorders of the pituitary gland and its hypothalamic control	phe_253	-0.01504	0.423391	0.373258	FALSE	0.01504	253	Disorders of the pituitary gland and its hypothalamic control	Endocrine/metabolic	7655	288752	IL10RB	1	0	1646	bonferroni
IL10RB::Pituitary hyperfunction	phe_253_1	0.00933397	0.866026	0.0624692	TRUE	0.00933397	253.1	Pituitary hyperfunction	Endocrine/metabolic	994	295413	IL10RB	1	0	1646	bonferroni
IL10RB::Pituitary hypofunction	phe_253_2	-0.014555	0.8055	0.0939343	FALSE	0.014555	253.2	Pituitary hypofunction	Endocrine/metabolic	1020	295387	IL10RB	1	0	1646	bonferroni
IL10RB::Anterior pituitary disorders	phe_253_4	-0.00107804	0.96255	0.0165765	FALSE	0.00107804	253.4	Anterior pituitary disorders	Endocrine/metabolic	3930	292477	IL10RB	1	0	1646	bonferroni
IL10RB::Other disorders of neurohypophysis	phe_253_7	-0.00031379	0.992971	0.00306324	FALSE	0.00031379	253.7	Other disorders of neurohypophysis	Endocrine/metabolic	1306	295101	IL10RB	1	0	1646	bonferroni
IL10RB::Disorders of adrenal glands	phe_255	0.0384797	0.0686866	1.16313	TRUE	0.0384797	255	Disorders of adrenal glands	Endocrine/metabolic	5837	290570	IL10RB	1	0	1646	bonferroni
IL10RB::Adrenal hyperfunction	phe_255_1	0.138613	0.00888251	2.05146	TRUE	0.138613	255.1	Adrenal hyperfunction	Endocrine/metabolic	1080	295327	IL10RB	1	0	1646	bonferroni
IL10RB::Hyperaldosteronism	phe_255_12	0.0800943	0.240156	0.619506	TRUE	0.0800943	255.12	Hyperaldosteronism	Endocrine/metabolic	694	295713	IL10RB	1	0	1646	bonferroni
IL10RB::Adrenal hypofunction	phe_255_2	0.0219489	0.570801	0.243515	TRUE	0.0219489	255.2	Adrenal hypofunction	Endocrine/metabolic	1835	294572	IL10RB	1	0	1646	bonferroni
IL10RB::Glucocorticoid deficiency	phe_255_21	0.0246284	0.543277	0.264979	TRUE	0.0246284	255.21	Glucocorticoid deficiency	Endocrine/metabolic	1520	294887	IL10RB	1	0	1646	bonferroni
IL10RB::Testicular dysfunction	phe_257	-0.0139477	0.223852	0.650039	FALSE	0.0139477	257	Testicular dysfunction	Endocrine/metabolic	22740	273667	IL10RB	1	0	1646	bonferroni
IL10RB::Testicular hypofunction	phe_257_1	-0.0152373	0.206091	0.685941	FALSE	0.0152373	257.1	Testicular hypofunction	Endocrine/metabolic	20918	275489	IL10RB	1	0	1646	bonferroni
IL10RB::Other endocrine disorders	phe_259	-0.0329174	0.192329	0.715956	FALSE	0.0329174	259	Other endocrine disorders	Endocrine/metabolic	3194	293213	IL10RB	1	0	1646	bonferroni
IL10RB::Nonspecific abnormal results of other endocrine function study	phe_259_1	-0.0514128	0.248507	0.604661	FALSE	0.0514128	259.1	Nonspecific abnormal results of other endocrine function study	Endocrine/metabolic	610	295797	IL10RB	1	0	1646	bonferroni
IL10RB::Delay in sexual development and puberty NEC	phe_259_3	-0.118731	0.00961087	2.01724	FALSE	0.118731	259.3	Delay in sexual development and puberty NEC	Endocrine/metabolic	1436	294971	IL10RB	1	0	1646	bonferroni
IL10RB::Protein-calorie malnutrition	phe_260	0.0225258	0.0405033	1.39251	TRUE	0.0225258	260	Protein-calorie malnutrition	Endocrine/metabolic	17368	279039	IL10RB	1	0	1646	bonferroni
IL10RB::Cachexia	phe_260_1	0.00184572	0.952957	0.0209265	TRUE	0.00184572	260.1	Cachexia	Endocrine/metabolic	1769	294638	IL10RB	1	0	1646	bonferroni
IL10RB::severe protein-calorie malnutrition	phe_260_2	-0.0519998	0.0416574	1.38031	FALSE	0.0519998	260.2	severe protein-calorie malnutrition	Endocrine/metabolic	2925	293482	IL10RB	1	0	1646	bonferroni
IL10RB::Nutritional marasmus	phe_260_22	0.140413	0.0160983	1.79322	TRUE	0.140413	260.22	Nutritional marasmus	Endocrine/metabolic	506	295901	IL10RB	1	0	1646	bonferroni
IL10RB::Anorexia	phe_260_6	0.0103114	0.569369	0.244606	TRUE	0.0103114	260.6	Anorexia	Endocrine/metabolic	4694	291713	IL10RB	1	0	1646	bonferroni
IL10RB::Vitamin deficiency	phe_261	-0.00819651	0.120494	0.919036	FALSE	0.00819651	261	Vitamin deficiency	Endocrine/metabolic	77804	218603	IL10RB	1	0	1646	bonferroni
IL10RB::Vitamin A deficiency	phe_261_1	0.0487887	0.460778	0.336508	TRUE	0.0487887	261.1	Vitamin A deficiency	Endocrine/metabolic	356	296051	IL10RB	1	0	1646	bonferroni
IL10RB::Vitamin B-complex deficiencies	phe_261_2	-0.0264899	0.013519	1.86905	FALSE	0.0264899	261.2	Vitamin B-complex deficiencies	Endocrine/metabolic	22880	273527	IL10RB	1	0	1646	bonferroni
IL10RB::Vitamin C deficiencies	phe_261_3	0.00597636	0.964869	0.0155318	TRUE	0.00597636	261.3	Vitamin C deficiencies	Endocrine/metabolic	128	296279	IL10RB	1	0	1646	bonferroni
IL10RB::Vitamin D deficiency	phe_261_4	0.00100609	0.85845	0.066285	TRUE	0.00100609	261.4	Vitamin D deficiency	Endocrine/metabolic	63042	233365	IL10RB	1	0	1646	bonferroni
IL10RB::Rickets or osteomalacia	phe_261_41	0.0774833	0.123628	0.907882	TRUE	0.0774833	261.41	Rickets or osteomalacia	Endocrine/metabolic	794	295613	IL10RB	1	0	1646	bonferroni
IL10RB::Mineral deficiency NEC	phe_262	0.0377925	0.130346	0.884902	TRUE	0.0377925	262	Mineral deficiency NEC	Endocrine/metabolic	2859	293548	IL10RB	1	0	1646	bonferroni
IL10RB::Other nutritional deficiency	phe_263	-0.063325	0.0152983	1.81536	FALSE	0.063325	263	Other nutritional deficiency	Endocrine/metabolic	2144	294263	IL10RB	1	0	1646	bonferroni
IL10RB::Lack of normal physiological development	phe_264	-0.0474707	0.300416	0.522278	FALSE	0.0474707	264	Lack of normal physiological development	Endocrine/metabolic	817	295590	IL10RB	1	0	1646	bonferroni
IL10RB::Failure to thrive (childhood)	phe_264_2	-0.0214913	0.64768	0.188639	FALSE	0.0214913	264.2	Failure to thrive (childhood)	Endocrine/metabolic	775	295632	IL10RB	1	0	1646	bonferroni
IL10RB::Proteinuria	phe_269	-0.011724	0.379993	0.420224	FALSE	0.011724	269	Proteinuria	Endocrine/metabolic	11737	284670	IL10RB	1	0	1646	bonferroni
IL10RB::Disorders of protein plasma/amino-acid transport and metabolism	phe_270	-0.019656	0.214436	0.668702	FALSE	0.019656	270	Disorders of protein plasma/amino-acid transport and metabolism	Endocrine/metabolic	10668	285739	IL10RB	1	0	1646	bonferroni
IL10RB::Disturbances of amino-acid transport	phe_270_1	0.0952378	0.164913	0.782745	TRUE	0.0952378	270.1	Disturbances of amino-acid transport	Endocrine/metabolic	431	295976	IL10RB	1	0	1646	bonferroni
IL10RB::Disturbances of sulphur-bearing amino-acid metabolism	phe_270_11	0.0561231	0.492341	0.307734	TRUE	0.0561231	270.11	Disturbances of sulphur-bearing amino-acid metabolism	Endocrine/metabolic	285	296122	IL10RB	1	0	1646	bonferroni
IL10RB::Disorders of amino-acid metabolism	phe_270_2	0.0306808	0.0947735	1.02331	TRUE	0.0306808	270.2	Disorders of amino-acid metabolism	Endocrine/metabolic	4410	291997	IL10RB	1	0	1646	bonferroni
IL10RB::Disorders of urea cycle metabolism	phe_270_21	-0.0382718	0.459754	0.337474	FALSE	0.0382718	270.21	Disorders of urea cycle metabolism	Endocrine/metabolic	557	295850	IL10RB	1	0	1646	bonferroni
IL10RB::Disorders of plasma protein metabolism	phe_270_3	-0.0406034	0.0736487	1.13283	FALSE	0.0406034	270.3	Disorders of plasma protein metabolism	Endocrine/metabolic	6017	290390	IL10RB	1	0	1646	bonferroni
IL10RB::Paraproteinemia	phe_270_32	0.018649	0.538183	0.26907	TRUE	0.018649	270.32	Paraproteinemia	Endocrine/metabolic	3384	293023	IL10RB	1	0	1646	bonferroni
IL10RB::Other specified disorders of plasma protein metabolism	phe_270_38	-0.0107461	0.666542	0.176173	FALSE	0.0107461	270.38	Other specified disorders of plasma protein metabolism	Endocrine/metabolic	2343	294064	IL10RB	1	0	1646	bonferroni
IL10RB::Disorders of carbohydrate transport and metabolism	phe_271	-0.0102874	0.435534	0.360978	FALSE	0.0102874	271	Disorders of carbohydrate transport and metabolism	Endocrine/metabolic	10182	286225	IL10RB	1	0	1646	bonferroni
IL10RB::Intestinal disaccharidase deficiencies and disaccharide malabsorption	phe_271_3	-0.0143564	0.288048	0.540535	FALSE	0.0143564	271.3	Intestinal disaccharidase deficiencies and disaccharide malabsorption	Endocrine/metabolic	9530	286877	IL10RB	1	0	1646	bonferroni
IL10RB::Other disorders of carbohydrate transport and metabolism	phe_271_9	0.0391673	0.447934	0.348786	TRUE	0.0391673	271.9	Other disorders of carbohydrate transport and metabolism	Endocrine/metabolic	732	295675	IL10RB	1	0	1646	bonferroni
IL10RB::Disorders of lipoid metabolism	phe_272	-0.000383106	0.854325	0.0683771	FALSE	0.000383106	272	Disorders of lipoid metabolism	Endocrine/metabolic	236925	59482	IL10RB	1	0	1646	bonferroni
IL10RB::Hyperlipidemia	phe_272_1	-0.000394984	0.850038	0.0705616	FALSE	0.000394984	272.1	Hyperlipidemia	Endocrine/metabolic	236730	59677	IL10RB	1	0	1646	bonferroni
IL10RB::Hypercholesterolemia	phe_272_11	0.0015434	0.792039	0.101253	TRUE	0.0015434	272.11	Hypercholesterolemia	Endocrine/metabolic	69014	227393	IL10RB	1	0	1646	bonferroni
IL10RB::Hyperglyceridemia	phe_272_12	-0.0206005	0.0474604	1.32367	FALSE	0.0206005	272.12	Hyperglyceridemia	Endocrine/metabolic	21529	274878	IL10RB	1	0	1646	bonferroni
IL10RB::Mixed hyperlipidemia	phe_272_13	0.00103305	0.844875	0.0732073	TRUE	0.00103305	272.13	Mixed hyperlipidemia	Endocrine/metabolic	80655	215752	IL10RB	1	0	1646	bonferroni
IL10RB::Hyperchylomicronemia	phe_272_14	0.00630959	0.932913	0.030159	TRUE	0.00630959	272.14	Hyperchylomicronemia	Endocrine/metabolic	236	296171	IL10RB	1	0	1646	bonferroni
IL10RB::Unspecified disorder of lipoid metabolism	phe_272_9	0.00740835	0.610548	0.21428	TRUE	0.00740835	272.9	Unspecified disorder of lipoid metabolism	Endocrine/metabolic	6701	289706	IL10RB	1	0	1646	bonferroni
IL10RB::Gout and other crystal arthropathies	phe_274	0.00572883	0.519264	0.284612	TRUE	0.00572883	274	Gout and other crystal arthropathies	Endocrine/metabolic	36623	259784	IL10RB	1	0	1646	bonferroni
IL10RB::Gout	phe_274_1	0.00430366	0.642884	0.191867	TRUE	0.00430366	274.1	Gout	Endocrine/metabolic	34208	262199	IL10RB	1	0	1646	bonferroni
IL10RB::Gouty arthropathy	phe_274_11	0.0138593	0.328704	0.483195	TRUE	0.0138593	274.11	Gouty arthropathy	Endocrine/metabolic	10322	286085	IL10RB	1	0	1646	bonferroni
IL10RB::Crystal arthropathies	phe_274_2	0.0508165	0.0203446	1.69155	TRUE	0.0508165	274.2	Crystal arthropathies	Endocrine/metabolic	3982	292425	IL10RB	1	0	1646	bonferroni
IL10RB::Chondrocalcinosis	phe_274_21	0.0424865	0.0680203	1.16736	TRUE	0.0424865	274.21	Chondrocalcinosis	Endocrine/metabolic	3405	293002	IL10RB	1	0	1646	bonferroni
IL10RB::Disorders of mineral metabolism	phe_275	0.0277785	0.00246294	2.60855	TRUE	0.0277785	275	Disorders of mineral metabolism	Endocrine/metabolic	29586	266821	IL10RB	1	0	1646	bonferroni
IL10RB::Disorders of iron metabolism	phe_275_1	0.0207693	0.542345	0.265725	TRUE	0.0207693	275.1	Disorders of iron metabolism	Hematopoietic	3310	293097	IL10RB	1	0	1646	bonferroni
IL10RB::Hereditary hemochromatosis	phe_275_11	0.0875416	0.180511	0.743497	TRUE	0.0875416	275.11	Hereditary hemochromatosis	Hematopoietic	927	295480	IL10RB	1	0	1646	bonferroni
IL10RB::Disorders of magnesium metabolism	phe_275_3	0.0242293	0.0413663	1.38335	TRUE	0.0242293	275.3	Disorders of magnesium metabolism	Endocrine/metabolic	13040	283367	IL10RB	1	0	1646	bonferroni
IL10RB::Hypocalcemia	phe_275_51	0.0369798	0.0872184	1.05939	TRUE	0.0369798	275.51	Hypocalcemia	Endocrine/metabolic	3854	292553	IL10RB	1	0	1646	bonferroni
IL10RB::Disorders of phosphorus metabolism	phe_275_53	0.0327946	0.0794627	1.09984	TRUE	0.0327946	275.53	Disorders of phosphorus metabolism	Endocrine/metabolic	5311	291096	IL10RB	1	0	1646	bonferroni
IL10RB::Hypercalcemia	phe_275_6	0.014771	0.426979	0.369594	TRUE	0.014771	275.6	Hypercalcemia	Endocrine/metabolic	6569	289838	IL10RB	1	0	1646	bonferroni
IL10RB::Disorders of fluid; electrolyte; and acid-base balance	phe_276	0.00549387	0.241888	0.616386	TRUE	0.00549387	276	Disorders of fluid; electrolyte; and acid-base balance	Endocrine/metabolic	80729	215678	IL10RB	1	0	1646	bonferroni
IL10RB::Electrolyte imbalance	phe_276_1	0.0126048	0.0208105	1.68172	TRUE	0.0126048	276.1	Electrolyte imbalance	Endocrine/metabolic	62160	234247	IL10RB	1	0	1646	bonferroni
IL10RB::Hyperosmolality and/or hypernatremia	phe_276_11	0.0646267	0.00156997	2.80411	TRUE	0.0646267	276.11	Hyperosmolality and/or hypernatremia	Endocrine/metabolic	3570	292837	IL10RB	1	0	1646	bonferroni
IL10RB::Hyposmolality and/or hyponatremia	phe_276_12	0.0126478	0.181041	0.742224	TRUE	0.0126478	276.12	Hyposmolality and/or hyponatremia	Endocrine/metabolic	21675	274732	IL10RB	1	0	1646	bonferroni
IL10RB::Hyperpotassemia	phe_276_13	0.0255455	0.00427331	2.36924	TRUE	0.0255455	276.13	Hyperpotassemia	Endocrine/metabolic	22875	273532	IL10RB	1	0	1646	bonferroni
IL10RB::Hypopotassemia	phe_276_14	-0.00322123	0.668913	0.174631	FALSE	0.00322123	276.14	Hypopotassemia	Endocrine/metabolic	31144	265263	IL10RB	1	0	1646	bonferroni
IL10RB::Acid-base balance disorder	phe_276_4	0.00717984	0.485091	0.314177	TRUE	0.00717984	276.4	Acid-base balance disorder	Endocrine/metabolic	15653	280754	IL10RB	1	0	1646	bonferroni
IL10RB::Acidosis	phe_276_41	0.00698502	0.533669	0.272728	TRUE	0.00698502	276.41	Acidosis	Endocrine/metabolic	13183	283224	IL10RB	1	0	1646	bonferroni
IL10RB::Alkalosis	phe_276_42	0.00971553	0.647064	0.189053	TRUE	0.00971553	276.42	Alkalosis	Endocrine/metabolic	2950	293457	IL10RB	1	0	1646	bonferroni
IL10RB::Hypovolemia	phe_276_5	-0.00238046	0.706232	0.151052	FALSE	0.00238046	276.5	Hypovolemia	Endocrine/metabolic	36408	259999	IL10RB	1	0	1646	bonferroni
IL10RB::Fluid overload	phe_276_6	-0.0465771	0.00268875	2.57045	FALSE	0.0465771	276.6	Fluid overload	Endocrine/metabolic	7294	289113	IL10RB	1	0	1646	bonferroni
IL10RB::Other disorders of metabolism	phe_277	0.016937	0.361184	0.442272	TRUE	0.016937	277	Other disorders of metabolism	Endocrine/metabolic	7013	289394	IL10RB	1	0	1646	bonferroni
IL10RB::Other disorders of purine and pyrimidine metabolism	phe_277_2	-0.176745	0.511332	0.291297	FALSE	0.176745	277.2	Other disorders of purine and pyrimidine metabolism	Endocrine/metabolic	30	296377	IL10RB	1	0	1646	bonferroni
IL10RB::Disorders of bilirubin excretion	phe_277_4	0.021221	0.353286	0.451874	TRUE	0.021221	277.4	Disorders of bilirubin excretion	Endocrine/metabolic	3373	293034	IL10RB	1	0	1646	bonferroni
IL10RB::Other disorders of lipoid metabolism	phe_277_5	-0.00782312	0.553422	0.256944	FALSE	0.00782312	277.5	Other disorders of lipoid metabolism	Endocrine/metabolic	10955	285452	IL10RB	1	0	1646	bonferroni
IL10RB::Lipoprotein disorders	phe_277_51	-0.0373304	0.259361	0.586095	FALSE	0.0373304	277.51	Lipoprotein disorders	Endocrine/metabolic	2173	294234	IL10RB	1	0	1646	bonferroni
IL10RB::Dysmetabolic syndrome X	phe_277_7	-0.0236608	0.261513	0.582506	FALSE	0.0236608	277.7	Dysmetabolic syndrome X	Endocrine/metabolic	4831	291576	IL10RB	1	0	1646	bonferroni
IL10RB::Overweight; obesity and other hyperalimentation	phe_278	-0.00293157	0.46159	0.335744	FALSE	0.00293157	278	Overweight; obesity and other hyperalimentation	Endocrine/metabolic	150205	146202	IL10RB	1	0	1646	bonferroni
IL10RB::Obesity	phe_278_1	-0.00117701	0.786926	0.104066	FALSE	0.00117701	278.1	Obesity	Endocrine/metabolic	133246	163161	IL10RB	1	0	1646	bonferroni
IL10RB::Morbid obesity	phe_278_11	-0.0135619	0.0883701	1.05369	FALSE	0.0135619	278.11	Morbid obesity	Endocrine/metabolic	46408	249999	IL10RB	1	0	1646	bonferroni
IL10RB::Localized adiposity	phe_278_3	-0.0019726	0.960785	0.0173739	FALSE	0.0019726	278.3	Localized adiposity	Endocrine/metabolic	1060	295347	IL10RB	1	0	1646	bonferroni
IL10RB::Abnormal weight gain	phe_278_4	0.0409075	0.00210782	2.67617	TRUE	0.0409075	278.4	Abnormal weight gain	Endocrine/metabolic	7549	288858	IL10RB	1	0	1646	bonferroni
IL10RB::Disorders involving the immune mechanism	phe_279	-0.0799429	0.0363317	1.43971	FALSE	0.0799429	279	Disorders involving the immune mechanism	Endocrine/metabolic	2279	294128	IL10RB	1	0	1646	bonferroni
IL10RB::Immunity deficiency	phe_279_1	-0.11754	0.0247735	1.60601	FALSE	0.11754	279.1	Immunity deficiency	Endocrine/metabolic	1339	295068	IL10RB	1	0	1646	bonferroni
IL10RB::Deficiency of humoral immunity	phe_279_11	-0.167838	0.0142562	1.846	FALSE	0.167838	279.11	Deficiency of humoral immunity	Endocrine/metabolic	857	295550	IL10RB	1	0	1646	bonferroni
IL10RB::Autoimmune disease NEC	phe_279_2	-0.0225024	0.782324	0.106614	FALSE	0.0225024	279.2	Autoimmune disease NEC	Endocrine/metabolic	349	296058	IL10RB	1	0	1646	bonferroni
IL10RB::Other immunological findings	phe_279_7	-0.0355427	0.166864	0.777636	FALSE	0.0355427	279.7	Other immunological findings	Endocrine/metabolic	2471	293936	IL10RB	1	0	1646	bonferroni
IL10RB::Iron deficiency anemias	phe_280	-0.0176173	0.0350539	1.45526	FALSE	0.0176173	280	Iron deficiency anemias	Hematopoietic	33971	262436	IL10RB	1	0	1646	bonferroni
IL10RB::Iron deficiency anemias; unspecified or not due to blood loss	phe_280_1	-0.0224474	0.0102562	1.98901	FALSE	0.0224474	280.1	Iron deficiency anemias; unspecified or not due to blood loss	Hematopoietic	30943	265464	IL10RB	1	0	1646	bonferroni
IL10RB::Iron deficiency anemia secondary to blood loss (chronic)	phe_280_2	0.0155416	0.320208	0.494568	TRUE	0.0155416	280.2	Iron deficiency anemia secondary to blood loss (chronic)	Hematopoietic	7617	288790	IL10RB	1	0	1646	bonferroni
IL10RB::Other deficiency anemia	phe_281	0.005041	0.650764	0.186576	TRUE	0.005041	281	Other deficiency anemia	Hematopoietic	18451	277956	IL10RB	1	0	1646	bonferroni
IL10RB::Megaloblastic anemia	phe_281_1	0.00741283	0.588578	0.230196	TRUE	0.00741283	281.1	Megaloblastic anemia	Hematopoietic	13100	283307	IL10RB	1	0	1646	bonferroni
IL10RB::Pernicious anemia	phe_281_11	-0.00123291	0.975596	0.0107298	FALSE	0.00123291	281.11	Pernicious anemia	Hematopoietic	1587	294820	IL10RB	1	0	1646	bonferroni
IL10RB::Other vitamin B12 deficiency anemia	phe_281_12	0.0043809	0.764961	0.116361	TRUE	0.0043809	281.12	Other vitamin B12 deficiency anemia	Hematopoietic	11253	285154	IL10RB	1	0	1646	bonferroni
IL10RB::Folate-deficiency anemia	phe_281_13	-0.00875222	0.829145	0.0813694	FALSE	0.00875222	281.13	Folate-deficiency anemia	Hematopoietic	1117	295290	IL10RB	1	0	1646	bonferroni
IL10RB::Deficiency anemias	phe_281_9	-0.0105905	0.530085	0.275655	FALSE	0.0105905	281.9	Deficiency anemias	Hematopoietic	6069	290338	IL10RB	1	0	1646	bonferroni
IL10RB::Hereditary hemolytic anemias	phe_282	-0.00852351	0.82198	0.0851388	FALSE	0.00852351	282	Hereditary hemolytic anemias	Hematopoietic	1525	294882	IL10RB	1	0	1646	bonferroni
IL10RB::Other hemoglobinopathies	phe_282_8	-0.052662	0.217682	0.662178	FALSE	0.052662	282.8	Other hemoglobinopathies	Hematopoietic	1102	295305	IL10RB	1	0	1646	bonferroni
IL10RB::Acquired hemolytic anemias	phe_283	0.0676799	0.201842	0.694988	TRUE	0.0676799	283	Acquired hemolytic anemias	Hematopoietic	1034	295373	IL10RB	1	0	1646	bonferroni
IL10RB::Autoimmune hemolytic anemias	phe_283_1	0.0158759	0.885641	0.0527424	TRUE	0.0158759	283.1	Autoimmune hemolytic anemias	Hematopoietic	292	296115	IL10RB	1	0	1646	bonferroni
IL10RB::Aplastic anemia	phe_284	-0.0457053	0.0227894	1.64227	FALSE	0.0457053	284	Aplastic anemia	Hematopoietic	6175	290232	IL10RB	1	0	1646	bonferroni
IL10RB::Pancytopenia	phe_284_1	-0.0487653	0.0210085	1.67761	FALSE	0.0487653	284.1	Pancytopenia	Hematopoietic	5308	291099	IL10RB	1	0	1646	bonferroni
IL10RB::Other anemias	phe_285	-0.00692003	0.191682	0.717418	FALSE	0.00692003	285	Other anemias	Hematopoietic	79824	216583	IL10RB	1	0	1646	bonferroni
IL10RB::Acute posthemorrhagic anemia	phe_285_1	0.028761	0.0113956	1.94326	TRUE	0.028761	285.1	Acute posthemorrhagic anemia	Hematopoietic	11461	284946	IL10RB	1	0	1646	bonferroni
IL10RB::Anemia of chronic disease	phe_285_2	-0.0211738	0.0978452	1.00946	FALSE	0.0211738	285.2	Anemia of chronic disease	Hematopoietic	16870	279537	IL10RB	1	0	1646	bonferroni
IL10RB::Anemia in chronic kidney disease	phe_285_21	-0.0309495	0.128914	0.8897	FALSE	0.0309495	285.21	Anemia in chronic kidney disease	Hematopoietic	7802	288605	IL10RB	1	0	1646	bonferroni
IL10RB::Coagulation defects	phe_286	-0.0215054	0.112583	0.948528	FALSE	0.0215054	286	Coagulation defects	Hematopoietic	15948	280459	IL10RB	1	0	1646	bonferroni
IL10RB::Congenital coagulation defects	phe_286_1	0.00262631	0.960238	0.0176212	TRUE	0.00262631	286.1	Congenital coagulation defects	Hematopoietic	985	295422	IL10RB	1	0	1646	bonferroni
IL10RB::Congenital deficiency of other clotting factors (including factor VII)	phe_286_12	-0.00179734	0.975071	0.0109637	FALSE	0.00179734	286.12	Congenital deficiency of other clotting factors (including factor VII)	Hematopoietic	720	295687	IL10RB	1	0	1646	bonferroni
IL10RB::Encounter for long-term (current) use of anticoagulants	phe_286_2	-0.00355463	0.682934	0.165621	FALSE	0.00355463	286.2	Encounter for long-term (current) use of anticoagulants	Hematopoietic	53930	242477	IL10RB	1	0	1646	bonferroni
IL10RB::Defibrination syndrome	phe_286_6	-0.0872698	0.151979	0.818217	FALSE	0.0872698	286.6	Defibrination syndrome	Hematopoietic	399	296008	IL10RB	1	0	1646	bonferroni
IL10RB::Other and unspecified coagulation defects	phe_286_7	0.0359528	0.0678906	1.16819	TRUE	0.0359528	286.7	Other and unspecified coagulation defects	Hematopoietic	7373	289034	IL10RB	1	0	1646	bonferroni
IL10RB::Hypercoagulable state	phe_286_8	-0.0881796	0.0169033	1.77203	FALSE	0.0881796	286.8	Hypercoagulable state	Hematopoietic	2686	293721	IL10RB	1	0	1646	bonferroni
IL10RB::Primary hypercoagulable state	phe_286_81	-0.0903284	0.0206454	1.68518	FALSE	0.0903284	286.81	Primary hypercoagulable state	Hematopoietic	2442	293965	IL10RB	1	0	1646	bonferroni
IL10RB::Abnormal coagulation profile	phe_286_9	-0.0245678	0.0915026	1.03857	FALSE	0.0245678	286.9	Abnormal coagulation profile	Hematopoietic	7417	288990	IL10RB	1	0	1646	bonferroni
IL10RB::Purpura and other hemorrhagic conditions	phe_287	-0.0010101	0.91976	0.0363255	FALSE	0.0010101	287	Purpura and other hemorrhagic conditions	Hematopoietic	24280	272127	IL10RB	1	0	1646	bonferroni
IL10RB::Spontaneous ecchymoses	phe_287_1	-0.0124008	0.609904	0.214739	FALSE	0.0124008	287.1	Spontaneous ecchymoses	Hematopoietic	2023	294384	IL10RB	1	0	1646	bonferroni
IL10RB::Thrombocytopenia	phe_287_3	-0.000116462	0.991495	0.00370961	FALSE	0.000116462	287.3	Thrombocytopenia	Hematopoietic	21206	275201	IL10RB	1	0	1646	bonferroni
IL10RB::Primary thrombocytopenia	phe_287_31	0.11775	0.00482016	2.31694	TRUE	0.11775	287.31	Primary thrombocytopenia	Hematopoietic	1736	294671	IL10RB	1	0	1646	bonferroni
IL10RB::Secondary thrombocytopenia	phe_287_32	-0.0189329	0.396875	0.401346	FALSE	0.0189329	287.32	Secondary thrombocytopenia	Hematopoietic	3771	292636	IL10RB	1	0	1646	bonferroni
IL10RB::Qualitative platelet defects	phe_287_4	0.174435	0.000708759	3.1495	TRUE	0.174435	287.4	Qualitative platelet defects	Hematopoietic	710	295697	IL10RB	1	0	1646	bonferroni
IL10RB::Diseases of white blood cells	phe_288	0.0200827	0.0118245	1.92722	TRUE	0.0200827	288	Diseases of white blood cells	Hematopoietic	27448	268959	IL10RB	1	0	1646	bonferroni
IL10RB::Decreased white blood cell count	phe_288_1	-0.0286694	0.078934	1.10274	FALSE	0.0286694	288.1	Decreased white blood cell count	Hematopoietic	8534	287873	IL10RB	1	0	1646	bonferroni
IL10RB::Neutropenia	phe_288_11	-0.0401959	0.0596867	1.22412	FALSE	0.0401959	288.11	Neutropenia	Hematopoietic	5156	291251	IL10RB	1	0	1646	bonferroni
IL10RB::Elevated white blood cell count	phe_288_2	0.0264903	0.00230359	2.6376	TRUE	0.0264903	288.2	Elevated white blood cell count	Hematopoietic	20864	275543	IL10RB	1	0	1646	bonferroni
IL10RB::Eosinophilia	phe_288_3	-0.00411763	0.913729	0.0391826	FALSE	0.00411763	288.3	Eosinophilia	Hematopoietic	1568	294839	IL10RB	1	0	1646	bonferroni
IL10RB::Other diseases of blood and blood-forming organs	phe_289	-0.00543276	0.726483	0.138775	FALSE	0.00543276	289	Other diseases of blood and blood-forming organs	Hematopoietic	8053	288354	IL10RB	1	0	1646	bonferroni
IL10RB::Personal history of diseases of blood and blood-forming organs	phe_289_3	0.00192366	0.957132	0.0190283	TRUE	0.00192366	289.3	Personal history of diseases of blood and blood-forming organs	Hematopoietic	966	295441	IL10RB	1	0	1646	bonferroni
IL10RB::Lymphadenitis	phe_289_4	-0.0123681	0.220967	0.655673	FALSE	0.0123681	289.4	Lymphadenitis	Hematopoietic	17656	278751	IL10RB	1	0	1646	bonferroni
IL10RB::Diseases of spleen	phe_289_5	0.0043998	0.88085	0.0550981	TRUE	0.0043998	289.5	Diseases of spleen	Hematopoietic	2309	294098	IL10RB	1	0	1646	bonferroni
IL10RB::Polycythemia; secondary	phe_289_8	0.00179366	0.943257	0.0253698	TRUE	0.00179366	289.8	Polycythemia; secondary	Hematopoietic	4172	292235	IL10RB	1	0	1646	bonferroni
IL10RB::Abnormality of red blood cells	phe_289_9	-0.0194654	0.42132	0.375388	FALSE	0.0194654	289.9	Abnormality of red blood cells	Hematopoietic	2456	293951	IL10RB	1	0	1646	bonferroni
IL10RB::Delirium dementia and amnestic and other cognitive disorders	phe_290	0.0123722	0.231934	0.634636	TRUE	0.0123722	290	Delirium dementia and amnestic and other cognitive disorders	Mental Disorders	30579	265828	IL10RB	1	0	1646	bonferroni
IL10RB::Dementias	phe_290_1	-0.00437552	0.767385	0.114986	FALSE	0.00437552	290.1	Dementias	Mental Disorders	16636	279771	IL10RB	1	0	1646	bonferroni
IL10RB::Alzheimer's disease	phe_290_11	0.0538464	0.0501666	1.29958	TRUE	0.0538464	290.11	Alzheimer's disease	Mental Disorders	4486	291921	IL10RB	1	0	1646	bonferroni
IL10RB::Dementia with cerebral degenerations	phe_290_12	-0.0688839	0.110447	0.956847	FALSE	0.0688839	290.12	Dementia with cerebral degenerations	Mental Disorders	1886	294521	IL10RB	1	0	1646	bonferroni
IL10RB::Delirium due to conditions classified elsewhere	phe_290_2	-0.0150004	0.31462	0.502213	FALSE	0.0150004	290.2	Delirium due to conditions classified elsewhere	Mental Disorders	8206	288201	IL10RB	1	0	1646	bonferroni
IL10RB::Other specified nonpsychotic and/or transient mental disorders	phe_291	0.0319737	0.00554861	2.25582	TRUE	0.0319737	291	Other specified nonpsychotic and/or transient mental disorders	Mental Disorders	15151	281256	IL10RB	1	0	1646	bonferroni
IL10RB::Transient mental disorders due to conditions classified elsewhere	phe_291_1	-0.0139868	0.711592	0.147769	FALSE	0.0139868	291.1	Transient mental disorders due to conditions classified elsewhere	Mental Disorders	1664	294743	IL10RB	1	0	1646	bonferroni
IL10RB::Specific nonpsychotic mental disorders due to brain damage	phe_291_4	0.0195849	0.357477	0.446752	TRUE	0.0195849	291.4	Specific nonpsychotic mental disorders due to brain damage	Mental Disorders	5268	291139	IL10RB	1	0	1646	bonferroni
IL10RB::Alteration of consciousness	phe_291_8	0.0312512	0.0108657	1.96394	TRUE	0.0312512	291.8	Alteration of consciousness	Mental Disorders	9319	287088	IL10RB	1	0	1646	bonferroni
IL10RB::Neurological disorders	phe_292	-0.0028758	0.65996	0.180482	FALSE	0.0028758	292	Neurological disorders	Mental Disorders	56276	240131	IL10RB	1	0	1646	bonferroni
IL10RB::Aphasia/speech disturbance	phe_292_1	-0.0410652	0.00255214	2.5931	FALSE	0.0410652	292.1	Aphasia/speech disturbance	Mental Disorders	14022	282385	IL10RB	1	0	1646	bonferroni
IL10RB::Symbolic dysfunction	phe_292_12	0.0528011	0.272697	0.56432	TRUE	0.0528011	292.12	Symbolic dysfunction	Mental Disorders	981	295426	IL10RB	1	0	1646	bonferroni
IL10RB::Mild cognitive impairment	phe_292_2	0.00734204	0.55223	0.25788	TRUE	0.00734204	292.2	Mild cognitive impairment	Mental Disorders	16552	279855	IL10RB	1	0	1646	bonferroni
IL10RB::Memory loss	phe_292_3	0.0208798	0.0439148	1.35739	TRUE	0.0208798	292.3	Memory loss	Mental Disorders	20236	276171	IL10RB	1	0	1646	bonferroni
IL10RB::Altered mental status	phe_292_4	-0.00617032	0.518472	0.285274	FALSE	0.00617032	292.4	Altered mental status	Mental Disorders	19082	277325	IL10RB	1	0	1646	bonferroni
IL10RB::Transient alteration of awareness	phe_292_5	-0.022323	0.23903	0.621548	FALSE	0.022323	292.5	Transient alteration of awareness	Mental Disorders	3800	292607	IL10RB	1	0	1646	bonferroni
IL10RB::Hallucinations	phe_292_6	0.00823997	0.736451	0.132856	TRUE	0.00823997	292.6	Hallucinations	Mental Disorders	2570	293837	IL10RB	1	0	1646	bonferroni
IL10RB::Symptoms involving head and neck	phe_293	0.0139665	0.507954	0.294176	TRUE	0.0139665	293	Symptoms involving head and neck	Mental Disorders	2611	293796	IL10RB	1	0	1646	bonferroni
IL10RB::Swelling; mass; or lump in head and neck [Space-occupying lesion; intracranial NOS]	phe_293_1	0.00516109	0.618113	0.208932	TRUE	0.00516109	293.1	Swelling; mass; or lump in head and neck [Space-occupying lesion; intracranial NOS]	Mental Disorders	15557	280850	IL10RB	1	0	1646	bonferroni
IL10RB::Psychosis	phe_295_3	-0.0216312	0.119903	0.921169	FALSE	0.0216312	295.3	Psychosis	Mental Disorders	13355	283052	IL10RB	1	0	1646	bonferroni
IL10RB::Mood disorders	phe_296	-0.000458181	0.914012	0.0390479	FALSE	0.000458181	296	Mood disorders	Mental Disorders	140746	155661	IL10RB	1	0	1646	bonferroni
IL10RB::Bipolar	phe_296_1	0.0169006	0.18838	0.724964	TRUE	0.0169006	296.1	Bipolar	Mental Disorders	23512	272895	IL10RB	1	0	1646	bonferroni
IL10RB::Depression	phe_296_2	-0.00208784	0.629973	0.200678	FALSE	0.00208784	296.2	Depression	Mental Disorders	134632	161775	IL10RB	1	0	1646	bonferroni
IL10RB::Major depressive disorder	phe_296_22	-0.00720448	0.164134	0.784801	FALSE	0.00720448	296.22	Major depressive disorder	Mental Disorders	100320	196087	IL10RB	1	0	1646	bonferroni
IL10RB::Suicidal ideation or attempt	phe_297	0.00977737	0.276229	0.55873	TRUE	0.00977737	297	Suicidal ideation or attempt	Mental Disorders	22378	274029	IL10RB	1	0	1646	bonferroni
IL10RB::Suicidal ideation	phe_297_1	0.0176082	0.085864	1.06619	TRUE	0.0176082	297.1	Suicidal ideation	Mental Disorders	17179	279228	IL10RB	1	0	1646	bonferroni
IL10RB::Suicide or self-inflicted injury	phe_297_2	0.00155952	0.932578	0.0303148	TRUE	0.00155952	297.2	Suicide or self-inflicted injury	Mental Disorders	5398	291009	IL10RB	1	0	1646	bonferroni
IL10RB::Anxiety disorders	phe_300	-0.00145378	0.756754	0.121045	FALSE	0.00145378	300	Anxiety disorders	Mental Disorders	135003	161404	IL10RB	1	0	1646	bonferroni
IL10RB::Anxiety disorder	phe_300_1	0.00262288	0.608663	0.215623	TRUE	0.00262288	300.1	Anxiety disorder	Mental Disorders	97205	199202	IL10RB	1	0	1646	bonferroni
IL10RB::Generalized anxiety disorder	phe_300_11	-0.00936449	0.339283	0.469438	FALSE	0.00936449	300.11	Generalized anxiety disorder	Mental Disorders	29982	266425	IL10RB	1	0	1646	bonferroni
IL10RB::Agorophobia; social phobia; and panic disorder	phe_300_12	0.0282124	0.0305962	1.51433	TRUE	0.0282124	300.12	Agorophobia; social phobia; and panic disorder	Mental Disorders	16999	279408	IL10RB	1	0	1646	bonferroni
IL10RB::Phobia	phe_300_13	-0.0171919	0.548896	0.26051	FALSE	0.0171919	300.13	Phobia	Mental Disorders	2453	293954	IL10RB	1	0	1646	bonferroni
IL10RB::Obsessive-compulsive disorders	phe_300_3	-0.0523216	0.0447405	1.3493	FALSE	0.0523216	300.3	Obsessive-compulsive disorders	Mental Disorders	4511	291896	IL10RB	1	0	1646	bonferroni
IL10RB::Dysthymic disorder	phe_300_4	-0.000426224	0.960949	0.0172996	FALSE	0.000426224	300.4	Dysthymic disorder	Mental Disorders	34957	261450	IL10RB	1	0	1646	bonferroni
IL10RB::Acute reaction to stress	phe_300_8	0.0252499	0.0956253	1.01943	TRUE	0.0252499	300.8	Acute reaction to stress	Mental Disorders	7707	288700	IL10RB	1	0	1646	bonferroni
IL10RB::Posttraumatic stress disorder	phe_300_9	-0.0059261	0.412162	0.384932	FALSE	0.0059261	300.9	Posttraumatic stress disorder	Mental Disorders	74907	221500	IL10RB	1	0	1646	bonferroni
IL10RB::Personality disorders	phe_301	0.0120719	0.294896	0.530331	TRUE	0.0120719	301	Personality disorders	Mental Disorders	18942	277465	IL10RB	1	0	1646	bonferroni
IL10RB::Schizoid personality disorder	phe_301_1	-0.0820755	0.0208664	1.68055	FALSE	0.0820755	301.1	Schizoid personality disorder	Mental Disorders	2189	294218	IL10RB	1	0	1646	bonferroni
IL10RB::Antisocial/borderline personality disorder	phe_301_2	0.00581998	0.753218	0.123079	TRUE	0.00581998	301.2	Antisocial/borderline personality disorder	Mental Disorders	7175	289232	IL10RB	1	0	1646	bonferroni
IL10RB::Sexual and gender identity disorders	phe_302	-0.0523718	0.00173637	2.76036	FALSE	0.0523718	302	Sexual and gender identity disorders	Mental Disorders	8622	287785	IL10RB	1	0	1646	bonferroni
IL10RB::Decreased libido	phe_302_1	-0.00560572	0.77362	0.111472	FALSE	0.00560572	302.1	Decreased libido	Mental Disorders	4293	292114	IL10RB	1	0	1646	bonferroni
IL10RB::Psychogenic disorder	phe_303_3	-0.0464302	0.0715017	1.14568	FALSE	0.0464302	303.3	Psychogenic disorder	Mental Disorders	2325	294082	IL10RB	1	0	1646	bonferroni
IL10RB::Gastrointestinal malfunction arising from mental factors	phe_303_31	-0.0480181	0.432233	0.364283	FALSE	0.0480181	303.31	Gastrointestinal malfunction arising from mental factors	Mental Disorders	343	296064	IL10RB	1	0	1646	bonferroni
IL10RB::Somatoform disorder	phe_303_4	-0.0444787	0.00379526	2.42076	FALSE	0.0444787	303.4	Somatoform disorder	Mental Disorders	10325	286082	IL10RB	1	0	1646	bonferroni
IL10RB::Adjustment reaction	phe_304	-0.0171275	0.00442999	2.3536	FALSE	0.0171275	304	Adjustment reaction	Mental Disorders	66108	230299	IL10RB	1	0	1646	bonferroni
IL10RB::Eating disorder	phe_305_2	0.0986673	0.0102081	1.99105	TRUE	0.0986673	305.2	Eating disorder	Mental Disorders	1667	294740	IL10RB	1	0	1646	bonferroni
IL10RB::Other mental disorder	phe_306	0.0144573	0.000403312	3.39436	TRUE	0.0144573	306	Other mental disorder	Mental Disorders	99510	196897	IL10RB	1	0	1646	bonferroni
IL10RB::Tension headache	phe_306_9	-0.043203	0.0227365	1.64328	FALSE	0.043203	306.9	Tension headache	Mental Disorders	4496	291911	IL10RB	1	0	1646	bonferroni
IL10RB::Conduct disorders	phe_312	0.0222932	0.278808	0.554695	TRUE	0.0222932	312	Conduct disorders	Mental Disorders	6271	290136	IL10RB	1	0	1646	bonferroni
IL10RB::Impulse control disorder	phe_312_3	0.0058746	0.818106	0.0871904	TRUE	0.0058746	312.3	Impulse control disorder	Mental Disorders	4428	291979	IL10RB	1	0	1646	bonferroni
IL10RB::Pervasive developmental disorders	phe_313	-0.00250042	0.886574	0.0522851	FALSE	0.00250042	313	Pervasive developmental disorders	Mental Disorders	10303	286104	IL10RB	1	0	1646	bonferroni
IL10RB::Attention deficit hyperactivity disorder	phe_313_1	0.00520957	0.789771	0.102499	TRUE	0.00520957	313.1	Attention deficit hyperactivity disorder	Mental Disorders	8492	287915	IL10RB	1	0	1646	bonferroni
IL10RB::Tics and stuttering	phe_313_2	-0.114346	0.0139239	1.85624	FALSE	0.114346	313.2	Tics and stuttering	Mental Disorders	1229	295178	IL10RB	1	0	1646	bonferroni
IL10RB::Autism	phe_313_3	0.0972954	0.47128	0.326721	TRUE	0.0972954	313.3	Autism	Mental Disorders	336	296071	IL10RB	1	0	1646	bonferroni
IL10RB::Develomental delays and disorders	phe_315	0.0150011	0.429673	0.366862	TRUE	0.0150011	315	Develomental delays and disorders	Mental Disorders	4547	291860	IL10RB	1	0	1646	bonferroni
IL10RB::Learning disorder	phe_315_1	0.0203548	0.734727	0.133874	TRUE	0.0203548	315.1	Learning disorder	Mental Disorders	502	295905	IL10RB	1	0	1646	bonferroni
IL10RB::Speech and language disorder	phe_315_2	-0.0559417	0.181004	0.742312	FALSE	0.0559417	315.2	Speech and language disorder	Mental Disorders	1004	295403	IL10RB	1	0	1646	bonferroni
IL10RB::Substance addiction and disorders	phe_316	-0.0150954	0.0883449	1.05382	FALSE	0.0150954	316	Substance addiction and disorders	Mental Disorders	46171	250236	IL10RB	1	0	1646	bonferroni
IL10RB::Polyneuropathy due to drugs	phe_316_1	-0.147409	0.00834921	2.07835	FALSE	0.147409	316.1	Polyneuropathy due to drugs	Mental Disorders	566	295841	IL10RB	1	0	1646	bonferroni
IL10RB::Alcohol-related disorders	phe_317	-0.00896826	0.0930735	1.03117	FALSE	0.00896826	317	Alcohol-related disorders	Mental Disorders	106911	189496	IL10RB	1	0	1646	bonferroni
IL10RB::Alcoholism	phe_317_1	-0.00775734	0.122113	0.913239	FALSE	0.00775734	317.1	Alcoholism	Mental Disorders	96105	200302	IL10RB	1	0	1646	bonferroni
IL10RB::Alcoholic liver damage	phe_317_11	-0.0224758	0.244364	0.611963	FALSE	0.0224758	317.11	Alcoholic liver damage	Mental Disorders	8274	288133	IL10RB	1	0	1646	bonferroni
IL10RB::Tobacco use disorder	phe_318	-0.00269848	0.516436	0.286984	FALSE	0.00269848	318	Tobacco use disorder	Mental Disorders	129954	166453	IL10RB	1	0	1646	bonferroni
IL10RB::Meningitis	phe_320	-0.077435	0.0715592	1.14533	FALSE	0.077435	320	Meningitis	Neurological	1341	295066	IL10RB	1	0	1646	bonferroni
IL10RB::Encephalitis	phe_323	0.150355	0.0145908	1.83592	TRUE	0.150355	323	Encephalitis	Neurological	803	295604	IL10RB	1	0	1646	bonferroni
IL10RB::Other CNS infection and poliomyelitis	phe_324	0.098069	0.00200321	2.69827	TRUE	0.098069	324	Other CNS infection and poliomyelitis	Neurological	2569	293838	IL10RB	1	0	1646	bonferroni
IL10RB::Sleep disorders	phe_327	0.000416514	0.919834	0.0362904	TRUE	0.000416514	327	Sleep disorders	Neurological	108884	187523	IL10RB	1	0	1646	bonferroni
IL10RB::Hypersomnia	phe_327_1	-0.00907409	0.510729	0.291809	FALSE	0.00907409	327.1	Hypersomnia	Neurological	7959	288448	IL10RB	1	0	1646	bonferroni
IL10RB::Sleep apnea	phe_327_3	-0.00150554	0.761819	0.118148	FALSE	0.00150554	327.3	Sleep apnea	Neurological	106070	190337	IL10RB	1	0	1646	bonferroni
IL10RB::Central/nonobstroctive sleep apnea	phe_327_31	-0.0166071	0.313165	0.504227	FALSE	0.0166071	327.31	Central/nonobstroctive sleep apnea	Neurological	7203	289204	IL10RB	1	0	1646	bonferroni
IL10RB::Obstructive sleep apnea	phe_327_32	-0.00470578	0.367077	0.435243	FALSE	0.00470578	327.32	Obstructive sleep apnea	Neurological	87555	208852	IL10RB	1	0	1646	bonferroni
IL10RB::Insomnia	phe_327_4	-0.000317483	0.951786	0.0214607	FALSE	0.000317483	327.4	Insomnia	Neurological	72972	223435	IL10RB	1	0	1646	bonferroni
IL10RB::Organic or persistent insomnia	phe_327_41	0.0342965	0.0393088	1.40551	TRUE	0.0342965	327.41	Organic or persistent insomnia	Neurological	6702	289705	IL10RB	1	0	1646	bonferroni
IL10RB::Parasomnia	phe_327_5	-0.00380045	0.754268	0.122474	FALSE	0.00380045	327.5	Parasomnia	Neurological	12782	283625	IL10RB	1	0	1646	bonferroni
IL10RB::Circadian rhythm sleep disorder	phe_327_6	0.0112783	0.681649	0.166439	TRUE	0.0112783	327.6	Circadian rhythm sleep disorder	Neurological	2103	294304	IL10RB	1	0	1646	bonferroni
IL10RB::Sleep related movement disorders	phe_327_7	0.00323617	0.749779	0.125067	TRUE	0.00323617	327.7	Sleep related movement disorders	Neurological	21927	274480	IL10RB	1	0	1646	bonferroni
IL10RB::Restless legs syndrome	phe_327_71	0.00984491	0.461979	0.335378	TRUE	0.00984491	327.71	Restless legs syndrome	Neurological	14047	282360	IL10RB	1	0	1646	bonferroni
IL10RB::Sleep related leg cramps	phe_327_72	0.0327613	0.14621	0.835023	TRUE	0.0327613	327.72	Sleep related leg cramps	Neurological	2910	293497	IL10RB	1	0	1646	bonferroni
IL10RB::Cerebral degeneration; unspecified	phe_331_9	0.0194271	0.332286	0.478488	TRUE	0.0194271	331.9	Cerebral degeneration; unspecified	Neurological	3414	292993	IL10RB	1	0	1646	bonferroni
IL10RB::Parkinson's disease	phe_332	-0.0348883	0.17717	0.75161	FALSE	0.0348883	332	Parkinson's disease	Neurological	6886	289521	IL10RB	1	0	1646	bonferroni
IL10RB::Essential tremor	phe_333_1	0.0152208	0.271409	0.566376	TRUE	0.0152208	333.1	Essential tremor	Neurological	13215	283192	IL10RB	1	0	1646	bonferroni
IL10RB::Myoclonus	phe_333_2	0.0701695	0.0203039	1.69242	TRUE	0.0701695	333.2	Myoclonus	Neurological	2112	294295	IL10RB	1	0	1646	bonferroni
IL10RB::Degenerative disease of the spinal cord	phe_334	-0.00445725	0.872926	0.0590224	FALSE	0.00445725	334	Degenerative disease of the spinal cord	Neurological	5571	290836	IL10RB	1	0	1646	bonferroni
IL10RB::Multiple sclerosis	phe_335	-0.0996994	0.043798	1.35855	FALSE	0.0996994	335	Multiple sclerosis	Neurological	2575	293832	IL10RB	1	0	1646	bonferroni
IL10RB::Disorders of the autonomic nervous system	phe_337	-0.0256292	0.0232757	1.6331	FALSE	0.0256292	337	Disorders of the autonomic nervous system	Neurological	16506	279901	IL10RB	1	0	1646	bonferroni
IL10RB::Peripheral autonomic neuropathy	phe_337_1	-0.0391608	0.0008238	3.08418	FALSE	0.0391608	337.1	Peripheral autonomic neuropathy	Neurological	15088	281319	IL10RB	1	0	1646	bonferroni
IL10RB::Pain	phe_338	0.000514885	0.915349	0.0384131	TRUE	0.000514885	338	Pain	Symptoms	74029	222378	IL10RB	1	0	1646	bonferroni
IL10RB::Acute pain	phe_338_1	-0.00661531	0.343936	0.463522	FALSE	0.00661531	338.1	Acute pain	Neurological	31225	265182	IL10RB	1	0	1646	bonferroni
IL10RB::Chronic pain	phe_338_2	0.00357029	0.535303	0.2714	TRUE	0.00357029	338.2	Chronic pain	Neurological	55289	241118	IL10RB	1	0	1646	bonferroni
IL10RB::Other headache syndromes	phe_339	0.00588966	0.267615	0.57249	TRUE	0.00588966	339	Other headache syndromes	Neurological	67092	229315	IL10RB	1	0	1646	bonferroni
IL10RB::Migraine	phe_340	-0.0209812	0.026468	1.57728	FALSE	0.0209812	340	Migraine	Neurological	27966	268441	IL10RB	1	0	1646	bonferroni
IL10RB::Migrain with aura	phe_340_1	-0.0476607	0.00763544	2.11717	FALSE	0.0476607	340.1	Migrain with aura	Neurological	5687	290720	IL10RB	1	0	1646	bonferroni
IL10RB::Other demyelinating diseases of central nervous system	phe_341	-0.042669	0.500704	0.300419	FALSE	0.042669	341	Other demyelinating diseases of central nervous system	Neurological	599	295808	IL10RB	1	0	1646	bonferroni
IL10RB::Hemiplegia	phe_342	-0.0284963	0.290277	0.537188	FALSE	0.0284963	342	Hemiplegia	Neurological	3941	292466	IL10RB	1	0	1646	bonferroni
IL10RB::Other paralytic syndromes	phe_344	0.0110656	0.710401	0.148497	TRUE	0.0110656	344	Other paralytic syndromes	Neurological	6598	289809	IL10RB	1	0	1646	bonferroni
IL10RB::Epilepsy; recurrent seizures; convulsions	phe_345	-0.00483192	0.719047	0.143243	FALSE	0.00483192	345	Epilepsy; recurrent seizures; convulsions	Neurological	18889	277518	IL10RB	1	0	1646	bonferroni
IL10RB::Epilepsy	phe_345_1	0.00948504	0.596187	0.224617	TRUE	0.00948504	345.1	Epilepsy	Neurological	8794	287613	IL10RB	1	0	1646	bonferroni
IL10RB::Generalized convulsive epilepsy	phe_345_11	-0.00918666	0.779256	0.10832	FALSE	0.00918666	345.11	Generalized convulsive epilepsy	Neurological	1816	294591	IL10RB	1	0	1646	bonferroni
IL10RB::Partial epilepsy	phe_345_12	-0.00563444	0.822654	0.0847829	FALSE	0.00563444	345.12	Partial epilepsy	Neurological	4203	292204	IL10RB	1	0	1646	bonferroni
IL10RB::Convulsions	phe_345_3	0.0012011	0.931455	0.030838	TRUE	0.0012011	345.3	Convulsions	Neurological	15103	281304	IL10RB	1	0	1646	bonferroni
IL10RB::Abnormal findings on study of brain and/or nervous system	phe_346	0.00324387	0.880231	0.0554032	TRUE	0.00324387	346	Abnormal findings on study of brain and/or nervous system	Neurological	2732	293675	IL10RB	1	0	1646	bonferroni
IL10RB::Nonspecific abnormal findings on radiological and other examination of skull and head	phe_346_1	0.0140309	0.443371	0.353233	TRUE	0.0140309	346.1	Nonspecific abnormal findings on radiological and other examination of skull and head	Neurological	3626	292781	IL10RB	1	0	1646	bonferroni
IL10RB::Nonspecific abnormal results of function study of brain and central nervous system	phe_346_2	0.0333929	0.204403	0.689513	TRUE	0.0333929	346.2	Nonspecific abnormal results of function study of brain and central nervous system	Neurological	1827	294580	IL10RB	1	0	1646	bonferroni
IL10RB::Cataplexy and narcolepsy	phe_347	-0.0480424	0.356002	0.448548	FALSE	0.0480424	347	Cataplexy and narcolepsy	Neurological	1189	295218	IL10RB	1	0	1646	bonferroni
IL10RB::Cerebral edema and compression of brain	phe_348_2	-0.0354813	0.367234	0.435057	FALSE	0.0354813	348.2	Cerebral edema and compression of brain	Neurological	1413	294994	IL10RB	1	0	1646	bonferroni
IL10RB::Coma	phe_348_7	0.0347915	0.445471	0.35118	TRUE	0.0347915	348.7	Coma	Neurological	733	295674	IL10RB	1	0	1646	bonferroni
IL10RB::Encephalopathy; not elsewhere classified	phe_348_8	0.0312617	0.04134	1.38363	TRUE	0.0312617	348.8	Encephalopathy; not elsewhere classified	Neurological	7958	288449	IL10RB	1	0	1646	bonferroni
IL10RB::Other conditions of brain; NOS	phe_348_9	0.00102112	0.956016	0.0195351	TRUE	0.00102112	348.9	Other conditions of brain; NOS	Neurological	5513	290894	IL10RB	1	0	1646	bonferroni
IL10RB::Other and unspecified disorders of the nervous system	phe_349	0.0495422	0.0163539	1.78638	TRUE	0.0495422	349	Other and unspecified disorders of the nervous system	Neurological	5781	290626	IL10RB	1	0	1646	bonferroni
IL10RB::Abnormal movement	phe_350	0.00716655	0.158376	0.800309	TRUE	0.00716655	350	Abnormal movement	Symptoms	79461	216946	IL10RB	1	0	1646	bonferroni
IL10RB::Abnormal involuntary movements	phe_350_1	-0.0119462	0.190365	0.720413	FALSE	0.0119462	350.1	Abnormal involuntary movements	Neurological	24540	271867	IL10RB	1	0	1646	bonferroni
IL10RB::Abnormal reflex	phe_350_5	0.044018	0.295468	0.529489	TRUE	0.044018	350.5	Abnormal reflex	Neurological	714	295693	IL10RB	1	0	1646	bonferroni
IL10RB::Disturbances of sensation of smell and taste	phe_350_6	-0.0375504	0.200818	0.697197	FALSE	0.0375504	350.6	Disturbances of sensation of smell and taste	Neurological	2119	294288	IL10RB	1	0	1646	bonferroni
IL10RB::Other peripheral nerve disorders	phe_351	-0.00665249	0.214153	0.669276	FALSE	0.00665249	351	Other peripheral nerve disorders	Neurological	77755	218652	IL10RB	1	0	1646	bonferroni
IL10RB::Disorders of other cranial nerves	phe_352	-0.0287878	0.0934791	1.02929	FALSE	0.0287878	352	Disorders of other cranial nerves	Neurological	8494	287913	IL10RB	1	0	1646	bonferroni
IL10RB::Trigeminal nerve disorders [CN5]	phe_352_1	-0.0123175	0.626956	0.202763	FALSE	0.0123175	352.1	Trigeminal nerve disorders [CN5]	Neurological	3937	292470	IL10RB	1	0	1646	bonferroni
IL10RB::Facial nerve disorders [CN7]	phe_352_2	-0.0212143	0.372428	0.428958	FALSE	0.0212143	352.2	Facial nerve disorders [CN7]	Neurological	4331	292076	IL10RB	1	0	1646	bonferroni
IL10RB::Nerve root and plexus disorders	phe_353	0.00289905	0.834457	0.0785962	TRUE	0.00289905	353	Nerve root and plexus disorders	Neurological	10558	285849	IL10RB	1	0	1646	bonferroni
IL10RB::Nerve plexus lesions	phe_353_1	-0.0530446	0.125194	0.902415	FALSE	0.0530446	353.1	Nerve plexus lesions	Neurological	1875	294532	IL10RB	1	0	1646	bonferroni
IL10RB::Nerve root lesions	phe_353_2	0.00299567	0.856549	0.067248	TRUE	0.00299567	353.2	Nerve root lesions	Neurological	6655	289752	IL10RB	1	0	1646	bonferroni
IL10RB::Complex regional/central pain syndrome	phe_355	0.0112235	0.672175	0.172518	TRUE	0.0112235	355	Complex regional/central pain syndrome	Neurological	3498	292909	IL10RB	1	0	1646	bonferroni
IL10RB::Chronic pain syndrome	phe_355_1	0.0214731	0.0355339	1.44936	TRUE	0.0214731	355.1	Chronic pain syndrome	Neurological	24303	272104	IL10RB	1	0	1646	bonferroni
IL10RB::Hereditary and idiopathic peripheral neuropathy	phe_356	-0.00912123	0.205121	0.687989	FALSE	0.00912123	356	Hereditary and idiopathic peripheral neuropathy	Neurological	43741	252666	IL10RB	1	0	1646	bonferroni
IL10RB::Inflammatory and toxic neuropathy	phe_357	-0.0350995	0.00272839	2.56409	FALSE	0.0350995	357	Inflammatory and toxic neuropathy	Neurological	16111	280296	IL10RB	1	0	1646	bonferroni
IL10RB::Muscular dystrophies and other myopathies	phe_359	0.064107	0.0701962	1.15369	TRUE	0.064107	359	Muscular dystrophies and other myopathies	Neurological	2646	293761	IL10RB	1	0	1646	bonferroni
IL10RB::Myopathy	phe_359_2	0.0300778	0.385179	0.414337	TRUE	0.0300778	359.2	Myopathy	Neurological	2382	294025	IL10RB	1	0	1646	bonferroni
IL10RB::Disorders of the globe	phe_360	0.0452359	0.096685	1.01464	TRUE	0.0452359	360	Disorders of the globe	Sense Organs	2559	293848	IL10RB	1	0	1646	bonferroni
IL10RB::Progressive myopia	phe_360_2	0.0799278	0.0327647	1.48459	TRUE	0.0799278	360.2	Progressive myopia	Sense Organs	1328	295079	IL10RB	1	0	1646	bonferroni
IL10RB::Hypotony of eye	phe_360_3	0.0619649	0.332877	0.477716	TRUE	0.0619649	360.3	Hypotony of eye	Sense Organs	464	295943	IL10RB	1	0	1646	bonferroni
IL10RB::Retinal detachments and defects	phe_361	-0.0321689	0.0268275	1.57142	FALSE	0.0321689	361	Retinal detachments and defects	Sense Organs	12779	283628	IL10RB	1	0	1646	bonferroni
IL10RB::Retinal detachment with retinal defect	phe_361_1	-0.0385023	0.0952577	1.0211	FALSE	0.0385023	361.1	Retinal detachment with retinal defect	Sense Organs	4996	291411	IL10RB	1	0	1646	bonferroni
IL10RB::Retinoschisis and retinal cysts	phe_361_2	-0.037078	0.343095	0.464585	FALSE	0.037078	361.2	Retinoschisis and retinal cysts	Sense Organs	1621	294786	IL10RB	1	0	1646	bonferroni
IL10RB::Other retinal disorders	phe_362	-0.0022395	0.674489	0.171025	FALSE	0.0022395	362	Other retinal disorders	Sense Organs	81108	215299	IL10RB	1	0	1646	bonferroni
IL10RB::Retinopathy of prematurity	phe_362_1	-0.130084	0.333609	0.476763	FALSE	0.130084	362.1	Retinopathy of prematurity	Sense Organs	122	296285	IL10RB	1	0	1646	bonferroni
IL10RB::Degeneration of macula and posterior pole of retina	phe_362_2	-0.0119902	0.077834	1.10883	FALSE	0.0119902	362.2	Degeneration of macula and posterior pole of retina	Endocrine/metabolic	52390	244017	IL10RB	1	0	1646	bonferroni
IL10RB::Macular degeneration; dry	phe_362_21	-0.0104619	0.272432	0.564742	FALSE	0.0104619	362.21	Macular degeneration; dry	Sense Organs	24541	271866	IL10RB	1	0	1646	bonferroni
IL10RB::Macular degeneration; wet	phe_362_22	-0.0164458	0.443491	0.353115	FALSE	0.0164458	362.22	Macular degeneration; wet	Sense Organs	6771	289636	IL10RB	1	0	1646	bonferroni
IL10RB::Cystoid macular degeneration of retina	phe_362_23	-0.00932301	0.586987	0.231372	FALSE	0.00932301	362.23	Cystoid macular degeneration of retina	Sense Organs	7944	288463	IL10RB	1	0	1646	bonferroni
IL10RB::Macular puckering of retina	phe_362_26	-0.00922885	0.378873	0.421507	FALSE	0.00922885	362.26	Macular puckering of retina	Sense Organs	19333	277074	IL10RB	1	0	1646	bonferroni
IL10RB::Drusen (degenerative) of retina	phe_362_27	-0.0376121	0.000590215	3.22899	FALSE	0.0376121	362.27	Drusen (degenerative) of retina	Sense Organs	13073	283334	IL10RB	1	0	1646	bonferroni
IL10RB::Macular degeneration (senile) of retina NOS	phe_362_29	0.00173353	0.886172	0.0524818	TRUE	0.00173353	362.29	Macular degeneration (senile) of retina NOS	Sense Organs	14296	282111	IL10RB	1	0	1646	bonferroni
IL10RB::Other nondiabetic retinopathy	phe_362_3	-0.00555299	0.572314	0.242365	FALSE	0.00555299	362.3	Other nondiabetic retinopathy	Sense Organs	18090	278317	IL10RB	1	0	1646	bonferroni
IL10RB::Separation of retinal layers	phe_362_31	-0.0235229	0.432177	0.364339	FALSE	0.0235229	362.31	Separation of retinal layers	Sense Organs	2342	294065	IL10RB	1	0	1646	bonferroni
IL10RB::Retinal vascular changes and abnomalities	phe_362_4	0.0127231	0.349796	0.456185	TRUE	0.0127231	362.4	Retinal vascular changes and abnomalities	Sense Organs	13433	282974	IL10RB	1	0	1646	bonferroni
IL10RB::Toxic maculopathy of retina	phe_362_5	0.00411232	0.930625	0.0312255	TRUE	0.00411232	362.5	Toxic maculopathy of retina	Sense Organs	678	295729	IL10RB	1	0	1646	bonferroni
IL10RB::Peripheral retinal degenerations	phe_362_6	0.0121003	0.324996	0.488121	TRUE	0.0121003	362.6	Peripheral retinal degenerations	Sense Organs	11503	284904	IL10RB	1	0	1646	bonferroni
IL10RB::Hereditary retinal dystrophies	phe_362_7	0.0172518	0.52391	0.280744	TRUE	0.0172518	362.7	Hereditary retinal dystrophies	Sense Organs	3101	293306	IL10RB	1	0	1646	bonferroni
IL10RB::Retinal hemorrhage/ischemia	phe_362_8	0.00823429	0.518658	0.285119	TRUE	0.00823429	362.8	Retinal hemorrhage/ischemia	Sense Organs	9441	286966	IL10RB	1	0	1646	bonferroni
IL10RB::Retinal edema	phe_362_9	-0.00259223	0.883904	0.0535951	FALSE	0.00259223	362.9	Retinal edema	Sense Organs	7136	289271	IL10RB	1	0	1646	bonferroni
IL10RB::Chorioretinal inflammations; scars; and other disorders of choroid	phe_363	0.00971943	0.421979	0.374709	TRUE	0.00971943	363	Chorioretinal inflammations; scars; and other disorders of choroid	Sense Organs	12553	283854	IL10RB	1	0	1646	bonferroni
IL10RB::Chorioretinal scars	phe_363_3	0.00457923	0.723866	0.140342	TRUE	0.00457923	363.3	Chorioretinal scars	Sense Organs	10875	285532	IL10RB	1	0	1646	bonferroni
IL10RB::Choroidal degenerations	phe_363_4	0.0735991	0.119853	0.921352	TRUE	0.0735991	363.4	Choroidal degenerations	Sense Organs	720	295687	IL10RB	1	0	1646	bonferroni
IL10RB::Corneal opacity and other disorders of cornea	phe_364	-0.00878083	0.501947	0.299342	FALSE	0.00878083	364	Corneal opacity and other disorders of cornea	Sense Organs	14659	281748	IL10RB	1	0	1646	bonferroni
IL10RB::Corneal opacity	phe_364_1	0.0148399	0.267236	0.573106	TRUE	0.0148399	364.1	Corneal opacity	Sense Organs	10631	285776	IL10RB	1	0	1646	bonferroni
IL10RB::Corneal edema	phe_364_2	-0.0539592	0.0786349	1.10438	FALSE	0.0539592	364.2	Corneal edema	Sense Organs	2399	294008	IL10RB	1	0	1646	bonferroni
IL10RB::Corneal degenerations	phe_364_4	0.0557461	0.004622	2.33517	TRUE	0.0557461	364.4	Corneal degenerations	Sense Organs	5333	291074	IL10RB	1	0	1646	bonferroni
IL10RB::Keratoconus	phe_364_41	0.133419	0.0844996	1.07315	TRUE	0.133419	364.41	Keratoconus	Sense Organs	581	295826	IL10RB	1	0	1646	bonferroni
IL10RB::Corneal dystrophy	phe_364_5	-0.0539601	0.00510006	2.29242	FALSE	0.0539601	364.5	Corneal dystrophy	Sense Organs	6472	289935	IL10RB	1	0	1646	bonferroni
IL10RB::Fuchs' dystrophy	phe_364_51	-0.0582802	0.0190169	1.72086	FALSE	0.0582802	364.51	Fuchs' dystrophy	Sense Organs	3941	292466	IL10RB	1	0	1646	bonferroni
IL10RB::Cornea replaced by transplant	phe_364_9	0.0895293	0.135378	0.868451	TRUE	0.0895293	364.9	Cornea replaced by transplant	Sense Organs	980	295427	IL10RB	1	0	1646	bonferroni
IL10RB::Glaucoma	phe_365	-0.000877222	0.894201	0.0485647	FALSE	0.000877222	365	Glaucoma	Sense Organs	66005	230402	IL10RB	1	0	1646	bonferroni
IL10RB::Open-angle glaucoma	phe_365_1	-0.00127836	0.866475	0.0622439	FALSE	0.00127836	365.1	Open-angle glaucoma	Sense Organs	47011	249396	IL10RB	1	0	1646	bonferroni
IL10RB::Primary open angle glaucoma	phe_365_11	-0.00206321	0.873393	0.0587901	FALSE	0.00206321	365.11	Primary open angle glaucoma	Sense Organs	17247	279160	IL10RB	1	0	1646	bonferroni
IL10RB::Primary angle-closure glaucoma	phe_365_2	0.0300166	0.101295	0.994412	TRUE	0.0300166	365.2	Primary angle-closure glaucoma	Sense Organs	7349	289058	IL10RB	1	0	1646	bonferroni
IL10RB::Pseudoexfoliation glaucoma	phe_365_5	-0.127859	0.0136452	1.86502	FALSE	0.127859	365.5	Pseudoexfoliation glaucoma	Sense Organs	1054	295353	IL10RB	1	0	1646	bonferroni
IL10RB::Cataract	phe_366	-0.00200666	0.478658	0.319975	FALSE	0.00200666	366	Cataract	Sense Organs	179589	116818	IL10RB	1	0	1646	bonferroni
IL10RB::Nonsenile Cataract	phe_366_1	-0.0330035	0.011986	1.92133	FALSE	0.0330035	366.1	Nonsenile Cataract	Sense Organs	9208	287199	IL10RB	1	0	1646	bonferroni
IL10RB::Senile cataract	phe_366_2	-0.00144225	0.627851	0.202143	FALSE	0.00144225	366.2	Senile cataract	Sense Organs	157630	138777	IL10RB	1	0	1646	bonferroni
IL10RB::Traumatic cataract	phe_366_3	-0.0128447	0.74993	0.124979	FALSE	0.0128447	366.3	Traumatic cataract	Sense Organs	1129	295278	IL10RB	1	0	1646	bonferroni
IL10RB::Disorders of refraction and accommodation; blindness and low vision	phe_367	-0.00211732	0.398706	0.399347	FALSE	0.00211732	367	Disorders of refraction and accommodation; blindness and low vision	Sense Organs	209501	86906	IL10RB	1	0	1646	bonferroni
IL10RB::Myopia	phe_367_1	0.00256873	0.570006	0.24412	TRUE	0.00256873	367.1	Myopia	Sense Organs	74528	221879	IL10RB	1	0	1646	bonferroni
IL10RB::Astigmatism	phe_367_2	0.0016129	0.638404	0.194905	TRUE	0.0016129	367.2	Astigmatism	Sense Organs	113519	182888	IL10RB	1	0	1646	bonferroni
IL10RB::Presbyopia	phe_367_4	-0.000339525	0.893727	0.0487951	FALSE	0.000339525	367.4	Presbyopia	Sense Organs	174961	121446	IL10RB	1	0	1646	bonferroni
IL10RB::Hypermetropia	phe_367_8	0.00220037	0.603629	0.21923	TRUE	0.00220037	367.8	Hypermetropia	Sense Organs	82295	214112	IL10RB	1	0	1646	bonferroni
IL10RB::Blindness and low vision	phe_367_9	-0.0246852	0.0126548	1.89774	FALSE	0.0246852	367.9	Blindness and low vision	Sense Organs	29598	266809	IL10RB	1	0	1646	bonferroni
IL10RB::Visual disturbances	phe_368	0.00329524	0.494247	0.306056	TRUE	0.00329524	368	Visual disturbances	Sense Organs	67504	228903	IL10RB	1	0	1646	bonferroni
IL10RB::Amblyopia	phe_368_1	-0.0017954	0.920664	0.0358989	FALSE	0.0017954	368.1	Amblyopia	Sense Organs	6853	289554	IL10RB	1	0	1646	bonferroni
IL10RB::Diplopia and disorders of binocular vision	phe_368_2	-0.0236197	0.0570553	1.2437	FALSE	0.0236197	368.2	Diplopia and disorders of binocular vision	Sense Organs	12175	284232	IL10RB	1	0	1646	bonferroni
IL10RB::Anisometropia	phe_368_3	-0.0337768	0.0144556	1.83996	FALSE	0.0337768	368.3	Anisometropia	Sense Organs	7890	288517	IL10RB	1	0	1646	bonferroni
IL10RB::Visual field defects	phe_368_4	0.00652508	0.570548	0.243708	TRUE	0.00652508	368.4	Visual field defects	Sense Organs	14355	282052	IL10RB	1	0	1646	bonferroni
IL10RB::Color vision deficiencies	phe_368_5	-0.0228485	0.622932	0.20556	FALSE	0.0228485	368.5	Color vision deficiencies	Sense Organs	669	295738	IL10RB	1	0	1646	bonferroni
IL10RB::Disorders of accommodation	phe_368_7	0.0882674	0.0404744	1.39282	TRUE	0.0882674	368.7	Disorders of accommodation	Sense Organs	676	295731	IL10RB	1	0	1646	bonferroni
IL10RB::Subjective visual disturbances	phe_368_9	0.0109397	0.200591	0.69769	TRUE	0.0109397	368.9	Subjective visual disturbances	Sense Organs	19391	277016	IL10RB	1	0	1646	bonferroni
IL10RB::Psychophysical visual disturbances	phe_368_91	0.0452029	0.173308	0.761182	TRUE	0.0452029	368.91	Psychophysical visual disturbances	Sense Organs	1407	295000	IL10RB	1	0	1646	bonferroni
IL10RB::Infection of the eye	phe_369	0.00231444	0.768894	0.114133	TRUE	0.00231444	369	Infection of the eye	Sense Organs	25742	270665	IL10RB	1	0	1646	bonferroni
IL10RB::Eye infection; viral	phe_369_2	0.0188394	0.401995	0.395779	TRUE	0.0188394	369.2	Eye infection; viral	Sense Organs	4488	291919	IL10RB	1	0	1646	bonferroni
IL10RB::Conjunctivitis; infectious	phe_369_5	-0.00237978	0.761946	0.118076	FALSE	0.00237978	369.5	Conjunctivitis; infectious	Sense Organs	21445	274962	IL10RB	1	0	1646	bonferroni
IL10RB::Keratitis	phe_370	0.00370724	0.722441	0.141198	TRUE	0.00370724	370	Keratitis	Sense Organs	16147	280260	IL10RB	1	0	1646	bonferroni
IL10RB::Corneal ulcer	phe_370_1	0.030572	0.432445	0.364069	TRUE	0.030572	370.1	Corneal ulcer	Sense Organs	1627	294780	IL10RB	1	0	1646	bonferroni
IL10RB::Superficial keratitis	phe_370_2	0.00999588	0.571409	0.243053	TRUE	0.00999588	370.2	Superficial keratitis	Sense Organs	4600	291807	IL10RB	1	0	1646	bonferroni
IL10RB::Keratoconjunctivitis	phe_370_3	-0.0109277	0.392012	0.406701	FALSE	0.0109277	370.3	Keratoconjunctivitis	Sense Organs	9370	287037	IL10RB	1	0	1646	bonferroni
IL10RB::Keratoconjunctivitis sicca	phe_370_31	-0.0170191	0.225657	0.646551	FALSE	0.0170191	370.31	Keratoconjunctivitis sicca	Sense Organs	7383	289024	IL10RB	1	0	1646	bonferroni
IL10RB::Inflammation of the eye	phe_371	0.00619589	0.231446	0.635549	TRUE	0.00619589	371	Inflammation of the eye	Sense Organs	65281	231126	IL10RB	1	0	1646	bonferroni
IL10RB::Uveitis; noninfectious or NOS	phe_371_1	0.0354945	0.137537	0.861581	TRUE	0.0354945	371.1	Uveitis; noninfectious or NOS	Sense Organs	4929	291478	IL10RB	1	0	1646	bonferroni
IL10RB::Conjunctivitis; noninfectious	phe_371_2	0.019987	0.0627641	1.20229	TRUE	0.019987	371.2	Conjunctivitis; noninfectious	Sense Organs	14150	282257	IL10RB	1	0	1646	bonferroni
IL10RB::Allergic conjunctivitis	phe_371_21	0.015496	0.1675	0.775985	TRUE	0.015496	371.21	Allergic conjunctivitis	Sense Organs	12871	283536	IL10RB	1	0	1646	bonferroni
IL10RB::Inflammation of eyelids	phe_371_3	-0.00392702	0.475578	0.322778	FALSE	0.00392702	371.3	Inflammation of eyelids	Sense Organs	53709	242698	IL10RB	1	0	1646	bonferroni
IL10RB::Noninfectious dermatoses of eyelid	phe_371_33	0.0691994	0.242932	0.614515	TRUE	0.0691994	371.33	Noninfectious dermatoses of eyelid	Sense Organs	400	296007	IL10RB	1	0	1646	bonferroni
IL10RB::Disorders of conjunctiva	phe_372	-0.00957003	0.323732	0.489814	FALSE	0.00957003	372	Disorders of conjunctiva	Sense Organs	17963	278444	IL10RB	1	0	1646	bonferroni
IL10RB::Other disorders of eyelids	phe_374	0.00405321	0.602825	0.219809	TRUE	0.00405321	374	Other disorders of eyelids	Sense Organs	36104	260303	IL10RB	1	0	1646	bonferroni
IL10RB::Ectropion or entropion	phe_374_1	-0.0488158	0.00152706	2.81614	FALSE	0.0488158	374.1	Ectropion or entropion	Sense Organs	9221	287186	IL10RB	1	0	1646	bonferroni
IL10RB::Lagophthalmos	phe_374_2	0.070401	0.0329086	1.48269	TRUE	0.070401	374.2	Lagophthalmos	Sense Organs	1660	294747	IL10RB	1	0	1646	bonferroni
IL10RB::Ptosis of eyelid	phe_374_3	0.0135137	0.300083	0.522759	TRUE	0.0135137	374.3	Ptosis of eyelid	Sense Organs	12491	283916	IL10RB	1	0	1646	bonferroni
IL10RB::Dermatochalasis	phe_374_6	0.0212384	0.0578871	1.23742	TRUE	0.0212384	374.6	Dermatochalasis	Sense Organs	16496	279911	IL10RB	1	0	1646	bonferroni
IL10RB::Disorders of lacrimal system	phe_375	-0.0115738	0.607091	0.216746	FALSE	0.0115738	375	Disorders of lacrimal system	Sense Organs	3672	292735	IL10RB	1	0	1646	bonferroni
IL10RB::Dry eyes	phe_375_1	-0.00177575	0.682669	0.16579	FALSE	0.00177575	375.1	Dry eyes	Sense Organs	83384	213023	IL10RB	1	0	1646	bonferroni
IL10RB::Epiphora	phe_375_2	0.0132506	0.586142	0.231997	TRUE	0.0132506	375.2	Epiphora	Sense Organs	2882	293525	IL10RB	1	0	1646	bonferroni
IL10RB::Disorders of the orbit	phe_376	0.0224322	0.621717	0.206407	TRUE	0.0224322	376	Disorders of the orbit	Sense Organs	774	295633	IL10RB	1	0	1646	bonferroni
IL10RB::Disorders of optic nerve and visual pathways	phe_377	-0.00806276	0.547135	0.261906	FALSE	0.00806276	377	Disorders of optic nerve and visual pathways	Sense Organs	13278	283129	IL10RB	1	0	1646	bonferroni
IL10RB::Optic atrophy	phe_377_1	0.00832934	0.630253	0.200485	TRUE	0.00832934	377.1	Optic atrophy	Sense Organs	6884	289523	IL10RB	1	0	1646	bonferroni
IL10RB::Optic neuritis/neuropathy	phe_377_3	-0.0165368	0.422605	0.374065	FALSE	0.0165368	377.3	Optic neuritis/neuropathy	Sense Organs	5456	290951	IL10RB	1	0	1646	bonferroni
IL10RB::Strabismus and other disorders of binocular eye movements	phe_378	0.00784764	0.493064	0.307097	TRUE	0.00784764	378	Strabismus and other disorders of binocular eye movements	Sense Organs	16715	279692	IL10RB	1	0	1646	bonferroni
IL10RB::Strabismus (not specified as paralytic)	phe_378_1	0.0128329	0.320125	0.49468	TRUE	0.0128329	378.1	Strabismus (not specified as paralytic)	Sense Organs	12086	284321	IL10RB	1	0	1646	bonferroni
IL10RB::Nystagmus and other irregular eye movements	phe_378_2	-0.0240113	0.512595	0.290226	FALSE	0.0240113	378.2	Nystagmus and other irregular eye movements	Sense Organs	1444	294963	IL10RB	1	0	1646	bonferroni
IL10RB::Paralytic strabismus	phe_378_5	0.0113902	0.699558	0.155176	TRUE	0.0113902	378.5	Paralytic strabismus	Sense Organs	2477	293930	IL10RB	1	0	1646	bonferroni
IL10RB::Other disorders of eye	phe_379	-0.00210473	0.672333	0.172416	FALSE	0.00210473	379	Other disorders of eye	Sense Organs	68523	227884	IL10RB	1	0	1646	bonferroni
IL10RB::Scleritis and episcleritis	phe_379_1	-0.132348	0.00204509	2.68929	FALSE	0.132348	379.1	Scleritis and episcleritis	Sense Organs	1316	295091	IL10RB	1	0	1646	bonferroni
IL10RB::Disorders of vitreous body	phe_379_2	-0.00177434	0.761064	0.118579	FALSE	0.00177434	379.2	Disorders of vitreous body	Sense Organs	50355	246052	IL10RB	1	0	1646	bonferroni
IL10RB::Aphakia and other disorders of lens	phe_379_3	-0.0179249	0.125863	0.900102	FALSE	0.0179249	379.3	Aphakia and other disorders of lens	Sense Organs	13038	283369	IL10RB	1	0	1646	bonferroni
IL10RB::Anomalies of pupillary function	phe_379_4	0.0333662	0.150649	0.822034	TRUE	0.0333662	379.4	Anomalies of pupillary function	Sense Organs	3087	293320	IL10RB	1	0	1646	bonferroni
IL10RB::Disorders of iris and ciliary body	phe_379_5	0.0282032	0.102191	0.990585	TRUE	0.0282032	379.5	Disorders of iris and ciliary body	Sense Organs	6509	289898	IL10RB	1	0	1646	bonferroni
IL10RB::Pigmentary iris degeneration	phe_379_51	-0.0145515	0.712978	0.146924	FALSE	0.0145515	379.51	Pigmentary iris degeneration	Sense Organs	1525	294882	IL10RB	1	0	1646	bonferroni
IL10RB::Pain; swelling or discharge of eye	phe_379_9	0.00653239	0.506473	0.295444	TRUE	0.00653239	379.9	Pain; swelling or discharge of eye	Sense Organs	12733	283674	IL10RB	1	0	1646	bonferroni
IL10RB::Disorders of external ear	phe_380	-0.000389934	0.975388	0.0108228	FALSE	0.000389934	380	Disorders of external ear	Sense Organs	8883	287524	IL10RB	1	0	1646	bonferroni
IL10RB::Otitis externa	phe_380_1	-0.0157456	0.078648	1.10431	FALSE	0.0157456	380.1	Otitis externa	Sense Organs	21902	274505	IL10RB	1	0	1646	bonferroni
IL10RB::Impacted cerumen	phe_380_4	0.00418322	0.398302	0.399788	TRUE	0.00418322	380.4	Impacted cerumen	Sense Organs	64173	232234	IL10RB	1	0	1646	bonferroni
IL10RB::Otitis media and Eustachian tube disorders	phe_381	0.00543329	0.442582	0.354006	TRUE	0.00543329	381	Otitis media and Eustachian tube disorders	Sense Organs	35987	260420	IL10RB	1	0	1646	bonferroni
IL10RB::Otitis media	phe_381_1	0.00479196	0.520196	0.283833	TRUE	0.00479196	381.1	Otitis media	Sense Organs	28446	267961	IL10RB	1	0	1646	bonferroni
IL10RB::Suppurative and unspecified otitis media	phe_381_11	-0.00353919	0.662281	0.178958	FALSE	0.00353919	381.11	Suppurative and unspecified otitis media	Sense Organs	22218	274189	IL10RB	1	0	1646	bonferroni
IL10RB::Eustachian tube disorders	phe_381_2	0.000683503	0.956279	0.0194156	TRUE	0.000683503	381.2	Eustachian tube disorders	Sense Organs	11353	285054	IL10RB	1	0	1646	bonferroni
IL10RB::Mastoiditis & related conditions	phe_381_3	0.00127114	0.970582	0.0129677	TRUE	0.00127114	381.3	Mastoiditis & related conditions	Sense Organs	1940	294467	IL10RB	1	0	1646	bonferroni
IL10RB::Otorrhea	phe_381_9	0.063727	0.0185852	1.73083	TRUE	0.063727	381.9	Otorrhea	Sense Organs	2138	294269	IL10RB	1	0	1646	bonferroni
IL10RB::Otalgia	phe_382	-0.0143036	0.0936916	1.0283	FALSE	0.0143036	382	Otalgia	Sense Organs	17831	278576	IL10RB	1	0	1646	bonferroni
IL10RB::Otosclerosis	phe_383	0.0177198	0.728654	0.137479	TRUE	0.0177198	383	Otosclerosis	Sense Organs	787	295620	IL10RB	1	0	1646	bonferroni
IL10RB::Other disorders of tympanic membrane	phe_384	0.0196331	0.378167	0.422317	TRUE	0.0196331	384	Other disorders of tympanic membrane	Sense Organs	4494	291913	IL10RB	1	0	1646	bonferroni
IL10RB::Myringitis	phe_384_1	-0.04506	0.418834	0.377958	FALSE	0.04506	384.1	Myringitis	Sense Organs	485	295922	IL10RB	1	0	1646	bonferroni
IL10RB::Perforation of tympanic membrane	phe_384_4	0.022723	0.372539	0.428829	TRUE	0.022723	384.4	Perforation of tympanic membrane	Sense Organs	3584	292823	IL10RB	1	0	1646	bonferroni
IL10RB::Other disorders of middle ear and mastoid	phe_385	0.0100989	0.75377	0.122761	TRUE	0.0100989	385	Other disorders of middle ear and mastoid	Sense Organs	2515	293892	IL10RB	1	0	1646	bonferroni
IL10RB::Cholesteatoma	phe_385_3	0.0432573	0.326678	0.48588	TRUE	0.0432573	385.3	Cholesteatoma	Sense Organs	1509	294898	IL10RB	1	0	1646	bonferroni
IL10RB::Vertiginous syndromes and other disorders of vestibular system	phe_386	-0.0162617	0.0999734	1.00012	FALSE	0.0162617	386	Vertiginous syndromes and other disorders of vestibular system	Sense Organs	20550	275857	IL10RB	1	0	1646	bonferroni
IL10RB::Meniere's disease	phe_386_1	0.00523391	0.889045	0.0510765	TRUE	0.00523391	386.1	Meniere's disease	Sense Organs	2148	294259	IL10RB	1	0	1646	bonferroni
IL10RB::Peripheral or central vertigo	phe_386_2	-0.0118958	0.243976	0.612652	FALSE	0.0118958	386.2	Peripheral or central vertigo	Sense Organs	17170	279237	IL10RB	1	0	1646	bonferroni
IL10RB::Central origin vertigo	phe_386_21	-0.0285763	0.339114	0.469654	FALSE	0.0285763	386.21	Central origin vertigo	Sense Organs	1792	294615	IL10RB	1	0	1646	bonferroni
IL10RB::Labyrinthitis	phe_386_3	-0.0443502	0.060651	1.21716	FALSE	0.0443502	386.3	Labyrinthitis	Sense Organs	2595	293812	IL10RB	1	0	1646	bonferroni
IL10RB::Dizziness and giddiness (Light-headedness and vertigo)	phe_386_9	-0.00115536	0.809597	0.0917311	FALSE	0.00115536	386.9	Dizziness and giddiness (Light-headedness and vertigo)	Sense Organs	71987	224420	IL10RB	1	0	1646	bonferroni
IL10RB::Other disorders of ear	phe_388	-0.00979556	0.489365	0.310367	FALSE	0.00979556	388	Other disorders of ear	Sense Organs	7788	288619	IL10RB	1	0	1646	bonferroni
IL10RB::Hearing loss	phe_389	0.000458406	0.887632	0.0517671	TRUE	0.000458406	389	Hearing loss	Sense Organs	176345	120062	IL10RB	1	0	1646	bonferroni
IL10RB::Sensorineural hearing loss	phe_389_1	0.000550365	0.864688	0.0631405	TRUE	0.000550365	389.1	Sensorineural hearing loss	Sense Organs	153683	142724	IL10RB	1	0	1646	bonferroni
IL10RB::Conductive hearing loss	phe_389_2	-0.0103838	0.450131	0.346661	FALSE	0.0103838	389.2	Conductive hearing loss	Sense Organs	9574	286833	IL10RB	1	0	1646	bonferroni
IL10RB::Degenerative and vascular disorders of ear	phe_389_3	0.0141595	0.483759	0.315371	TRUE	0.0141595	389.3	Degenerative and vascular disorders of ear	Sense Organs	4194	292213	IL10RB	1	0	1646	bonferroni
IL10RB::Tinnitus	phe_389_4	-0.00312852	0.470045	0.327861	FALSE	0.00312852	389.4	Tinnitus	Sense Organs	84879	211528	IL10RB	1	0	1646	bonferroni
IL10RB::Disorders of acoustic nerve	phe_389_5	-0.000331812	0.990357	0.00420838	FALSE	0.000331812	389.5	Disorders of acoustic nerve	Sense Organs	2074	294333	IL10RB	1	0	1646	bonferroni
IL10RB::Rheumatic disease of the heart valves	phe_394	0.0401016	0.00105453	2.97694	TRUE	0.0401016	394	Rheumatic disease of the heart valves	Circulatory System	11788	284619	IL10RB	1	0	1646	bonferroni
IL10RB::Mitral valve stenosis and aortic valve stenosis	phe_394_1	0.0330991	0.0848135	1.07153	TRUE	0.0330991	394.1	Mitral valve stenosis and aortic valve stenosis	Circulatory System	4207	292200	IL10RB	1	0	1646	bonferroni
IL10RB::Mitral valve disease	phe_394_2	0.0368569	0.298119	0.52561	TRUE	0.0368569	394.2	Mitral valve disease	Circulatory System	1712	294695	IL10RB	1	0	1646	bonferroni
IL10RB::Acute rheumatic heart disease	phe_394_4	0.0161275	0.794832	0.0997246	TRUE	0.0161275	394.4	Acute rheumatic heart disease	Circulatory System	520	295887	IL10RB	1	0	1646	bonferroni
IL10RB::Disease of tricuspid valve	phe_394_7	0.00437902	0.777494	0.109303	TRUE	0.00437902	394.7	Disease of tricuspid valve	Circulatory System	5468	290939	IL10RB	1	0	1646	bonferroni
IL10RB::Heart valve disorders	phe_395	0.00103115	0.915184	0.0384916	TRUE	0.00103115	395	Heart valve disorders	Circulatory System	35615	260792	IL10RB	1	0	1646	bonferroni
IL10RB::Nonrheumatic aortic valve disorders	phe_395_2	-0.0172597	0.15303	0.815225	FALSE	0.0172597	395.2	Nonrheumatic aortic valve disorders	Circulatory System	20221	276186	IL10RB	1	0	1646	bonferroni
IL10RB::Nonrheumatic tricuspid valve disorders	phe_395_3	0.0410728	0.0132732	1.87703	TRUE	0.0410728	395.3	Nonrheumatic tricuspid valve disorders	Circulatory System	5018	291389	IL10RB	1	0	1646	bonferroni
IL10RB::Nonrheumatic pulmonary valve disorders	phe_395_4	0.0284689	0.30337	0.518027	TRUE	0.0284689	395.4	Nonrheumatic pulmonary valve disorders	Circulatory System	1532	294875	IL10RB	1	0	1646	bonferroni
IL10RB::Heart valve replaced	phe_395_6	-0.026332	0.280838	0.551544	FALSE	0.026332	395.6	Heart valve replaced	Circulatory System	7251	289156	IL10RB	1	0	1646	bonferroni
IL10RB::Abnormal heart sounds	phe_396	0.0119678	0.18607	0.730323	TRUE	0.0119678	396	Abnormal heart sounds	Circulatory System	20191	276216	IL10RB	1	0	1646	bonferroni
IL10RB::Essential hypertension	phe_401_1	-0.000725271	0.764399	0.11668	FALSE	0.000725271	401.1	Essential hypertension	Circulatory System	226961	69446	IL10RB	1	0	1646	bonferroni
IL10RB::Unstable angina (intermediate coronary syndrome)	phe_411_1	-0.00448875	0.624329	0.204586	FALSE	0.00448875	411.1	Unstable angina (intermediate coronary syndrome)	Circulatory System	21509	274898	IL10RB	1	0	1646	bonferroni
IL10RB::Coronary atherosclerosis	phe_411_4	0.000956114	0.858661	0.0661782	TRUE	0.000956114	411.4	Coronary atherosclerosis	Circulatory System	98002	198405	IL10RB	1	0	1646	bonferroni
IL10RB::Other chronic ischemic heart disease; unspecified	phe_411_8	-0.00863226	0.191522	0.71778	FALSE	0.00863226	411.8	Other chronic ischemic heart disease; unspecified	Circulatory System	64975	231432	IL10RB	1	0	1646	bonferroni
IL10RB::Other forms of chronic heart disease	phe_414	0.0111862	0.270829	0.567305	TRUE	0.0111862	414	Other forms of chronic heart disease	Circulatory System	21213	275194	IL10RB	1	0	1646	bonferroni
IL10RB::Pulmonary embolism and infarction; acute	phe_415_11	-0.00798292	0.703928	0.152472	FALSE	0.00798292	415.11	Pulmonary embolism and infarction; acute	Circulatory System	8761	287646	IL10RB	1	0	1646	bonferroni
IL10RB::Carditis	phe_420	-0.00278382	0.853067	0.0690166	FALSE	0.00278382	420	Carditis	Circulatory System	10500	285907	IL10RB	1	0	1646	bonferroni
IL10RB::Hypertrophic obstructive cardiomyopathy	phe_425_11	0.0340529	0.591953	0.227713	TRUE	0.0340529	425.11	Hypertrophic obstructive cardiomyopathy	Circulatory System	832	295575	IL10RB	1	0	1646	bonferroni
IL10RB::Secondary/extrinsic cardiomyopathies	phe_425_2	-0.00616159	0.804775	0.0943256	FALSE	0.00616159	425.2	Secondary/extrinsic cardiomyopathies	Circulatory System	3389	293018	IL10RB	1	0	1646	bonferroni
IL10RB::First degree AV block	phe_426_21	0.00708371	0.580926	0.235879	TRUE	0.00708371	426.21	First degree AV block	Circulatory System	9473	286934	IL10RB	1	0	1646	bonferroni
IL10RB::Other heart block	phe_426_25	-0.0431174	0.121615	0.915013	FALSE	0.0431174	426.25	Other heart block	Circulatory System	2433	293974	IL10RB	1	0	1646	bonferroni
IL10RB::Paroxysmal tachycardia; unspecified	phe_427_1	0.0140336	0.260847	0.583614	TRUE	0.0140336	427.1	Paroxysmal tachycardia; unspecified	Circulatory System	16931	279476	IL10RB	1	0	1646	bonferroni
IL10RB::Paroxysmal ventricular tachycardia	phe_427_12	0.0298868	0.0801085	1.09632	TRUE	0.0298868	427.12	Paroxysmal ventricular tachycardia	Circulatory System	9508	286899	IL10RB	1	0	1646	bonferroni
IL10RB::Arrhythmia (cardiac) NOS	phe_427_5	-0.0116357	0.0672406	1.17237	FALSE	0.0116357	427.5	Arrhythmia (cardiac) NOS	Circulatory System	45869	250538	IL10RB	1	0	1646	bonferroni
IL10RB::Premature beats	phe_427_6	-0.00616061	0.554442	0.256144	FALSE	0.00616061	427.6	Premature beats	Circulatory System	15013	281394	IL10RB	1	0	1646	bonferroni
IL10RB::Palpitations	phe_427_9	0.0180714	0.024149	1.6171	TRUE	0.0180714	427.9	Palpitations	Circulatory System	26566	269841	IL10RB	1	0	1646	bonferroni
IL10RB::Congestive heart failure (CHF) NOS	phe_428_1	0.0222121	0.0121031	1.9171	TRUE	0.0222121	428.1	Congestive heart failure (CHF) NOS	Circulatory System	40873	255534	IL10RB	1	0	1646	bonferroni
IL10RB::Heart failure NOS	phe_428_2	-0.0386702	0.0256081	1.59162	FALSE	0.0386702	428.2	Heart failure NOS	Circulatory System	7505	288902	IL10RB	1	0	1646	bonferroni
IL10RB::Abnormal function study of cardiovascular system	phe_429_2	-0.0227616	0.0298735	1.52471	FALSE	0.0227616	429.2	Abnormal function study of cardiovascular system	Circulatory System	12182	284225	IL10RB	1	0	1646	bonferroni
IL10RB::Subdural hemorrhage	phe_430_3	0.0577217	0.125164	0.902521	TRUE	0.0577217	430.3	Subdural hemorrhage	Circulatory System	1869	294538	IL10RB	1	0	1646	bonferroni
IL10RB::Cerebrovascular disease	phe_433	-0.00317125	0.652299	0.185553	FALSE	0.00317125	433	Cerebrovascular disease	Circulatory System	64739	231668	IL10RB	1	0	1646	bonferroni
IL10RB::Cerebral atherosclerosis	phe_433_12	-0.00812595	0.76465	0.116537	FALSE	0.00812595	433.12	Cerebral atherosclerosis	Circulatory System	2491	293916	IL10RB	1	0	1646	bonferroni
IL10RB::Atherosclerosis of renal artery	phe_440_1	0.0503138	0.164501	0.783831	TRUE	0.0503138	440.1	Atherosclerosis of renal artery	Circulatory System	1597	294810	IL10RB	1	0	1646	bonferroni
IL10RB::Atherosclerosis of the extremities	phe_440_2	-0.000772706	0.94746	0.0234389	FALSE	0.000772706	440.2	Atherosclerosis of the extremities	Circulatory System	18094	278313	IL10RB	1	0	1646	bonferroni
IL10RB::Peripheral vascular disease	phe_443	-0.000753541	0.92666	0.0330797	FALSE	0.000753541	443	Peripheral vascular disease	Circulatory System	43258	253149	IL10RB	1	0	1646	bonferroni
IL10RB::Noninfectious disorders of lymphatic channels	phe_450	-0.0323701	0.165276	0.78179	FALSE	0.0323701	450	Noninfectious disorders of lymphatic channels	Circulatory System	5534	290873	IL10RB	1	0	1646	bonferroni
IL10RB::Phlebitis and thrombophlebitis of lower extremities	phe_451_2	-0.0180568	0.441604	0.354967	FALSE	0.0180568	451.2	Phlebitis and thrombophlebitis of lower extremities	Circulatory System	3819	292588	IL10RB	1	0	1646	bonferroni
IL10RB::Deep vein thrombosis [DVT]	phe_452_2	-0.0235132	0.136906	0.863576	FALSE	0.0235132	452.2	Deep vein thrombosis [DVT]	Circulatory System	13427	282980	IL10RB	1	0	1646	bonferroni
IL10RB::Encounter for long-term (current) use of anticoagulants; antithrombotics; aspirin	phe_457	-0.009386	0.185222	0.732308	FALSE	0.009386	457	Encounter for long-term (current) use of anticoagulants; antithrombotics; aspirin	Circulatory System	31764	264643	IL10RB	1	0	1646	bonferroni
IL10RB::Encounter for long-term (current) use of aspirin	phe_457_3	-0.00342884	0.637389	0.195596	FALSE	0.00342884	457.3	Encounter for long-term (current) use of aspirin	Circulatory System	27573	268834	IL10RB	1	0	1646	bonferroni
IL10RB::Orthostatic hypotension	phe_458_1	0.00486554	0.601135	0.221028	TRUE	0.00486554	458.1	Orthostatic hypotension	Circulatory System	20216	276191	IL10RB	1	0	1646	bonferroni
IL10RB::Blood vessel replaced	phe_459_7	0.0650085	0.00875593	2.0577	TRUE	0.0650085	459.7	Blood vessel replaced	Circulatory System	2813	293594	IL10RB	1	0	1646	bonferroni
IL10RB::Acute pharyngitis	phe_465_2	-0.0114417	0.0627904	1.20211	FALSE	0.0114417	465.2	Acute pharyngitis	Respiratory	31709	264698	IL10RB	1	0	1646	bonferroni
IL10RB::Chronic laryngitis	phe_473_1	0.0066344	0.793211	0.100612	TRUE	0.0066344	473.1	Chronic laryngitis	Respiratory	2326	294081	IL10RB	1	0	1646	bonferroni
IL10RB::Chronic sinusitis	phe_475	-0.017873	0.00399873	2.39808	FALSE	0.017873	475	Chronic sinusitis	Respiratory	49767	246640	IL10RB	1	0	1646	bonferroni
IL10RB::Allergic rhinitis	phe_476	-0.0104835	0.0363749	1.4392	FALSE	0.0104835	476	Allergic rhinitis	Respiratory	87886	208521	IL10RB	1	0	1646	bonferroni
IL10RB::Epistaxis or throat hemorrhage	phe_477	-0.00384833	0.741801	0.129713	FALSE	0.00384833	477	Epistaxis or throat hemorrhage	Respiratory	12806	283601	IL10RB	1	0	1646	bonferroni
IL10RB::Influenza	phe_481	0.0158849	0.125668	0.900776	TRUE	0.0158849	481	Influenza	Respiratory	12638	283769	IL10RB	1	0	1646	bonferroni
IL10RB::Asthma	phe_495	-0.0266417	0.00568321	2.24541	FALSE	0.0266417	495	Asthma	Respiratory	33508	262899	IL10RB	1	0	1646	bonferroni
IL10RB::Chronic obstructive asthma	phe_495_1	-0.0440935	0.0141535	1.84914	FALSE	0.0440935	495.1	Chronic obstructive asthma	Respiratory	6843	289564	IL10RB	1	0	1646	bonferroni
IL10RB::Chronic bronchitis	phe_496_2	0.00465967	0.591921	0.227736	TRUE	0.00465967	496.2	Chronic bronchitis	Respiratory	30506	265901	IL10RB	1	0	1646	bonferroni
IL10RB::Bronchiectasis	phe_496_3	-0.0251872	0.446347	0.350327	FALSE	0.0251872	496.3	Bronchiectasis	Respiratory	2406	294001	IL10RB	1	0	1646	bonferroni
IL10RB::Hypertensive chronic kidney disease	phe_401_22	0.000746608	0.929359	0.0318167	TRUE	0.000746608	401.22	Hypertensive chronic kidney disease	Circulatory System	32948	263459	IL10RB	1	0	1646	bonferroni
IL10RB::Ischemic Heart Disease	phe_411	-0.00378752	0.457644	0.339472	FALSE	0.00378752	411	Ischemic Heart Disease	Circulatory System	114117	182290	IL10RB	1	0	1646	bonferroni
IL10RB::Other acute and subacute forms of ischemic heart disease	phe_411_9	0.0366556	0.06784	1.16851	TRUE	0.0366556	411.9	Other acute and subacute forms of ischemic heart disease	Circulatory System	3729	292678	IL10RB	1	0	1646	bonferroni
IL10RB::Pulmonary heart disease	phe_415	-0.0062854	0.606713	0.217017	FALSE	0.0062854	415	Pulmonary heart disease	Circulatory System	22426	273981	IL10RB	1	0	1646	bonferroni
IL10RB::Chronic pulmonary heart disease	phe_415_2	-0.00391603	0.75805	0.120302	FALSE	0.00391603	415.2	Chronic pulmonary heart disease	Circulatory System	14559	281848	IL10RB	1	0	1646	bonferroni
IL10RB::Chronic pericarditis	phe_420_22	0.0871073	0.102995	0.987185	TRUE	0.0871073	420.22	Chronic pericarditis	Circulatory System	649	295758	IL10RB	1	0	1646	bonferroni
IL10RB::Endocarditis	phe_420_3	0.0620951	0.00355534	2.44912	TRUE	0.0620951	420.3	Endocarditis	Circulatory System	5488	290919	IL10RB	1	0	1646	bonferroni
IL10RB::Second degree AV block	phe_426_23	-0.043318	0.11377	0.943972	FALSE	0.043318	426.23	Second degree AV block	Circulatory System	2448	293959	IL10RB	1	0	1646	bonferroni
IL10RB::Atrioventricular block; complete	phe_426_24	-0.00965697	0.684674	0.164516	FALSE	0.00965697	426.24	Atrioventricular block; complete	Circulatory System	5628	290779	IL10RB	1	0	1646	bonferroni
IL10RB::Left bundle branch block	phe_426_32	-0.00712692	0.652129	0.185666	FALSE	0.00712692	426.32	Left bundle branch block	Circulatory System	7073	289334	IL10RB	1	0	1646	bonferroni
IL10RB::Anomalous atrioventricular excitation	phe_426_4	0.00247528	0.974579	0.0111828	TRUE	0.00247528	426.4	Anomalous atrioventricular excitation	Circulatory System	486	295921	IL10RB	1	0	1646	bonferroni
IL10RB::Other cardiac conduction disorders	phe_426_8	-0.0379071	0.111133	0.954157	FALSE	0.0379071	426.8	Other cardiac conduction disorders	Circulatory System	2646	293761	IL10RB	1	0	1646	bonferroni
IL10RB::Cardiac pacemaker/device in situ	phe_426_9	0.00797284	0.5592	0.252433	TRUE	0.00797284	426.9	Cardiac pacemaker/device in situ	Circulatory System	19641	276766	IL10RB	1	0	1646	bonferroni
IL10RB::Atrial flutter	phe_427_22	-0.00651672	0.604989	0.218252	FALSE	0.00651672	427.22	Atrial flutter	Circulatory System	20054	276353	IL10RB	1	0	1646	bonferroni
IL10RB::Ventricular fibrillation and flutter	phe_427_41	0.00726408	0.826302	0.0828614	TRUE	0.00726408	427.41	Ventricular fibrillation and flutter	Circulatory System	1995	294412	IL10RB	1	0	1646	bonferroni
IL10RB::Sinoatrial node dysfunction (Bradycardia)	phe_427_8	-0.0306661	0.0743735	1.12858	FALSE	0.0306661	427.8	Sinoatrial node dysfunction (Bradycardia)	Circulatory System	7869	288538	IL10RB	1	0	1646	bonferroni
IL10RB::Ill-defined descriptions and complications of heart disease	phe_429	-0.0139448	0.0491482	1.30849	FALSE	0.0139448	429	Ill-defined descriptions and complications of heart disease	Circulatory System	27441	268966	IL10RB	1	0	1646	bonferroni
IL10RB::Symptoms involving cardiovascular system	phe_429_3	-0.00986883	0.349913	0.45604	FALSE	0.00986883	429.3	Symptoms involving cardiovascular system	Circulatory System	13018	283389	IL10RB	1	0	1646	bonferroni
IL10RB::Cardiac complications; not elsewhere classified	phe_429_9	-0.00517813	0.759769	0.119318	FALSE	0.00517813	429.9	Cardiac complications; not elsewhere classified	Circulatory System	4369	292038	IL10RB	1	0	1646	bonferroni
IL10RB::Transient cerebral ischemia	phe_433_31	0.00921319	0.289657	0.538116	TRUE	0.00921319	433.31	Transient cerebral ischemia	Circulatory System	30365	266042	IL10RB	1	0	1646	bonferroni
IL10RB::Cerebral aneurysm	phe_433_5	-0.0334982	0.455793	0.341232	FALSE	0.0334982	433.5	Cerebral aneurysm	Circulatory System	1462	294945	IL10RB	1	0	1646	bonferroni
IL10RB::Atherosclerosis of native arteries of the extremities with ulceration or gangrene	phe_440_21	0.0593414	0.0241182	1.61766	TRUE	0.0593414	440.21	Atherosclerosis of native arteries of the extremities with ulceration or gangrene	Circulatory System	3285	293122	IL10RB	1	0	1646	bonferroni
IL10RB::Aortic aneurysm	phe_442_1	0.00545688	0.655979	0.18311	TRUE	0.00545688	442.1	Aortic aneurysm	Circulatory System	19917	276490	IL10RB	1	0	1646	bonferroni
IL10RB::Peripheral angiopathy in diseases classified elsewhere	phe_443_7	0.0138328	0.750532	0.124631	TRUE	0.0138328	443.7	Peripheral angiopathy in diseases classified elsewhere	Circulatory System	981	295426	IL10RB	1	0	1646	bonferroni
IL10RB::Peripheral vascular disease; unspecified	phe_443_9	0.0022564	0.790343	0.102184	TRUE	0.0022564	443.9	Peripheral vascular disease; unspecified	Circulatory System	40447	255960	IL10RB	1	0	1646	bonferroni
IL10RB::Arterial embolism and thrombosis	phe_444	0.00427437	0.827784	0.0820828	TRUE	0.00427437	444	Arterial embolism and thrombosis	Circulatory System	5882	290525	IL10RB	1	0	1646	bonferroni
IL10RB::Polyarteritis nodosa and allied conditions	phe_446	-0.0175653	0.609711	0.214876	FALSE	0.0175653	446	Polyarteritis nodosa and allied conditions	Circulatory System	2764	293643	IL10RB	1	0	1646	bonferroni
IL10RB::Thromboangiitis obliterans	phe_446_1	-0.0671775	0.589905	0.229218	FALSE	0.0671775	446.1	Thromboangiitis obliterans	Circulatory System	192	296215	IL10RB	1	0	1646	bonferroni
IL10RB::Giant cell arteritis	phe_446_5	0.130733	0.0155068	1.80948	TRUE	0.130733	446.5	Giant cell arteritis	Circulatory System	955	295452	IL10RB	1	0	1646	bonferroni
IL10RB::Other disorders of arteries and arterioles	phe_447	0.0218999	0.11343	0.945271	TRUE	0.0218999	447	Other disorders of arteries and arterioles	Circulatory System	8280	288127	IL10RB	1	0	1646	bonferroni
IL10RB::Stricture of artery	phe_447_1	0.0412471	0.062545	1.20381	TRUE	0.0412471	447.1	Stricture of artery	Circulatory System	2898	293509	IL10RB	1	0	1646	bonferroni
IL10RB::Disease of capillaries	phe_448	0.00369424	0.896075	0.0476558	TRUE	0.00369424	448	Disease of capillaries	Circulatory System	2206	294201	IL10RB	1	0	1646	bonferroni
IL10RB::Phlebitis and thrombophlebitis	phe_451	-0.00401509	0.807907	0.0926386	FALSE	0.00401509	451	Phlebitis and thrombophlebitis	Circulatory System	7263	289144	IL10RB	1	0	1646	bonferroni
IL10RB::Iatrogenic pulmonary embolism and infarction	phe_452_1	-0.00993827	0.869782	0.0605897	FALSE	0.00993827	452.1	Iatrogenic pulmonary embolism and infarction	Circulatory System	619	295788	IL10RB	1	0	1646	bonferroni
IL10RB::Postphlebitic syndrome	phe_452_8	-0.0869899	0.24965	0.602668	FALSE	0.0869899	452.8	Postphlebitic syndrome	Circulatory System	337	296070	IL10RB	1	0	1646	bonferroni
IL10RB::Varicose veins of lower extremity	phe_454_1	-0.0172013	0.126066	0.899401	FALSE	0.0172013	454.1	Varicose veins of lower extremity	Circulatory System	19258	277149	IL10RB	1	0	1646	bonferroni
IL10RB::Varicose veins of lower extremity; symptomtic	phe_454_11	-0.0292123	0.0366403	1.43604	FALSE	0.0292123	454.11	Varicose veins of lower extremity; symptomtic	Circulatory System	12339	284068	IL10RB	1	0	1646	bonferroni
IL10RB::Iatrogenic hypotension	phe_458_2	0.0251653	0.0715193	1.14558	TRUE	0.0251653	458.2	Iatrogenic hypotension	Circulatory System	6613	289794	IL10RB	1	0	1646	bonferroni
IL10RB::Hypotension NOS	phe_458_9	0.00890841	0.197073	0.705374	TRUE	0.00890841	458.9	Hypotension NOS	Circulatory System	33063	263344	IL10RB	1	0	1646	bonferroni
IL10RB::Circulatory disease NEC	phe_459_9	-0.02781	0.000987714	3.00537	FALSE	0.02781	459.9	Circulatory disease NEC	Circulatory System	23832	272575	IL10RB	1	0	1646	bonferroni
IL10RB::Nasal polyps	phe_471	-0.0108679	0.637488	0.195528	FALSE	0.0108679	471	Nasal polyps	Respiratory	4739	291668	IL10RB	1	0	1646	bonferroni
IL10RB::Chronic pharyngitis and nasopharyngitis	phe_472	-0.00084243	0.913224	0.0394227	FALSE	0.00084243	472	Chronic pharyngitis and nasopharyngitis	Respiratory	29706	266701	IL10RB	1	0	1646	bonferroni
IL10RB::Postnasal drip	phe_475_9	0.0195593	0.276217	0.55875	TRUE	0.0195593	475.9	Postnasal drip	Respiratory	3987	292420	IL10RB	1	0	1646	bonferroni
IL10RB::Acute bronchitis and bronchiolitis	phe_483	-0.000330365	0.945243	0.0244563	FALSE	0.000330365	483	Acute bronchitis and bronchiolitis	Respiratory	56184	240223	IL10RB	1	0	1646	bonferroni
IL10RB::Asthma with exacerbation	phe_495_2	0.0104561	0.581571	0.235397	TRUE	0.0104561	495.2	Asthma with exacerbation	Respiratory	5711	290696	IL10RB	1	0	1646	bonferroni
IL10RB::Emphysema	phe_496_1	-0.0300916	0.0147883	1.83008	FALSE	0.0300916	496.1	Emphysema	Respiratory	14780	281627	IL10RB	1	0	1646	bonferroni
IL10RB::Obstructive chronic bronchitis	phe_496_21	0.00276637	0.77273	0.111972	TRUE	0.00276637	496.21	Obstructive chronic bronchitis	Respiratory	25710	270697	IL10RB	1	0	1646	bonferroni
IL10RB::Hypertension	phe_401	-0.00067984	0.779353	0.108266	FALSE	0.00067984	401	Hypertension	Circulatory System	227869	68538	IL10RB	1	0	1646	bonferroni
IL10RB::ASCVD	phe_414_2	0.0656705	0.000954587	3.02018	TRUE	0.0656705	414.2	ASCVD	Circulatory System	6113	290294	IL10RB	1	0	1646	bonferroni
IL10RB::Acute pulmonary heart disease	phe_415_1	-0.00767607	0.709937	0.14878	FALSE	0.00767607	415.1	Acute pulmonary heart disease	Circulatory System	9021	287386	IL10RB	1	0	1646	bonferroni
IL10RB::Primary pulmonary hypertension	phe_415_21	-0.0268312	0.313712	0.503469	FALSE	0.0268312	415.21	Primary pulmonary hypertension	Circulatory System	3207	293200	IL10RB	1	0	1646	bonferroni
IL10RB::Cardiomegaly	phe_416	0.00813106	0.351458	0.454126	TRUE	0.00813106	416	Cardiomegaly	Circulatory System	18966	277441	IL10RB	1	0	1646	bonferroni
IL10RB::Precordial pain	phe_418_1	0.0204422	0.135102	0.869338	TRUE	0.0204422	418.1	Precordial pain	Circulatory System	7080	289327	IL10RB	1	0	1646	bonferroni
IL10RB::Acute pericarditis	phe_420_21	-0.119303	0.00627514	2.20238	FALSE	0.119303	420.21	Acute pericarditis	Circulatory System	1043	295364	IL10RB	1	0	1646	bonferroni
IL10RB::Primary/intrinsic cardiomyopathies	phe_425_1	0.0231186	0.0665481	1.17686	TRUE	0.0231186	425.1	Primary/intrinsic cardiomyopathies	Circulatory System	19470	276937	IL10RB	1	0	1646	bonferroni
IL10RB::Other hypertrophic cardiomyopathy	phe_425_12	-0.0316904	0.624949	0.204155	FALSE	0.0316904	425.12	Other hypertrophic cardiomyopathy	Circulatory System	582	295825	IL10RB	1	0	1646	bonferroni
IL10RB::Mobitz II AV block	phe_426_22	-0.0923458	0.0730801	1.1362	FALSE	0.0923458	426.22	Mobitz II AV block	Circulatory System	685	295722	IL10RB	1	0	1646	bonferroni
IL10RB::Bundle branch block	phe_426_3	-0.0181479	0.0765987	1.11578	FALSE	0.0181479	426.3	Bundle branch block	Circulatory System	17079	279328	IL10RB	1	0	1646	bonferroni
IL10RB::Right bundle branch block	phe_426_31	-0.0164574	0.199997	0.698976	FALSE	0.0164574	426.31	Right bundle branch block	Circulatory System	10246	286161	IL10RB	1	0	1646	bonferroni
IL10RB::Cardiac pacemaker in situ	phe_426_91	-0.00542358	0.706564	0.150848	FALSE	0.00542358	426.91	Cardiac pacemaker in situ	Circulatory System	15154	281253	IL10RB	1	0	1646	bonferroni
IL10RB::Cardiac defibrillator in situ	phe_426_92	0.0220542	0.29714	0.527039	TRUE	0.0220542	426.92	Cardiac defibrillator in situ	Circulatory System	8721	287686	IL10RB	1	0	1646	bonferroni
IL10RB::Cardiac dysrhythmias	phe_427	0.00796322	0.0928023	1.03244	TRUE	0.00796322	427	Cardiac dysrhythmias	Circulatory System	129244	167163	IL10RB	1	0	1646	bonferroni
IL10RB::Paroxysmal supraventricular tachycardia	phe_427_11	-0.0179159	0.275942	0.559182	FALSE	0.0179159	427.11	Paroxysmal supraventricular tachycardia	Circulatory System	8270	288137	IL10RB	1	0	1646	bonferroni
IL10RB::Atrial fibrillation and flutter	phe_427_2	0.0118606	0.163694	0.785967	TRUE	0.0118606	427.2	Atrial fibrillation and flutter	Circulatory System	54014	242393	IL10RB	1	0	1646	bonferroni
IL10RB::Cardiac arrest and ventricular fibrillation	phe_427_4	0.0277134	0.20868	0.680519	TRUE	0.0277134	427.4	Cardiac arrest and ventricular fibrillation	Circulatory System	4411	291996	IL10RB	1	0	1646	bonferroni
IL10RB::Cardiac arrest	phe_427_42	0.0611884	0.0155186	1.80915	TRUE	0.0611884	427.42	Cardiac arrest	Circulatory System	2973	293434	IL10RB	1	0	1646	bonferroni
IL10RB::Congestive heart failure; nonhypertensive	phe_428	0.0138257	0.0953558	1.02065	TRUE	0.0138257	428	Congestive heart failure; nonhypertensive	Circulatory System	49904	246503	IL10RB	1	0	1646	bonferroni
IL10RB::Heart transplant/surgery	phe_429_1	-0.0564909	0.0540872	1.26691	FALSE	0.0564909	429.1	Heart transplant/surgery	Circulatory System	3858	292549	IL10RB	1	0	1646	bonferroni
IL10RB::Subarachnoid hemorrhage	phe_430_1	-0.0114157	0.818414	0.087027	FALSE	0.0114157	430.1	Subarachnoid hemorrhage	Circulatory System	958	295449	IL10RB	1	0	1646	bonferroni
IL10RB::Occlusion and stenosis of precerebral arteries	phe_433_1	-0.00188944	0.833437	0.0791271	FALSE	0.00188944	433.1	Occlusion and stenosis of precerebral arteries	Circulatory System	31201	265206	IL10RB	1	0	1646	bonferroni
IL10RB::Occlusion of cerebral arteries; with cerebral infarction	phe_433_11	0.0452518	0.0727017	1.13846	TRUE	0.0452518	433.11	Occlusion of cerebral arteries; with cerebral infarction	Circulatory System	3565	292842	IL10RB	1	0	1646	bonferroni
IL10RB::Cerebral artery occlusion; with cerebral infarction	phe_433_21	0.0414496	0.00149298	2.82595	TRUE	0.0414496	433.21	Cerebral artery occlusion; with cerebral infarction	Circulatory System	18607	277800	IL10RB	1	0	1646	bonferroni
IL10RB::Cerebral ischemia	phe_433_3	-0.00977559	0.256615	0.590717	FALSE	0.00977559	433.3	Cerebral ischemia	Circulatory System	32302	264105	IL10RB	1	0	1646	bonferroni
IL10RB::Late effects of cerebrovascular disease	phe_433_8	-0.0156082	0.291574	0.535251	FALSE	0.0156082	433.8	Late effects of cerebrovascular disease	Circulatory System	15336	281071	IL10RB	1	0	1646	bonferroni
IL10RB::Chronic vascular insufficiency of intestine	phe_441_2	-0.0637046	0.260101	0.584859	FALSE	0.0637046	441.2	Chronic vascular insufficiency of intestine	Circulatory System	571	295836	IL10RB	1	0	1646	bonferroni
IL10RB::Other aneurysm	phe_442	0.00732689	0.520417	0.283648	TRUE	0.00732689	442	Other aneurysm	Circulatory System	22875	273532	IL10RB	1	0	1646	bonferroni
IL10RB::Aneurysm of artery of lower extremity	phe_442_3	-0.000240423	0.995158	0.00210814	FALSE	0.000240423	442.3	Aneurysm of artery of lower extremity	Circulatory System	1558	294849	IL10RB	1	0	1646	bonferroni
IL10RB::Aneurysm of other specified artery	phe_442_8	0.101362	0.00349727	2.45627	TRUE	0.101362	442.8	Aneurysm of other specified artery	Circulatory System	1659	294748	IL10RB	1	0	1646	bonferroni
IL10RB::Raynaud's syndrome	phe_443_1	-0.0543262	0.114621	0.940735	FALSE	0.0543262	443.1	Raynaud's syndrome	Circulatory System	2175	294232	IL10RB	1	0	1646	bonferroni
IL10RB::Aortic ectasia	phe_447_7	-0.0569359	0.0183864	1.7355	FALSE	0.0569359	447.7	Aortic ectasia	Circulatory System	2352	294055	IL10RB	1	0	1646	bonferroni
IL10RB::Other venous embolism and thrombosis	phe_452	-0.0153692	0.222025	0.653598	FALSE	0.0153692	452	Other venous embolism and thrombosis	Circulatory System	24475	271932	IL10RB	1	0	1646	bonferroni
IL10RB::Hemorrhoids	phe_455	-0.0103612	0.0146397	1.83447	FALSE	0.0103612	455	Hemorrhoids	Circulatory System	81313	215094	IL10RB	1	0	1646	bonferroni
IL10RB::Chronic venous insufficiency [CVI]	phe_456	0.0108224	0.279447	0.553701	TRUE	0.0108224	456	Chronic venous insufficiency [CVI]	Circulatory System	26152	270255	IL10RB	1	0	1646	bonferroni
IL10RB::Other disorders of circulatory system	phe_459	-0.0147162	0.0577588	1.23838	FALSE	0.0147162	459	Other disorders of circulatory system	Circulatory System	28005	268402	IL10RB	1	0	1646	bonferroni
IL10RB::Hemorrhage NOS	phe_459_1	0.0160632	0.471529	0.326492	TRUE	0.0160632	459.1	Hemorrhage NOS	Circulatory System	2468	293939	IL10RB	1	0	1646	bonferroni
IL10RB::Acute sinusitis	phe_464	-0.0132091	0.0196343	1.70698	FALSE	0.0132091	464	Acute sinusitis	Respiratory	42615	253792	IL10RB	1	0	1646	bonferroni
IL10RB::Acute laryngitis and tracheitis	phe_465_4	0.0249549	0.209254	0.679327	TRUE	0.0249549	465.4	Acute laryngitis and tracheitis	Respiratory	2990	293417	IL10RB	1	0	1646	bonferroni
IL10RB::Diseases of the larynx and vocal cords	phe_473	0.0161163	0.150543	0.82234	TRUE	0.0161163	473	Diseases of the larynx and vocal cords	Respiratory	20442	275965	IL10RB	1	0	1646	bonferroni
IL10RB::Voice disturbance	phe_473_4	0.0119334	0.318069	0.497478	TRUE	0.0119334	473.4	Voice disturbance	Respiratory	17098	279309	IL10RB	1	0	1646	bonferroni
IL10RB::Chronic tonsillitis and adenoiditis	phe_474_2	0.0146433	0.558375	0.253074	TRUE	0.0146433	474.2	Chronic tonsillitis and adenoiditis	Respiratory	2532	293875	IL10RB	1	0	1646	bonferroni
IL10RB::Bronchopneumonia and lung abscess	phe_480_5	-0.0649933	0.0113422	1.9453	FALSE	0.0649933	480.5	Bronchopneumonia and lung abscess	Respiratory	2784	293623	IL10RB	1	0	1646	bonferroni
IL10RB::Chronic airway obstruction	phe_496	-0.00733	0.214954	0.667654	FALSE	0.00733	496	Chronic airway obstruction	Respiratory	87546	208861	IL10RB	1	0	1646	bonferroni
IL10RB::Hypertensive heart and/or renal disease	phe_401_2	0.00136916	0.83297	0.0793706	TRUE	0.00136916	401.2	Hypertensive heart and/or renal disease	Circulatory System	53933	242474	IL10RB	1	0	1646	bonferroni
IL10RB::Hypertensive heart disease	phe_401_21	-0.00640363	0.488154	0.311443	FALSE	0.00640363	401.21	Hypertensive heart disease	Circulatory System	25721	270686	IL10RB	1	0	1646	bonferroni
IL10RB::Elevated blood pressure reading without diagnosis of hypertension	phe_402	0.000122105	0.984798	0.00665298	TRUE	0.000122105	402	Elevated blood pressure reading without diagnosis of hypertension	Circulatory System	39454	256953	IL10RB	1	0	1646	bonferroni
IL10RB::Myocardial infarction	phe_411_2	-0.0234379	0.00362826	2.4403	FALSE	0.0234379	411.2	Myocardial infarction	Circulatory System	36879	259528	IL10RB	1	0	1646	bonferroni
IL10RB::Angina pectoris	phe_411_3	0.000722367	0.921582	0.0354659	TRUE	0.000722367	411.3	Angina pectoris	Circulatory System	40332	256075	IL10RB	1	0	1646	bonferroni
IL10RB::Nonspecific chest pain	phe_418	0.000637268	0.857385	0.0668242	TRUE	0.000637268	418	Nonspecific chest pain	Circulatory System	121624	174783	IL10RB	1	0	1646	bonferroni
IL10RB::Pericarditis	phe_420_2	-0.0622646	0.00242049	2.6161	FALSE	0.0622646	420.2	Pericarditis	Circulatory System	5219	291188	IL10RB	1	0	1646	bonferroni
IL10RB::Cardiomyopathy	phe_425	0.0210863	0.0867917	1.06152	TRUE	0.0210863	425	Cardiomyopathy	Circulatory System	20528	275879	IL10RB	1	0	1646	bonferroni
IL10RB::Other cardiomyopathy	phe_425_8	-0.0193889	0.721931	0.141505	FALSE	0.0193889	425.8	Other cardiomyopathy	Circulatory System	812	295595	IL10RB	1	0	1646	bonferroni
IL10RB::Cardiac conduction disorders	phe_426	0.00615369	0.325034	0.488071	TRUE	0.00615369	426	Cardiac conduction disorders	Circulatory System	70972	225435	IL10RB	1	0	1646	bonferroni
IL10RB::Atrioventricular [AV] block	phe_426_2	-0.0253629	0.0414535	1.38244	FALSE	0.0253629	426.2	Atrioventricular [AV] block	Circulatory System	16739	279668	IL10RB	1	0	1646	bonferroni
IL10RB::Abnormal electrocardiogram [ECG] [EKG]	phe_426_7	0.0134765	0.0179501	1.74593	TRUE	0.0134765	426.7	Abnormal electrocardiogram [ECG] [EKG]	Circulatory System	44936	251471	IL10RB	1	0	1646	bonferroni
IL10RB::Atrial fibrillation	phe_427_21	0.0148492	0.0833382	1.07916	TRUE	0.0148492	427.21	Atrial fibrillation	Circulatory System	52370	244037	IL10RB	1	0	1646	bonferroni
IL10RB::Other specified cardiac dysrhythmias	phe_427_3	-0.00883483	0.106506	0.972626	FALSE	0.00883483	427.3	Other specified cardiac dysrhythmias	Circulatory System	55275	241132	IL10RB	1	0	1646	bonferroni
IL10RB::Supraventricular premature beats	phe_427_61	-0.0472881	0.00215697	2.66616	FALSE	0.0472881	427.61	Supraventricular premature beats	Circulatory System	5528	290879	IL10RB	1	0	1646	bonferroni
IL10RB::Tachycardia NOS	phe_427_7	0.000683624	0.930672	0.0312035	TRUE	0.000683624	427.7	Tachycardia NOS	Circulatory System	24281	272126	IL10RB	1	0	1646	bonferroni
IL10RB::Heart failure with reduced EF [Systolic or combined heart failure]	phe_428_3	0.0203126	0.0697444	1.15649	TRUE	0.0203126	428.3	Heart failure with reduced EF [Systolic or combined heart failure]	Circulatory System	24573	271834	IL10RB	1	0	1646	bonferroni
IL10RB::Heart failure with preserved EF [Diastolic heart failure]	phe_428_4	-0.0266266	0.0280693	1.55177	FALSE	0.0266266	428.4	Heart failure with preserved EF [Diastolic heart failure]	Circulatory System	17394	279013	IL10RB	1	0	1646	bonferroni
IL10RB::Intracranial hemorrhage	phe_430	-0.0115492	0.655836	0.183205	FALSE	0.0115492	430	Intracranial hemorrhage	Circulatory System	4193	292214	IL10RB	1	0	1646	bonferroni
IL10RB::Occlusion of cerebral arteries	phe_433_2	0.0437403	0.000639774	3.19397	TRUE	0.0437403	433.2	Occlusion of cerebral arteries	Circulatory System	19230	277177	IL10RB	1	0	1646	bonferroni
IL10RB::Acute; but ill-defined cerebrovascular disease	phe_433_6	-0.0174178	0.265454	0.576011	FALSE	0.0174178	433.6	Acute; but ill-defined cerebrovascular disease	Circulatory System	13996	282411	IL10RB	1	0	1646	bonferroni
IL10RB::Atherosclerosis	phe_440	0.00163976	0.853223	0.0689374	TRUE	0.00163976	440	Atherosclerosis	Circulatory System	28566	267841	IL10RB	1	0	1646	bonferroni
IL10RB::Atherosclerosis of native arteries of the extremities with intermittent claudication	phe_440_22	-0.00830224	0.546389	0.262498	FALSE	0.00830224	440.22	Atherosclerosis of native arteries of the extremities with intermittent claudication	Circulatory System	12245	284162	IL10RB	1	0	1646	bonferroni
IL10RB::Atherosclerosis of aorta	phe_440_9	0.0116772	0.388299	0.410834	TRUE	0.0116772	440.9	Atherosclerosis of aorta	Circulatory System	7074	289333	IL10RB	1	0	1646	bonferroni
IL10RB::Vascular insufficiency of intestine	phe_441	0.0261502	0.380662	0.41946	TRUE	0.0261502	441	Vascular insufficiency of intestine	Circulatory System	2254	294153	IL10RB	1	0	1646	bonferroni
IL10RB::Acute vascular insufficiency of intestine	phe_441_1	0.127426	0.00208645	2.68059	TRUE	0.127426	441.1	Acute vascular insufficiency of intestine	Circulatory System	1043	295364	IL10RB	1	0	1646	bonferroni
IL10RB::Abdominal aortic aneurysm	phe_442_11	0.0145804	0.286243	0.543266	TRUE	0.0145804	442.11	Abdominal aortic aneurysm	Circulatory System	15811	280596	IL10RB	1	0	1646	bonferroni
IL10RB::Aneurysm of iliac artery	phe_442_2	-0.0747627	0.0238039	1.62335	FALSE	0.0747627	442.2	Aneurysm of iliac artery	Circulatory System	2169	294238	IL10RB	1	0	1646	bonferroni
IL10RB::Arterial dissection	phe_442_4	0.00210394	0.974539	0.0112008	TRUE	0.00210394	442.4	Arterial dissection	Circulatory System	457	295950	IL10RB	1	0	1646	bonferroni
IL10RB::Arterial embolism and thrombosis of lower extremity artery	phe_444_1	-0.0566318	0.0291884	1.53479	FALSE	0.0566318	444.1	Arterial embolism and thrombosis of lower extremity artery	Circulatory System	3108	293299	IL10RB	1	0	1646	bonferroni
IL10RB::Embolism and thrombosis of abdominal aorta	phe_444_2	0.13082	0.003586	2.44539	TRUE	0.13082	444.2	Embolism and thrombosis of abdominal aorta	Circulatory System	840	295567	IL10RB	1	0	1646	bonferroni
IL10RB::Atheroembolism	phe_444_5	-0.0892559	0.302372	0.519459	FALSE	0.0892559	444.5	Atheroembolism	Circulatory System	238	296169	IL10RB	1	0	1646	bonferroni
IL10RB::Hypersensitivity angiitis	phe_446_3	-0.184801	0.0365289	1.43736	FALSE	0.184801	446.3	Hypersensitivity angiitis	Circulatory System	284	296123	IL10RB	1	0	1646	bonferroni
IL10RB::Arteritis NOS	phe_446_9	0.0910848	0.0452335	1.34454	TRUE	0.0910848	446.9	Arteritis NOS	Circulatory System	1255	295152	IL10RB	1	0	1646	bonferroni
IL10RB::Chronic venous hypertension	phe_453	0.0904758	0.00753129	2.12313	TRUE	0.0904758	453	Chronic venous hypertension	Circulatory System	2642	293765	IL10RB	1	0	1646	bonferroni
IL10RB::Varicose veins	phe_454	-0.0174023	0.0839163	1.07615	FALSE	0.0174023	454	Varicose veins	Circulatory System	23121	273286	IL10RB	1	0	1646	bonferroni
IL10RB::Encounter for long-term (current) use of antiplatelets/antithrombotics	phe_457_2	-0.0274777	0.0598909	1.22264	FALSE	0.0274777	457.2	Encounter for long-term (current) use of antiplatelets/antithrombotics	Circulatory System	8183	288224	IL10RB	1	0	1646	bonferroni
IL10RB::Hypotension	phe_458	0.0108239	0.0665837	1.17663	TRUE	0.0108239	458	Hypotension	Circulatory System	48391	248016	IL10RB	1	0	1646	bonferroni
IL10RB::Acute upper respiratory infections of multiple or unspecified sites	phe_465	-0.00512309	0.137296	0.862343	FALSE	0.00512309	465	Acute upper respiratory infections of multiple or unspecified sites	Respiratory	98103	198304	IL10RB	1	0	1646	bonferroni
IL10RB::Septal Deviations/Turbinate Hypertrophy	phe_470	-0.0155147	0.184431	0.734165	FALSE	0.0155147	470	Septal Deviations/Turbinate Hypertrophy	Respiratory	15541	280866	IL10RB	1	0	1646	bonferroni
IL10RB::Paralysis/spasm of vocal cords or larynx	phe_473_3	0.0673225	0.065664	1.18267	TRUE	0.0673225	473.3	Paralysis/spasm of vocal cords or larynx	Respiratory	1757	294650	IL10RB	1	0	1646	bonferroni
IL10RB::Throat pain	phe_478	0.0173096	0.186604	0.729078	TRUE	0.0173096	478	Throat pain	Respiratory	7171	289236	IL10RB	1	0	1646	bonferroni
IL10RB::Other upper respiratory disease	phe_479	0.00137723	0.842695	0.0743296	TRUE	0.00137723	479	Other upper respiratory disease	Respiratory	30025	266382	IL10RB	1	0	1646	bonferroni
IL10RB::Pneumonia	phe_480	-0.00949569	0.162632	0.788794	FALSE	0.00949569	480	Pneumonia	Respiratory	44985	251422	IL10RB	1	0	1646	bonferroni
IL10RB::Bacterial pneumonia	phe_480_1	-0.00803911	0.477784	0.320769	FALSE	0.00803911	480.1	Bacterial pneumonia	Respiratory	14885	281522	IL10RB	1	0	1646	bonferroni
IL10RB::Pneumococcal pneumonia	phe_480_11	0.0190768	0.326986	0.485471	TRUE	0.0190768	480.11	Pneumococcal pneumonia	Respiratory	3971	292436	IL10RB	1	0	1646	bonferroni
IL10RB::Pseudomonal pneumonia	phe_480_12	0.0241042	0.68109	0.166795	TRUE	0.0241042	480.12	Pseudomonal pneumonia	Respiratory	613	295794	IL10RB	1	0	1646	bonferroni
IL10RB::MRSA pneumonia	phe_480_13	0.189452	0.000517065	3.28646	TRUE	0.189452	480.13	MRSA pneumonia	Respiratory	521	295886	IL10RB	1	0	1646	bonferroni
IL10RB::Viral pneumonia	phe_480_2	-0.000387009	0.990202	0.00427617	FALSE	0.000387009	480.2	Viral pneumonia	Respiratory	1535	294872	IL10RB	1	0	1646	bonferroni
IL10RB::Pneumonia due to fungus (mycoses)	phe_480_3	0.0256184	0.342693	0.465095	TRUE	0.0256184	480.3	Pneumonia due to fungus (mycoses)	Respiratory	2493	293914	IL10RB	1	0	1646	bonferroni
IL10RB::Chronic obstructive asthma with exacerbation	phe_495_11	-0.0455891	0.0949845	1.02235	FALSE	0.0455891	495.11	Chronic obstructive asthma with exacerbation	Respiratory	2562	293845	IL10RB	1	0	1646	bonferroni
IL10RB::Bronchitis	phe_497	0.00029464	0.958827	0.0182599	TRUE	0.00029464	497	Bronchitis	Respiratory	40428	255979	IL10RB	1	0	1646	bonferroni
IL10RB::Acute bronchospasm	phe_498	-0.0068732	0.731812	0.1356	FALSE	0.0068732	498	Acute bronchospasm	Respiratory	3025	293382	IL10RB	1	0	1646	bonferroni
IL10RB::Lung disease due to external agents	phe_500	-0.010682	0.647033	0.189074	FALSE	0.010682	500	Lung disease due to external agents	Respiratory	4307	292100	IL10RB	1	0	1646	bonferroni
IL10RB::Extrinsic allergic alveolitis	phe_500_1	-0.0951446	0.110297	0.957436	FALSE	0.0951446	500.1	Extrinsic allergic alveolitis	Respiratory	612	295795	IL10RB	1	0	1646	bonferroni
IL10RB::Pneumoconiosis	phe_500_2	0.0280622	0.371751	0.429748	TRUE	0.0280622	500.2	Pneumoconiosis	Respiratory	2535	293872	IL10RB	1	0	1646	bonferroni
IL10RB::Pneumonitis due to inhalation of food or vomitus	phe_501	0.0218504	0.205117	0.687999	TRUE	0.0218504	501	Pneumonitis due to inhalation of food or vomitus	Respiratory	5793	290614	IL10RB	1	0	1646	bonferroni
IL10RB::Postinflammatory pulmonary fibrosis	phe_502	0.00964251	0.57539	0.240038	TRUE	0.00964251	502	Postinflammatory pulmonary fibrosis	Respiratory	8242	288165	IL10RB	1	0	1646	bonferroni
IL10RB::Pulmonary congestion and hypostasis	phe_503	0.025944	0.0834312	1.07867	TRUE	0.025944	503	Pulmonary congestion and hypostasis	Respiratory	6179	290228	IL10RB	1	0	1646	bonferroni
IL10RB::Other alveolar and parietoalveolar pneumonopathy	phe_504	-0.0417871	0.102502	0.989267	FALSE	0.0417871	504	Other alveolar and parietoalveolar pneumonopathy	Respiratory	4660	291747	IL10RB	1	0	1646	bonferroni
IL10RB::Idiopathic fibrosing alveolitis	phe_504_1	0.0123777	0.713098	0.146851	TRUE	0.0123777	504.1	Idiopathic fibrosing alveolitis	Respiratory	2472	293935	IL10RB	1	0	1646	bonferroni
IL10RB::Other pulmonary inflamation or edema	phe_505	0.0243914	0.292653	0.533648	TRUE	0.0243914	505	Other pulmonary inflamation or edema	Respiratory	2920	293487	IL10RB	1	0	1646	bonferroni
IL10RB::Empyema and pneumothorax	phe_506	0.002631	0.900521	0.0455061	TRUE	0.002631	506	Empyema and pneumothorax	Respiratory	5200	291207	IL10RB	1	0	1646	bonferroni
IL10RB::Pleurisy; pleural effusion	phe_507	0.00415076	0.673682	0.171545	TRUE	0.00415076	507	Pleurisy; pleural effusion	Respiratory	21527	274880	IL10RB	1	0	1646	bonferroni
IL10RB::Pulmonary collapse; interstitial and compensatory emphysema	phe_508	-0.00179187	0.850925	0.0701089	FALSE	0.00179187	508	Pulmonary collapse; interstitial and compensatory emphysema	Respiratory	16166	280241	IL10RB	1	0	1646	bonferroni
IL10RB::Respiratory insufficiency	phe_509_2	0.0331205	0.119513	0.922584	TRUE	0.0331205	509.2	Respiratory insufficiency	Respiratory	3858	292549	IL10RB	1	0	1646	bonferroni
IL10RB::Pulmonary insufficiency or respiratory failure following trauma and surgery	phe_509_3	0.0505617	0.0137307	1.86231	TRUE	0.0505617	509.3	Pulmonary insufficiency or respiratory failure following trauma and surgery	Respiratory	4049	292358	IL10RB	1	0	1646	bonferroni
IL10RB::Respiratory arrest	phe_509_5	-0.0741896	0.211191	0.675325	FALSE	0.0741896	509.5	Respiratory arrest	Respiratory	425	295982	IL10RB	1	0	1646	bonferroni
IL10RB::Dependence on respirator [Ventilator] or supplemental oxygen	phe_509_8	-0.00676507	0.579864	0.236674	FALSE	0.00676507	509.8	Dependence on respirator [Ventilator] or supplemental oxygen	Respiratory	13482	282925	IL10RB	1	0	1646	bonferroni
IL10RB::Other diseases of lung	phe_510	0.00515612	0.503864	0.297687	TRUE	0.00515612	510	Other diseases of lung	Respiratory	30279	266128	IL10RB	1	0	1646	bonferroni
IL10RB::Other symptoms of respiratory system	phe_512	0.00084735	0.777742	0.109165	TRUE	0.00084735	512	Other symptoms of respiratory system	Respiratory	156952	139455	IL10RB	1	0	1646	bonferroni
IL10RB::Wheezing	phe_512_1	-0.0162111	0.139607	0.855094	FALSE	0.0162111	512.1	Wheezing	Respiratory	10958	285449	IL10RB	1	0	1646	bonferroni
IL10RB::Painful respiration	phe_512_2	-0.000113173	0.988643	0.00496044	FALSE	0.000113173	512.2	Painful respiration	Respiratory	20983	275424	IL10RB	1	0	1646	bonferroni
IL10RB::Abnormal chest sounds	phe_512_3	0.0520782	0.0814512	1.0891	TRUE	0.0520782	512.3	Abnormal chest sounds	Respiratory	1291	295116	IL10RB	1	0	1646	bonferroni
IL10RB::Shortness of breath	phe_512_7	8.87472e-05	0.983336	0.00729789	TRUE	8.87472e-05	512.7	Shortness of breath	Respiratory	89900	206507	IL10RB	1	0	1646	bonferroni
IL10RB::Cough	phe_512_8	-0.00144652	0.714066	0.146261	FALSE	0.00144652	512.8	Cough	Respiratory	89005	207402	IL10RB	1	0	1646	bonferroni
IL10RB::Other dyspnea	phe_512_9	0.00490537	0.262252	0.581281	TRUE	0.00490537	512.9	Other dyspnea	Respiratory	81367	215040	IL10RB	1	0	1646	bonferroni
IL10RB::Respiratory abnormalities	phe_513	0.0222644	0.0255063	1.59335	TRUE	0.0222644	513	Respiratory abnormalities	Respiratory	18498	277909	IL10RB	1	0	1646	bonferroni
IL10RB::Hypoventilation	phe_513_3	-0.00714554	0.634087	0.197851	FALSE	0.00714554	513.3	Hypoventilation	Respiratory	7517	288890	IL10RB	1	0	1646	bonferroni
IL10RB::Apnea	phe_513_31	0.00872895	0.674276	0.171162	TRUE	0.00872895	513.31	Apnea	Respiratory	3604	292803	IL10RB	1	0	1646	bonferroni
IL10RB::Orthopnea	phe_513_32	0.0206425	0.461469	0.335857	TRUE	0.0206425	513.32	Orthopnea	Respiratory	1731	294676	IL10RB	1	0	1646	bonferroni
IL10RB::Hyperventilation	phe_513_4	0.0136754	0.651884	0.185829	TRUE	0.0136754	513.4	Hyperventilation	Respiratory	1359	295048	IL10RB	1	0	1646	bonferroni
IL10RB::Disorders of diaphragm	phe_513_8	0.0299282	0.258274	0.587919	TRUE	0.0299282	513.8	Disorders of diaphragm	Respiratory	2603	293804	IL10RB	1	0	1646	bonferroni
IL10RB::Abnormal findings examination of lungs	phe_514	0.00596086	0.366982	0.435355	TRUE	0.00596086	514	Abnormal findings examination of lungs	Respiratory	40195	256212	IL10RB	1	0	1646	bonferroni
IL10RB::Abnormal results of function study of pulmonary system	phe_514_1	0.043507	0.0537529	1.2696	TRUE	0.043507	514.1	Abnormal results of function study of pulmonary system	Respiratory	2404	294003	IL10RB	1	0	1646	bonferroni
IL10RB::Solitary pulmonary nodule	phe_514_2	-0.00209308	0.821265	0.0855167	FALSE	0.00209308	514.2	Solitary pulmonary nodule	Respiratory	23047	273360	IL10RB	1	0	1646	bonferroni
IL10RB::Abnormal sputum	phe_516	0.0126965	0.370519	0.43119	TRUE	0.0126965	516	Abnormal sputum	Respiratory	8685	287722	IL10RB	1	0	1646	bonferroni
IL10RB::Hemoptysis	phe_516_1	0.0210956	0.178679	0.747926	TRUE	0.0210956	516.1	Hemoptysis	Respiratory	7352	289055	IL10RB	1	0	1646	bonferroni
IL10RB::Other diseases of respiratory system; not elsewhere classified	phe_519	-0.00730273	0.366445	0.435991	FALSE	0.00730273	519	Other diseases of respiratory system; not elsewhere classified	Respiratory	27490	268917	IL10RB	1	0	1646	bonferroni
IL10RB::Respiratory complications	phe_519_2	0.0123076	0.616741	0.209897	TRUE	0.0123076	519.2	Respiratory complications	Respiratory	2189	294218	IL10RB	1	0	1646	bonferroni
IL10RB::Other diseases of respiratory system; NEC	phe_519_8	-0.0124206	0.31956	0.495447	FALSE	0.0124206	519.8	Other diseases of respiratory system; NEC	Respiratory	9771	286636	IL10RB	1	0	1646	bonferroni
IL10RB::Symptoms involving respiratory system and other chest symptoms	phe_519_9	-0.00760122	0.519	0.284833	FALSE	0.00760122	519.9	Symptoms involving respiratory system and other chest symptoms	Respiratory	12758	283649	IL10RB	1	0	1646	bonferroni
IL10RB::Disorders of tooth development	phe_520	0.0301806	0.00755177	2.12195	TRUE	0.0301806	520	Disorders of tooth development	Digestive	10136	286271	IL10RB	1	0	1646	bonferroni
IL10RB::Hereditary disturbances in tooth structure	phe_520_1	0.012668	0.451624	0.345223	TRUE	0.012668	520.1	Hereditary disturbances in tooth structure	Digestive	4594	291813	IL10RB	1	0	1646	bonferroni
IL10RB::Disturbances in tooth eruption	phe_520_2	0.0301166	0.079124	1.10169	TRUE	0.0301166	520.2	Disturbances in tooth eruption	Digestive	4168	292239	IL10RB	1	0	1646	bonferroni
IL10RB::Diseases of hard tissues of teeth	phe_521	0.00351863	0.565758	0.247369	TRUE	0.00351863	521	Diseases of hard tissues of teeth	Digestive	71044	225363	IL10RB	1	0	1646	bonferroni
IL10RB::Dental caries	phe_521_1	0.00291968	0.635662	0.196774	TRUE	0.00291968	521.1	Dental caries	Digestive	68719	227688	IL10RB	1	0	1646	bonferroni
IL10RB::Dental abrasion; erosion and attrition	phe_521_2	0.0195045	0.0618415	1.20872	TRUE	0.0195045	521.2	Dental abrasion; erosion and attrition	Digestive	14117	282290	IL10RB	1	0	1646	bonferroni
IL10RB::Tooth complications likely association with other diseases	phe_521_4	0.0546228	0.469233	0.328611	TRUE	0.0546228	521.4	Tooth complications likely association with other diseases	Digestive	194	296213	IL10RB	1	0	1646	bonferroni
IL10RB::Diseases of pulp and periapical tissues	phe_522	0.00760794	0.365759	0.436804	TRUE	0.00760794	522	Diseases of pulp and periapical tissues	Digestive	24142	272265	IL10RB	1	0	1646	bonferroni
IL10RB::Pulpitis and necrosis of tooth pulp	phe_522_1	0.00323514	0.752614	0.123428	TRUE	0.00323514	522.1	Pulpitis and necrosis of tooth pulp	Digestive	14966	281441	IL10RB	1	0	1646	bonferroni
IL10RB::Periapical abscess	phe_522_5	-0.00102505	0.920505	0.0359738	FALSE	0.00102505	522.5	Periapical abscess	Digestive	12420	283987	IL10RB	1	0	1646	bonferroni
IL10RB::Gingival and periodontal diseases	phe_523	-0.0087387	0.201406	0.695927	FALSE	0.0087387	523	Gingival and periodontal diseases	Digestive	59657	236750	IL10RB	1	0	1646	bonferroni
IL10RB::Gingivitis	phe_523_1	-0.0170309	0.0471156	1.32684	FALSE	0.0170309	523.1	Gingivitis	Digestive	26128	270279	IL10RB	1	0	1646	bonferroni
IL10RB::Periodontitis (acute or chronic)	phe_523_3	-0.0101979	0.191512	0.717803	FALSE	0.0101979	523.3	Periodontitis (acute or chronic)	Digestive	36530	259877	IL10RB	1	0	1646	bonferroni
IL10RB::Acute periodontitis	phe_523_31	-0.00986993	0.258729	0.587155	FALSE	0.00986993	523.31	Acute periodontitis	Digestive	27625	268782	IL10RB	1	0	1646	bonferroni
IL10RB::Chronic periodontitis	phe_523_32	-0.0154173	0.112711	0.948034	FALSE	0.0154173	523.32	Chronic periodontitis	Digestive	20546	275861	IL10RB	1	0	1646	bonferroni
IL10RB::Dentofacial anomalies; including malocclusion	phe_524	-0.0351359	0.00128403	2.89143	FALSE	0.0351359	524	Dentofacial anomalies; including malocclusion	Digestive	12668	283739	IL10RB	1	0	1646	bonferroni
IL10RB::Other diseases of the teeth and supporting structures	phe_525	-0.00203533	0.72941	0.137028	FALSE	0.00203533	525	Other diseases of the teeth and supporting structures	Digestive	74957	221450	IL10RB	1	0	1646	bonferroni
IL10RB::Loss of teeth or edentulism	phe_525_1	-0.00351186	0.646942	0.189135	FALSE	0.00351186	525.1	Loss of teeth or edentulism	Digestive	45299	251108	IL10RB	1	0	1646	bonferroni
IL10RB::Atrophy of edentulous alveolar ridge	phe_525_2	-0.0284796	0.0781091	1.1073	FALSE	0.0284796	525.2	Atrophy of edentulous alveolar ridge	Digestive	6212	290195	IL10RB	1	0	1646	bonferroni
IL10RB::Diseases of the jaws	phe_526	-0.00961231	0.322225	0.491841	FALSE	0.00961231	526	Diseases of the jaws	Digestive	17769	278638	IL10RB	1	0	1646	bonferroni
IL10RB::Cysts of the jaws	phe_526_1	0.0581993	0.215379	0.666797	TRUE	0.0581993	526.1	Cysts of the jaws	Digestive	665	295742	IL10RB	1	0	1646	bonferroni
IL10RB::Anomalies of jaw size/symmetry	phe_526_3	0.00370366	0.934651	0.0293505	TRUE	0.00370366	526.3	Anomalies of jaw size/symmetry	Digestive	656	295751	IL10RB	1	0	1646	bonferroni
IL10RB::Temporomandibular joint disorders	phe_526_4	-0.0360563	0.00600896	2.2212	FALSE	0.0360563	526.4	Temporomandibular joint disorders	Digestive	9500	286907	IL10RB	1	0	1646	bonferroni
IL10RB::Temporomandibular joint disorder; unspecified	phe_526_41	-0.0347626	0.0170362	1.76863	FALSE	0.0347626	526.41	Temporomandibular joint disorder; unspecified	Digestive	7623	288784	IL10RB	1	0	1646	bonferroni
IL10RB::Arthralgia/ankylosis of temporomandibular joint	phe_526_42	-0.0565502	0.0175542	1.75562	FALSE	0.0565502	526.42	Arthralgia/ankylosis of temporomandibular joint	Digestive	2403	294004	IL10RB	1	0	1646	bonferroni
IL10RB::Exostosis of jaw	phe_526_8	0.0640263	0.0102286	1.99018	TRUE	0.0640263	526.8	Exostosis of jaw	Digestive	1897	294510	IL10RB	1	0	1646	bonferroni
IL10RB::Diseases of the salivary glands	phe_527	-0.0370307	0.000926621	3.0331	FALSE	0.0370307	527	Diseases of the salivary glands	Digestive	13116	283291	IL10RB	1	0	1646	bonferroni
IL10RB::Hypertrophy of salivary gland	phe_527_1	0.0767447	0.29148	0.535391	TRUE	0.0767447	527.1	Hypertrophy of salivary gland	Digestive	241	296166	IL10RB	1	0	1646	bonferroni
IL10RB::Sialoadenitis	phe_527_2	-0.0365341	0.132667	0.877238	FALSE	0.0365341	527.2	Sialoadenitis	Digestive	2828	293579	IL10RB	1	0	1646	bonferroni
IL10RB::Disturbance of salivary secretion	phe_527_7	-0.0322249	0.0128131	1.89235	FALSE	0.0322249	527.7	Disturbance of salivary secretion	Digestive	9445	286962	IL10RB	1	0	1646	bonferroni
IL10RB::Other specified diseases of the salivary glands	phe_527_8	-0.0160788	0.699457	0.155239	FALSE	0.0160788	527.8	Other specified diseases of the salivary glands	Digestive	768	295639	IL10RB	1	0	1646	bonferroni
IL10RB::Diseases of the oral soft tissues; excluding lesions specific for gingiva and tongue	phe_528	-0.00579504	0.483275	0.315806	FALSE	0.00579504	528	Diseases of the oral soft tissues; excluding lesions specific for gingiva and tongue	Digestive	21867	274540	IL10RB	1	0	1646	bonferroni
IL10RB::Stomatitis and mucositis	phe_528_1	-0.0218576	0.202504	0.693567	FALSE	0.0218576	528.1	Stomatitis and mucositis	Digestive	4801	291606	IL10RB	1	0	1646	bonferroni
IL10RB::Stomatitis and mucositis (ulcerative)	phe_528_11	-0.0535742	0.159887	0.796185	FALSE	0.0535742	528.11	Stomatitis and mucositis (ulcerative)	Digestive	900	295507	IL10RB	1	0	1646	bonferroni
IL10RB::Oral aphthae	phe_528_12	-0.00786863	0.73492	0.13376	FALSE	0.00786863	528.12	Oral aphthae	Digestive	2457	293950	IL10RB	1	0	1646	bonferroni
IL10RB::Cellulitis and abscess of oral soft tissues	phe_528_3	-0.00118927	0.949651	0.0224358	FALSE	0.00118927	528.3	Cellulitis and abscess of oral soft tissues	Digestive	3736	292671	IL10RB	1	0	1646	bonferroni
IL10RB::Cysts of oral soft tissues	phe_528_4	-0.024257	0.517549	0.286049	FALSE	0.024257	528.4	Cysts of oral soft tissues	Digestive	925	295482	IL10RB	1	0	1646	bonferroni
IL10RB::Cyst of the salivary gland	phe_528_41	-0.00617161	0.907055	0.0423666	FALSE	0.00617161	528.41	Cyst of the salivary gland	Digestive	470	295937	IL10RB	1	0	1646	bonferroni
IL10RB::Diseases of lips	phe_528_5	0.036857	0.0972737	1.012	TRUE	0.036857	528.5	Diseases of lips	Digestive	2773	293634	IL10RB	1	0	1646	bonferroni
IL10RB::Leukoplakia of oral mucosa	phe_528_6	-0.0540592	0.0286037	1.54358	FALSE	0.0540592	528.6	Leukoplakia of oral mucosa	Digestive	2655	293752	IL10RB	1	0	1646	bonferroni
IL10RB::Sialolithiasis	phe_528_7	-0.0218636	0.652288	0.18556	FALSE	0.0218636	528.7	Sialolithiasis	Digestive	762	295645	IL10RB	1	0	1646	bonferroni
IL10RB::Diseases and other conditions of the tongue	phe_529	-0.0101346	0.597048	0.22399	FALSE	0.0101346	529	Diseases and other conditions of the tongue	Digestive	3923	292484	IL10RB	1	0	1646	bonferroni
IL10RB::Glossitis	phe_529_1	0.00259498	0.938501	0.027565	TRUE	0.00259498	529.1	Glossitis	Digestive	1172	295235	IL10RB	1	0	1646	bonferroni
IL10RB::Glossodynia	phe_529_6	-0.00079278	0.987604	0.00541695	FALSE	0.00079278	529.6	Glossodynia	Digestive	525	295882	IL10RB	1	0	1646	bonferroni
IL10RB::Diseases of esophagus	phe_530	0.00301121	0.411589	0.385536	TRUE	0.00301121	530	Diseases of esophagus	Digestive	146710	149697	IL10RB	1	0	1646	bonferroni
IL10RB::Esophagitis; GERD and related diseases	phe_530_1	0.00286513	0.438659	0.357873	TRUE	0.00286513	530.1	Esophagitis; GERD and related diseases	Digestive	143944	152463	IL10RB	1	0	1646	bonferroni
IL10RB::GERD	phe_530_11	0.00232019	0.534596	0.271974	TRUE	0.00232019	530.11	GERD	Digestive	138645	157762	IL10RB	1	0	1646	bonferroni
IL10RB::Ulcer of esophagus	phe_530_12	0.0153957	0.44583	0.350831	TRUE	0.0153957	530.12	Ulcer of esophagus	Digestive	4256	292151	IL10RB	1	0	1646	bonferroni
IL10RB::Barrett's esophagus	phe_530_13	-0.00219539	0.89022	0.0505026	FALSE	0.00219539	530.13	Barrett's esophagus	Digestive	12052	284355	IL10RB	1	0	1646	bonferroni
IL10RB::Reflux esophagitis	phe_530_14	0.0124191	0.2031	0.69229	TRUE	0.0124191	530.14	Reflux esophagitis	Digestive	19165	277242	IL10RB	1	0	1646	bonferroni
IL10RB::Eosinophilic esophagitis	phe_530_15	0.112396	0.0746991	1.12668	TRUE	0.112396	530.15	Eosinophilic esophagitis	Digestive	607	295800	IL10RB	1	0	1646	bonferroni
IL10RB::Esophageal bleeding (varices/hemorrhage)	phe_530_2	0.00816966	0.71244	0.147251	TRUE	0.00816966	530.2	Esophageal bleeding (varices/hemorrhage)	Digestive	5403	291004	IL10RB	1	0	1646	bonferroni
IL10RB::Stricture and stenosis of esophagus	phe_530_3	0.029247	0.0841276	1.07506	TRUE	0.029247	530.3	Stricture and stenosis of esophagus	Digestive	7202	289205	IL10RB	1	0	1646	bonferroni
IL10RB::Disorders of esophageal motility	phe_530_5	-0.0430757	0.0971913	1.01237	FALSE	0.0430757	530.5	Disorders of esophageal motility	Digestive	3246	293161	IL10RB	1	0	1646	bonferroni
IL10RB::Diverticulum of esophagus; acquired	phe_530_6	-0.0610472	0.261296	0.582867	FALSE	0.0610472	530.6	Diverticulum of esophagus; acquired	Digestive	819	295588	IL10RB	1	0	1646	bonferroni
IL10RB::Gastroesophageal laceration-hemorrhage syndrome	phe_530_7	0.0944943	0.0245204	1.61047	TRUE	0.0944943	530.7	Gastroesophageal laceration-hemorrhage syndrome	Digestive	801	295606	IL10RB	1	0	1646	bonferroni
IL10RB::Heartburn	phe_530_9	-0.00711951	0.542611	0.265511	FALSE	0.00711951	530.9	Heartburn	Digestive	10406	286001	IL10RB	1	0	1646	bonferroni
IL10RB::Peptic ulcer (excl. esophageal)	phe_531	-0.000822898	0.938621	0.02751	FALSE	0.000822898	531	Peptic ulcer (excl. esophageal)	Digestive	18981	277426	IL10RB	1	0	1646	bonferroni
IL10RB::Hemorrhage from gastrointestinal ulcer	phe_531_1	0.0116366	0.617012	0.209706	TRUE	0.0116366	531.1	Hemorrhage from gastrointestinal ulcer	Digestive	3201	293206	IL10RB	1	0	1646	bonferroni
IL10RB::Gastric ulcer	phe_531_2	0.00294692	0.86331	0.0638331	TRUE	0.00294692	531.2	Gastric ulcer	Digestive	5915	290492	IL10RB	1	0	1646	bonferroni
IL10RB::Duodenal ulcer	phe_531_3	0.0605106	0.00386172	2.41322	TRUE	0.0605106	531.3	Duodenal ulcer	Digestive	4032	292375	IL10RB	1	0	1646	bonferroni
IL10RB::Peptic ulcer; site unspecified	phe_531_4	-0.0231456	0.0857883	1.06657	FALSE	0.0231456	531.4	Peptic ulcer; site unspecified	Digestive	11764	284643	IL10RB	1	0	1646	bonferroni
IL10RB::Gastrojejunal ulcer	phe_531_5	-0.129686	0.0598627	1.22284	FALSE	0.129686	531.5	Gastrojejunal ulcer	Digestive	330	296077	IL10RB	1	0	1646	bonferroni
IL10RB::Dysphagia	phe_532	0.0133587	0.0438171	1.35836	TRUE	0.0133587	532	Dysphagia	Digestive	51632	244775	IL10RB	1	0	1646	bonferroni
IL10RB::Gastritis and duodenitis	phe_535	0.00678287	0.294962	0.530234	TRUE	0.00678287	535	Gastritis and duodenitis	Digestive	35461	260946	IL10RB	1	0	1646	bonferroni
IL10RB::Acute gastritis	phe_535_1	0.00443796	0.760592	0.118848	TRUE	0.00443796	535.1	Acute gastritis	Digestive	6017	290390	IL10RB	1	0	1646	bonferroni
IL10RB::Atrophic gastritis	phe_535_2	-0.0126319	0.337704	0.471464	FALSE	0.0126319	535.2	Atrophic gastritis	Digestive	7276	289131	IL10RB	1	0	1646	bonferroni
IL10RB::Duodenitis	phe_535_6	0.0208002	0.150057	0.823743	TRUE	0.0208002	535.6	Duodenitis	Digestive	6177	290230	IL10RB	1	0	1646	bonferroni
IL10RB::Other specified gastritis	phe_535_8	0.000534972	0.963585	0.0161099	TRUE	0.000534972	535.8	Other specified gastritis	Digestive	9317	287090	IL10RB	1	0	1646	bonferroni
IL10RB::Gastritis and duodenitis; NOS	phe_535_9	0.00755146	0.365199	0.437471	TRUE	0.00755146	535.9	Gastritis and duodenitis; NOS	Digestive	19933	276474	IL10RB	1	0	1646	bonferroni
IL10RB::Disorders of function of stomach	phe_536	-0.00946555	0.321145	0.493299	FALSE	0.00946555	536	Disorders of function of stomach	Digestive	20407	276000	IL10RB	1	0	1646	bonferroni
IL10RB::Gastroparesis	phe_536_3	-0.0505895	0.0591858	1.22778	FALSE	0.0505895	536.3	Gastroparesis	Digestive	3253	293154	IL10RB	1	0	1646	bonferroni
IL10RB::Complications of gastrostomy; colostomy and enterostomy	phe_536_7	0.0409129	0.307345	0.512374	TRUE	0.0409129	536.7	Complications of gastrostomy; colostomy and enterostomy	Digestive	1180	295227	IL10RB	1	0	1646	bonferroni
IL10RB::Dyspepsia and other specified disorders of function of stomach	phe_536_8	-0.0255873	0.0098328	2.00732	FALSE	0.0255873	536.8	Dyspepsia and other specified disorders of function of stomach	Digestive	16979	279428	IL10RB	1	0	1646	bonferroni
IL10RB::Other disorders of stomach and duodenum	phe_537	-0.00494354	0.656518	0.182753	FALSE	0.00494354	537	Other disorders of stomach and duodenum	Digestive	12921	283486	IL10RB	1	0	1646	bonferroni
IL10RB::Lesions of stomach and duodenum	phe_537_1	-0.0302358	0.442145	0.354436	FALSE	0.0302358	537.1	Lesions of stomach and duodenum	Digestive	1215	295192	IL10RB	1	0	1646	bonferroni
IL10RB::Bariatric surgery	phe_539	-0.0106166	0.124572	0.904578	FALSE	0.0106166	539	Bariatric surgery	Digestive	32791	263616	IL10RB	1	0	1646	bonferroni
IL10RB::Appendiceal conditions	phe_540	-0.0116801	0.659945	0.180492	FALSE	0.0116801	540	Appendiceal conditions	Digestive	3340	293067	IL10RB	1	0	1646	bonferroni
IL10RB::Appendicitis	phe_540_1	-0.0244413	0.376579	0.424143	FALSE	0.0244413	540.1	Appendicitis	Digestive	3079	293328	IL10RB	1	0	1646	bonferroni
IL10RB::Acute appendicitis	phe_540_11	-0.0404795	0.15388	0.812818	FALSE	0.0404795	540.11	Acute appendicitis	Digestive	2665	293742	IL10RB	1	0	1646	bonferroni
IL10RB::Abdominal hernia	phe_550	-0.00272812	0.633054	0.198559	FALSE	0.00272812	550	Abdominal hernia	Digestive	67539	228868	IL10RB	1	0	1646	bonferroni
IL10RB::Inguinal hernia	phe_550_1	-0.00161148	0.869323	0.0608191	FALSE	0.00161148	550.1	Inguinal hernia	Digestive	26264	270143	IL10RB	1	0	1646	bonferroni
IL10RB::Diaphragmatic hernia	phe_550_2	0.0099985	0.203004	0.692495	TRUE	0.0099985	550.2	Diaphragmatic hernia	Digestive	28712	267695	IL10RB	1	0	1646	bonferroni
IL10RB::Femoral hernia	phe_550_3	-0.0175885	0.73639	0.132892	FALSE	0.0175885	550.3	Femoral hernia	Digestive	597	295810	IL10RB	1	0	1646	bonferroni
IL10RB::Umbilical hernia	phe_550_4	-0.0112987	0.376079	0.42472	FALSE	0.0112987	550.4	Umbilical hernia	Digestive	14016	282391	IL10RB	1	0	1646	bonferroni
IL10RB::Ventral hernia	phe_550_5	-0.00115786	0.933752	0.0297686	FALSE	0.00115786	550.5	Ventral hernia	Digestive	11139	285268	IL10RB	1	0	1646	bonferroni
IL10RB::Incisional hernia	phe_550_6	-0.0216643	0.295119	0.530003	FALSE	0.0216643	550.6	Incisional hernia	Digestive	5508	290899	IL10RB	1	0	1646	bonferroni
IL10RB::Inflammatory bowel disease and other gastroenteritis and colitis	phe_555	0.0211732	0.373618	0.427572	TRUE	0.0211732	555	Inflammatory bowel disease and other gastroenteritis and colitis	Digestive	7564	288843	IL10RB	1	0	1646	bonferroni
IL10RB::Regional enteritis	phe_555_1	0.0334267	0.386009	0.413403	TRUE	0.0334267	555.1	Regional enteritis	Digestive	3074	293333	IL10RB	1	0	1646	bonferroni
IL10RB::Ulcerative colitis	phe_555_2	0.0232452	0.375636	0.425233	TRUE	0.0232452	555.2	Ulcerative colitis	Digestive	5551	290856	IL10RB	1	0	1646	bonferroni
IL10RB::Ulcerative colitis (chronic)	phe_555_21	-0.0133309	0.663696	0.178031	FALSE	0.0133309	555.21	Ulcerative colitis (chronic)	Digestive	2379	294028	IL10RB	1	0	1646	bonferroni
IL10RB::Ulceration of intestine	phe_556_1	-0.0369323	0.074456	1.1281	FALSE	0.0369323	556.1	Ulceration of intestine	Digestive	3262	293145	IL10RB	1	0	1646	bonferroni
IL10RB::Angiodysplasia of intestine (without mention of hemorrhage)	phe_556_11	-0.0187605	0.526606	0.278514	FALSE	0.0187605	556.11	Angiodysplasia of intestine (without mention of hemorrhage)	Digestive	1659	294748	IL10RB	1	0	1646	bonferroni
IL10RB::Intestinal malabsorption (non-celiac)	phe_557	0.0230082	0.598616	0.222852	TRUE	0.0230082	557	Intestinal malabsorption (non-celiac)	Digestive	1044	295363	IL10RB	1	0	1646	bonferroni
IL10RB::Celiac disease	phe_557_1	-0.112923	0.0292172	1.53436	FALSE	0.112923	557.1	Celiac disease	Digestive	1225	295182	IL10RB	1	0	1646	bonferroni
IL10RB::Noninfectious gastroenteritis	phe_558	-0.0101703	0.199768	0.699474	FALSE	0.0101703	558	Noninfectious gastroenteritis	Digestive	25829	270578	IL10RB	1	0	1646	bonferroni
IL10RB::Ileostomy status	phe_559	0.0542647	0.210118	0.677536	TRUE	0.0542647	559	Ileostomy status	Digestive	1788	294619	IL10RB	1	0	1646	bonferroni
IL10RB::Intestinal obstruction without mention of hernia	phe_560	-0.0229325	0.0788882	1.10299	FALSE	0.0229325	560	Intestinal obstruction without mention of hernia	Digestive	12957	283450	IL10RB	1	0	1646	bonferroni
IL10RB::Paralytic ileus	phe_560_1	0.0143158	0.394478	0.403977	TRUE	0.0143158	560.1	Paralytic ileus	Digestive	5485	290922	IL10RB	1	0	1646	bonferroni
IL10RB::Impaction of intestine	phe_560_2	-0.0621089	0.0208179	1.68156	FALSE	0.0621089	560.2	Impaction of intestine	Digestive	2030	294377	IL10RB	1	0	1646	bonferroni
IL10RB::Peritoneal or intestinal adhesions	phe_560_3	-0.0448559	0.235912	0.62725	FALSE	0.0448559	560.3	Peritoneal or intestinal adhesions	Digestive	1164	295243	IL10RB	1	0	1646	bonferroni
IL10RB::Other intestinal obstruction	phe_560_4	-0.0216169	0.231752	0.634976	FALSE	0.0216169	560.4	Other intestinal obstruction	Digestive	7371	289036	IL10RB	1	0	1646	bonferroni
IL10RB::Symptoms involving digestive system	phe_561	-0.00698682	0.161254	0.792489	FALSE	0.00698682	561	Symptoms involving digestive system	Digestive	70212	226195	IL10RB	1	0	1646	bonferroni
IL10RB::Diarrhea	phe_561_1	-0.0064863	0.233678	0.631382	FALSE	0.0064863	561.1	Diarrhea	Digestive	56550	239857	IL10RB	1	0	1646	bonferroni
IL10RB::Flatulence	phe_561_2	0.00456654	0.673209	0.17185	TRUE	0.00456654	561.2	Flatulence	Digestive	12236	284171	IL10RB	1	0	1646	bonferroni
IL10RB::Diverticulosis and diverticulitis	phe_562	0.00573447	0.212624	0.672388	TRUE	0.00573447	562	Diverticulosis and diverticulitis	Digestive	77619	218788	IL10RB	1	0	1646	bonferroni
IL10RB::Diverticulosis	phe_562_1	0.0030881	0.490194	0.309632	TRUE	0.0030881	562.1	Diverticulosis	Digestive	73176	223231	IL10RB	1	0	1646	bonferroni
IL10RB::Diverticulitis	phe_562_2	0.0139016	0.265411	0.57608	TRUE	0.0139016	562.2	Diverticulitis	Digestive	14111	282296	IL10RB	1	0	1646	bonferroni
IL10RB::Constipation	phe_563	-0.00445025	0.407337	0.390046	FALSE	0.00445025	563	Constipation	Digestive	57754	238653	IL10RB	1	0	1646	bonferroni
IL10RB::Irritable Bowel Syndrome	phe_564_1	-0.00653526	0.603536	0.219296	FALSE	0.00653526	564.1	Irritable Bowel Syndrome	Digestive	14471	281936	IL10RB	1	0	1646	bonferroni
IL10RB::Abnormal findings on exam of gastrointestinal tract/ abdominal area	phe_564_8	0.0166048	0.103703	0.984209	TRUE	0.0166048	564.8	Abnormal findings on exam of gastrointestinal tract/ abdominal area	Digestive	12624	283783	IL10RB	1	0	1646	bonferroni
IL10RB::Personal history of diseases of digestive system	phe_564_9	-0.00491636	0.738581	0.131602	FALSE	0.00491636	564.9	Personal history of diseases of digestive system	Digestive	5733	290674	IL10RB	1	0	1646	bonferroni
IL10RB::Anal and rectal conditions	phe_565	-0.0180947	0.0340224	1.46824	FALSE	0.0180947	565	Anal and rectal conditions	Digestive	25664	270743	IL10RB	1	0	1646	bonferroni
IL10RB::Anal and rectal polyp	phe_565_1	-0.0284457	0.00657079	2.18238	FALSE	0.0284457	565.1	Anal and rectal polyp	Digestive	11754	284653	IL10RB	1	0	1646	bonferroni
IL10RB::Peritonitis and retroperitoneal infections	phe_567	0.0262437	0.246175	0.608756	TRUE	0.0262437	567	Peritonitis and retroperitoneal infections	Digestive	4690	291717	IL10RB	1	0	1646	bonferroni
IL10RB::Other disorders of peritoneum	phe_568	0.0242511	0.181187	0.741873	TRUE	0.0242511	568	Other disorders of peritoneum	Digestive	4575	291832	IL10RB	1	0	1646	bonferroni
IL10RB::Peritoneal adhesions (postoperative) (postinfection)	phe_568_1	0.0155177	0.429128	0.367413	TRUE	0.0155177	568.1	Peritoneal adhesions (postoperative) (postinfection)	Digestive	3632	292775	IL10RB	1	0	1646	bonferroni
IL10RB::Other disorders of intestine	phe_569	-0.0183181	0.105695	0.975945	FALSE	0.0183181	569	Other disorders of intestine	Digestive	14265	282142	IL10RB	1	0	1646	bonferroni
IL10RB::Toxic gastroenteritis and colitis	phe_569_1	-0.145635	0.0142184	1.84715	FALSE	0.145635	569.1	Toxic gastroenteritis and colitis	Digestive	386	296021	IL10RB	1	0	1646	bonferroni
IL10RB::Chronic liver disease and cirrhosis	phe_571	-0.0104354	0.315353	0.501204	FALSE	0.0104354	571	Chronic liver disease and cirrhosis	Digestive	28416	267991	IL10RB	1	0	1646	bonferroni
IL10RB::Other chronic nonalcoholic liver disease	phe_571_5	-0.0103989	0.319446	0.495602	FALSE	0.0103989	571.5	Other chronic nonalcoholic liver disease	Digestive	26998	269409	IL10RB	1	0	1646	bonferroni
IL10RB::Cirrhosis of liver without mention of alcohol	phe_571_51	-0.000204038	0.991276	0.00380533	FALSE	0.000204038	571.51	Cirrhosis of liver without mention of alcohol	Digestive	10546	285861	IL10RB	1	0	1646	bonferroni
IL10RB::Liver abscess and sequelae of chronic liver disease	phe_571_8	-0.00245695	0.915069	0.0385461	FALSE	0.00245695	571.8	Liver abscess and sequelae of chronic liver disease	Digestive	5378	291029	IL10RB	1	0	1646	bonferroni
IL10RB::Portal hypertension	phe_571_81	0.00773905	0.757768	0.120464	TRUE	0.00773905	571.81	Portal hypertension	Digestive	3411	292996	IL10RB	1	0	1646	bonferroni
IL10RB::Ascites (non malignant)	phe_572	0.02356	0.30866	0.51052	TRUE	0.02356	572	Ascites (non malignant)	Digestive	5263	291144	IL10RB	1	0	1646	bonferroni
IL10RB::Other disorders of liver	phe_573	-0.00312273	0.798467	0.0977432	FALSE	0.00312273	573	Other disorders of liver	Digestive	11689	284718	IL10RB	1	0	1646	bonferroni
IL10RB::Chronic passive congestion of liver	phe_573_1	-0.125576	0.0560517	1.25141	FALSE	0.125576	573.1	Chronic passive congestion of liver	Digestive	327	296080	IL10RB	1	0	1646	bonferroni
IL10RB::Liver replaced by transplant	phe_573_2	-0.0235637	0.775653	0.110333	FALSE	0.0235637	573.2	Liver replaced by transplant	Digestive	832	295575	IL10RB	1	0	1646	bonferroni
IL10RB::Hepatomegaly	phe_573_3	-0.010539	0.520279	0.283764	FALSE	0.010539	573.3	Hepatomegaly	Digestive	5745	290662	IL10RB	1	0	1646	bonferroni
IL10RB::Acute and subacute necrosis of liver	phe_573_4	-0.00456504	0.883918	0.053588	FALSE	0.00456504	573.4	Acute and subacute necrosis of liver	Digestive	1572	294835	IL10RB	1	0	1646	bonferroni
IL10RB::Jaundice (not of newborn)	phe_573_5	0.00618273	0.773091	0.111769	TRUE	0.00618273	573.5	Jaundice (not of newborn)	Digestive	3817	292590	IL10RB	1	0	1646	bonferroni
IL10RB::Nonspecific elevation of levels of transaminase or lactic acid dehydrogenase [LDH]	phe_573_6	0.000681075	0.9539	0.0204971	TRUE	0.000681075	573.6	Nonspecific elevation of levels of transaminase or lactic acid dehydrogenase [LDH]	Digestive	10462	285945	IL10RB	1	0	1646	bonferroni
IL10RB::Abnormal results of function study of liver	phe_573_7	-0.00655136	0.413152	0.38389	FALSE	0.00655136	573.7	Abnormal results of function study of liver	Digestive	31929	264478	IL10RB	1	0	1646	bonferroni
IL10RB::Abnormal serum enzyme levels	phe_573_9	0.00764044	0.490526	0.309338	TRUE	0.00764044	573.9	Abnormal serum enzyme levels	Digestive	11747	284660	IL10RB	1	0	1646	bonferroni
IL10RB::Cholelithiasis and cholecystitis	phe_574	0.0303665	0.00375686	2.42518	TRUE	0.0303665	574	Cholelithiasis and cholecystitis	Digestive	21483	274924	IL10RB	1	0	1646	bonferroni
IL10RB::Cholelithiasis	phe_574_1	0.0102696	0.328279	0.483757	TRUE	0.0102696	574.1	Cholelithiasis	Digestive	18666	277741	IL10RB	1	0	1646	bonferroni
IL10RB::Cholelithiasis with acute cholecystitis	phe_574_11	0.0234101	0.323022	0.490768	TRUE	0.0234101	574.11	Cholelithiasis with acute cholecystitis	Digestive	2730	293677	IL10RB	1	0	1646	bonferroni
IL10RB::Cholelithiasis with other cholecystitis	phe_574_12	-0.00453099	0.778644	0.108661	FALSE	0.00453099	574.12	Cholelithiasis with other cholecystitis	Digestive	5374	291033	IL10RB	1	0	1646	bonferroni
IL10RB::Calculus of bile duct	phe_574_2	0.0243397	0.285916	0.543761	TRUE	0.0243397	574.2	Calculus of bile duct	Digestive	3892	292515	IL10RB	1	0	1646	bonferroni
IL10RB::Other biliary tract disease	phe_575	0.0173393	0.159017	0.798557	TRUE	0.0173393	575	Other biliary tract disease	Digestive	12996	283411	IL10RB	1	0	1646	bonferroni
IL10RB::Cholangitis	phe_575_1	0.0391586	0.344502	0.462808	TRUE	0.0391586	575.1	Cholangitis	Digestive	1474	294933	IL10RB	1	0	1646	bonferroni
IL10RB::Obstruction of bile duct	phe_575_2	0.064238	0.0672245	1.17247	TRUE	0.064238	575.2	Obstruction of bile duct	Digestive	1659	294748	IL10RB	1	0	1646	bonferroni
IL10RB::Cholesterolosis of gallbladder	phe_575_6	0.0227227	0.5896	0.229442	TRUE	0.0227227	575.6	Cholesterolosis of gallbladder	Digestive	871	295536	IL10RB	1	0	1646	bonferroni
IL10RB::Other disorders of gallbladder	phe_575_7	0.0155473	0.357636	0.446558	TRUE	0.0155473	575.7	Other disorders of gallbladder	Digestive	5659	290748	IL10RB	1	0	1646	bonferroni
IL10RB::Other disorders of biliary tract	phe_575_8	-0.00629902	0.78241	0.106566	FALSE	0.00629902	575.8	Other disorders of biliary tract	Digestive	3200	293207	IL10RB	1	0	1646	bonferroni
IL10RB::Nonspecific abnormal findings on radiological and other examination of biliary tract	phe_575_9	-0.0213821	0.27912	0.554209	FALSE	0.0213821	575.9	Nonspecific abnormal findings on radiological and other examination of biliary tract	Digestive	3684	292723	IL10RB	1	0	1646	bonferroni
IL10RB::Diseases of pancreas	phe_577	0.031277	0.0419436	1.37733	TRUE	0.031277	577	Diseases of pancreas	Digestive	11894	284513	IL10RB	1	0	1646	bonferroni
IL10RB::Acute pancreatitis	phe_577_1	0.0488178	0.00699774	2.15504	TRUE	0.0488178	577.1	Acute pancreatitis	Digestive	7539	288868	IL10RB	1	0	1646	bonferroni
IL10RB::Chronic pancreatitis	phe_577_2	0.0454385	0.1128	0.947691	TRUE	0.0454385	577.2	Chronic pancreatitis	Digestive	3321	293086	IL10RB	1	0	1646	bonferroni
IL10RB::Cyst and pseudocyst of pancreas	phe_577_3	0.0265656	0.399472	0.398513	TRUE	0.0265656	577.3	Cyst and pseudocyst of pancreas	Digestive	2504	293903	IL10RB	1	0	1646	bonferroni
IL10RB::Gastrointestinal hemorrhage	phe_578	0.00554764	0.316349	0.499833	TRUE	0.00554764	578	Gastrointestinal hemorrhage	Digestive	56054	240353	IL10RB	1	0	1646	bonferroni
IL10RB::Hematemesis	phe_578_1	0.0305245	0.12754	0.894353	TRUE	0.0305245	578.1	Hematemesis	Digestive	3759	292648	IL10RB	1	0	1646	bonferroni
IL10RB::Blood in stool	phe_578_2	-0.00613354	0.345764	0.46122	FALSE	0.00613354	578.2	Blood in stool	Digestive	33954	262453	IL10RB	1	0	1646	bonferroni
IL10RB::Hemorrhage of rectum and anus	phe_578_8	-0.000320509	0.967719	0.0142505	FALSE	0.000320509	578.8	Hemorrhage of rectum and anus	Digestive	23708	272699	IL10RB	1	0	1646	bonferroni
IL10RB::Hemorrhage of gastrointestinal tract	phe_578_9	0.0222392	0.0246526	1.60814	TRUE	0.0222392	578.9	Hemorrhage of gastrointestinal tract	Digestive	18898	277509	IL10RB	1	0	1646	bonferroni
IL10RB::Other symptoms involving abdomen and pelvis	phe_579	-0.0341103	0.00295937	2.5288	FALSE	0.0341103	579	Other symptoms involving abdomen and pelvis	Digestive	12829	283578	IL10RB	1	0	1646	bonferroni
IL10RB::Splenomegaly	phe_579_2	-0.0391906	0.0527975	1.27739	FALSE	0.0391906	579.2	Splenomegaly	Digestive	4727	291680	IL10RB	1	0	1646	bonferroni
IL10RB::Nonspecific abnormal findings in stool contents	phe_579_8	-0.00276701	0.735485	0.133426	FALSE	0.00276701	579.8	Nonspecific abnormal findings in stool contents	Digestive	18542	277865	IL10RB	1	0	1646	bonferroni
IL10RB::Nephritis; nephrosis; renal sclerosis	phe_580	-0.0143731	0.403581	0.39407	FALSE	0.0143731	580	Nephritis; nephrosis; renal sclerosis	Genitourinary	8716	287691	IL10RB	1	0	1646	bonferroni
IL10RB::Glomerulonephritis	phe_580_1	-0.00905346	0.826599	0.0827052	FALSE	0.00905346	580.1	Glomerulonephritis	Genitourinary	1702	294705	IL10RB	1	0	1646	bonferroni
IL10RB::Proliferative glomerulonephritis	phe_580_11	0.0635563	0.444298	0.352325	TRUE	0.0635563	580.11	Proliferative glomerulonephritis	Genitourinary	384	296023	IL10RB	1	0	1646	bonferroni
IL10RB::Non-proliferative glomerulonephritis	phe_580_12	0.0115697	0.88168	0.054689	TRUE	0.0115697	580.12	Non-proliferative glomerulonephritis	Genitourinary	605	295802	IL10RB	1	0	1646	bonferroni
IL10RB::Acute glomerulonephritis; NOS	phe_580_13	-0.0206641	0.757776	0.120459	FALSE	0.0206641	580.13	Acute glomerulonephritis; NOS	Genitourinary	383	296024	IL10RB	1	0	1646	bonferroni
IL10RB::Chronic glomerulonephritis; NOS	phe_580_14	-0.0435673	0.433892	0.362618	FALSE	0.0435673	580.14	Chronic glomerulonephritis; NOS	Genitourinary	712	295695	IL10RB	1	0	1646	bonferroni
IL10RB::Nephrotic syndrome without mention of glomerulonephritis	phe_580_2	-0.0710417	0.0852805	1.06915	FALSE	0.0710417	580.2	Nephrotic syndrome without mention of glomerulonephritis	Genitourinary	1514	294893	IL10RB	1	0	1646	bonferroni
IL10RB::Nephritis and nephropathy without mention of glomerulonephritis	phe_580_3	-0.00442863	0.815164	0.0887548	FALSE	0.00442863	580.3	Nephritis and nephropathy without mention of glomerulonephritis	Genitourinary	6334	290073	IL10RB	1	0	1646	bonferroni
IL10RB::Nephritis and nephropathy in diseases classified elsewhere	phe_580_31	-0.00329129	0.882957	0.0540606	FALSE	0.00329129	580.31	Nephritis and nephropathy in diseases classified elsewhere	Genitourinary	4153	292254	IL10RB	1	0	1646	bonferroni
IL10RB::Nephritis and nephropathy with pathological lesion	phe_580_32	-0.0091538	0.772041	0.112359	FALSE	0.0091538	580.32	Nephritis and nephropathy with pathological lesion	Genitourinary	2478	293929	IL10RB	1	0	1646	bonferroni
IL10RB::Renal sclerosis; NOS	phe_580_4	0.0123046	0.759673	0.119374	TRUE	0.0123046	580.4	Renal sclerosis; NOS	Genitourinary	927	295480	IL10RB	1	0	1646	bonferroni
IL10RB::Renal failure	phe_585	-0.00421488	0.519262	0.284613	FALSE	0.00421488	585	Renal failure	Genitourinary	78348	218059	IL10RB	1	0	1646	bonferroni
IL10RB::Acute renal failure	phe_585_1	0.00951493	0.181714	0.740612	TRUE	0.00951493	585.1	Acute renal failure	Genitourinary	41289	255118	IL10RB	1	0	1646	bonferroni
IL10RB::Renal failure NOS	phe_585_2	-0.0142218	0.364018	0.438877	FALSE	0.0142218	585.2	Renal failure NOS	Genitourinary	9727	286680	IL10RB	1	0	1646	bonferroni
IL10RB::Chronic renal failure [CKD]	phe_585_3	-0.00624052	0.425483	0.371118	FALSE	0.00624052	585.3	Chronic renal failure [CKD]	Genitourinary	59007	237400	IL10RB	1	0	1646	bonferroni
IL10RB::Renal dialysis	phe_585_31	0.00176583	0.905236	0.0432383	TRUE	0.00176583	585.31	Renal dialysis	Genitourinary	15210	281197	IL10RB	1	0	1646	bonferroni
IL10RB::End stage renal disease	phe_585_32	-0.0220187	0.512	0.29073	FALSE	0.0220187	585.32	End stage renal disease	Genitourinary	5119	291288	IL10RB	1	0	1646	bonferroni
IL10RB::Chronic Kidney Disease; Stage III	phe_585_33	-0.0259541	0.00450823	2.34599	FALSE	0.0259541	585.33	Chronic Kidney Disease; Stage III	Genitourinary	32312	264095	IL10RB	1	0	1646	bonferroni
IL10RB::Chronic Kidney Disease; Stage IV	phe_585_34	-0.00295974	0.881209	0.0549212	FALSE	0.00295974	585.34	Chronic Kidney Disease; Stage IV	Genitourinary	8188	288219	IL10RB	1	0	1646	bonferroni
IL10RB::Chronic kidney disease; Stage I or II	phe_585_4	-0.0179809	0.199935	0.699112	FALSE	0.0179809	585.4	Chronic kidney disease; Stage I or II	Genitourinary	10949	285458	IL10RB	1	0	1646	bonferroni
IL10RB::Other disorders of the kidney and ureters	phe_586	0.00570638	0.41439	0.382591	TRUE	0.00570638	586	Other disorders of the kidney and ureters	Genitourinary	37526	258881	IL10RB	1	0	1646	bonferroni
IL10RB::Anatomical abnormatilies of kidney and ureters	phe_586_1	0.155618	0.00973621	2.01161	TRUE	0.155618	586.1	Anatomical abnormatilies of kidney and ureters	Genitourinary	440	295967	IL10RB	1	0	1646	bonferroni
IL10RB::Vesicoureteral reflux	phe_586_12	-0.0646753	0.645774	0.189919	FALSE	0.0646753	586.12	Vesicoureteral reflux	Genitourinary	140	296267	IL10RB	1	0	1646	bonferroni
IL10RB::Cyst of kidney; acquired	phe_586_2	0.000608179	0.954211	0.0203555	TRUE	0.000608179	586.2	Cyst of kidney; acquired	Genitourinary	14550	281857	IL10RB	1	0	1646	bonferroni
IL10RB::Vascular disorders of kidney/hypertrophy	phe_586_3	-0.0233444	0.64142	0.192858	FALSE	0.0233444	586.3	Vascular disorders of kidney/hypertrophy	Genitourinary	695	295712	IL10RB	1	0	1646	bonferroni
IL10RB::Stricture/obstruction of ureter	phe_586_4	0.0186304	0.389004	0.410046	TRUE	0.0186304	586.4	Stricture/obstruction of ureter	Genitourinary	4024	292383	IL10RB	1	0	1646	bonferroni
IL10RB::Abnormal results of function study of kidney	phe_589	0.0160337	0.318972	0.496247	TRUE	0.0160337	589	Abnormal results of function study of kidney	Genitourinary	5016	291391	IL10RB	1	0	1646	bonferroni
IL10RB::Pyelonephritis	phe_590	0.00724654	0.719313	0.143082	TRUE	0.00724654	590	Pyelonephritis	Genitourinary	4492	291915	IL10RB	1	0	1646	bonferroni
IL10RB::Urinary tract infection	phe_591	0.00124252	0.835529	0.0780383	TRUE	0.00124252	591	Urinary tract infection	Genitourinary	53501	242906	IL10RB	1	0	1646	bonferroni
IL10RB::Acute cystitis	phe_592_11	-0.0183524	0.323563	0.490041	FALSE	0.0183524	592.11	Acute cystitis	Genitourinary	3848	292559	IL10RB	1	0	1646	bonferroni
IL10RB::Chronic cystitis	phe_592_12	0.0809166	0.00334947	2.47502	TRUE	0.0809166	592.12	Chronic cystitis	Genitourinary	1971	294436	IL10RB	1	0	1646	bonferroni
IL10RB::Chronic interstitial cystitis	phe_592_13	-0.0734126	0.207347	0.683303	FALSE	0.0734126	592.13	Chronic interstitial cystitis	Genitourinary	738	295669	IL10RB	1	0	1646	bonferroni
IL10RB::Urethritis and urethral syndrome	phe_592_2	0.0354827	0.166066	0.779718	TRUE	0.0354827	592.2	Urethritis and urethral syndrome	Genitourinary	2016	294391	IL10RB	1	0	1646	bonferroni
IL10RB::Hematuria	phe_593	-0.000920786	0.892997	0.0491501	FALSE	0.000920786	593	Hematuria	Genitourinary	41270	255137	IL10RB	1	0	1646	bonferroni
IL10RB::Gross hematuria	phe_593_1	-0.00645313	0.567048	0.24638	FALSE	0.00645313	593.1	Gross hematuria	Genitourinary	14967	281440	IL10RB	1	0	1646	bonferroni
IL10RB::Microscopic hematuria	phe_593_2	0.00826299	0.385821	0.413614	TRUE	0.00826299	593.2	Microscopic hematuria	Genitourinary	21022	275385	IL10RB	1	0	1646	bonferroni
IL10RB::Urinary calculus	phe_594	0.0127426	0.158422	0.800184	TRUE	0.0127426	594	Urinary calculus	Genitourinary	35546	260861	IL10RB	1	0	1646	bonferroni
IL10RB::Calculus of kidney	phe_594_1	0.00146481	0.87728	0.0568617	TRUE	0.00146481	594.1	Calculus of kidney	Genitourinary	30557	265850	IL10RB	1	0	1646	bonferroni
IL10RB::Calculus of lower urinary tract	phe_594_2	0.0406128	0.0899866	1.04582	TRUE	0.0406128	594.2	Calculus of lower urinary tract	Genitourinary	3728	292679	IL10RB	1	0	1646	bonferroni
IL10RB::Calculus of ureter	phe_594_3	0.0395606	0.00825158	2.08346	TRUE	0.0395606	594.3	Calculus of ureter	Genitourinary	9754	286653	IL10RB	1	0	1646	bonferroni
IL10RB::Renal colic	phe_594_8	-0.00266698	0.891432	0.049912	FALSE	0.00266698	594.8	Renal colic	Genitourinary	3567	292840	IL10RB	1	0	1646	bonferroni
IL10RB::Hydronephrosis	phe_595	0.0151639	0.341753	0.466287	TRUE	0.0151639	595	Hydronephrosis	Genitourinary	8484	287923	IL10RB	1	0	1646	bonferroni
IL10RB::Bladder neck obstruction	phe_596_1	0.000681486	0.963687	0.0160639	TRUE	0.000681486	596.1	Bladder neck obstruction	Genitourinary	8355	288052	IL10RB	1	0	1646	bonferroni
IL10RB::Other disorders of urethra and urinary tract	phe_597	5.68561e-05	0.997704	0.000998467	TRUE	5.68561e-05	597	Other disorders of urethra and urinary tract	Genitourinary	6667	289740	IL10RB	1	0	1646	bonferroni
IL10RB::Urethral stricture (not specified as infectious)	phe_597_1	-0.00104054	0.961974	0.0168367	FALSE	0.00104054	597.1	Urethral stricture (not specified as infectious)	Genitourinary	5633	290774	IL10RB	1	0	1646	bonferroni
IL10RB::Urinary complications NEC	phe_597_2	-0.00831085	0.69132	0.160321	FALSE	0.00831085	597.2	Urinary complications NEC	Genitourinary	3061	293346	IL10RB	1	0	1646	bonferroni
IL10RB::Urethral hypermobility/ISD	phe_597_8	-0.059596	0.426339	0.370245	FALSE	0.059596	597.8	Urethral hypermobility/ISD	Genitourinary	246	296161	IL10RB	1	0	1646	bonferroni
IL10RB::Abnormal findings on examination of urine	phe_598	0.00349131	0.732125	0.135415	TRUE	0.00349131	598	Abnormal findings on examination of urine	Genitourinary	13570	282837	IL10RB	1	0	1646	bonferroni
IL10RB::Other cells and casts in urine	phe_598_4	-0.136371	0.00070082	3.15439	FALSE	0.136371	598.4	Other cells and casts in urine	Genitourinary	838	295569	IL10RB	1	0	1646	bonferroni
IL10RB::Other nonspecific findings on examination of urine	phe_598_9	0.00906826	0.382361	0.417526	TRUE	0.00906826	598.9	Other nonspecific findings on examination of urine	Genitourinary	12968	283439	IL10RB	1	0	1646	bonferroni
IL10RB::Other symptoms/disorders or the urinary system	phe_599	0.00041818	0.928587	0.0321772	TRUE	0.00041818	599	Other symptoms/disorders or the urinary system	Genitourinary	86314	210093	IL10RB	1	0	1646	bonferroni
IL10RB::Urinary obstruction	phe_599_1	-0.0170978	0.285178	0.544884	FALSE	0.0170978	599.1	Urinary obstruction	Genitourinary	6151	290256	IL10RB	1	0	1646	bonferroni
IL10RB::Retention of urine	phe_599_2	-0.00399173	0.621522	0.206543	FALSE	0.00399173	599.2	Retention of urine	Genitourinary	31117	265290	IL10RB	1	0	1646	bonferroni
IL10RB::Dysuria	phe_599_3	-0.0046909	0.585367	0.232572	FALSE	0.0046909	599.3	Dysuria	Genitourinary	17922	278485	IL10RB	1	0	1646	bonferroni
IL10RB::Urinary incontinence	phe_599_4	0.00516015	0.540062	0.267557	TRUE	0.00516015	599.4	Urinary incontinence	Genitourinary	30290	266117	IL10RB	1	0	1646	bonferroni
IL10RB::Frequency of urination and polyuria	phe_599_5	-0.00494027	0.426813	0.369762	FALSE	0.00494027	599.5	Frequency of urination and polyuria	Genitourinary	43045	253362	IL10RB	1	0	1646	bonferroni
IL10RB::Oliguria and anuria	phe_599_6	-0.0221825	0.528082	0.277298	FALSE	0.0221825	599.6	Oliguria and anuria	Genitourinary	1033	295374	IL10RB	1	0	1646	bonferroni
IL10RB::Urethral discharge	phe_599_7	0.0421199	0.356034	0.448508	TRUE	0.0421199	599.7	Urethral discharge	Genitourinary	563	295844	IL10RB	1	0	1646	bonferroni
IL10RB::Other symptoms involving urinary system	phe_599_8	0.0068989	0.461782	0.335563	TRUE	0.0068989	599.8	Other symptoms involving urinary system	Genitourinary	17121	279286	IL10RB	1	0	1646	bonferroni
IL10RB::Other abnormality of urination	phe_599_9	-0.00284492	0.720906	0.142121	FALSE	0.00284492	599.9	Other abnormality of urination	Genitourinary	24727	271680	IL10RB	1	0	1646	bonferroni
IL10RB::Hyperplasia of prostate	phe_600	0.00456236	0.268139	0.57164	TRUE	0.00456236	600	Hyperplasia of prostate	Genitourinary	112413	183994	IL10RB	1	0	1646	bonferroni
IL10RB::Inflammatory diseases of prostate	phe_601	-0.0220732	0.00665668	2.17674	FALSE	0.0220732	601	Inflammatory diseases of prostate	Neoplasms	27292	269115	IL10RB	1	0	1646	bonferroni
IL10RB::Prostatitis	phe_601_1	-0.020888	0.0530788	1.27508	FALSE	0.020888	601.1	Prostatitis	Genitourinary	15921	280486	IL10RB	1	0	1646	bonferroni
IL10RB::Acute prostatitis	phe_601_11	-0.0105509	0.545399	0.263285	FALSE	0.0105509	601.11	Acute prostatitis	Genitourinary	4718	291689	IL10RB	1	0	1646	bonferroni
IL10RB::Chronic prostatitis	phe_601_12	-0.0233073	0.172536	0.763121	FALSE	0.0233073	601.12	Chronic prostatitis	Genitourinary	6591	289816	IL10RB	1	0	1646	bonferroni
IL10RB::Balanoposthitis	phe_601_4	0.00927392	0.673911	0.171397	TRUE	0.00927392	601.4	Balanoposthitis	Genitourinary	3414	292993	IL10RB	1	0	1646	bonferroni
IL10RB::Other inflammatory disorders of male genital organs	phe_601_8	-0.0787986	0.00772532	2.11208	FALSE	0.0787986	601.8	Other inflammatory disorders of male genital organs	Genitourinary	2007	294400	IL10RB	1	0	1646	bonferroni
IL10RB::Other disorders of prostate	phe_602	0.000585752	0.961255	0.0171615	TRUE	0.000585752	602	Other disorders of prostate	Genitourinary	11675	284732	IL10RB	1	0	1646	bonferroni
IL10RB::Dysplasia of prostate	phe_602_3	0.0673847	0.0212047	1.67357	TRUE	0.0673847	602.3	Dysplasia of prostate	Genitourinary	1834	294573	IL10RB	1	0	1646	bonferroni
IL10RB::Other disorders of testis	phe_603	-0.00581208	0.698043	0.156118	FALSE	0.00581208	603	Other disorders of testis	Genitourinary	9778	286629	IL10RB	1	0	1646	bonferroni
IL10RB::Hydrocele	phe_603_1	0.00938779	0.582963	0.234359	TRUE	0.00938779	603.1	Hydrocele	Genitourinary	7459	288948	IL10RB	1	0	1646	bonferroni
IL10RB::Spermatocele	phe_603_2	-0.0548501	0.0207766	1.68243	FALSE	0.0548501	603.2	Spermatocele	Genitourinary	3255	293152	IL10RB	1	0	1646	bonferroni
IL10RB::Disorders of penis	phe_604	0.0350812	0.0184732	1.73346	TRUE	0.0350812	604	Disorders of penis	Genitourinary	9448	286959	IL10RB	1	0	1646	bonferroni
IL10RB::Redundant prepuce and phimosis/BXO	phe_604_1	0.0460854	0.0646132	1.18968	TRUE	0.0460854	604.1	Redundant prepuce and phimosis/BXO	Genitourinary	3306	293101	IL10RB	1	0	1646	bonferroni
IL10RB::Peyronie's disease	phe_604_3	0.0213751	0.493844	0.30641	TRUE	0.0213751	604.3	Peyronie's disease	Genitourinary	2508	293899	IL10RB	1	0	1646	bonferroni
IL10RB::Erectile dysfunction [ED]	phe_605	-0.00459208	0.31933	0.495761	FALSE	0.00459208	605	Erectile dysfunction [ED]	Genitourinary	94110	202297	IL10RB	1	0	1646	bonferroni
IL10RB::Other disorders of male genital organs	phe_608	-0.00975167	0.31521	0.5014	FALSE	0.00975167	608	Other disorders of male genital organs	Genitourinary	17129	279278	IL10RB	1	0	1646	bonferroni
IL10RB::Male infertility and abnormal spermatozoa	phe_609	-0.0288643	0.18693	0.72832	FALSE	0.0288643	609	Male infertility and abnormal spermatozoa	Genitourinary	3583	292824	IL10RB	1	0	1646	bonferroni
IL10RB::Infertility; male	phe_609_1	-0.0134589	0.707808	0.150084	FALSE	0.0134589	609.1	Infertility; male	Genitourinary	1219	295188	IL10RB	1	0	1646	bonferroni
IL10RB::Azoospermia and oligospermia	phe_609_11	-0.0260149	0.784257	0.105542	FALSE	0.0260149	609.11	Azoospermia and oligospermia	Genitourinary	161	296246	IL10RB	1	0	1646	bonferroni
IL10RB::Abnormal spermatozoa	phe_609_2	-0.0236743	0.381828	0.418132	FALSE	0.0236743	609.2	Abnormal spermatozoa	Genitourinary	2403	294004	IL10RB	1	0	1646	bonferroni
IL10RB::Benign mammary dysplasias	phe_610	0.00249089	0.89167	0.0497959	TRUE	0.00249089	610	Benign mammary dysplasias	Genitourinary	4523	291884	IL10RB	1	0	1646	bonferroni
IL10RB::Cystic mastopathy	phe_610_1	0.0238872	0.2859	0.543785	TRUE	0.0238872	610.1	Cystic mastopathy	Genitourinary	3032	293375	IL10RB	1	0	1646	bonferroni
IL10RB::Fibroadenosis of breast	phe_610_2	0.000920708	0.984429	0.00681579	TRUE	0.000920708	610.2	Fibroadenosis of breast	Genitourinary	733	295674	IL10RB	1	0	1646	bonferroni
IL10RB::Benign neoplasm of breast	phe_610_4	-0.0401194	0.220155	0.657271	FALSE	0.0401194	610.4	Benign neoplasm of breast	Genitourinary	1340	295067	IL10RB	1	0	1646	bonferroni
IL10RB::Abnormal findings on mammogram or breast exam	phe_611	-0.00649011	0.54231	0.265753	FALSE	0.00649011	611	Abnormal findings on mammogram or breast exam	Genitourinary	12595	283812	IL10RB	1	0	1646	bonferroni
IL10RB::Abnormal mammogram	phe_611_1	-0.0359458	0.0246146	1.60881	FALSE	0.0359458	611.1	Abnormal mammogram	Genitourinary	5715	290692	IL10RB	1	0	1646	bonferroni
IL10RB::Mammographic microcalcification	phe_611_11	0.0308702	0.439525	0.357016	TRUE	0.0308702	611.11	Mammographic microcalcification	Genitourinary	956	295451	IL10RB	1	0	1646	bonferroni
IL10RB::Lump or mass in breast	phe_611_3	-0.00220363	0.85755	0.0667404	FALSE	0.00220363	611.3	Lump or mass in breast	Genitourinary	9703	286704	IL10RB	1	0	1646	bonferroni
IL10RB::Breast conditions; congenital or relating to hormones	phe_612	0.023173	0.175176	0.756525	TRUE	0.023173	612	Breast conditions; congenital or relating to hormones	Genitourinary	6559	289848	IL10RB	1	0	1646	bonferroni
IL10RB::Hypertrophy of breast (Gynecomastia)	phe_612_2	0.0208312	0.242261	0.615717	TRUE	0.0208312	612.2	Hypertrophy of breast (Gynecomastia)	Genitourinary	6143	290264	IL10RB	1	0	1646	bonferroni
IL10RB::Other nonmalignant breast conditions	phe_613	0.0316228	0.0108268	1.9655	TRUE	0.0316228	613	Other nonmalignant breast conditions	Genitourinary	8752	287655	IL10RB	1	0	1646	bonferroni
IL10RB::Mastodynia	phe_613_5	0.0442063	0.0159751	1.79656	TRUE	0.0442063	613.5	Mastodynia	Genitourinary	3855	292552	IL10RB	1	0	1646	bonferroni
IL10RB::Other signs and symptoms in breast	phe_613_7	-0.0125128	0.578866	0.237422	FALSE	0.0125128	613.7	Other signs and symptoms in breast	Genitourinary	2582	293825	IL10RB	1	0	1646	bonferroni
IL10RB::Other specified disorders of breast	phe_613_8	0.0232878	0.324039	0.489403	TRUE	0.0232878	613.8	Other specified disorders of breast	Genitourinary	2385	294022	IL10RB	1	0	1646	bonferroni
IL10RB::Breast disorder NOS	phe_613_9	-0.00390827	0.887469	0.0518468	FALSE	0.00390827	613.9	Breast disorder NOS	Genitourinary	1757	294650	IL10RB	1	0	1646	bonferroni
IL10RB::Disorders secondary to childbirth; surgery; trauma	phe_617	-0.0912229	0.0719185	1.14316	FALSE	0.0912229	617	Disorders secondary to childbirth; surgery; trauma	Genitourinary	574	295833	IL10RB	1	0	1646	bonferroni
IL10RB::Noninflammatory female genital disorders	phe_619	-0.0227703	0.153547	0.813758	FALSE	0.0227703	619	Noninflammatory female genital disorders	Genitourinary	5606	290801	IL10RB	1	0	1646	bonferroni
IL10RB::Noninflammatory disorders of cervix	phe_619_3	-0.0272451	0.531022	0.274888	FALSE	0.0272451	619.3	Noninflammatory disorders of cervix	Genitourinary	701	295706	IL10RB	1	0	1646	bonferroni
IL10RB::stress incontinence; female	phe_624_9	0.00792262	0.672569	0.172263	TRUE	0.00792262	624.9	stress incontinence; female	Genitourinary	4367	292040	IL10RB	1	0	1646	bonferroni
IL10RB::Pain and other symptoms associated with female genital organs	phe_625	-0.0202625	0.322653	0.491264	FALSE	0.0202625	625	Pain and other symptoms associated with female genital organs	Genitourinary	3857	292550	IL10RB	1	0	1646	bonferroni
IL10RB::Menopausal and postmenopausal disorders	phe_627	0.00281117	0.812176	0.0903496	TRUE	0.00281117	627	Menopausal and postmenopausal disorders	Genitourinary	10264	286143	IL10RB	1	0	1646	bonferroni
IL10RB::Symptomatic menopause	phe_627_2	0.00768416	0.585379	0.232563	TRUE	0.00768416	627.2	Symptomatic menopause	Genitourinary	7737	288670	IL10RB	1	0	1646	bonferroni
IL10RB::Need for Hormone replacement therapy (postmenopausal)	phe_627_22	0.00773232	0.777726	0.109174	TRUE	0.00773232	627.22	Need for Hormone replacement therapy (postmenopausal)	Genitourinary	2107	294300	IL10RB	1	0	1646	bonferroni
IL10RB::Premature menopause and other ovarian failure	phe_627_5	-0.0384101	0.410902	0.386262	FALSE	0.0384101	627.5	Premature menopause and other ovarian failure	Genitourinary	764	295643	IL10RB	1	0	1646	bonferroni
IL10RB::Ovarian cyst	phe_628	-0.0191004	0.427793	0.368766	FALSE	0.0191004	628	Ovarian cyst	Genitourinary	2863	293544	IL10RB	1	0	1646	bonferroni
IL10RB::Cellulitis and abscess of fingers/toes	phe_681_1	0.000185236	0.983901	0.00704861	TRUE	0.000185236	681.1	Cellulitis and abscess of fingers/toes	Dermatologic	19132	277275	IL10RB	1	0	1646	bonferroni
IL10RB::Cellulitis and abscess of face/neck	phe_681_2	0.0227048	0.156627	0.805134	TRUE	0.0227048	681.2	Cellulitis and abscess of face/neck	Dermatologic	6365	290042	IL10RB	1	0	1646	bonferroni
IL10RB::Cellulitis and abscess of arm/hand	phe_681_3	0.000861789	0.941948	0.0259729	TRUE	0.000861789	681.3	Cellulitis and abscess of arm/hand	Dermatologic	11974	284433	IL10RB	1	0	1646	bonferroni
IL10RB::Cellulitis and abscess of trunk	phe_681_7	0.00654957	0.606888	0.216892	TRUE	0.00654957	681.7	Cellulitis and abscess of trunk	Dermatologic	11828	284579	IL10RB	1	0	1646	bonferroni
IL10RB::Carbuncle and furuncle	phe_686_1	-0.0140225	0.243445	0.613599	FALSE	0.0140225	686.1	Carbuncle and furuncle	Dermatologic	9720	286687	IL10RB	1	0	1646	bonferroni
IL10RB::Impetigo	phe_686_2	0.00119241	0.955266	0.0198756	TRUE	0.00119241	686.2	Impetigo	Dermatologic	2766	293641	IL10RB	1	0	1646	bonferroni
IL10RB::Pilonidal cyst	phe_686_3	0.0502205	0.17414	0.759102	TRUE	0.0502205	686.3	Pilonidal cyst	Dermatologic	1650	294757	IL10RB	1	0	1646	bonferroni
IL10RB::Pyogenic granuloma	phe_686_4	0.0586583	0.0280558	1.55198	TRUE	0.0586583	686.4	Pyogenic granuloma	Dermatologic	2021	294386	IL10RB	1	0	1646	bonferroni
IL10RB::Symptoms affecting skin	phe_687	0.00940537	0.163109	0.787521	TRUE	0.00940537	687	Symptoms affecting skin	Dermatologic	29021	267386	IL10RB	1	0	1646	bonferroni
IL10RB::Rash and other nonspecific skin eruption	phe_687_1	-0.000353471	0.936074	0.0286897	FALSE	0.000353471	687.1	Rash and other nonspecific skin eruption	Dermatologic	67041	229366	IL10RB	1	0	1646	bonferroni
IL10RB::Localized superficial swelling; mass; or lump	phe_687_2	0.0184535	0.0135664	1.86754	TRUE	0.0184535	687.2	Localized superficial swelling; mass; or lump	Dermatologic	23276	273131	IL10RB	1	0	1646	bonferroni
IL10RB::Changes in skin texture	phe_687_3	-0.0331704	0.182028	0.739861	FALSE	0.0331704	687.3	Changes in skin texture	Dermatologic	1902	294505	IL10RB	1	0	1646	bonferroni
IL10RB::Disturbance of skin sensation	phe_687_4	0.00918855	0.0704627	1.15204	TRUE	0.00918855	687.4	Disturbance of skin sensation	Dermatologic	55384	241023	IL10RB	1	0	1646	bonferroni
IL10RB::Disorder of skin and subcutaneous tissue NOS	phe_689	0.000408608	0.925645	0.0335557	TRUE	0.000408608	689	Disorder of skin and subcutaneous tissue NOS	Dermatologic	67176	229231	IL10RB	1	0	1646	bonferroni
IL10RB::Erythematosquamous dermatosis	phe_690	-0.0188988	0.00726003	2.13906	FALSE	0.0188988	690	Erythematosquamous dermatosis	Dermatologic	36956	259451	IL10RB	1	0	1646	bonferroni
IL10RB::Seborrheic dermatitis	phe_690_1	-0.0192758	0.00674249	2.17118	FALSE	0.0192758	690.1	Seborrheic dermatitis	Dermatologic	36356	260051	IL10RB	1	0	1646	bonferroni
IL10RB::Congenital anomalies of skin	phe_691	0.00657849	0.751763	0.123919	TRUE	0.00657849	691	Congenital anomalies of skin	Dermatologic	4276	292131	IL10RB	1	0	1646	bonferroni
IL10RB::Ichthyosis congenita	phe_691_1	0.113389	0.1467	0.833571	TRUE	0.113389	691.1	Ichthyosis congenita	Dermatologic	369	296038	IL10RB	1	0	1646	bonferroni
IL10RB::Dyschromia and Vitiligo	phe_694	-0.00620462	0.429595	0.36694	FALSE	0.00620462	694	Dyschromia and Vitiligo	Dermatologic	25732	270675	IL10RB	1	0	1646	bonferroni
IL10RB::Vitiligo	phe_694_1	-1.29943e-05	0.999782	9.48578e-05	FALSE	1.29943e-05	694.1	Vitiligo	Dermatologic	1300	295107	IL10RB	1	0	1646	bonferroni
IL10RB::Other dyschromia	phe_694_2	-0.00377774	0.624315	0.204596	FALSE	0.00377774	694.2	Other dyschromia	Dermatologic	24113	272294	IL10RB	1	0	1646	bonferroni
IL10RB::Vascular disorders of skin	phe_694_3	-0.117775	0.0180493	1.74354	FALSE	0.117775	694.3	Vascular disorders of skin	Dermatologic	720	295687	IL10RB	1	0	1646	bonferroni
IL10RB::Erythematous conditions	phe_695	-0.00324215	0.66899	0.17458	FALSE	0.00324215	695	Erythematous conditions	Dermatologic	38693	257714	IL10RB	1	0	1646	bonferroni
IL10RB::Toxic erythema	phe_695_1	-0.0987653	0.0598709	1.22278	FALSE	0.0987653	695.1	Toxic erythema	Dermatologic	579	295828	IL10RB	1	0	1646	bonferroni
IL10RB::Bullous dermatoses	phe_695_2	-0.0481523	0.302675	0.519024	FALSE	0.0481523	695.2	Bullous dermatoses	Dermatologic	1391	295016	IL10RB	1	0	1646	bonferroni
IL10RB::Dermatitis herpetiformis	phe_695_21	0.0173417	0.83143	0.0801741	TRUE	0.0173417	695.21	Dermatitis herpetiformis	Dermatologic	506	295901	IL10RB	1	0	1646	bonferroni
IL10RB::Pemphigus and pemphigoid	phe_695_22	-0.0882059	0.293818	0.531921	FALSE	0.0882059	695.22	Pemphigus and pemphigoid	Dermatologic	494	295913	IL10RB	1	0	1646	bonferroni
IL10RB::Rosacea	phe_695_3	-0.00534717	0.6675	0.175549	FALSE	0.00534717	695.3	Rosacea	Dermatologic	15649	280758	IL10RB	1	0	1646	bonferroni
IL10RB::Lupus (localized and systemic)	phe_695_4	-0.0252839	0.643724	0.191301	FALSE	0.0252839	695.4	Lupus (localized and systemic)	Dermatologic	1293	295114	IL10RB	1	0	1646	bonferroni
IL10RB::Cutaneous lupus erythematosus	phe_695_41	0.0974366	0.150297	0.82305	TRUE	0.0974366	695.41	Cutaneous lupus erythematosus	Dermatologic	718	295689	IL10RB	1	0	1646	bonferroni
IL10RB::Systemic lupus erythematosus	phe_695_42	-0.0969548	0.115077	0.939012	FALSE	0.0969548	695.42	Systemic lupus erythematosus	Dermatologic	967	295440	IL10RB	1	0	1646	bonferroni
IL10RB::Prurigo and Lichen	phe_695_7	0.00274674	0.83046	0.0806814	TRUE	0.00274674	695.7	Prurigo and Lichen	Dermatologic	11657	284750	IL10RB	1	0	1646	bonferroni
IL10RB::Other specified erythematous conditions	phe_695_8	-0.0285613	0.0301296	1.52101	FALSE	0.0285613	695.8	Other specified erythematous conditions	Dermatologic	9434	286973	IL10RB	1	0	1646	bonferroni
IL10RB::Unspecified erythematous condition	phe_695_9	0.0450924	0.00922992	2.0348	TRUE	0.0450924	695.9	Unspecified erythematous condition	Dermatologic	4240	292167	IL10RB	1	0	1646	bonferroni
IL10RB::Psoriasis and related disorders	phe_696	0.0123694	0.436145	0.360369	TRUE	0.0123694	696	Psoriasis and related disorders	Dermatologic	15686	280721	IL10RB	1	0	1646	bonferroni
IL10RB::Parapsoriasis	phe_696_2	0.164719	0.0243902	1.61278	TRUE	0.164719	696.2	Parapsoriasis	Dermatologic	414	295993	IL10RB	1	0	1646	bonferroni
IL10RB::Pityriasis	phe_696_3	0.0195496	0.682122	0.166138	TRUE	0.0195496	696.3	Pityriasis	Dermatologic	824	295583	IL10RB	1	0	1646	bonferroni
IL10RB::Psoriasis	phe_696_4	0.0112981	0.492431	0.307654	TRUE	0.0112981	696.4	Psoriasis	Dermatologic	14815	281592	IL10RB	1	0	1646	bonferroni
IL10RB::Psoriasis vulgaris	phe_696_41	-0.000453294	0.977696	0.00979619	FALSE	0.000453294	696.41	Psoriasis vulgaris	Dermatologic	14320	282087	IL10RB	1	0	1646	bonferroni
IL10RB::Psoriatic arthropathy	phe_696_42	0.0507787	0.227897	0.642261	TRUE	0.0507787	696.42	Psoriatic arthropathy	Dermatologic	2474	293933	IL10RB	1	0	1646	bonferroni
IL10RB::Sarcoidosis	phe_697	0.0124403	0.828124	0.0819044	TRUE	0.0124403	697	Sarcoidosis	Dermatologic	1254	295153	IL10RB	1	0	1646	bonferroni
IL10RB::Pruritus and related conditions	phe_698	-0.0199587	0.026033	1.58448	FALSE	0.0199587	698	Pruritus and related conditions	Dermatologic	21763	274644	IL10RB	1	0	1646	bonferroni
IL10RB::Scar conditions and fibrosis of skin	phe_701_2	0.00300434	0.766041	0.115748	TRUE	0.00300434	701.2	Scar conditions and fibrosis of skin	Dermatologic	14892	281515	IL10RB	1	0	1646	bonferroni
IL10RB::Circumscribed scleroderma	phe_701_3	-0.143592	0.0041788	2.37895	FALSE	0.143592	701.3	Circumscribed scleroderma	Dermatologic	848	295559	IL10RB	1	0	1646	bonferroni
IL10RB::Abnormal granulation tissue	phe_701_5	-0.0251946	0.300632	0.521965	FALSE	0.0251946	701.5	Abnormal granulation tissue	Dermatologic	2265	294142	IL10RB	1	0	1646	bonferroni
IL10RB::Degenerative skin disorders	phe_702_4	-0.048692	0.296462	0.528031	FALSE	0.048692	702.4	Degenerative skin disorders	Dermatologic	758	295649	IL10RB	1	0	1646	bonferroni
IL10RB::Alopecia Areata	phe_704_11	-0.0704207	0.211858	0.673954	FALSE	0.0704207	704.11	Alopecia Areata	Dermatologic	705	295702	IL10RB	1	0	1646	bonferroni
IL10RB::Disorders of sweat glands	phe_705	0.055961	0.00131101	2.8824	TRUE	0.055961	705	Disorders of sweat glands	Dermatologic	6287	290120	IL10RB	1	0	1646	bonferroni
IL10RB::Hyperhidrosis	phe_705_8	-0.00115561	0.940805	0.0265004	FALSE	0.00115561	705.8	Hyperhidrosis	Dermatologic	6077	290330	IL10RB	1	0	1646	bonferroni
IL10RB::Systemic sclerosis	phe_709_3	-0.319139	0.0010829	2.96541	FALSE	0.319139	709.3	Systemic sclerosis	Dermatologic	420	295987	IL10RB	1	0	1646	bonferroni
IL10RB::Other specified diffuse diseases of connective tissue	phe_709_6	-0.0634061	0.623646	0.205062	FALSE	0.0634061	709.6	Other specified diffuse diseases of connective tissue	Dermatologic	152	296255	IL10RB	1	0	1646	bonferroni
IL10RB::Osteomyelitis	phe_710_1	-0.0700749	0.000816084	3.08827	FALSE	0.0700749	710.1	Osteomyelitis	Musculoskeletal	8640	287767	IL10RB	1	0	1646	bonferroni
IL10RB::Chronic osteomyelitis	phe_710_12	-0.0387449	0.129827	0.886634	FALSE	0.0387449	710.12	Chronic osteomyelitis	Musculoskeletal	4543	291864	IL10RB	1	0	1646	bonferroni
IL10RB::Unspecified osteomyelitis	phe_710_19	-0.072773	0.00128182	2.89217	FALSE	0.072773	710.19	Unspecified osteomyelitis	Musculoskeletal	6551	289856	IL10RB	1	0	1646	bonferroni
IL10RB::Periostitis	phe_710_2	0.197456	0.0254633	1.59409	TRUE	0.197456	710.2	Periostitis	Musculoskeletal	201	296206	IL10RB	1	0	1646	bonferroni
IL10RB::Other inflammatory spondylopathies	phe_715	-0.0040465	0.820736	0.0857965	FALSE	0.0040465	715	Other inflammatory spondylopathies	Musculoskeletal	8928	287479	IL10RB	1	0	1646	bonferroni
IL10RB::Ankylosing spondylitis	phe_715_2	0.00341689	0.946183	0.0240249	TRUE	0.00341689	715.2	Ankylosing spondylitis	Musculoskeletal	1594	294813	IL10RB	1	0	1646	bonferroni
IL10RB::Spondylosis with myelopathy	phe_721_2	-0.0225203	0.205126	0.68798	FALSE	0.0225203	721.2	Spondylosis with myelopathy	Musculoskeletal	7938	288469	IL10RB	1	0	1646	bonferroni
IL10RB::Other allied disorders of spine	phe_721_8	0.0247369	0.200337	0.698239	TRUE	0.0247369	721.8	Other allied disorders of spine	Musculoskeletal	3957	292450	IL10RB	1	0	1646	bonferroni
IL10RB::Displacement of intervertebral disc	phe_722_1	-0.0236009	0.00937725	2.02792	FALSE	0.0236009	722.1	Displacement of intervertebral disc	Musculoskeletal	24482	271925	IL10RB	1	0	1646	bonferroni
IL10RB::Other and unspecified disorders of back	phe_724	0.0289836	0.00347944	2.45849	TRUE	0.0289836	724	Other and unspecified disorders of back	Musculoskeletal	20039	276368	IL10RB	1	0	1646	bonferroni
IL10RB::Enthesopathy	phe_726_1	0.00450576	0.422265	0.374415	TRUE	0.00450576	726.1	Enthesopathy	Musculoskeletal	55793	240614	IL10RB	1	0	1646	bonferroni
IL10RB::Synoviopathy	phe_726_2	0.0135377	0.359751	0.443998	TRUE	0.0135377	726.2	Synoviopathy	Musculoskeletal	7735	288672	IL10RB	1	0	1646	bonferroni
IL10RB::Calcaneal spur; Exostosis NOS	phe_726_4	-0.0170755	0.0617766	1.20918	FALSE	0.0170755	726.4	Calcaneal spur; Exostosis NOS	Musculoskeletal	19595	276812	IL10RB	1	0	1646	bonferroni
IL10RB::Synovitis and tenosynovitis	phe_727_1	-0.0017881	0.840219	0.0756075	FALSE	0.0017881	727.1	Synovitis and tenosynovitis	Musculoskeletal	26499	269908	IL10RB	1	0	1646	bonferroni
IL10RB::Bursitis disorders	phe_727_2	0.0094412	0.383245	0.416523	TRUE	0.0094412	727.2	Bursitis disorders	Musculoskeletal	13439	282968	IL10RB	1	0	1646	bonferroni
IL10RB::Other disorders of soft tissues	phe_729	0.0229541	0.0484597	1.31462	TRUE	0.0229541	729	Other disorders of soft tissues	Musculoskeletal	13288	283119	IL10RB	1	0	1646	bonferroni
IL10RB::Rheumatism; unspecified and fibrositis	phe_729_1	0.0383748	0.30876	0.51038	TRUE	0.0383748	729.1	Rheumatism; unspecified and fibrositis	Musculoskeletal	1919	294488	IL10RB	1	0	1646	bonferroni
IL10RB::Malunion and nonunion of fracture	phe_733_8	-0.0565597	0.0189472	1.72246	FALSE	0.0565597	733.8	Malunion and nonunion of fracture	Musculoskeletal	3363	293044	IL10RB	1	0	1646	bonferroni
IL10RB::Hallux valgus (Bunion)	phe_735_3	-0.0153418	0.184087	0.734978	FALSE	0.0153418	735.3	Hallux valgus (Bunion)	Musculoskeletal	17252	279155	IL10RB	1	0	1646	bonferroni
IL10RB::Other acquired deformities of limbs	phe_736	0.0033394	0.75784	0.120422	TRUE	0.0033394	736	Other acquired deformities of limbs	Musculoskeletal	16586	279821	IL10RB	1	0	1646	bonferroni
IL10RB::Acquired spondylolisthesis	phe_738_4	0.00970716	0.541358	0.266515	TRUE	0.00970716	738.4	Acquired spondylolisthesis	Musculoskeletal	7047	289360	IL10RB	1	0	1646	bonferroni
IL10RB::Osteoarthritis; localized	phe_740_1	0.00439135	0.36737	0.434896	TRUE	0.00439135	740.1	Osteoarthritis; localized	Musculoskeletal	93562	202845	IL10RB	1	0	1646	bonferroni
IL10RB::Osteoarthrosis; localized; primary	phe_740_11	0.00256045	0.669726	0.174103	TRUE	0.00256045	740.11	Osteoarthrosis; localized; primary	Musculoskeletal	61341	235066	IL10RB	1	0	1646	bonferroni
IL10RB::Osteoarthrosis involving more than one site; but not specified as generalized	phe_740_3	-0.0416421	0.0061045	2.21435	FALSE	0.0416421	740.3	Osteoarthrosis involving more than one site; but not specified as generalized	Musculoskeletal	8838	287569	IL10RB	1	0	1646	bonferroni
IL10RB::Stiffness of joint	phe_741_2	0.00433032	0.797235	0.0984134	TRUE	0.00433032	741.2	Stiffness of joint	Musculoskeletal	7335	289072	IL10RB	1	0	1646	bonferroni
IL10RB::Difficulty in walking	phe_741_3	0.00998986	0.253071	0.596758	TRUE	0.00998986	741.3	Difficulty in walking	Musculoskeletal	27424	268983	IL10RB	1	0	1646	bonferroni
IL10RB::Joint effusions	phe_741_4	0.0197991	0.0262565	1.58076	TRUE	0.0197991	741.4	Joint effusions	Musculoskeletal	17371	279036	IL10RB	1	0	1646	bonferroni
IL10RB::Valvular heart disease/ heart chambers	phe_747_12	0.000205807	0.995504	0.00195696	TRUE	0.000205807	747.12	Valvular heart disease/ heart chambers	Congenital Anomalies	1646	294761	IL10RB	1	0	1646	bonferroni
IL10RB::Anomalies of respiratory system; congenital	phe_748	-0.0206672	0.7562	0.121363	FALSE	0.0206672	748	Anomalies of respiratory system; congenital	Congenital Anomalies	379	296028	IL10RB	1	0	1646	bonferroni
IL10RB::Upper gastrointestinal congenital anomalies	phe_750_1	-0.0507708	0.0252489	1.59776	FALSE	0.0507708	750.1	Upper gastrointestinal congenital anomalies	Congenital Anomalies	2818	293589	IL10RB	1	0	1646	bonferroni
IL10RB::Lower gastrointestinal congenital anomalies	phe_750_2	0.0127945	0.576112	0.239493	TRUE	0.0127945	750.2	Lower gastrointestinal congenital anomalies	Congenital Anomalies	2796	293611	IL10RB	1	0	1646	bonferroni
IL10RB::Congenital anomalies of intestine	phe_750_21	-0.00774618	0.790611	0.102037	FALSE	0.00774618	750.21	Congenital anomalies of intestine	Congenital Anomalies	1609	294798	IL10RB	1	0	1646	bonferroni
IL10RB::Other specified congenital anomalies of kidney	phe_751_22	0.0519766	0.283744	0.547073	TRUE	0.0519766	751.22	Other specified congenital anomalies of kidney	Congenital Anomalies	778	295629	IL10RB	1	0	1646	bonferroni
IL10RB::Other specified congenital anomalies of nervous system	phe_752_2	-0.051693	0.414641	0.382328	FALSE	0.051693	752.2	Other specified congenital anomalies of nervous system	Congenital Anomalies	692	295715	IL10RB	1	0	1646	bonferroni
IL10RB::Congenital anomalies of the eye	phe_753	0.0528379	0.0187768	1.72638	TRUE	0.0528379	753	Congenital anomalies of the eye	Congenital Anomalies	2959	293448	IL10RB	1	0	1646	bonferroni
IL10RB::Congenital anomalies of limbs	phe_755	0.00545551	0.630167	0.200544	TRUE	0.00545551	755	Congenital anomalies of limbs	Congenital Anomalies	14654	281753	IL10RB	1	0	1646	bonferroni
IL10RB::Other congenital anomalies of lower limb; including pelvic girdle	phe_755_6	0.060901	0.165004	0.782506	TRUE	0.060901	755.6	Other congenital anomalies of lower limb; including pelvic girdle	Congenital Anomalies	844	295563	IL10RB	1	0	1646	bonferroni
IL10RB::Congenital anomalies of abdominal wall; diaphram	phe_756_1	-0.148834	0.0164376	1.78416	FALSE	0.148834	756.1	Congenital anomalies of abdominal wall; diaphram	Congenital Anomalies	400	296007	IL10RB	1	0	1646	bonferroni
IL10RB::Congenital osteodystrophies	phe_756_5	-0.0334086	0.366786	0.435587	FALSE	0.0334086	756.5	Congenital osteodystrophies	Congenital Anomalies	1197	295210	IL10RB	1	0	1646	bonferroni
IL10RB::Anomalies of endocrine glands; congenital	phe_759_1	-0.0170113	0.894037	0.0486447	FALSE	0.0170113	759.1	Anomalies of endocrine glands; congenital	Congenital Anomalies	134	296273	IL10RB	1	0	1646	bonferroni
IL10RB::Sciatica	phe_764	-0.0137284	0.0973675	1.01159	FALSE	0.0137284	764	Sciatica	Symptoms	29494	266913	IL10RB	1	0	1646	bonferroni
IL10RB::Musculoskeletal symptoms referable to limbs	phe_771	-0.00547794	0.752593	0.12344	FALSE	0.00547794	771	Musculoskeletal symptoms referable to limbs	Symptoms	4718	291689	IL10RB	1	0	1646	bonferroni
IL10RB::Spasm of muscle	phe_772_2	-0.013414	0.136429	0.865093	FALSE	0.013414	772.2	Spasm of muscle	Symptoms	21120	275287	IL10RB	1	0	1646	bonferroni
IL10RB::Elevated C-reactive protein (CRP)	phe_790_8	-0.00418362	0.921863	0.0353335	FALSE	0.00418362	790.8	Elevated C-reactive protein (CRP)	Symptoms	747	295660	IL10RB	1	0	1646	bonferroni
IL10RB::Elevated prostate specific antigen [PSA]	phe_796	0.0121986	0.0988949	1.00483	TRUE	0.0121986	796	Elevated prostate specific antigen [PSA]	Genitourinary	45495	250912	IL10RB	1	0	1646	bonferroni
IL10RB::Malaise and fatigue	phe_798	-0.0117948	0.0178852	1.74751	FALSE	0.0117948	798	Malaise and fatigue	Symptoms	76771	219636	IL10RB	1	0	1646	bonferroni
IL10RB::Keratoderma; acquired	phe_701_1	0.00567849	0.511977	0.290749	TRUE	0.00567849	701.1	Keratoderma; acquired	Dermatologic	23806	272601	IL10RB	1	0	1646	bonferroni
IL10RB::Alopecia	phe_704_1	-0.0431039	0.0657858	1.18187	FALSE	0.0431039	704.1	Alopecia	Dermatologic	3309	293098	IL10RB	1	0	1646	bonferroni
IL10RB::Hidradenitis	phe_705_3	0.114649	0.00285726	2.54405	TRUE	0.114649	705.3	Hidradenitis	Dermatologic	1669	294738	IL10RB	1	0	1646	bonferroni
IL10RB::Acne	phe_706_1	0.00488987	0.726856	0.138552	TRUE	0.00488987	706.1	Acne	Dermatologic	8966	287441	IL10RB	1	0	1646	bonferroni
IL10RB::Chronic ulcer of leg or foot	phe_707_2	-0.0466095	0.000636674	3.19608	FALSE	0.0466095	707.2	Chronic ulcer of leg or foot	Dermatologic	17676	278731	IL10RB	1	0	1646	bonferroni
IL10RB::Chronic ulcer of unspecified site	phe_707_3	-0.0531838	0.000504748	3.29693	FALSE	0.0531838	707.3	Chronic ulcer of unspecified site	Dermatologic	9505	286902	IL10RB	1	0	1646	bonferroni
IL10RB::Dermatomyositis	phe_709_5	0.151812	0.346992	0.45968	TRUE	0.151812	709.5	Dermatomyositis	Dermatologic	180	296227	IL10RB	1	0	1646	bonferroni
IL10RB::Infective connective tissue disorders	phe_712	0.057722	0.289397	0.538506	TRUE	0.057722	712	Infective connective tissue disorders	Musculoskeletal	885	295522	IL10RB	1	0	1646	bonferroni
IL10RB::Rheumatoid arthritis	phe_714_1	-0.00938874	0.652627	0.185335	FALSE	0.00938874	714.1	Rheumatoid arthritis	Musculoskeletal	10191	286216	IL10RB	1	0	1646	bonferroni
IL10RB::Palindromic rheumatism	phe_716_8	-0.0317858	0.695205	0.157887	FALSE	0.0317858	716.8	Palindromic rheumatism	Musculoskeletal	338	296069	IL10RB	1	0	1646	bonferroni
IL10RB::Arthropathy NOS	phe_716_9	-0.0174076	0.00496451	2.30412	FALSE	0.0174076	716.9	Arthropathy NOS	Musculoskeletal	50327	246080	IL10RB	1	0	1646	bonferroni
IL10RB::Spondylosis without myelopathy	phe_721_1	-0.0159788	0.00648921	2.18781	FALSE	0.0159788	721.1	Spondylosis without myelopathy	Musculoskeletal	61650	234757	IL10RB	1	0	1646	bonferroni
IL10RB::Schmorl's nodes	phe_722_3	0.0169152	0.770323	0.113327	TRUE	0.0169152	722.3	Schmorl's nodes	Musculoskeletal	380	296027	IL10RB	1	0	1646	bonferroni
IL10RB::Intervertebral disc disorder with myelopathy	phe_722_7	-0.0320429	0.10169	0.992722	FALSE	0.0320429	722.7	Intervertebral disc disorder with myelopathy	Musculoskeletal	5821	290586	IL10RB	1	0	1646	bonferroni
IL10RB::Postlaminectomy syndrome	phe_722_8	-0.019242	0.369339	0.432574	FALSE	0.019242	722.8	Postlaminectomy syndrome	Musculoskeletal	5865	290542	IL10RB	1	0	1646	bonferroni
IL10RB::Other disorders of cervical region	phe_723	-0.00484793	0.800816	0.0964672	FALSE	0.00484793	723	Other disorders of cervical region	Musculoskeletal	5367	291040	IL10RB	1	0	1646	bonferroni
IL10RB::Disorders of sacrum	phe_724_1	-0.00485872	0.807955	0.0926129	FALSE	0.00485872	724.1	Disorders of sacrum	Musculoskeletal	4858	291549	IL10RB	1	0	1646	bonferroni
IL10RB::Peripheral enthesopathies and allied syndromes	phe_726	0.00481031	0.250276	0.601581	TRUE	0.00481031	726	Peripheral enthesopathies and allied syndromes	Musculoskeletal	105323	191084	IL10RB	1	0	1646	bonferroni
IL10RB::Rupture of synovium	phe_727_5	0.0302294	0.120419	0.919305	TRUE	0.0302294	727.5	Rupture of synovium	Musculoskeletal	3951	292456	IL10RB	1	0	1646	bonferroni
IL10RB::Muscular calcification and ossification	phe_728_1	0.110006	0.0357464	1.44677	TRUE	0.110006	728.1	Muscular calcification and ossification	Musculoskeletal	649	295758	IL10RB	1	0	1646	bonferroni
IL10RB::Fasciitis	phe_728_7	-0.00560747	0.450888	0.345931	FALSE	0.00560747	728.7	Fasciitis	Musculoskeletal	39534	256873	IL10RB	1	0	1646	bonferroni
IL10RB::Osteitis deformans [Paget's disease of bone]	phe_731_1	-0.019928	0.782373	0.106586	FALSE	0.019928	731.1	Osteitis deformans [Paget's disease of bone]	Musculoskeletal	537	295870	IL10RB	1	0	1646	bonferroni
IL10RB::Osteochondropathies	phe_732	0.0137195	0.665011	0.177171	TRUE	0.0137195	732	Osteochondropathies	Musculoskeletal	1782	294625	IL10RB	1	0	1646	bonferroni
IL10RB::Osteochondritis dissecans	phe_732_7	0.0305186	0.585018	0.232831	TRUE	0.0305186	732.7	Osteochondritis dissecans	Musculoskeletal	579	295828	IL10RB	1	0	1646	bonferroni
IL10RB::Other disorders of bone and cartilage	phe_733	-0.027216	0.00567656	2.24592	FALSE	0.027216	733	Other disorders of bone and cartilage	Musculoskeletal	16395	280012	IL10RB	1	0	1646	bonferroni
IL10RB::Cyst of bone	phe_733_2	-0.00885679	0.748651	0.125721	FALSE	0.00885679	733.2	Cyst of bone	Musculoskeletal	1874	294533	IL10RB	1	0	1646	bonferroni
IL10RB::Acquired foot deformities	phe_735	-0.00660419	0.280894	0.551458	FALSE	0.00660419	735	Acquired foot deformities	Musculoskeletal	61561	234846	IL10RB	1	0	1646	bonferroni
IL10RB::Hammer toe (acquired)	phe_735_21	-0.00752232	0.476439	0.321993	FALSE	0.00752232	735.21	Hammer toe (acquired)	Musculoskeletal	20899	275508	IL10RB	1	0	1646	bonferroni
IL10RB::Acquired deformities of forearm	phe_736_1	-0.045597	0.234669	0.629544	FALSE	0.045597	736.1	Acquired deformities of forearm	Musculoskeletal	1100	295307	IL10RB	1	0	1646	bonferroni
IL10RB::Acquired deformities of knee	phe_736_5	0.0038206	0.924794	0.0339549	TRUE	0.0038206	736.5	Acquired deformities of knee	Musculoskeletal	843	295564	IL10RB	1	0	1646	bonferroni
IL10RB::Curvature of spine	phe_737	0.0128507	0.372874	0.428438	TRUE	0.0128507	737	Curvature of spine	Musculoskeletal	8915	287492	IL10RB	1	0	1646	bonferroni
IL10RB::Kyphosis (acquired)	phe_737_1	0.00269487	0.923009	0.0347938	TRUE	0.00269487	737.1	Kyphosis (acquired)	Musculoskeletal	2319	294088	IL10RB	1	0	1646	bonferroni
IL10RB::Lordosis (acquired)	phe_737_2	-0.0045234	0.920784	0.0358423	FALSE	0.0045234	737.2	Lordosis (acquired)	Musculoskeletal	564	295843	IL10RB	1	0	1646	bonferroni
IL10RB::Osteoarthrosis	phe_740	-0.000572662	0.876424	0.0572856	FALSE	0.000572662	740	Osteoarthrosis	Musculoskeletal	153364	143043	IL10RB	1	0	1646	bonferroni
IL10RB::Ankylosis of joint	phe_741_1	-0.102076	0.00764066	2.11687	FALSE	0.102076	741.1	Ankylosis of joint	Musculoskeletal	1199	295208	IL10RB	1	0	1646	bonferroni
IL10RB::Villonodular synovitis	phe_741_6	-0.0913919	0.139002	0.856978	FALSE	0.0913919	741.6	Villonodular synovitis	Musculoskeletal	401	296006	IL10RB	1	0	1646	bonferroni
IL10RB::Articular cartilage disorder	phe_742_8	0.0601114	0.0571258	1.24317	TRUE	0.0601114	742.8	Articular cartilage disorder	Musculoskeletal	1472	294935	IL10RB	1	0	1646	bonferroni
IL10RB::Other derangement of joint	phe_742_9	-0.0204808	0.0734427	1.13405	FALSE	0.0204808	742.9	Other derangement of joint	Musculoskeletal	12995	283412	IL10RB	1	0	1646	bonferroni
IL10RB::Osteoporosis; osteopenia and pathological fracture	phe_743	-0.00465294	0.563238	0.249308	FALSE	0.00465294	743	Osteoporosis; osteopenia and pathological fracture	Musculoskeletal	38814	257593	IL10RB	1	0	1646	bonferroni
IL10RB::Other specified osteoporosis	phe_743_13	0.0842143	0.029625	1.52834	TRUE	0.0842143	743.13	Other specified osteoporosis	Musculoskeletal	1289	295118	IL10RB	1	0	1646	bonferroni
IL10RB::Pathologic fracture of vertebrae	phe_743_21	0.00668669	0.782934	0.106275	TRUE	0.00668669	743.21	Pathologic fracture of vertebrae	Musculoskeletal	2689	293718	IL10RB	1	0	1646	bonferroni
IL10RB::Stress fracture	phe_743_4	-0.0565608	0.049107	1.30886	FALSE	0.0565608	743.4	Stress fracture	Musculoskeletal	2237	294170	IL10RB	1	0	1646	bonferroni
IL10RB::Pain in joint	phe_745	-0.00106847	0.695605	0.157637	FALSE	0.00106847	745	Pain in joint	Musculoskeletal	207358	89049	IL10RB	1	0	1646	bonferroni
IL10RB::Cardiac and circulatory congenital anomalies	phe_747	-0.00578815	0.729009	0.137267	FALSE	0.00578815	747	Cardiac and circulatory congenital anomalies	Congenital Anomalies	7473	288934	IL10RB	1	0	1646	bonferroni
IL10RB::Cardiac congenital anomalies	phe_747_1	-0.0180243	0.350032	0.455892	FALSE	0.0180243	747.1	Cardiac congenital anomalies	Congenital Anomalies	5641	290766	IL10RB	1	0	1646	bonferroni
IL10RB::Congenital anomalies of great vessels	phe_747_13	-0.0113174	0.818325	0.0870739	FALSE	0.0113174	747.13	Congenital anomalies of great vessels	Congenital Anomalies	709	295698	IL10RB	1	0	1646	bonferroni
IL10RB::Congenital anomalies of face and neck	phe_749	-0.0134757	0.66874	0.174743	FALSE	0.0134757	749	Congenital anomalies of face and neck	Congenital Anomalies	1522	294885	IL10RB	1	0	1646	bonferroni
IL10RB::Genitourinary congenital anomalies	phe_751	0.018681	0.11834	0.926869	TRUE	0.018681	751	Genitourinary congenital anomalies	Congenital Anomalies	13717	282690	IL10RB	1	0	1646	bonferroni
IL10RB::Congenital anomalies of urinary system	phe_751_2	0.0109746	0.44598	0.350685	TRUE	0.0109746	751.2	Congenital anomalies of urinary system	Congenital Anomalies	10110	286297	IL10RB	1	0	1646	bonferroni
IL10RB::Congenital anomalies of posterior segment of eye	phe_753_2	-0.0237473	0.484733	0.314498	FALSE	0.0237473	753.2	Congenital anomalies of posterior segment of eye	Congenital Anomalies	1191	295216	IL10RB	1	0	1646	bonferroni
IL10RB::Lumbosacral spondylolysis; congenital	phe_754_1	-0.0395651	0.350038	0.455885	FALSE	0.0395651	754.1	Lumbosacral spondylolysis; congenital	Musculoskeletal	1041	295366	IL10RB	1	0	1646	bonferroni
IL10RB::Congenital anomalies of upper limb; including shoulder girdle	phe_755_4	0.112054	0.109497	0.960596	TRUE	0.112054	755.4	Congenital anomalies of upper limb; including shoulder girdle	Congenital Anomalies	248	296159	IL10RB	1	0	1646	bonferroni
IL10RB::Thoracic or lumbosacral neuritis or radiculitis; unspecified	phe_763	0.0150953	0.0468265	1.32951	TRUE	0.0150953	763	Thoracic or lumbosacral neuritis or radiculitis; unspecified	Symptoms	42415	253992	IL10RB	1	0	1646	bonferroni
IL10RB::Cramp of limb	phe_771_2	0.0173743	0.145403	0.837426	TRUE	0.0173743	771.2	Cramp of limb	Musculoskeletal	10416	285991	IL10RB	1	0	1646	bonferroni
IL10RB::Symptoms of the muscles	phe_772	-0.0508646	0.011385	1.94367	FALSE	0.0508646	772	Symptoms of the muscles	Symptoms	4973	291434	IL10RB	1	0	1646	bonferroni
IL10RB::Muscular wasting and disuse atrophy	phe_772_1	-0.0893118	0.00170572	2.76809	FALSE	0.0893118	772.1	Muscular wasting and disuse atrophy	Symptoms	2787	293620	IL10RB	1	0	1646	bonferroni
IL10RB::Muscle weakness	phe_772_3	0.00123523	0.873551	0.0587115	TRUE	0.00123523	772.3	Muscle weakness	Symptoms	39630	256777	IL10RB	1	0	1646	bonferroni
IL10RB::Rhabdomyolysis	phe_772_4	-0.0301326	0.222066	0.653518	FALSE	0.0301326	772.4	Rhabdomyolysis	Symptoms	2810	293597	IL10RB	1	0	1646	bonferroni
IL10RB::Symptoms involving nervous and musculoskeletal systems	phe_781	-0.0261223	0.0175382	1.75601	FALSE	0.0261223	781	Symptoms involving nervous and musculoskeletal systems	Symptoms	13110	283297	IL10RB	1	0	1646	bonferroni
IL10RB::Abdominal pain	phe_785	0.0119783	0.00342757	2.46501	TRUE	0.0119783	785	Abdominal pain	Symptoms	95629	200778	IL10RB	1	0	1646	bonferroni
IL10RB::Persistent vomiting	phe_789_1	0.130223	0.0129481	1.8878	TRUE	0.130223	789.1	Persistent vomiting	Unclassified	628	295779	IL10RB	1	0	1646	bonferroni
IL10RB::Elevated sedimentation rate	phe_790_1	0.00678402	0.861816	0.0645853	TRUE	0.00678402	790.1	Elevated sedimentation rate	Symptoms	928	295479	IL10RB	1	0	1646	bonferroni
IL10RB::Gangrene	phe_791	-0.000634498	0.983637	0.00716494	FALSE	0.000634498	791	Gangrene	Symptoms	2344	294063	IL10RB	1	0	1646	bonferroni
IL10RB::Elevated carcinoembryonic antigen [CEA]	phe_795_81	-0.0228014	0.804491	0.0944788	FALSE	0.0228014	795.81	Elevated carcinoembryonic antigen [CEA]	Symptoms	192	296215	IL10RB	1	0	1646	bonferroni
IL10RB::Chronic fatigue syndrome	phe_798_1	0.0166539	0.352037	0.453412	TRUE	0.0166539	798.1	Chronic fatigue syndrome	Symptoms	6294	290113	IL10RB	1	0	1646	bonferroni
IL10RB::Corns and callosities	phe_700	-0.00650863	0.442936	0.353659	FALSE	0.00650863	700	Corns and callosities	Dermatologic	31698	264709	IL10RB	1	0	1646	bonferroni
IL10RB::Keloid scar	phe_701_4	-0.00874101	0.66347	0.178179	FALSE	0.00874101	701.4	Keloid scar	Dermatologic	4003	292404	IL10RB	1	0	1646	bonferroni
IL10RB::Acquired acanthosis nigricans	phe_701_6	0.0442455	0.310961	0.507294	TRUE	0.0442455	701.6	Acquired acanthosis nigricans	Dermatologic	642	295765	IL10RB	1	0	1646	bonferroni
IL10RB::Ingrowing nail	phe_703_1	-0.0095298	0.277817	0.556241	FALSE	0.0095298	703.1	Ingrowing nail	Dermatologic	27162	269245	IL10RB	1	0	1646	bonferroni
IL10RB::Other specified diseases of hair and hair follicles	phe_704_8	-0.00920737	0.325924	0.486883	FALSE	0.00920737	704.8	Other specified diseases of hair and hair follicles	Dermatologic	17479	278928	IL10RB	1	0	1646	bonferroni
IL10RB::Diseases of sebaceous glands	phe_706	-0.00578886	0.214976	0.66761	FALSE	0.00578886	706	Diseases of sebaceous glands	Dermatologic	72153	224254	IL10RB	1	0	1646	bonferroni
IL10RB::Seborrhea	phe_706_3	-0.00609507	0.775243	0.110562	FALSE	0.00609507	706.3	Seborrhea	Dermatologic	3113	293294	IL10RB	1	0	1646	bonferroni
IL10RB::Other specified diseases of sebaceous glands	phe_706_8	-0.00610642	0.367674	0.434538	FALSE	0.00610642	706.8	Other specified diseases of sebaceous glands	Dermatologic	31601	264806	IL10RB	1	0	1646	bonferroni
IL10RB::Osteomyelitis; periostitis; and other infections involving bone	phe_710	-0.0662019	0.000997684	3.00101	FALSE	0.0662019	710	Osteomyelitis; periostitis; and other infections involving bone	Musculoskeletal	9247	287160	IL10RB	1	0	1646	bonferroni
IL10RB::Pyogenic arthritis	phe_711_1	0.0753343	0.0162937	1.78798	TRUE	0.0753343	711.1	Pyogenic arthritis	Musculoskeletal	2728	293679	IL10RB	1	0	1646	bonferroni
IL10RB::Spinal enthesopathy	phe_715_3	0.0286844	0.631779	0.199435	TRUE	0.0286844	715.3	Spinal enthesopathy	Musculoskeletal	528	295879	IL10RB	1	0	1646	bonferroni
IL10RB::Other arthropathies	phe_716	-0.0160553	0.00481572	2.31734	FALSE	0.0160553	716	Other arthropathies	Musculoskeletal	59927	236480	IL10RB	1	0	1646	bonferroni
IL10RB::Unspecified polyarthropathy or polyarthritis	phe_716_1	0.0263796	0.451311	0.345524	TRUE	0.0263796	716.1	Unspecified polyarthropathy or polyarthritis	Musculoskeletal	1859	294548	IL10RB	1	0	1646	bonferroni
IL10RB::Spinal stenosis	phe_720	-0.00032469	0.968127	0.0140677	FALSE	0.00032469	720	Spinal stenosis	Musculoskeletal	40770	255637	IL10RB	1	0	1646	bonferroni
IL10RB::Spinal stenosis of lumbar region	phe_720_1	0.00900975	0.354631	0.450224	TRUE	0.00900975	720.1	Spinal stenosis of lumbar region	Musculoskeletal	27488	268919	IL10RB	1	0	1646	bonferroni
IL10RB::Spondylosis and allied disorders	phe_721	-0.0168356	0.00364217	2.43864	FALSE	0.0168356	721	Spondylosis and allied disorders	Musculoskeletal	65239	231168	IL10RB	1	0	1646	bonferroni
IL10RB::Degeneration of intervertebral disc	phe_722_6	-0.0122692	0.0391805	1.40693	FALSE	0.0122692	722.6	Degeneration of intervertebral disc	Musculoskeletal	62678	233729	IL10RB	1	0	1646	bonferroni
IL10RB::Torticollis	phe_723_1	-0.00146286	0.96517	0.0153964	FALSE	0.00146286	723.1	Torticollis	Musculoskeletal	1596	294811	IL10RB	1	0	1646	bonferroni
IL10RB::Disorders of coccyx	phe_724_2	0.0685561	0.0464512	1.333	TRUE	0.0685561	724.2	Disorders of coccyx	Musculoskeletal	1488	294919	IL10RB	1	0	1646	bonferroni
IL10RB::Other symptoms referable to back	phe_724_8	0.0143337	0.300827	0.521683	TRUE	0.0143337	724.8	Other symptoms referable to back	Musculoskeletal	9119	287288	IL10RB	1	0	1646	bonferroni
IL10RB::Other disorders of synovium; tendon; and bursa	phe_727	-0.0064592	0.259514	0.585839	FALSE	0.0064592	727	Other disorders of synovium; tendon; and bursa	Musculoskeletal	60351	236056	IL10RB	1	0	1646	bonferroni
IL10RB::Plica syndrome	phe_727_8	0.0116551	0.792312	0.101104	TRUE	0.0116551	727.8	Plica syndrome	Musculoskeletal	696	295711	IL10RB	1	0	1646	bonferroni
IL10RB::Laxity of ligament or hypermobility syndrome	phe_728_2	-0.0478702	0.227741	0.642558	FALSE	0.0478702	728.2	Laxity of ligament or hypermobility syndrome	Musculoskeletal	996	295411	IL10RB	1	0	1646	bonferroni
IL10RB::Panniculitis	phe_729_3	-0.0985723	0.0396597	1.40165	FALSE	0.0985723	729.3	Panniculitis	Musculoskeletal	765	295642	IL10RB	1	0	1646	bonferroni
IL10RB::Juvenile osteochondrosis	phe_732_1	0.0607081	0.169079	0.77191	TRUE	0.0607081	732.1	Juvenile osteochondrosis	Musculoskeletal	828	295579	IL10RB	1	0	1646	bonferroni
IL10RB::Aseptic necrosis of bone	phe_733_4	-0.0153744	0.6055	0.217886	FALSE	0.0153744	733.4	Aseptic necrosis of bone	Musculoskeletal	2947	293460	IL10RB	1	0	1646	bonferroni
IL10RB::Acquired toe deformities	phe_735_2	-0.00195652	0.803382	0.0950778	FALSE	0.00195652	735.2	Acquired toe deformities	Musculoskeletal	36275	260132	IL10RB	1	0	1646	bonferroni
IL10RB::Claw toe (acquired)	phe_735_22	0.000601698	0.989218	0.0047079	TRUE	0.000601698	735.22	Claw toe (acquired)	Musculoskeletal	961	295446	IL10RB	1	0	1646	bonferroni
IL10RB::Hallux rigidus	phe_735_23	0.00419213	0.810472	0.0912622	TRUE	0.00419213	735.23	Hallux rigidus	Musculoskeletal	7521	288886	IL10RB	1	0	1646	bonferroni
IL10RB::Acquired deformities of finger	phe_736_2	-0.00934165	0.743749	0.128574	FALSE	0.00934165	736.2	Acquired deformities of finger	Musculoskeletal	2333	294074	IL10RB	1	0	1646	bonferroni
IL10RB::Unequal leg length (acquired)	phe_736_6	0.00580312	0.752811	0.123314	TRUE	0.00580312	736.6	Unequal leg length (acquired)	Musculoskeletal	6000	290407	IL10RB	1	0	1646	bonferroni
IL10RB::Kyphoscoliosis and scoliosis	phe_737_3	0.0235352	0.163162	0.787382	TRUE	0.0235352	737.3	Kyphoscoliosis and scoliosis	Musculoskeletal	6434	289973	IL10RB	1	0	1646	bonferroni
IL10RB::Contracture of joint	phe_739	-0.0237568	0.288088	0.540475	FALSE	0.0237568	739	Contracture of joint	Musculoskeletal	4245	292162	IL10RB	1	0	1646	bonferroni
IL10RB::Osteoarthrosis; generalized	phe_740_2	-0.0081255	0.428504	0.368046	FALSE	0.0081255	740.2	Osteoarthrosis; generalized	Musculoskeletal	21927	274480	IL10RB	1	0	1646	bonferroni
IL10RB::Loose body in joint	phe_742_1	-0.0275039	0.489909	0.309885	FALSE	0.0275039	742.1	Loose body in joint	Musculoskeletal	922	295485	IL10RB	1	0	1646	bonferroni
IL10RB::Pathologic fracture	phe_743_2	-0.0127001	0.455862	0.341166	FALSE	0.0127001	743.2	Pathologic fracture	Musculoskeletal	7184	289223	IL10RB	1	0	1646	bonferroni
IL10RB::Osteopenia or other disorder of bone and cartilage	phe_743_9	-0.0143204	0.13209	0.87913	FALSE	0.0143204	743.9	Osteopenia or other disorder of bone and cartilage	Musculoskeletal	23068	273339	IL10RB	1	0	1646	bonferroni
IL10RB::Cardiac shunt/ heart septal defect	phe_747_11	-0.020257	0.58669	0.231591	FALSE	0.020257	747.11	Cardiac shunt/ heart septal defect	Congenital Anomalies	1650	294757	IL10RB	1	0	1646	bonferroni
IL10RB::Digestive congenital anomalies	phe_750	-0.00106717	0.947685	0.0233361	FALSE	0.00106717	750	Digestive congenital anomalies	Congenital Anomalies	5594	290813	IL10RB	1	0	1646	bonferroni
IL10RB::Esophageal atresia/tracheoesophageal fistula	phe_750_11	-0.0232927	0.482858	0.316181	FALSE	0.0232927	750.11	Esophageal atresia/tracheoesophageal fistula	Congenital Anomalies	1342	295065	IL10RB	1	0	1646	bonferroni
IL10RB::Congenital anomalies of mouth/tongue	phe_750_13	-0.0511177	0.332193	0.478609	FALSE	0.0511177	750.13	Congenital anomalies of mouth/tongue	Congenital Anomalies	442	295965	IL10RB	1	0	1646	bonferroni
IL10RB::Congenital anomalies of stomach	phe_750_15	-0.0399236	0.443501	0.353106	FALSE	0.0399236	750.15	Congenital anomalies of stomach	Congenital Anomalies	509	295898	IL10RB	1	0	1646	bonferroni
IL10RB::Congenital anomalies of genital organs	phe_751_1	0.0486894	0.0167008	1.77726	TRUE	0.0486894	751.1	Congenital anomalies of genital organs	Congenital Anomalies	3548	292859	IL10RB	1	0	1646	bonferroni
IL10RB::Obstructive genitourinary defect	phe_751_3	-0.0506348	0.496445	0.304129	FALSE	0.0506348	751.3	Obstructive genitourinary defect	Congenital Anomalies	330	296077	IL10RB	1	0	1646	bonferroni
IL10RB::Neural tube defects	phe_752_1	-0.0726162	0.305385	0.515152	FALSE	0.0726162	752.1	Neural tube defects	Congenital Anomalies	378	296029	IL10RB	1	0	1646	bonferroni
IL10RB::Congenital cataract and lens anomalies	phe_753_1	0.0250123	0.472551	0.325551	TRUE	0.0250123	753.1	Congenital cataract and lens anomalies	Congenital Anomalies	1096	295311	IL10RB	1	0	1646	bonferroni
IL10RB::Congenital deformities of feet	phe_755_1	0.001469	0.902209	0.0446927	TRUE	0.001469	755.1	Congenital deformities of feet	Congenital Anomalies	13353	283054	IL10RB	1	0	1646	bonferroni
IL10RB::Congenital anomaly of fingers/toes	phe_755_3	0.0598942	0.284335	0.546169	TRUE	0.0598942	755.3	Congenital anomaly of fingers/toes	Congenital Anomalies	450	295957	IL10RB	1	0	1646	bonferroni
IL10RB::Back pain	phe_760	-0.00253739	0.45966	0.337563	FALSE	0.00253739	760	Back pain	Symptoms	169315	127092	IL10RB	1	0	1646	bonferroni
IL10RB::Nonallopathic lesions NEC	phe_769	0.0073391	0.697838	0.156246	TRUE	0.0073391	769	Nonallopathic lesions NEC	Symptoms	10462	285945	IL10RB	1	0	1646	bonferroni
IL10RB::Myalgia and myositis unspecified	phe_770	-0.018653	0.0168205	1.77416	FALSE	0.018653	770	Myalgia and myositis unspecified	Symptoms	36243	260164	IL10RB	1	0	1646	bonferroni
IL10RB::Facial weakness	phe_772_6	-0.0127404	0.570063	0.244077	FALSE	0.0127404	772.6	Facial weakness	Symptoms	2591	293816	IL10RB	1	0	1646	bonferroni
IL10RB::Hypothermia/Chills	phe_780	-0.00749057	0.749064	0.125481	FALSE	0.00749057	780	Hypothermia/Chills	Symptoms	2155	294252	IL10RB	1	0	1646	bonferroni
IL10RB::Loss of height	phe_781_1	-0.015093	0.801271	0.0962208	FALSE	0.015093	781.1	Loss of height	Symptoms	349	296058	IL10RB	1	0	1646	bonferroni
IL10RB::Abnormal posture	phe_781_2	-0.00865895	0.851281	0.0699269	FALSE	0.00865895	781.2	Abnormal posture	Symptoms	982	295425	IL10RB	1	0	1646	bonferroni
IL10RB::Pallor and flushing	phe_782_6	0.0356152	0.171442	0.765882	TRUE	0.0356152	782.6	Pallor and flushing	Symptoms	2086	294321	IL10RB	1	0	1646	bonferroni
IL10RB::Postprocedural fever	phe_783_1	0.00975369	0.758979	0.11977	TRUE	0.00975369	783.1	Postprocedural fever	Symptoms	1207	295200	IL10RB	1	0	1646	bonferroni
IL10RB::Nausea and vomiting	phe_789	0.0140673	0.0190154	1.72089	TRUE	0.0140673	789	Nausea and vomiting	Symptoms	43329	253078	IL10RB	1	0	1646	bonferroni
IL10RB::Abnormal arterial blood gases	phe_790_9	-0.00461667	0.940448	0.0266653	FALSE	0.00461667	790.9	Abnormal arterial blood gases	Symptoms	330	296077	IL10RB	1	0	1646	bonferroni
IL10RB::Nonspecific abnormal findings on radiological and other examination of musculoskeletal system	phe_793	-0.0129568	0.339611	0.469018	FALSE	0.0129568	793	Nonspecific abnormal findings on radiological and other examination of musculoskeletal system	Symptoms	6901	289506	IL10RB	1	0	1646	bonferroni
IL10RB::Nonspecific abnormal findings on radiological and other examination of other intrathoracic organs (echocardiogram; etc)	phe_793_2	0.00809313	0.376887	0.423788	TRUE	0.00809313	793.2	Nonspecific abnormal findings on radiological and other examination of other intrathoracic organs (echocardiogram; etc)	Symptoms	15234	281173	IL10RB	1	0	1646	bonferroni
IL10RB::Abnormal results of other function studies (bladder; pancreas; placenta; spleen; etc)	phe_794	-0.00430937	0.779645	0.108103	FALSE	0.00430937	794	Abnormal results of other function studies (bladder; pancreas; placenta; spleen; etc)	Symptoms	4904	291503	IL10RB	1	0	1646	bonferroni
IL10RB::Other and nonspecific abnormal cytological; histological and immunological findings	phe_795	0.0664413	0.197316	0.704838	TRUE	0.0664413	795	Other and nonspecific abnormal cytological; histological and immunological findings	Symptoms	438	295969	IL10RB	1	0	1646	bonferroni
IL10RB::Elevated cancer antigen 125 [CA 125]	phe_795_82	0.49877	0.00570076	2.24407	TRUE	0.49877	795.82	Elevated cancer antigen 125 [CA 125]	Symptoms	77	296330	IL10RB	1	0	1646	bonferroni
IL10RB::Cardiogenic shock	phe_797_1	0.0992913	0.00416046	2.38086	TRUE	0.0992913	797.1	Cardiogenic shock	Symptoms	1521	294886	IL10RB	1	0	1646	bonferroni
IL10RB::Other hypertrophic and atrophic conditions of skin	phe_701	0.000156424	0.975347	0.0108408	TRUE	0.000156424	701	Other hypertrophic and atrophic conditions of skin	Dermatologic	61082	235325	IL10RB	1	0	1646	bonferroni
IL10RB::Degenerative skin conditions and other dermatoses	phe_702	-0.00512547	0.189688	0.721961	FALSE	0.00512547	702	Degenerative skin conditions and other dermatoses	Dermatologic	122498	173909	IL10RB	1	0	1646	bonferroni
IL10RB::Actinic keratosis	phe_702_1	-0.0077882	0.0972628	1.01205	FALSE	0.0077882	702.1	Actinic keratosis	Dermatologic	90181	206226	IL10RB	1	0	1646	bonferroni
IL10RB::Seborrheic keratosis	phe_702_2	0.00100831	0.799449	0.097209	TRUE	0.00100831	702.2	Seborrheic keratosis	Dermatologic	94419	201988	IL10RB	1	0	1646	bonferroni
IL10RB::Diseases of nail; NOS	phe_703	-0.00279005	0.695927	0.157437	FALSE	0.00279005	703	Diseases of nail; NOS	Dermatologic	42186	254221	IL10RB	1	0	1646	bonferroni
IL10RB::Diseases of hair and hair follicles	phe_704	-0.0174337	0.0401327	1.3965	FALSE	0.0174337	704	Diseases of hair and hair follicles	Dermatologic	22322	274085	IL10RB	1	0	1646	bonferroni
IL10RB::Telogen effluvium	phe_704_12	0.0997519	0.653254	0.184918	TRUE	0.0997519	704.12	Telogen effluvium	Dermatologic	131	296276	IL10RB	1	0	1646	bonferroni
IL10RB::Dyshidrosis	phe_705_1	-0.00408994	0.860052	0.0654754	FALSE	0.00408994	705.1	Dyshidrosis	Dermatologic	3140	293267	IL10RB	1	0	1646	bonferroni
IL10RB::Sebaceous cyst	phe_706_2	-0.00608387	0.340647	0.467695	FALSE	0.00608387	706.2	Sebaceous cyst	Dermatologic	41009	255398	IL10RB	1	0	1646	bonferroni
IL10RB::Unspecified diffuse connective tissue disease	phe_709_7	-0.16925	0.00631638	2.19953	FALSE	0.16925	709.7	Unspecified diffuse connective tissue disease	Dermatologic	615	295792	IL10RB	1	0	1646	bonferroni
IL10RB::Arthropathy associated with infections	phe_711	0.00387523	0.879492	0.0557679	TRUE	0.00387523	711	Arthropathy associated with infections	Musculoskeletal	4395	292012	IL10RB	1	0	1646	bonferroni
IL10RB::Rheumatoid arthritis and other inflammatory polyarthropathies	phe_714	-0.0103014	0.556442	0.25458	FALSE	0.0103014	714	Rheumatoid arthritis and other inflammatory polyarthropathies	Musculoskeletal	13591	282816	IL10RB	1	0	1646	bonferroni
IL10RB::Sacroiliitis NEC	phe_715_1	0.00759905	0.685433	0.164035	TRUE	0.00759905	715.1	Sacroiliitis NEC	Musculoskeletal	5975	290432	IL10RB	1	0	1646	bonferroni
IL10RB::Unspecified monoarthritis	phe_716_2	0.0508737	0.0225174	1.64748	TRUE	0.0508737	716.2	Unspecified monoarthritis	Musculoskeletal	3709	292698	IL10RB	1	0	1646	bonferroni
IL10RB::Polymyalgia Rheumatica	phe_717	0.0606401	0.110717	0.955788	TRUE	0.0606401	717	Polymyalgia Rheumatica	Musculoskeletal	2213	294194	IL10RB	1	0	1646	bonferroni
IL10RB::Intervertebral disc disorders	phe_722	-0.0127952	0.0201765	1.69515	FALSE	0.0127952	722	Intervertebral disc disorders	Musculoskeletal	75931	220476	IL10RB	1	0	1646	bonferroni
IL10RB::Bursitis	phe_726_3	-0.0082467	0.397841	0.40029	FALSE	0.0082467	726.3	Bursitis	Musculoskeletal	19468	276939	IL10RB	1	0	1646	bonferroni
IL10RB::Ganglion and cyst of synovium; tendon; and bursa	phe_727_4	-0.00675122	0.601566	0.220717	FALSE	0.00675122	727.4	Ganglion and cyst of synovium; tendon; and bursa	Musculoskeletal	10950	285457	IL10RB	1	0	1646	bonferroni
IL10RB::Rupture of tendon; nontraumatic	phe_727_6	-0.0204119	0.10885	0.963171	FALSE	0.0204119	727.6	Rupture of tendon; nontraumatic	Musculoskeletal	15094	281313	IL10RB	1	0	1646	bonferroni
IL10RB::Contracture of tendon (sheath)	phe_727_7	-0.0187296	0.618747	0.208487	FALSE	0.0187296	727.7	Contracture of tendon (sheath)	Musculoskeletal	1093	295314	IL10RB	1	0	1646	bonferroni
IL10RB::Contracture of palmar fascia [Dupuytren's disease]	phe_728_71	-0.00725733	0.723402	0.14062	FALSE	0.00725733	728.71	Contracture of palmar fascia [Dupuytren's disease]	Musculoskeletal	6861	289546	IL10RB	1	0	1646	bonferroni
IL10RB::Nontraumatic compartment syndrome	phe_729_7	0.166555	0.0253311	1.59635	TRUE	0.166555	729.7	Nontraumatic compartment syndrome	Musculoskeletal	324	296083	IL10RB	1	0	1646	bonferroni
IL10RB::Osteitis deformans and osteopathies associated with other disorders classified elsewhere	phe_731	-0.0310216	0.34485	0.46237	FALSE	0.0310216	731	Osteitis deformans and osteopathies associated with other disorders classified elsewhere	Musculoskeletal	2090	294317	IL10RB	1	0	1646	bonferroni
IL10RB::Costochondritis	phe_733_6	0.0046068	0.82758	0.0821901	TRUE	0.0046068	733.6	Costochondritis	Musculoskeletal	2799	293608	IL10RB	1	0	1646	bonferroni
IL10RB::Chondromalacia	phe_733_9	-0.0172059	0.490832	0.309067	FALSE	0.0172059	733.9	Chondromalacia	Musculoskeletal	2362	294045	IL10RB	1	0	1646	bonferroni
IL10RB::Flat foot	phe_735_1	-0.00721105	0.508417	0.29378	FALSE	0.00721105	735.1	Flat foot	Musculoskeletal	17389	279018	IL10RB	1	0	1646	bonferroni
IL10RB::Genu valgum or varum (acquired)	phe_736_4	-0.0299385	0.305031	0.515655	FALSE	0.0299385	736.4	Genu valgum or varum (acquired)	Musculoskeletal	2104	294303	IL10RB	1	0	1646	bonferroni
IL10RB::Other acquired musculoskeletal deformity	phe_738	-0.0160206	0.206811	0.684426	FALSE	0.0160206	738	Other acquired musculoskeletal deformity	Musculoskeletal	12814	283593	IL10RB	1	0	1646	bonferroni
IL10RB::Osteoarthrosis; localized; secondary	phe_740_12	-0.00399243	0.760084	0.119139	FALSE	0.00399243	740.12	Osteoarthrosis; localized; secondary	Musculoskeletal	11131	285276	IL10RB	1	0	1646	bonferroni
IL10RB::Osteoarthrosis NOS	phe_740_9	-0.00211712	0.600657	0.221373	FALSE	0.00211712	740.9	Osteoarthrosis NOS	Musculoskeletal	125389	171018	IL10RB	1	0	1646	bonferroni
IL10RB::Symptoms and disorders of the joints	phe_741	0.0100496	0.0756552	1.12116	TRUE	0.0100496	741	Symptoms and disorders of the joints	Musculoskeletal	57938	238469	IL10RB	1	0	1646	bonferroni
IL10RB::Hemarthrosis	phe_741_5	0.0644745	0.147377	0.83157	TRUE	0.0644745	741.5	Hemarthrosis	Musculoskeletal	795	295612	IL10RB	1	0	1646	bonferroni
IL10RB::Derangement of joint; non-traumatic	phe_742	-0.0211339	0.0411382	1.38575	FALSE	0.0211339	742	Derangement of joint; non-traumatic	Musculoskeletal	16214	280193	IL10RB	1	0	1646	bonferroni
IL10RB::Pathological; developmental or recurrent dislocation	phe_742_2	-0.0553774	0.0637079	1.19581	FALSE	0.0553774	742.2	Pathological; developmental or recurrent dislocation	Musculoskeletal	2071	294336	IL10RB	1	0	1646	bonferroni
IL10RB::Osteoporosis	phe_743_1	0.00415279	0.73085	0.136172	TRUE	0.00415279	743.1	Osteoporosis	Musculoskeletal	18865	277542	IL10RB	1	0	1646	bonferroni
IL10RB::Osteoporosis NOS	phe_743_11	-0.000262935	0.982771	0.00754761	FALSE	0.000262935	743.11	Osteoporosis NOS	Musculoskeletal	18473	277934	IL10RB	1	0	1646	bonferroni
IL10RB::Congenital anomalies of peripheral vascular system	phe_747_2	0.058014	0.076609	1.11572	TRUE	0.058014	747.2	Congenital anomalies of peripheral vascular system	Congenital Anomalies	1847	294560	IL10RB	1	0	1646	bonferroni
IL10RB::Congenital anomalies of esophagus	phe_750_14	-0.0850447	0.195106	0.709729	FALSE	0.0850447	750.14	Congenital anomalies of esophagus	Congenital Anomalies	364	296043	IL10RB	1	0	1646	bonferroni
IL10RB::Congenital anomaly of gallbladder; bile ducts; liver; pancreas	phe_750_22	0.0272481	0.459891	0.337345	TRUE	0.0272481	750.22	Congenital anomaly of gallbladder; bile ducts; liver; pancreas	Congenital Anomalies	1171	295236	IL10RB	1	0	1646	bonferroni
IL10RB::Cystic kidney disease	phe_751_21	0.00978562	0.522253	0.282119	TRUE	0.00978562	751.21	Cystic kidney disease	Congenital Anomalies	9105	287302	IL10RB	1	0	1646	bonferroni
IL10RB::Nervous system congenital anomalies	phe_752	-0.054967	0.231935	0.634633	FALSE	0.054967	752	Nervous system congenital anomalies	Congenital Anomalies	1201	295206	IL10RB	1	0	1646	bonferroni
IL10RB::Congenital musculoskeletal deformities of spine	phe_754	-0.010416	0.637677	0.1954	FALSE	0.010416	754	Congenital musculoskeletal deformities of spine	Congenital Anomalies	4207	292200	IL10RB	1	0	1646	bonferroni
IL10RB::Spondylolisthesis; congenital	phe_754_2	-0.0579752	0.0456197	1.34085	FALSE	0.0579752	754.2	Spondylolisthesis; congenital	Congenital Anomalies	2547	293860	IL10RB	1	0	1646	bonferroni
IL10RB::Other congenital musculoskeletal anomalies	phe_756	-0.0249242	0.294758	0.530535	FALSE	0.0249242	756	Other congenital musculoskeletal anomalies	Congenital Anomalies	3053	293354	IL10RB	1	0	1646	bonferroni
IL10RB::Congenital anomalies of muscle; tendon; fascia; and connective tissue	phe_756_3	-0.00108269	0.981149	0.00826507	FALSE	0.00108269	756.3	Congenital anomalies of muscle; tendon; fascia; and connective tissue	Congenital Anomalies	888	295519	IL10RB	1	0	1646	bonferroni
IL10RB::Congenital anomalies of the integument	phe_757	-0.0252081	0.441026	0.355535	FALSE	0.0252081	757	Congenital anomalies of the integument	Congenital Anomalies	1772	294635	IL10RB	1	0	1646	bonferroni
IL10RB::Other and unspecified congenital anomalies	phe_759	0.0386029	0.364864	0.437869	TRUE	0.0386029	759	Other and unspecified congenital anomalies	Congenital Anomalies	1053	295354	IL10RB	1	0	1646	bonferroni
IL10RB::Cervicalgia	phe_761	0.00866173	0.10997	0.958727	TRUE	0.00866173	761	Cervicalgia	Symptoms	76575	219832	IL10RB	1	0	1646	bonferroni
IL10RB::Cervical radiculitis	phe_765	-0.0218467	0.0219838	1.6579	FALSE	0.0218467	765	Cervical radiculitis	Symptoms	25471	270936	IL10RB	1	0	1646	bonferroni
IL10RB::Neuralgia; neuritis; and radiculitis NOS	phe_766	-0.0223747	0.0180959	1.74242	FALSE	0.0223747	766	Neuralgia; neuritis; and radiculitis NOS	Symptoms	20560	275847	IL10RB	1	0	1646	bonferroni
IL10RB::Cervicocranial/Cervicobrachial syndrome	phe_767	0.0969781	0.0568707	1.24511	TRUE	0.0969781	767	Cervicocranial/Cervicobrachial syndrome	Musculoskeletal	933	295474	IL10RB	1	0	1646	bonferroni
IL10RB::Swelling of limb	phe_771_1	0.00955558	0.186758	0.728721	TRUE	0.00955558	771.1	Swelling of limb	Symptoms	24908	271499	IL10RB	1	0	1646	bonferroni
IL10RB::Pain in limb	phe_773	-0.00120638	0.730244	0.136532	FALSE	0.00120638	773	Pain in limb	Symptoms	122310	174097	IL10RB	1	0	1646	bonferroni
IL10RB::Edema	phe_782_3	-0.00355535	0.489218	0.310498	FALSE	0.00355535	782.3	Edema	Symptoms	68877	227530	IL10RB	1	0	1646	bonferroni
IL10RB::Fever of unknown origin	phe_783	0.0115956	0.124365	0.905302	TRUE	0.0115956	783	Fever of unknown origin	Symptoms	26629	269778	IL10RB	1	0	1646	bonferroni
IL10RB::Syncope and collapse	phe_788	0.00737986	0.28953	0.538306	TRUE	0.00737986	788	Syncope and collapse	Symptoms	39294	257113	IL10RB	1	0	1646	bonferroni
IL10RB::Nonspecific findings on examination of blood	phe_790	0.0154946	0.340139	0.468344	TRUE	0.0154946	790	Nonspecific findings on examination of blood	Symptoms	5125	291282	IL10RB	1	0	1646	bonferroni
IL10RB::Other abnormal blood chemistry	phe_790_6	-0.0176904	0.00346333	2.46051	FALSE	0.0176904	790.6	Other abnormal blood chemistry	Symptoms	42442	253965	IL10RB	1	0	1646	bonferroni
IL10RB::Abnormal tumor markers	phe_795_8	0.0920608	0.144312	0.840698	TRUE	0.0920608	795.8	Abnormal tumor markers	Symptoms	385	296022	IL10RB	1	0	1646	bonferroni
IL10RB::Shock	phe_797	0.0497277	0.0310845	1.50746	TRUE	0.0497277	797	Shock	Symptoms	3238	293169	IL10RB	1	0	1646	bonferroni
IL10RB::Intestinal infection	phe_008	0.00769397	0.468385	0.329397	TRUE	0.00769397	8	Intestinal infection	Infectious Diseases	15764	280643	IL10RB	1	0	1646	bonferroni
IL10RB::Bacterial enteritis	phe_008_5	0.00923425	0.58911	0.229804	TRUE	0.00923425	8.5	Bacterial enteritis	Infectious Diseases	7030	289377	IL10RB	1	0	1646	bonferroni
IL10RB::Intestinal e.coli	phe_008_51	-0.0514933	0.546267	0.262595	FALSE	0.0514933	8.51	Intestinal e.coli	Infectious Diseases	189	296218	IL10RB	1	0	1646	bonferroni
IL10RB::Intestinal infection due to C. difficile	phe_008_52	0.0152326	0.432782	0.363731	TRUE	0.0152326	8.52	Intestinal infection due to C. difficile	Infectious Diseases	5663	290744	IL10RB	1	0	1646	bonferroni
IL10RB::Viral Enteritis	phe_008_6	0.0127446	0.3951	0.403293	TRUE	0.0127446	8.6	Viral Enteritis	Infectious Diseases	5428	290979	IL10RB	1	0	1646	bonferroni
IL10RB::Intestinal infection due to protozoa	phe_008_7	0.150529	0.0183832	1.73558	TRUE	0.150529	8.7	Intestinal infection due to protozoa	Infectious Diseases	323	296084	IL10RB	1	0	1646	bonferroni
IL10RB::Tuberculosis	phe_010	0.0931878	0.000573141	3.24174	TRUE	0.0931878	10	Tuberculosis	Infectious Diseases	2834	293573	IL10RB	1	0	1646	bonferroni
IL10RB::Diseases due to other mycobacteria	phe_031	0.0302344	0.608118	0.216012	TRUE	0.0302344	31	Diseases due to other mycobacteria	Infectious Diseases	906	295501	IL10RB	1	0	1646	bonferroni
IL10RB::Septicemia	phe_038	0.0078329	0.451986	0.344875	TRUE	0.0078329	38	Septicemia	Infectious Diseases	22017	274390	IL10RB	1	0	1646	bonferroni
IL10RB::Gram negative septicemia	phe_038_1	-0.0105589	0.636542	0.196173	FALSE	0.0105589	38.1	Gram negative septicemia	Infectious Diseases	3653	292754	IL10RB	1	0	1646	bonferroni
IL10RB::Gram positive septicemia	phe_038_2	-0.0713509	0.0115318	1.9381	FALSE	0.0713509	38.2	Gram positive septicemia	Infectious Diseases	2589	293818	IL10RB	1	0	1646	bonferroni
IL10RB::Bacteremia	phe_038_3	0.00934177	0.596725	0.224226	TRUE	0.00934177	38.3	Bacteremia	Infectious Diseases	8204	288203	IL10RB	1	0	1646	bonferroni
IL10RB::Bacterial infection NOS	phe_041	0.00408916	0.582704	0.234552	TRUE	0.00408916	41	Bacterial infection NOS	Infectious Diseases	35129	261278	IL10RB	1	0	1646	bonferroni
IL10RB::Staphylococcus infections	phe_041_1	-0.012044	0.314396	0.502523	FALSE	0.012044	41.1	Staphylococcus infections	Infectious Diseases	14040	282367	IL10RB	1	0	1646	bonferroni
IL10RB::Methicillin sensitive Staphylococcus aureus	phe_041_11	0.00580534	0.731632	0.135707	TRUE	0.00580534	41.11	Methicillin sensitive Staphylococcus aureus	Infectious Diseases	6761	289646	IL10RB	1	0	1646	bonferroni
IL10RB::Methicillin resistant Staphylococcus aureus	phe_041_12	-0.0284436	0.106167	0.974012	FALSE	0.0284436	41.12	Methicillin resistant Staphylococcus aureus	Infectious Diseases	6395	290012	IL10RB	1	0	1646	bonferroni
IL10RB::Streptococcus infection	phe_041_2	0.0519401	0.000972944	3.01191	TRUE	0.0519401	41.2	Streptococcus infection	Infectious Diseases	6527	289880	IL10RB	1	0	1646	bonferroni
IL10RB::E. coli	phe_041_4	-0.000526966	0.973271	0.0117663	FALSE	0.000526966	41.4	E. coli	Infectious Diseases	5696	290711	IL10RB	1	0	1646	bonferroni
IL10RB::H. pylori	phe_041_8	0.00086639	0.964009	0.0159189	TRUE	0.00086639	41.8	H. pylori	Infectious Diseases	4310	292097	IL10RB	1	0	1646	bonferroni
IL10RB::Infection with drug-resistant microorganisms	phe_041_9	-0.0528467	0.0245262	1.61037	FALSE	0.0528467	41.9	Infection with drug-resistant microorganisms	Infectious Diseases	3173	293234	IL10RB	1	0	1646	bonferroni
IL10RB::Herpes zoster	phe_053	0.0222031	0.0179141	1.74681	TRUE	0.0222031	53	Herpes zoster	Infectious Diseases	19625	276782	IL10RB	1	0	1646	bonferroni
IL10RB::Herpes zoster with nervous system complications	phe_053_1	0.0303734	0.271743	0.565842	TRUE	0.0303734	53.1	Herpes zoster with nervous system complications	Infectious Diseases	2916	293491	IL10RB	1	0	1646	bonferroni
IL10RB::Herpes simplex	phe_054	-0.00853591	0.502761	0.298639	FALSE	0.00853591	54	Herpes simplex	Infectious Diseases	12384	284023	IL10RB	1	0	1646	bonferroni
IL10RB::Viral hepatitis	phe_070	0.00442937	0.769866	0.113585	TRUE	0.00442937	70	Viral hepatitis	Infectious Diseases	17877	278530	IL10RB	1	0	1646	bonferroni
IL10RB::Viral hepatitis A	phe_070_1	0.0596317	0.160195	0.795351	TRUE	0.0596317	70.1	Viral hepatitis A	Infectious Diseases	817	295590	IL10RB	1	0	1646	bonferroni
IL10RB::Viral hepatitis B	phe_070_2	0.035801	0.255336	0.592888	TRUE	0.035801	70.2	Viral hepatitis B	Infectious Diseases	2882	293525	IL10RB	1	0	1646	bonferroni
IL10RB::Viral hepatitis C	phe_070_3	0.000555135	0.973112	0.0118371	TRUE	0.000555135	70.3	Viral hepatitis C	Infectious Diseases	15487	280920	IL10RB	1	0	1646	bonferroni
IL10RB::Chronic hepatitis	phe_070_4	-0.0693857	0.0106709	1.9718	FALSE	0.0693857	70.4	Chronic hepatitis	Infectious Diseases	3038	293369	IL10RB	1	0	1646	bonferroni
IL10RB::Hepatitis NOS	phe_070_9	-0.0423109	0.0280065	1.55274	FALSE	0.0423109	70.9	Hepatitis NOS	Infectious Diseases	4947	291460	IL10RB	1	0	1646	bonferroni
IL10RB::Human immunodeficiency virus [HIV] disease	phe_071	0.0137654	0.760111	0.119123	TRUE	0.0137654	71	Human immunodeficiency virus [HIV] disease	Infectious Diseases	2595	293812	IL10RB	1	0	1646	bonferroni
IL10RB::HIV infection; symptomatic	phe_071_1	0.0209434	0.648891	0.187828	TRUE	0.0209434	71.1	HIV infection; symptomatic	Infectious Diseases	2430	293977	IL10RB	1	0	1646	bonferroni
IL10RB::Viral warts & HPV	phe_078	-0.0023228	0.763166	0.117381	FALSE	0.0023228	78	Viral warts & HPV	Infectious Diseases	30966	265441	IL10RB	1	0	1646	bonferroni
IL10RB::Viral infection	phe_079	-0.0222099	0.0194621	1.71081	FALSE	0.0222099	79	Viral infection	Infectious Diseases	15433	280974	IL10RB	1	0	1646	bonferroni
IL10RB::Varicella infection	phe_079_1	0.0644353	0.210517	0.676712	TRUE	0.0644353	79.1	Varicella infection	Infectious Diseases	462	295945	IL10RB	1	0	1646	bonferroni
IL10RB::Infectious mononucleosis	phe_079_2	0.0155341	0.839738	0.0758563	TRUE	0.0155341	79.2	Infectious mononucleosis	Infectious Diseases	240	296167	IL10RB	1	0	1646	bonferroni
IL10RB::Viremia; NOS	phe_079_9	-0.00913351	0.717077	0.144434	FALSE	0.00913351	79.9	Viremia; NOS	Infectious Diseases	1888	294519	IL10RB	1	0	1646	bonferroni
IL10RB::Postoperative infection	phe_080	-0.00524237	0.72125	0.141914	FALSE	0.00524237	80	Postoperative infection	Infectious Diseases	10515	285892	IL10RB	1	0	1646	bonferroni
IL10RB::Infection/inflammation of internal prosthetic device; implant; and graft	phe_081	0.0708192	0.00273133	2.56363	TRUE	0.0708192	81	Infection/inflammation of internal prosthetic device; implant; and graft	Infectious Diseases	4731	291676	IL10RB	1	0	1646	bonferroni
IL10RB::Sexually transmitted infections (not HIV or hepatitis)	phe_090	0.00415005	0.839344	0.0760602	TRUE	0.00415005	90	Sexually transmitted infections (not HIV or hepatitis)	Infectious Diseases	5076	291331	IL10RB	1	0	1646	bonferroni
IL10RB::Venereal diseases due to Chlamydia trachomatis	phe_090_3	-0.0837742	0.669092	0.174514	FALSE	0.0837742	90.3	Venereal diseases due to Chlamydia trachomatis	Infectious Diseases	211	296196	IL10RB	1	0	1646	bonferroni
IL10RB::Fracture of lower limb	phe_800	-0.0256349	0.0792777	1.10085	FALSE	0.0256349	800	Fracture of lower limb	Injuries & Poisonings	13582	282825	IL10RB	1	0	1646	bonferroni
IL10RB::Fracture of neck of femur	phe_800_1	-0.0486658	0.0754062	1.12259	FALSE	0.0486658	800.1	Fracture of neck of femur	Injuries & Poisonings	3790	292617	IL10RB	1	0	1646	bonferroni
IL10RB::Fracture of unspecified part of femur	phe_800_2	0.00238547	0.943156	0.0254165	TRUE	0.00238547	800.2	Fracture of unspecified part of femur	Injuries & Poisonings	2546	293861	IL10RB	1	0	1646	bonferroni
IL10RB::Fracture of tibia and fibula	phe_800_3	-0.00314803	0.881954	0.0545539	FALSE	0.00314803	800.3	Fracture of tibia and fibula	Injuries & Poisonings	5761	290646	IL10RB	1	0	1646	bonferroni
IL10RB::Fracture of patella	phe_800_4	-0.0144492	0.682942	0.165616	FALSE	0.0144492	800.4	Fracture of patella	Injuries & Poisonings	2024	294383	IL10RB	1	0	1646	bonferroni
IL10RB::Fracture of ankle and foot	phe_801	-0.00525194	0.653405	0.184817	FALSE	0.00525194	801	Fracture of ankle and foot	Injuries & Poisonings	16612	279795	IL10RB	1	0	1646	bonferroni
IL10RB::Fracture of foot	phe_801_1	0.0119648	0.55255	0.257628	TRUE	0.0119648	801.1	Fracture of foot	Injuries & Poisonings	6319	290088	IL10RB	1	0	1646	bonferroni
IL10RB::Fracture of pelvis	phe_802	-0.00880869	0.831096	0.0803489	FALSE	0.00880869	802	Fracture of pelvis	Injuries & Poisonings	1586	294821	IL10RB	1	0	1646	bonferroni
IL10RB::Fracture of upper limb	phe_803	-0.0198945	0.183698	0.735894	FALSE	0.0198945	803	Fracture of upper limb	Injuries & Poisonings	12578	283829	IL10RB	1	0	1646	bonferroni
IL10RB::Fracture of humerus	phe_803_1	-0.0706223	0.0119057	1.92424	FALSE	0.0706223	803.1	Fracture of humerus	Injuries & Poisonings	3833	292574	IL10RB	1	0	1646	bonferroni
IL10RB::Fracture of radius and ulna	phe_803_2	0.0128851	0.529302	0.276296	TRUE	0.0128851	803.2	Fracture of radius and ulna	Injuries & Poisonings	6342	290065	IL10RB	1	0	1646	bonferroni
IL10RB::Colles' fracture	phe_803_21	0.00727954	0.879047	0.0559878	TRUE	0.00727954	803.21	Colles' fracture	Injuries & Poisonings	880	295527	IL10RB	1	0	1646	bonferroni
IL10RB::Fracture of clavicle or scapula	phe_803_3	0.000763665	0.977883	0.00971309	TRUE	0.000763665	803.3	Fracture of clavicle or scapula	Injuries & Poisonings	3134	293273	IL10RB	1	0	1646	bonferroni
IL10RB::Fracture of hand or wrist	phe_804	-0.0134361	0.318843	0.496423	FALSE	0.0134361	804	Fracture of hand or wrist	Injuries & Poisonings	11570	284837	IL10RB	1	0	1646	bonferroni
IL10RB::Fracture of vertebral column without mention of spinal cord injury	phe_805	-0.013006	0.463549	0.333905	FALSE	0.013006	805	Fracture of vertebral column without mention of spinal cord injury	Injuries & Poisonings	8101	288306	IL10RB	1	0	1646	bonferroni
IL10RB::Fracture of ribs	phe_807	0.00220419	0.855146	0.0679598	TRUE	0.00220419	807	Fracture of ribs	Injuries & Poisonings	11388	285019	IL10RB	1	0	1646	bonferroni
IL10RB::Fracture of unspecified bones	phe_809	-0.0317795	0.00100476	2.99794	FALSE	0.0317795	809	Fracture of unspecified bones	Injuries & Poisonings	24618	271789	IL10RB	1	0	1646	bonferroni
IL10RB::Cerebral laceration and contusion	phe_816	0.0160202	0.787327	0.103845	TRUE	0.0160202	816	Cerebral laceration and contusion	Injuries & Poisonings	485	295922	IL10RB	1	0	1646	bonferroni
IL10RB::Concussion	phe_817	-0.00576607	0.706908	0.150637	FALSE	0.00576607	817	Concussion	Injuries & Poisonings	7129	289278	IL10RB	1	0	1646	bonferroni
IL10RB::Intracranial hemorrhage (injury)	phe_818	-0.0592283	0.0620023	1.20759	FALSE	0.0592283	818	Intracranial hemorrhage (injury)	Injuries & Poisonings	2446	293961	IL10RB	1	0	1646	bonferroni
IL10RB::Subdural hemorrhage (injury)	phe_818_1	0.0705783	0.148995	0.826827	TRUE	0.0705783	818.1	Subdural hemorrhage (injury)	Injuries & Poisonings	857	295550	IL10RB	1	0	1646	bonferroni
IL10RB::Subarachnoid hemorrhage (injury)	phe_818_2	0.040741	0.563029	0.24947	TRUE	0.040741	818.2	Subarachnoid hemorrhage (injury)	Injuries & Poisonings	365	296042	IL10RB	1	0	1646	bonferroni
IL10RB::Skull and face fracture and other intercranial injury	phe_819	-0.00491861	0.68556	0.163954	FALSE	0.00491861	819	Skull and face fracture and other intercranial injury	Injuries & Poisonings	17846	278561	IL10RB	1	0	1646	bonferroni
IL10RB::Dislocation	phe_830	-0.00514719	0.628973	0.201368	FALSE	0.00514719	830	Dislocation	Injuries & Poisonings	18576	277831	IL10RB	1	0	1646	bonferroni
IL10RB::Internal derangement of knee	phe_835	-0.00747565	0.411136	0.386015	FALSE	0.00747565	835	Internal derangement of knee	Injuries & Poisonings	24808	271599	IL10RB	1	0	1646	bonferroni
IL10RB::Traumatic arthropathy	phe_836	-0.0427399	0.00298789	2.52463	FALSE	0.0427399	836	Traumatic arthropathy	Injuries & Poisonings	10201	286206	IL10RB	1	0	1646	bonferroni
IL10RB::Sprains and strains	phe_840	0.00555348	0.272372	0.564837	TRUE	0.00555348	840	Sprains and strains	Injuries & Poisonings	65677	230730	IL10RB	1	0	1646	bonferroni
IL10RB::Muscle/tendon sprain	phe_840_1	-0.0352843	0.161657	0.791405	FALSE	0.0352843	840.1	Muscle/tendon sprain	Injuries & Poisonings	2394	294013	IL10RB	1	0	1646	bonferroni
IL10RB::Rotator cuff (capsule) sprain	phe_840_2	0.00569904	0.64623	0.189613	TRUE	0.00569904	840.2	Rotator cuff (capsule) sprain	Injuries & Poisonings	14090	282317	IL10RB	1	0	1646	bonferroni
IL10RB::Joint/ligament sprain	phe_840_3	-0.000613348	0.951092	0.0217775	FALSE	0.000613348	840.3	Joint/ligament sprain	Injuries & Poisonings	16183	280224	IL10RB	1	0	1646	bonferroni
IL10RB::Sprains and strains of back and neck	phe_841	-0.00611382	0.510857	0.291701	FALSE	0.00611382	841	Sprains and strains of back and neck	Injuries & Poisonings	20493	275914	IL10RB	1	0	1646	bonferroni
IL10RB::Other sprains and strains	phe_842	-0.0200725	0.0482909	1.31614	FALSE	0.0200725	842	Other sprains and strains	Injuries & Poisonings	12530	283877	IL10RB	1	0	1646	bonferroni
IL10RB::Hemorrhage or hematoma complicating a procedure	phe_850	0.00923121	0.480192	0.318585	TRUE	0.00923121	850	Hemorrhage or hematoma complicating a procedure	Injuries & Poisonings	8768	287639	IL10RB	1	0	1646	bonferroni
IL10RB::Complications of transplants and reattached limbs	phe_851	0.0425964	0.0166499	1.77859	TRUE	0.0425964	851	Complications of transplants and reattached limbs	Injuries & Poisonings	5155	291252	IL10RB	1	0	1646	bonferroni
IL10RB::Complication of colostomy or enterostomy	phe_853	0.00448511	0.922573	0.0349991	TRUE	0.00448511	853	Complication of colostomy or enterostomy	Injuries & Poisonings	974	295433	IL10RB	1	0	1646	bonferroni
IL10RB::Complications of cardiac/vascular device; implant; and graft	phe_854	-0.0283624	0.051145	1.2912	FALSE	0.0283624	854	Complications of cardiac/vascular device; implant; and graft	Injuries & Poisonings	8928	287479	IL10RB	1	0	1646	bonferroni
IL10RB::Complication of nervous system device; implant; and graft	phe_855	-0.037052	0.496639	0.303959	FALSE	0.037052	855	Complication of nervous system device; implant; and graft	Neurological	533	295874	IL10RB	1	0	1646	bonferroni
IL10RB::Vascular complications of surgery and medical procedures	phe_856	0.0789924	0.0299217	1.52401	TRUE	0.0789924	856	Vascular complications of surgery and medical procedures	Injuries & Poisonings	1167	295240	IL10RB	1	0	1646	bonferroni
IL10RB::Mechanical complication of unspecified genitourinary device; implant; and graft	phe_857	0.0089507	0.66201	0.179135	TRUE	0.0089507	857	Mechanical complication of unspecified genitourinary device; implant; and graft	Injuries & Poisonings	3904	292503	IL10RB	1	0	1646	bonferroni
IL10RB::Complication of internal orthopedic device	phe_858	0.0133591	0.439709	0.356835	TRUE	0.0133591	858	Complication of internal orthopedic device	Injuries & Poisonings	7999	288408	IL10RB	1	0	1646	bonferroni
IL10RB::Complication due to other implant and internal device	phe_859	-0.0265735	0.148278	0.828924	FALSE	0.0265735	859	Complication due to other implant and internal device	Injuries & Poisonings	5079	291328	IL10RB	1	0	1646	bonferroni
IL10RB::Bone marrow or stem cell transplant	phe_860	-0.0931972	0.329865	0.481663	FALSE	0.0931972	860	Bone marrow or stem cell transplant	Neoplasms	507	295900	IL10RB	1	0	1646	bonferroni
IL10RB::Open wounds of head; neck; and trunk	phe_870	-0.0118143	0.162747	0.788486	FALSE	0.0118143	870	Open wounds of head; neck; and trunk	Injuries & Poisonings	25511	270896	IL10RB	1	0	1646	bonferroni
IL10RB::Open wound or laceration of eye or eyelid	phe_870_1	0.0540617	0.0342947	1.46477	TRUE	0.0540617	870.1	Open wound or laceration of eye or eyelid	Injuries & Poisonings	2616	293791	IL10RB	1	0	1646	bonferroni
IL10RB::Open wound of ear	phe_870_2	-0.00319504	0.92967	0.0316712	FALSE	0.00319504	870.2	Open wound of ear	Injuries & Poisonings	1047	295360	IL10RB	1	0	1646	bonferroni
IL10RB::Other open wound of head and face	phe_870_3	0.0188385	0.182988	0.737578	TRUE	0.0188385	870.3	Other open wound of head and face	Injuries & Poisonings	7119	289288	IL10RB	1	0	1646	bonferroni
IL10RB::Open wound of nose and sinus	phe_870_4	-0.033025	0.371688	0.429822	FALSE	0.033025	870.4	Open wound of nose and sinus	Injuries & Poisonings	1030	295377	IL10RB	1	0	1646	bonferroni
IL10RB::Open wound of lip and mouth	phe_870_5	0.0333655	0.216629	0.664283	TRUE	0.0333655	870.5	Open wound of lip and mouth	Injuries & Poisonings	1644	294763	IL10RB	1	0	1646	bonferroni
IL10RB::Open wound of neck	phe_870_6	0.0281384	0.653052	0.185052	TRUE	0.0281384	870.6	Open wound of neck	Injuries & Poisonings	478	295929	IL10RB	1	0	1646	bonferroni
IL10RB::Open wound of genital organs	phe_870_8	-0.00460214	0.926892	0.0329711	FALSE	0.00460214	870.8	Open wound of genital organs	Injuries & Poisonings	635	295772	IL10RB	1	0	1646	bonferroni
IL10RB::Open wounds of extremities	phe_871	0.00316049	0.665825	0.17664	TRUE	0.00316049	871	Open wounds of extremities	Injuries & Poisonings	36942	259465	IL10RB	1	0	1646	bonferroni
IL10RB::Open wound of hand except finger(s)	phe_871_1	0.00281339	0.845043	0.0731213	TRUE	0.00281339	871.1	Open wound of hand except finger(s)	Injuries & Poisonings	6810	289597	IL10RB	1	0	1646	bonferroni
IL10RB::Open wound of finger(s)	phe_871_2	-0.0143614	0.20229	0.694026	FALSE	0.0143614	871.2	Open wound of finger(s)	Injuries & Poisonings	11144	285263	IL10RB	1	0	1646	bonferroni
IL10RB::Open wound of foot except toe(s) alone	phe_871_3	0.0546047	0.00202359	2.69388	TRUE	0.0546047	871.3	Open wound of foot except toe(s) alone	Injuries & Poisonings	6771	289636	IL10RB	1	0	1646	bonferroni
IL10RB::Open wound of toe(s)	phe_871_4	0.0623661	0.0018542	2.73184	TRUE	0.0623661	871.4	Open wound of toe(s)	Injuries & Poisonings	4194	292213	IL10RB	1	0	1646	bonferroni
IL10RB::Traumatic amputation	phe_872	0.00224543	0.93492	0.0292254	TRUE	0.00224543	872	Traumatic amputation	Injuries & Poisonings	4289	292118	IL10RB	1	0	1646	bonferroni
IL10RB::Broken tooth	phe_873	-0.0123807	0.38423	0.415408	FALSE	0.0123807	873	Broken tooth	Injuries & Poisonings	6478	289929	IL10RB	1	0	1646	bonferroni
IL10RB::Complication of amputation stump	phe_874	0.0148789	0.668362	0.174988	TRUE	0.0148789	874	Complication of amputation stump	Injuries & Poisonings	2071	294336	IL10RB	1	0	1646	bonferroni
IL10RB::Non-healing surgical wound	phe_875	-0.0786807	0.000447933	3.34879	FALSE	0.0786807	875	Non-healing surgical wound	Unclassified	5586	290821	IL10RB	1	0	1646	bonferroni
IL10RB::Posttraumatic wound infection not elsewhere classified	phe_876	-0.0186303	0.385134	0.414388	FALSE	0.0186303	876	Posttraumatic wound infection not elsewhere classified	Infectious Diseases	3454	292953	IL10RB	1	0	1646	bonferroni
IL10RB::Injuries to the nervous system	phe_907	0.0291068	0.098819	1.00516	TRUE	0.0291068	907	Injuries to the nervous system	Injuries & Poisonings	8676	287731	IL10RB	1	0	1646	bonferroni
IL10RB::Superficial injury; infected	phe_910	0.0367737	0.0842483	1.07444	TRUE	0.0367737	910	Superficial injury; infected	Infectious Diseases	2665	293742	IL10RB	1	0	1646	bonferroni
IL10RB::Blister	phe_911	-0.00476146	0.766706	0.115371	FALSE	0.00476146	911	Blister	Injuries & Poisonings	5468	290939	IL10RB	1	0	1646	bonferroni
IL10RB::Insect bite	phe_912	-0.0149945	0.126702	0.897216	FALSE	0.0149945	912	Insect bite	Injuries & Poisonings	12702	283705	IL10RB	1	0	1646	bonferroni
IL10RB::Toxic effect of venom	phe_913	-0.0184697	0.404782	0.392778	FALSE	0.0184697	913	Toxic effect of venom	Injuries & Poisonings	3468	292939	IL10RB	1	0	1646	bonferroni
IL10RB::Superficial injury without mention of infection	phe_915	0.0146205	0.0192615	1.71531	TRUE	0.0146205	915	Superficial injury without mention of infection	Injuries & Poisonings	34594	261813	IL10RB	1	0	1646	bonferroni
IL10RB::Contusion	phe_916	-0.00226252	0.674513	0.17101	FALSE	0.00226252	916	Contusion	Injuries & Poisonings	44543	251864	IL10RB	1	0	1646	bonferroni
IL10RB::Allergic reaction to food	phe_930	-0.0105562	0.677309	0.169213	FALSE	0.0105562	930	Allergic reaction to food	Injuries & Poisonings	2312	294095	IL10RB	1	0	1646	bonferroni
IL10RB::Contact dermatitis and other eczema due to plants [except food]	phe_931	-0.0172907	0.268539	0.570993	FALSE	0.0172907	931	Contact dermatitis and other eczema due to plants [except food]	Dermatologic	5326	291081	IL10RB	1	0	1646	bonferroni
IL10RB::Dermatitis due to solar radiation	phe_938	0.00784466	0.385382	0.414109	TRUE	0.00784466	938	Dermatitis due to solar radiation	Dermatologic	20002	276405	IL10RB	1	0	1646	bonferroni
IL10RB::Acute dermatitis due to solar radiation	phe_938_1	-0.00966881	0.635955	0.196574	FALSE	0.00966881	938.1	Acute dermatitis due to solar radiation	Dermatologic	3049	293358	IL10RB	1	0	1646	bonferroni
IL10RB::Chronic dermatitis due to solar radiation	phe_938_2	0.0128312	0.289741	0.537989	TRUE	0.0128312	938.2	Chronic dermatitis due to solar radiation	Dermatologic	10990	285417	IL10RB	1	0	1646	bonferroni
IL10RB::Atopic/contact dermatitis due to other or unspecified	phe_939	-0.0144341	0.00178398	2.74861	FALSE	0.0144341	939	Atopic/contact dermatitis due to other or unspecified	Dermatologic	80748	215659	IL10RB	1	0	1646	bonferroni
IL10RB::Contact and allergic dermatitis of eyelid	phe_939_1	0.0333963	0.385962	0.413455	TRUE	0.0333963	939.1	Contact and allergic dermatitis of eyelid	Dermatologic	892	295515	IL10RB	1	0	1646	bonferroni
IL10RB::Adverse reaction to serum or vaccine	phe_941	0.00159615	0.909424	0.0412335	TRUE	0.00159615	941	Adverse reaction to serum or vaccine	Injuries & Poisonings	7566	288841	IL10RB	1	0	1646	bonferroni
IL10RB::Anaphylactic shock NOS	phe_946	-0.0364053	0.156762	0.80476	FALSE	0.0364053	946	Anaphylactic shock NOS	Injuries & Poisonings	2930	293477	IL10RB	1	0	1646	bonferroni
IL10RB::Urticaria	phe_947	-0.0077263	0.571828	0.242735	FALSE	0.0077263	947	Urticaria	Dermatologic	9837	286570	IL10RB	1	0	1646	bonferroni
IL10RB::Allergies; other	phe_949	-0.0257846	0.00879379	2.05582	FALSE	0.0257846	949	Allergies; other	Injuries & Poisonings	20754	275653	IL10RB	1	0	1646	bonferroni
IL10RB::Diaper or napkin rash	phe_949_1	0.0614519	0.185172	0.732426	TRUE	0.0614519	949.1	Diaper or napkin rash	Injuries & Poisonings	601	295806	IL10RB	1	0	1646	bonferroni
IL10RB::Injury to other and unspecified nerves	phe_957	-0.040525	0.526515	0.278589	FALSE	0.040525	957	Injury to other and unspecified nerves	Injuries & Poisonings	346	296061	IL10RB	1	0	1646	bonferroni
IL10RB::Certain early complications of trauma or procedure	phe_958	-0.062951	0.0321282	1.49311	FALSE	0.062951	958	Certain early complications of trauma or procedure	Injuries & Poisonings	2122	294285	IL10RB	1	0	1646	bonferroni
IL10RB::Postoperative shock	phe_958_1	0.115833	0.0647475	1.18878	TRUE	0.115833	958.1	Postoperative shock	Injuries & Poisonings	396	296011	IL10RB	1	0	1646	bonferroni
IL10RB::Traumatic and surgical subcutaneous emphysema	phe_958_2	0.0716491	0.250894	0.60051	TRUE	0.0716491	958.2	Traumatic and surgical subcutaneous emphysema	Injuries & Poisonings	384	296023	IL10RB	1	0	1646	bonferroni
IL10RB::Poisoning by antibiotics	phe_960	-0.00260977	0.858349	0.066336	FALSE	0.00260977	960	Poisoning by antibiotics	Injuries & Poisonings	6351	290056	IL10RB	1	0	1646	bonferroni
IL10RB::Adverse effects of antibacterials (not penicillins)	phe_960_1	-0.0297405	0.427036	0.369535	FALSE	0.0297405	960.1	Adverse effects of antibacterials (not penicillins)	Injuries & Poisonings	891	295516	IL10RB	1	0	1646	bonferroni
IL10RB::Allergy/adverse effect of penicillin	phe_960_2	0.00495444	0.793405	0.100505	TRUE	0.00495444	960.2	Allergy/adverse effect of penicillin	Injuries & Poisonings	3820	292587	IL10RB	1	0	1646	bonferroni
IL10RB::Poisoning by other anti-infectives	phe_961	0.0325283	0.430677	0.365848	TRUE	0.0325283	961	Poisoning by other anti-infectives	Injuries & Poisonings	755	295652	IL10RB	1	0	1646	bonferroni
IL10RB::Poisoning/allergy of sulfonamides	phe_961_1	-0.0444746	0.159894	0.796169	FALSE	0.0444746	961.1	Poisoning/allergy of sulfonamides	Injuries & Poisonings	1314	295093	IL10RB	1	0	1646	bonferroni
IL10RB::Poisoning by hormones and synthetic substitutes	phe_962	0.00928396	0.629824	0.200781	TRUE	0.00928396	962	Poisoning by hormones and synthetic substitutes	Injuries & Poisonings	3750	292657	IL10RB	1	0	1646	bonferroni
IL10RB::Adrenal cortical steroids causing adverse effects in therapeutic use	phe_962_1	-0.006683	0.829886	0.0809818	FALSE	0.006683	962.1	Adrenal cortical steroids causing adverse effects in therapeutic use	Injuries & Poisonings	1499	294908	IL10RB	1	0	1646	bonferroni
IL10RB::Insulins and antidiabetic agents causing adverse effects in therapeutic use	phe_962_2	0.0497995	0.261242	0.582958	TRUE	0.0497995	962.2	Insulins and antidiabetic agents causing adverse effects in therapeutic use	Injuries & Poisonings	678	295729	IL10RB	1	0	1646	bonferroni
IL10RB::Hormones and synthetic substitutes causing adverse effects in therapeutic use	phe_962_3	0.0277612	0.324848	0.48832	TRUE	0.0277612	962.3	Hormones and synthetic substitutes causing adverse effects in therapeutic use	Injuries & Poisonings	1597	294810	IL10RB	1	0	1646	bonferroni
IL10RB::Poisoning by primarily systemic agents	phe_963	0.0123795	0.550919	0.258912	TRUE	0.0123795	963	Poisoning by primarily systemic agents	Injuries & Poisonings	3858	292549	IL10RB	1	0	1646	bonferroni
IL10RB::Antineoplastic and immunosuppressive drugs causing adverse effects	phe_963_1	0.0185128	0.404777	0.392784	TRUE	0.0185128	963.1	Antineoplastic and immunosuppressive drugs causing adverse effects	Injuries & Poisonings	3417	292990	IL10RB	1	0	1646	bonferroni
IL10RB::Poisoning by agents primarily affecting blood constituents	phe_964	0.0256304	0.233849	0.631064	TRUE	0.0256304	964	Poisoning by agents primarily affecting blood constituents	Injuries & Poisonings	3284	293123	IL10RB	1	0	1646	bonferroni
IL10RB::Anticoagulants causing adverse effects	phe_964_1	0.0292167	0.19492	0.710143	TRUE	0.0292167	964.1	Anticoagulants causing adverse effects	Injuries & Poisonings	2999	293408	IL10RB	1	0	1646	bonferroni
IL10RB::Poisoning by analgesics; antipyretics; and antirheumatics	phe_965	-0.0220798	0.30192	0.520108	FALSE	0.0220798	965	Poisoning by analgesics; antipyretics; and antirheumatics	Injuries & Poisonings	2963	293444	IL10RB	1	0	1646	bonferroni
IL10RB::Opiates and related narcotics causing adverse effects in therapeutic use	phe_965_1	-0.0164655	0.330091	0.481367	FALSE	0.0164655	965.1	Opiates and related narcotics causing adverse effects in therapeutic use	Injuries & Poisonings	4718	291689	IL10RB	1	0	1646	bonferroni
IL10RB::Antirheumatics causing adverse effects in therapeutic use	phe_965_2	-0.0080694	0.849728	0.0707202	FALSE	0.0080694	965.2	Antirheumatics causing adverse effects in therapeutic use	Injuries & Poisonings	659	295748	IL10RB	1	0	1646	bonferroni
IL10RB::Salicylates causing adverse effects in therapeutic use	phe_965_3	-0.0704687	0.22527	0.647296	FALSE	0.0704687	965.3	Salicylates causing adverse effects in therapeutic use	Injuries & Poisonings	387	296020	IL10RB	1	0	1646	bonferroni
IL10RB::Poisoning by anticonvulsants and anti-Parkinsonism drugs	phe_966	0.0256814	0.425679	0.370918	TRUE	0.0256814	966	Poisoning by anticonvulsants and anti-Parkinsonism drugs	Injuries & Poisonings	1338	295069	IL10RB	1	0	1646	bonferroni
IL10RB::Adverse effects of sedatives or other central nervous system depressants and anesthetics	phe_967	-0.0342871	0.167107	0.777006	FALSE	0.0342871	967	Adverse effects of sedatives or other central nervous system depressants and anesthetics	Injuries & Poisonings	2148	294259	IL10RB	1	0	1646	bonferroni
IL10RB::Poisoning by psychotropic agents	phe_969	0.0270872	0.13118	0.882134	TRUE	0.0270872	969	Poisoning by psychotropic agents	Injuries & Poisonings	4628	291779	IL10RB	1	0	1646	bonferroni
IL10RB::Poisoning by drugs primarily affecting the autonomic nervous system	phe_971	0.107316	0.00496089	2.30444	TRUE	0.107316	971	Poisoning by drugs primarily affecting the autonomic nervous system	Injuries & Poisonings	827	295580	IL10RB	1	0	1646	bonferroni
IL10RB::Poisoning by agents primarily affecting the cardiovascular system	phe_972	-0.0270774	0.117301	0.930697	FALSE	0.0270774	972	Poisoning by agents primarily affecting the cardiovascular system	Injuries & Poisonings	4350	292057	IL10RB	1	0	1646	bonferroni
IL10RB::Cardiac rhythm regulators causing adverse effects in therapeutic use	phe_972_1	-0.124183	0.0122816	1.91074	FALSE	0.124183	972.1	Cardiac rhythm regulators causing adverse effects in therapeutic use	Injuries & Poisonings	574	295833	IL10RB	1	0	1646	bonferroni
IL10RB::Antilipemic and antiarteriosclerotic drugs causing adverse effects in therapeutic use	phe_972_2	-0.0338146	0.49713	0.30353	FALSE	0.0338146	972.2	Antilipemic and antiarteriosclerotic drugs causing adverse effects in therapeutic use	Injuries & Poisonings	505	295902	IL10RB	1	0	1646	bonferroni
IL10RB::Antihypertensive agents causing adverse effects	phe_972_6	-0.0168264	0.436054	0.36046	FALSE	0.0168264	972.6	Antihypertensive agents causing adverse effects	Injuries & Poisonings	2598	293809	IL10RB	1	0	1646	bonferroni
IL10RB::Poisoning by agents primarily affecting the gastrointestinal system	phe_973	0.0486891	0.497171	0.303494	TRUE	0.0486891	973	Poisoning by agents primarily affecting the gastrointestinal system	Injuries & Poisonings	234	296173	IL10RB	1	0	1646	bonferroni
IL10RB::Poisoning by water; mineral; and uric acid metabolism drugs	phe_974	0.0335593	0.316046	0.50025	TRUE	0.0335593	974	Poisoning by water; mineral; and uric acid metabolism drugs	Injuries & Poisonings	1105	295302	IL10RB	1	0	1646	bonferroni
IL10RB::Poisoning by agents primarily acting on the smooth and skeletal muscles and respiratory system	phe_975	-0.0308484	0.572785	0.242008	FALSE	0.0308484	975	Poisoning by agents primarily acting on the smooth and skeletal muscles and respiratory system	Injuries & Poisonings	426	295981	IL10RB	1	0	1646	bonferroni
IL10RB::Poisoning by agents primarily affecting skin & mucous membrane; ophthalmological; otorhinolaryngological; & dental drugs	phe_976	-0.0890788	0.0680834	1.16696	FALSE	0.0890788	976	Poisoning by agents primarily affecting skin & mucous membrane; ophthalmological; otorhinolaryngological; & dental drugs	Injuries & Poisonings	507	295900	IL10RB	1	0	1646	bonferroni
IL10RB::Personal history of allergy to medicinal agents	phe_977	0.00610461	0.7115	0.147825	TRUE	0.00610461	977	Personal history of allergy to medicinal agents	Injuries & Poisonings	4680	291727	IL10RB	1	0	1646	bonferroni
IL10RB::Adverse drug events and drug allergies	phe_979	0.014816	0.101075	0.995357	TRUE	0.014816	979	Adverse drug events and drug allergies	Injuries & Poisonings	17510	278897	IL10RB	1	0	1646	bonferroni
IL10RB::Encounter for long-term (current) use of antibiotics	phe_980	-0.016184	0.286654	0.542642	FALSE	0.016184	980	Encounter for long-term (current) use of antibiotics	Infectious Diseases	8248	288159	IL10RB	1	0	1646	bonferroni
IL10RB::Toxic effect of (non-ethyl) alcohol and petroleum and other solvents	phe_981	0.102976	0.0333277	1.4772	TRUE	0.102976	981	Toxic effect of (non-ethyl) alcohol and petroleum and other solvents	Injuries & Poisonings	582	295825	IL10RB	1	0	1646	bonferroni
IL10RB::Toxic effect of corrosive aromatics; acids; and caustic alkalis	phe_983	-0.00478495	0.932091	0.0305416	FALSE	0.00478495	983	Toxic effect of corrosive aromatics; acids; and caustic alkalis	Injuries & Poisonings	432	295975	IL10RB	1	0	1646	bonferroni
IL10RB::Toxic effect of other metals	phe_985	-0.0024876	0.961248	0.0171648	FALSE	0.0024876	985	Toxic effect of other metals	Injuries & Poisonings	576	295831	IL10RB	1	0	1646	bonferroni
IL10RB::Toxic effect of carbon monoxide	phe_986	0.181686	0.05275	1.27778	TRUE	0.181686	986	Toxic effect of carbon monoxide	Injuries & Poisonings	173	296234	IL10RB	1	0	1646	bonferroni
IL10RB::Toxic effect of other gases; fumes; or vapors	phe_987	-0.0243308	0.756074	0.121436	FALSE	0.0243308	987	Toxic effect of other gases; fumes; or vapors	Injuries & Poisonings	219	296188	IL10RB	1	0	1646	bonferroni
IL10RB::Toxic effect of noxious substances eaten as food	phe_988	-0.142862	0.176732	0.752685	FALSE	0.142862	988	Toxic effect of noxious substances eaten as food	Injuries & Poisonings	115	296292	IL10RB	1	0	1646	bonferroni
IL10RB::Toxic effect of other substances; chiefly nonmedicinal as to source	phe_989	0.0260981	0.318205	0.497293	TRUE	0.0260981	989	Toxic effect of other substances; chiefly nonmedicinal as to source	Injuries & Poisonings	2392	294015	IL10RB	1	0	1646	bonferroni
IL10RB::Effects radiation NOS	phe_990	-0.00184618	0.914984	0.0385866	FALSE	0.00184618	990	Effects radiation NOS	Injuries & Poisonings	7308	289099	IL10RB	1	0	1646	bonferroni
IL10RB::Sepsis and SIRS	phe_994	0.0301179	0.00464258	2.33324	TRUE	0.0301179	994	Sepsis and SIRS	Infectious Diseases	18329	278078	IL10RB	1	0	1646	bonferroni
IL10RB::Systemic inflammatory response syndrome (SIRS)	phe_994_1	0.0371513	0.0817744	1.08738	TRUE	0.0371513	994.1	Systemic inflammatory response syndrome (SIRS)	Injuries & Poisonings	3198	293209	IL10RB	1	0	1646	bonferroni
IL10RB::Sepsis	phe_994_2	0.0298551	0.00715022	2.14568	TRUE	0.0298551	994.2	Sepsis	Injuries & Poisonings	16868	279539	IL10RB	1	0	1646	bonferroni
IL10RB::Septic shock	phe_994_21	0.0125708	0.565659	0.247445	TRUE	0.0125708	994.21	Septic shock	Injuries & Poisonings	3734	292673	IL10RB	1	0	1646	bonferroni
IFNAR2::Crushing injury	phe_1006	0.0357235	0.152847	0.815742	TRUE	0.0357235	1006	Crushing injury	Unclassified	2627	293780	IFNAR2	1	0	1646	bonferroni
IFNAR2::Effects of heat; cold and air pressure	phe_1014	-0.0250259	0.254225	0.594781	FALSE	0.0250259	1014	Effects of heat; cold and air pressure	Unclassified	3292	293115	IFNAR2	1	0	1646	bonferroni
IFNAR2::Dermatophytosis / Dermatomycosis	phe_110	-0.00183434	0.687144	0.162952	FALSE	0.00183434	110	Dermatophytosis / Dermatomycosis	Infectious Diseases	95112	201295	IFNAR2	1	0	1646	bonferroni
IFNAR2::Althete's foot	phe_110_12	-0.00133005	0.859438	0.0657853	FALSE	0.00133005	110.12	Althete's foot	Infectious Diseases	26995	269412	IFNAR2	1	0	1646	bonferroni
IFNAR2::Candidiasis of skin and nails	phe_112_3	0.0240907	0.276666	0.558044	TRUE	0.0240907	112.3	Candidiasis of skin and nails	Infectious Diseases	2683	293724	IFNAR2	1	0	1646	bonferroni
IFNAR2::Cancer of mouth	phe_145	-0.0122252	0.693321	0.159065	FALSE	0.0122252	145	Cancer of mouth	Neoplasms	4358	292049	IFNAR2	1	0	1646	bonferroni
IFNAR2::Cancer of oropharynx	phe_149_1	-0.0458241	0.35946	0.444349	FALSE	0.0458241	149.1	Cancer of oropharynx	Neoplasms	1898	294509	IFNAR2	1	0	1646	bonferroni
IFNAR2::Colon cancer	phe_153_2	-0.0208501	0.332545	0.478149	FALSE	0.0208501	153.2	Colon cancer	Neoplasms	8840	287567	IFNAR2	1	0	1646	bonferroni
IFNAR2::Cancer of intrathoracic organs	phe_164	-0.0770896	0.173917	0.759657	FALSE	0.0770896	164	Cancer of intrathoracic organs	Neoplasms	694	295713	IFNAR2	1	0	1646	bonferroni
IFNAR2::Cancer within the respiratory system	phe_165	0.0234271	0.263953	0.578473	TRUE	0.0234271	165	Cancer within the respiratory system	Neoplasms	10638	285769	IFNAR2	1	0	1646	bonferroni
IFNAR2::Cancer of bronchus; lung	phe_165_1	0.0233736	0.275957	0.559158	TRUE	0.0233736	165.1	Cancer of bronchus; lung	Neoplasms	10241	286166	IFNAR2	1	0	1646	bonferroni
IFNAR2::Bone cancer	phe_170_1	0.0698276	0.146148	0.835207	TRUE	0.0698276	170.1	Bone cancer	Neoplasms	1160	295247	IFNAR2	1	0	1646	bonferroni
IFNAR2::Melanomas of skin; dx or hx	phe_172_1	0.0349878	0.0184963	1.73292	TRUE	0.0349878	172.1	Melanomas of skin; dx or hx	Neoplasms	14948	281459	IFNAR2	1	0	1646	bonferroni
IFNAR2::Melanomas of skin	phe_172_11	0.0438135	0.0152955	1.81543	TRUE	0.0438135	172.11	Melanomas of skin	Neoplasms	9688	286719	IFNAR2	1	0	1646	bonferroni
IFNAR2::Malignant neoplasm of bladder	phe_189_21	-0.0612946	0.00563072	2.24944	FALSE	0.0612946	189.21	Malignant neoplasm of bladder	Neoplasms	8433	287974	IFNAR2	1	0	1646	bonferroni
IFNAR2::Cancer of eye	phe_190	0.158069	0.000725491	3.13937	TRUE	0.158069	190	Cancer of eye	Neoplasms	1196	295211	IFNAR2	1	0	1646	bonferroni
IFNAR2::Cancer of other endocrine glands	phe_194	0.0247276	0.59714	0.223924	TRUE	0.0247276	194	Cancer of other endocrine glands	Neoplasms	1052	295355	IFNAR2	1	0	1646	bonferroni
IFNAR2::Malignant neoplasm of head; face; and neck	phe_195_3	-0.00309092	0.884754	0.0531773	FALSE	0.00309092	195.3	Malignant neoplasm of head; face; and neck	Neoplasms	6578	289829	IFNAR2	1	0	1646	bonferroni
IFNAR2::Chemotherapy	phe_197	-0.022345	0.150707	0.821866	FALSE	0.022345	197	Chemotherapy	Neoplasms	13630	282777	IFNAR2	1	0	1646	bonferroni
IFNAR2::Secondary malignant neoplasm of skin	phe_198_7	0.105464	0.143187	0.844095	TRUE	0.105464	198.7	Secondary malignant neoplasm of skin	Neoplasms	455	295952	IFNAR2	1	0	1646	bonferroni
IFNAR2::Burns	phe_1000	-0.00606945	0.703448	0.152768	FALSE	0.00606945	1000	Burns	Unclassified	7785	288622	IFNAR2	1	0	1646	bonferroni
IFNAR2::Other symptoms	phe_1005	-0.00406404	0.378277	0.42219	FALSE	0.00406404	1005	Other symptoms	Unclassified	84133	212274	IFNAR2	1	0	1646	bonferroni
IFNAR2::Injury to blood vessels	phe_1007	0.0390866	0.169765	0.770151	TRUE	0.0390866	1007	Injury to blood vessels	Unclassified	1847	294560	IFNAR2	1	0	1646	bonferroni
IFNAR2::Injury; NOS	phe_1009	0.000820063	0.876682	0.0571579	TRUE	0.000820063	1009	Injury; NOS	Unclassified	55510	240897	IFNAR2	1	0	1646	bonferroni
IFNAR2::Dermatophytosis	phe_110_1	-0.000556703	0.904357	0.0436602	FALSE	0.000556703	110.1	Dermatophytosis	Infectious Diseases	92640	203767	IFNAR2	1	0	1646	bonferroni
IFNAR2::Dermatophytosis of nail	phe_110_11	-0.00287627	0.60826	0.215911	FALSE	0.00287627	110.11	Dermatophytosis of nail	Infectious Diseases	68816	227591	IFNAR2	1	0	1646	bonferroni
IFNAR2::Dermatomycoses	phe_110_2	-0.00663609	0.676198	0.169926	FALSE	0.00663609	110.2	Dermatomycoses	Infectious Diseases	5883	290524	IFNAR2	1	0	1646	bonferroni
IFNAR2::Spirochetal infection	phe_130	0.0249297	0.151763	0.818835	TRUE	0.0249297	130	Spirochetal infection	Infectious Diseases	5130	291277	IFNAR2	1	0	1646	bonferroni
IFNAR2::Lyme disease	phe_130_1	0.0311658	0.334944	0.475028	TRUE	0.0311658	130.1	Lyme disease	Infectious Diseases	1892	294515	IFNAR2	1	0	1646	bonferroni
IFNAR2::Colorectal cancer	phe_153	0.00478776	0.821107	0.0856003	TRUE	0.00478776	153	Colorectal cancer	Neoplasms	10003	286404	IFNAR2	1	0	1646	bonferroni
IFNAR2::Cancer of bone and connective tissue	phe_170	0.0404021	0.235295	0.628388	TRUE	0.0404021	170	Cancer of bone and connective tissue	Neoplasms	2810	293597	IFNAR2	1	0	1646	bonferroni
IFNAR2::Squamous cell carcinoma	phe_172_22	0.00967577	0.376292	0.424475	TRUE	0.00967577	172.22	Squamous cell carcinoma	Neoplasms	18765	277642	IFNAR2	1	0	1646	bonferroni
IFNAR2::Neoplasm of uncertain behavior of skin	phe_173	0.00515508	0.265093	0.576602	TRUE	0.00515508	173	Neoplasm of uncertain behavior of skin	Neoplasms	70042	226365	IFNAR2	1	0	1646	bonferroni
IFNAR2::Breast cancer [female]	phe_174_1	-0.0821183	0.0229062	1.64005	FALSE	0.0821183	174.1	Breast cancer [female]	Neoplasms	1963	294444	IFNAR2	1	0	1646	bonferroni
IFNAR2::Neoplasm of uncertain behavior of breast	phe_174_3	0.161091	0.00356219	2.44828	TRUE	0.161091	174.3	Neoplasm of uncertain behavior of breast	Neoplasms	476	295931	IFNAR2	1	0	1646	bonferroni
IFNAR2::Acquired absence of breast	phe_175	-0.00586174	0.675898	0.170119	FALSE	0.00586174	175	Acquired absence of breast	Neoplasms	9134	287273	IFNAR2	1	0	1646	bonferroni
IFNAR2::Cancer of prostate	phe_185	-0.0192892	0.0844448	1.07343	FALSE	0.0192892	185	Cancer of prostate	Neoplasms	32261	264146	IFNAR2	1	0	1646	bonferroni
IFNAR2::Cancer of other male genital organs	phe_187	0.0231922	0.431227	0.365294	TRUE	0.0231922	187	Cancer of other male genital organs	Neoplasms	3269	293138	IFNAR2	1	0	1646	bonferroni
IFNAR2::Malignant neoplasm of other urinary organs	phe_189_4	-0.0147057	0.74768	0.126284	FALSE	0.0147057	189.4	Malignant neoplasm of other urinary organs	Neoplasms	1299	295108	IFNAR2	1	0	1646	bonferroni
IFNAR2::Secondary malignant neoplasm	phe_198	-0.00342126	0.838114	0.0766968	FALSE	0.00342126	198	Secondary malignant neoplasm	Neoplasms	14157	282250	IFNAR2	1	0	1646	bonferroni
IFNAR2::Secondary malignancy of respiratory organs	phe_198_2	0.0106062	0.749274	0.125359	TRUE	0.0106062	198.2	Secondary malignancy of respiratory organs	Neoplasms	3106	293301	IFNAR2	1	0	1646	bonferroni
IFNAR2::Secondary malignant neoplasm of digestive systems	phe_198_3	-0.0350699	0.44891	0.347841	FALSE	0.0350699	198.3	Secondary malignant neoplasm of digestive systems	Neoplasms	1208	295199	IFNAR2	1	0	1646	bonferroni
IFNAR2::Neoplasm of uncertain behavior	phe_199	-0.010052	0.193441	0.713451	FALSE	0.010052	199	Neoplasm of uncertain behavior	Neoplasms	29909	266498	IFNAR2	1	0	1646	bonferroni
IFNAR2::Neurofibromatosis	phe_199_4	0.0772893	0.254313	0.594631	TRUE	0.0772893	199.4	Neurofibromatosis	Neoplasms	642	295765	IFNAR2	1	0	1646	bonferroni
IFNAR2::Other signs and symptoms involving emotional state	phe_1004	-0.0283813	0.105446	0.976969	FALSE	0.0283813	1004	Other signs and symptoms involving emotional state	Unclassified	5566	290841	IFNAR2	1	0	1646	bonferroni
IFNAR2::Asphyxia and hypoxemia	phe_1013	-0.00786729	0.43957	0.356972	FALSE	0.00786729	1013	Asphyxia and hypoxemia	Unclassified	19338	277069	IFNAR2	1	0	1646	bonferroni
IFNAR2::Other ill-defined and unknown causes of morbidity and mortality	phe_1019	-0.0236695	0.00130185	2.88544	FALSE	0.0236695	1019	Other ill-defined and unknown causes of morbidity and mortality	Unclassified	38514	257893	IFNAR2	1	0	1646	bonferroni
IFNAR2::Dermatophytosis of the body	phe_110_13	0.00765687	0.429431	0.367107	TRUE	0.00765687	110.13	Dermatophytosis of the body	Infectious Diseases	14426	281981	IFNAR2	1	0	1646	bonferroni
IFNAR2::Infestation (lice; mites)	phe_132	-0.0241758	0.193352	0.713651	FALSE	0.0241758	132	Infestation (lice; mites)	Infectious Diseases	4088	292319	IFNAR2	1	0	1646	bonferroni
IFNAR2::Arthropod-borne diseases	phe_133	0.0474514	0.321847	0.492351	TRUE	0.0474514	133	Arthropod-borne diseases	Infectious Diseases	729	295678	IFNAR2	1	0	1646	bonferroni
IFNAR2::Intestinal helminthiases	phe_134_1	0.0383441	0.455957	0.341076	TRUE	0.0383441	134.1	Intestinal helminthiases	Infectious Diseases	492	295915	IFNAR2	1	0	1646	bonferroni
IFNAR2::Other infectious and parasitic diseases	phe_136	-0.015016	0.237554	0.624238	FALSE	0.015016	136	Other infectious and parasitic diseases	Infectious Diseases	9101	287306	IFNAR2	1	0	1646	bonferroni
IFNAR2::Cancer of lip	phe_145_1	0.0497016	0.405987	0.391488	TRUE	0.0497016	145.1	Cancer of lip	Neoplasms	618	295789	IFNAR2	1	0	1646	bonferroni
IFNAR2::Cancer of larynx; pharynx; nasal cavities	phe_149	-0.00505756	0.868251	0.0613549	FALSE	0.00505756	149	Cancer of larynx; pharynx; nasal cavities	Neoplasms	5086	291321	IFNAR2	1	0	1646	bonferroni
IFNAR2::Hx of malignant neoplasm of oral cavity and pharynx	phe_149_5	0.00586407	0.872448	0.0592604	TRUE	0.00586407	149.5	Hx of malignant neoplasm of oral cavity and pharynx	Neoplasms	1807	294600	IFNAR2	1	0	1646	bonferroni
IFNAR2::Cancer of esophagus	phe_150	-0.0283159	0.555171	0.255573	FALSE	0.0283159	150	Cancer of esophagus	Neoplasms	2032	294375	IFNAR2	1	0	1646	bonferroni
IFNAR2::Cancer of liver and intrahepatic bile duct	phe_155	0.0193741	0.623291	0.205309	TRUE	0.0193741	155	Cancer of liver and intrahepatic bile duct	Neoplasms	2833	293574	IFNAR2	1	0	1646	bonferroni
IFNAR2::Malignant neoplasm of liver; primary	phe_155_1	0.0249274	0.565297	0.247724	TRUE	0.0249274	155.1	Malignant neoplasm of liver; primary	Neoplasms	2332	294075	IFNAR2	1	0	1646	bonferroni
IFNAR2::Neoplasm of unspecified nature of digestive system	phe_158	-0.0188779	0.340513	0.467866	FALSE	0.0188779	158	Neoplasm of unspecified nature of digestive system	Neoplasms	4888	291519	IFNAR2	1	0	1646	bonferroni
IFNAR2::Cancer of connective tissue	phe_170_2	0.0579485	0.187109	0.727906	TRUE	0.0579485	170.2	Cancer of connective tissue	Neoplasms	1785	294622	IFNAR2	1	0	1646	bonferroni
IFNAR2::Basal cell carcinoma	phe_172_21	0.0135526	0.11862	0.925841	TRUE	0.0135526	172.21	Basal cell carcinoma	Neoplasms	28678	267729	IFNAR2	1	0	1646	bonferroni
IFNAR2::Neoplasm of uncertain behavior of male genital organs	phe_187_8	-0.0805252	0.0262993	1.58006	FALSE	0.0805252	187.8	Neoplasm of uncertain behavior of male genital organs	Neoplasms	1289	295118	IFNAR2	1	0	1646	bonferroni
IFNAR2::Cancer of urinary organs (incl. kidney and bladder)	phe_189	-0.0258061	0.136569	0.864649	FALSE	0.0258061	189	Cancer of urinary organs (incl. kidney and bladder)	Neoplasms	13822	282585	IFNAR2	1	0	1646	bonferroni
IFNAR2::Malignant neoplasm of kidney; except pelvis	phe_189_11	0.0516432	0.0753998	1.12263	TRUE	0.0516432	189.11	Malignant neoplasm of kidney; except pelvis	Neoplasms	4487	291920	IFNAR2	1	0	1646	bonferroni
IFNAR2::Malignant neoplasm of renal pelvis	phe_189_12	-0.0285415	0.503763	0.297774	FALSE	0.0285415	189.12	Malignant neoplasm of renal pelvis	Neoplasms	1412	294995	IFNAR2	1	0	1646	bonferroni
IFNAR2::Cancer of brain and nervous system	phe_191_1	-0.0552752	0.235897	0.627278	FALSE	0.0552752	191.1	Cancer of brain and nervous system	Neoplasms	1788	294619	IFNAR2	1	0	1646	bonferroni
IFNAR2::Cancer; suspected or other	phe_195	-0.0160486	0.176267	0.753828	FALSE	0.0160486	195	Cancer; suspected or other	Neoplasms	16798	279609	IFNAR2	1	0	1646	bonferroni
IFNAR2::Secondary malignancy of lymph nodes	phe_198_1	-0.0118215	0.609374	0.215116	FALSE	0.0118215	198.1	Secondary malignancy of lymph nodes	Neoplasms	6614	289793	IFNAR2	1	0	1646	bonferroni
IFNAR2::Secondary malignancy of bone	phe_198_6	0.0339267	0.260629	0.583978	TRUE	0.0339267	198.6	Secondary malignancy of bone	Neoplasms	4162	292245	IFNAR2	1	0	1646	bonferroni
IFNAR2::Foreign body injury	phe_1001	0.0135694	0.164763	0.783141	TRUE	0.0135694	1001	Foreign body injury	Unclassified	15070	281337	IFNAR2	1	0	1646	bonferroni
IFNAR2::Symptoms concerning nutrition; metabolism; and development	phe_1002	0.0140372	0.0707432	1.15031	TRUE	0.0140372	1002	Symptoms concerning nutrition; metabolism; and development	Unclassified	29772	266635	IFNAR2	1	0	1646	bonferroni
IFNAR2::Other tests	phe_1010	-0.000936718	0.49739	0.303303	FALSE	0.000936718	1010	Other tests	Unclassified	283228	13179	IFNAR2	1	0	1646	bonferroni
IFNAR2::Complications of surgical and medical procedures	phe_1011	-0.0158523	0.128724	0.890341	FALSE	0.0158523	1011	Complications of surgical and medical procedures	Unclassified	17287	279120	IFNAR2	1	0	1646	bonferroni
IFNAR2::Effects of other external causes	phe_1015	-0.0071568	0.244113	0.612409	FALSE	0.0071568	1015	Effects of other external causes	Unclassified	48780	247627	IFNAR2	1	0	1646	bonferroni
IFNAR2::Family history	phe_1100	-0.0339352	0.0675052	1.17066	FALSE	0.0339352	1100	Family history	Unclassified	3818	292589	IFNAR2	1	0	1646	bonferroni
IFNAR2::Candidiasis	phe_112	-0.0227229	0.0160825	1.79365	FALSE	0.0227229	112	Candidiasis	Infectious Diseases	16191	280216	IFNAR2	1	0	1646	bonferroni
IFNAR2::Mycoses	phe_117	0.00632543	0.76249	0.117766	TRUE	0.00632543	117	Mycoses	Infectious Diseases	5270	291137	IFNAR2	1	0	1646	bonferroni
IFNAR2::Histoplasmosis	phe_117_1	0.0368516	0.438463	0.358067	TRUE	0.0368516	117.1	Histoplasmosis	Infectious Diseases	1237	295170	IFNAR2	1	0	1646	bonferroni
IFNAR2::Pediculosis and phthirus infestation	phe_132_1	-0.0369283	0.509106	0.293192	FALSE	0.0369283	132.1	Pediculosis and phthirus infestation	Infectious Diseases	493	295914	IFNAR2	1	0	1646	bonferroni
IFNAR2::Cancer of tongue	phe_145_2	-0.0469172	0.341759	0.46628	FALSE	0.0469172	145.2	Cancer of tongue	Neoplasms	1879	294528	IFNAR2	1	0	1646	bonferroni
IFNAR2::Cancer of major salivary glands	phe_145_3	0.0164087	0.782454	0.106541	TRUE	0.0164087	145.3	Cancer of major salivary glands	Neoplasms	976	295431	IFNAR2	1	0	1646	bonferroni
IFNAR2::Cancer of nasopharynx	phe_149_2	-0.192075	0.0934835	1.02927	FALSE	0.192075	149.2	Cancer of nasopharynx	Neoplasms	332	296075	IFNAR2	1	0	1646	bonferroni
IFNAR2::Cancer of larynx	phe_149_4	0.0248024	0.591523	0.228028	TRUE	0.0248024	149.4	Cancer of larynx	Neoplasms	2207	294200	IFNAR2	1	0	1646	bonferroni
IFNAR2::Malignant neoplasm of rectum; rectosigmoid junction; and anus	phe_153_3	0.0483768	0.200226	0.698479	TRUE	0.0483768	153.3	Malignant neoplasm of rectum; rectosigmoid junction; and anus	Neoplasms	3266	293141	IFNAR2	1	0	1646	bonferroni
IFNAR2::Pancreatic cancer	phe_157	-0.134409	0.0129726	1.88697	FALSE	0.134409	157	Pancreatic cancer	Neoplasms	1537	294870	IFNAR2	1	0	1646	bonferroni
IFNAR2::Malignant neoplasm of other and ill-defined sites within the digestive organs and peritoneum	phe_159	-0.00113082	0.974349	0.0112855	FALSE	0.00113082	159	Malignant neoplasm of other and ill-defined sites within the digestive organs and peritoneum	Neoplasms	2500	293907	IFNAR2	1	0	1646	bonferroni
IFNAR2::Other non-epithelial cancer of skin	phe_172_2	0.0152867	0.0178622	1.74806	TRUE	0.0152867	172.2	Other non-epithelial cancer of skin	Neoplasms	62638	233769	IFNAR2	1	0	1646	bonferroni
IFNAR2::Carcinoma in situ of skin	phe_172_3	0.0365546	0.00649995	2.18709	TRUE	0.0365546	172.3	Carcinoma in situ of skin	Neoplasms	9268	287139	IFNAR2	1	0	1646	bonferroni
IFNAR2::Breast cancer	phe_174	0.0165004	0.634198	0.197775	TRUE	0.0165004	174	Breast cancer	Neoplasms	2365	294042	IFNAR2	1	0	1646	bonferroni
IFNAR2::Cancer of other female genital organs (excluding uterus and ovary)	phe_184_2	0.105378	0.576417	0.239263	TRUE	0.105378	184.2	Cancer of other female genital organs (excluding uterus and ovary)	Neoplasms	270	296137	IFNAR2	1	0	1646	bonferroni
IFNAR2::Malignant neoplasm of unspecified male genital organ	phe_187_1	0.0201059	0.683869	0.165027	TRUE	0.0201059	187.1	Malignant neoplasm of unspecified male genital organ	Neoplasms	966	295441	IFNAR2	1	0	1646	bonferroni
IFNAR2::Cancer of kidney and renal pelvis	phe_189_1	0.0363296	0.190039	0.721156	TRUE	0.0363296	189.1	Cancer of kidney and renal pelvis	Neoplasms	5126	291281	IFNAR2	1	0	1646	bonferroni
IFNAR2::Cancer of bladder	phe_189_2	-0.0622002	0.00314343	2.5026	FALSE	0.0622002	189.2	Cancer of bladder	Neoplasms	9456	286951	IFNAR2	1	0	1646	bonferroni
IFNAR2::Manlignant and unknown neoplasms of brain and nervous system	phe_191	-0.0437071	0.243418	0.613647	FALSE	0.0437071	191	Manlignant and unknown neoplasms of brain and nervous system	Neoplasms	2665	293742	IFNAR2	1	0	1646	bonferroni
IFNAR2::Cancer of brain	phe_191_11	-0.0696755	0.18634	0.729695	FALSE	0.0696755	191.11	Cancer of brain	Neoplasms	1447	294960	IFNAR2	1	0	1646	bonferroni
IFNAR2::Malignant neoplasm; other	phe_195_1	-0.00945254	0.482496	0.316506	FALSE	0.00945254	195.1	Malignant neoplasm; other	Neoplasms	11725	284682	IFNAR2	1	0	1646	bonferroni
IFNAR2::Secondary malignant neoplasm of liver	phe_198_4	-0.0477869	0.194433	0.711231	FALSE	0.0477869	198.4	Secondary malignant neoplasm of liver	Neoplasms	2542	293865	IFNAR2	1	0	1646	bonferroni
IFNAR2::Secondary malignancy of brain/spine	phe_198_5	0.0407059	0.404833	0.392724	TRUE	0.0407059	198.5	Secondary malignancy of brain/spine	Neoplasms	1582	294825	IFNAR2	1	0	1646	bonferroni
IFNAR2::Myeloproliferative disease	phe_200	0.0102711	0.66637	0.176285	TRUE	0.0102711	200	Myeloproliferative disease	Neoplasms	6474	289933	IFNAR2	1	0	1646	bonferroni
IFNAR2::Polycythemia vera	phe_200_1	0.0159369	0.683512	0.165254	TRUE	0.0159369	200.1	Polycythemia vera	Neoplasms	2323	294084	IFNAR2	1	0	1646	bonferroni
IFNAR2::Hodgkin's disease	phe_201	0.071478	0.248891	0.603991	TRUE	0.071478	201	Hodgkin's disease	Neoplasms	1114	295293	IFNAR2	1	0	1646	bonferroni
IFNAR2::Cancer of other lymphoid; histiocytic tissue	phe_202	0.0387667	0.172788	0.762486	TRUE	0.0387667	202	Cancer of other lymphoid; histiocytic tissue	Neoplasms	5765	290642	IFNAR2	1	0	1646	bonferroni
IFNAR2::Non-Hodgkins lymphoma	phe_202_2	0.0398976	0.186781	0.728668	TRUE	0.0398976	202.2	Non-Hodgkins lymphoma	Neoplasms	5192	291215	IFNAR2	1	0	1646	bonferroni
IFNAR2::Nodular lymphoma	phe_202_21	-0.00959219	0.878885	0.0560681	FALSE	0.00959219	202.21	Nodular lymphoma	Neoplasms	1084	295323	IFNAR2	1	0	1646	bonferroni
IFNAR2::Reticulosarcoma	phe_202_22	0.0329128	0.608116	0.216014	TRUE	0.0329128	202.22	Reticulosarcoma	Neoplasms	963	295444	IFNAR2	1	0	1646	bonferroni
IFNAR2::Lymphosarcoma	phe_202_23	0.110044	0.266583	0.574167	TRUE	0.110044	202.23	Lymphosarcoma	Neoplasms	436	295971	IFNAR2	1	0	1646	bonferroni
IFNAR2::Large cell lymphoma	phe_202_24	0.0664432	0.512864	0.289998	TRUE	0.0664432	202.24	Large cell lymphoma	Neoplasms	345	296062	IFNAR2	1	0	1646	bonferroni
IFNAR2::Leukemia	phe_204	0.00467588	0.879461	0.0557835	TRUE	0.00467588	204	Leukemia	Neoplasms	5289	291118	IFNAR2	1	0	1646	bonferroni
IFNAR2::Lymphoid leukemia	phe_204_1	-0.0138816	0.741482	0.1299	FALSE	0.0138816	204.1	Lymphoid leukemia	Neoplasms	2545	293862	IFNAR2	1	0	1646	bonferroni
IFNAR2::Lymphoid leukemia; chronic	phe_204_12	-0.0167907	0.709256	0.149197	FALSE	0.0167907	204.12	Lymphoid leukemia; chronic	Neoplasms	2200	294207	IFNAR2	1	0	1646	bonferroni
IFNAR2::Myeloid leukemia	phe_204_2	-0.0275653	0.67554	0.170349	FALSE	0.0275653	204.2	Myeloid leukemia	Neoplasms	1210	295197	IFNAR2	1	0	1646	bonferroni
IFNAR2::Myeloid leukemia; acute	phe_204_21	-0.0773807	0.396295	0.401982	FALSE	0.0773807	204.21	Myeloid leukemia; acute	Neoplasms	602	295805	IFNAR2	1	0	1646	bonferroni
IFNAR2::Multiple myeloma	phe_204_4	0.0028228	0.962982	0.016382	TRUE	0.0028228	204.4	Multiple myeloma	Neoplasms	1469	294938	IFNAR2	1	0	1646	bonferroni
IFNAR2::Benign neoplasm of colon	phe_208	0.00232435	0.54537	0.263309	TRUE	0.00232435	208	Benign neoplasm of colon	Neoplasms	115330	181077	IFNAR2	1	0	1646	bonferroni
IFNAR2::Neuroendocrine tumors	phe_209	0.0278117	0.692544	0.159553	TRUE	0.0278117	209	Neuroendocrine tumors	Neoplasms	553	295854	IFNAR2	1	0	1646	bonferroni
IFNAR2::Benign neoplasm of lip; oral cavity; and pharynx	phe_210	-0.0182828	0.294242	0.531295	FALSE	0.0182828	210	Benign neoplasm of lip; oral cavity; and pharynx	Neoplasms	5399	291008	IFNAR2	1	0	1646	bonferroni
IFNAR2::Benign neoplasm of other parts of digestive system	phe_211	0.0229447	0.100657	0.997157	TRUE	0.0229447	211	Benign neoplasm of other parts of digestive system	Neoplasms	7763	288644	IFNAR2	1	0	1646	bonferroni
IFNAR2::Benign neoplasm of respiratory and intrathoracic organs	phe_212	0.00417069	0.882074	0.0544949	TRUE	0.00417069	212	Benign neoplasm of respiratory and intrathoracic organs	Neoplasms	2406	294001	IFNAR2	1	0	1646	bonferroni
IFNAR2::Benign neoplasm of bone and articular cartilage	phe_213	-0.0249499	0.38727	0.411986	FALSE	0.0249499	213	Benign neoplasm of bone and articular cartilage	Neoplasms	1902	294505	IFNAR2	1	0	1646	bonferroni
IFNAR2::Lipoma	phe_214	-0.0122658	0.195859	0.708057	FALSE	0.0122658	214	Lipoma	Neoplasms	20316	276091	IFNAR2	1	0	1646	bonferroni
IFNAR2::Lipoma of skin and subcutaneous tissue	phe_214_1	-0.0102697	0.411937	0.38517	FALSE	0.0102697	214.1	Lipoma of skin and subcutaneous tissue	Neoplasms	10719	285688	IFNAR2	1	0	1646	bonferroni
IFNAR2::Other benign neoplasm of connective and other soft tissue	phe_215	0.0100512	0.517563	0.286037	TRUE	0.0100512	215	Other benign neoplasm of connective and other soft tissue	Neoplasms	6053	290354	IFNAR2	1	0	1646	bonferroni
IFNAR2::Benign neoplasm of skin	phe_216	-0.0064422	0.193992	0.712216	FALSE	0.0064422	216	Benign neoplasm of skin	Neoplasms	57703	238704	IFNAR2	1	0	1646	bonferroni
IFNAR2::Screening for malignant neoplasms of the skin	phe_216_1	-0.00257386	0.376373	0.424382	FALSE	0.00257386	216.1	Screening for malignant neoplasms of the skin	Neoplasms	151942	144465	IFNAR2	1	0	1646	bonferroni
IFNAR2::Vascular hamartomas and non-neoplastic nevi	phe_217	0.00171892	0.816283	0.0881594	TRUE	0.00171892	217	Vascular hamartomas and non-neoplastic nevi	Neoplasms	24785	271622	IFNAR2	1	0	1646	bonferroni
IFNAR2::Nevus; non-neoplastic	phe_217_1	0.0017441	0.815334	0.0886642	TRUE	0.0017441	217.1	Nevus; non-neoplastic	Neoplasms	24286	272121	IFNAR2	1	0	1646	bonferroni
IFNAR2::Benign neoplasm of male genital organs	phe_222	-0.00568766	0.698372	0.155913	FALSE	0.00568766	222	Benign neoplasm of male genital organs	Neoplasms	7567	288840	IFNAR2	1	0	1646	bonferroni
IFNAR2::Benign neoplasm of kidney and other urinary organs	phe_223	-0.0748971	0.00169963	2.76965	FALSE	0.0748971	223	Benign neoplasm of kidney and other urinary organs	Neoplasms	2842	293565	IFNAR2	1	0	1646	bonferroni
IFNAR2::Benign neoplasm of eye	phe_224	0.00230648	0.83132	0.0802316	TRUE	0.00230648	224	Benign neoplasm of eye	Neoplasms	18281	278126	IFNAR2	1	0	1646	bonferroni
IFNAR2::Benign neoplasm of eye; uveal	phe_224_1	0.00171112	0.879692	0.0556695	TRUE	0.00171112	224.1	Benign neoplasm of eye; uveal	Neoplasms	17003	279404	IFNAR2	1	0	1646	bonferroni
IFNAR2::Benign neoplasm of brain and other parts of nervous system	phe_225	-0.0505085	0.120703	0.918283	FALSE	0.0505085	225	Benign neoplasm of brain and other parts of nervous system	Neoplasms	2932	293475	IFNAR2	1	0	1646	bonferroni
IFNAR2::Benign neoplasm of brain; cranial nerves; meninges	phe_225_1	-0.0462126	0.171641	0.765379	FALSE	0.0462126	225.1	Benign neoplasm of brain; cranial nerves; meninges	Neoplasms	2740	293667	IFNAR2	1	0	1646	bonferroni
IFNAR2::Benign neoplasm of spinal cord; meninges	phe_225_2	-0.109414	0.284871	0.545352	FALSE	0.109414	225.2	Benign neoplasm of spinal cord; meninges	Neoplasms	244	296163	IFNAR2	1	0	1646	bonferroni
IFNAR2::Benign neoplasm of thyroid glands	phe_226	-0.0212975	0.536647	0.270311	FALSE	0.0212975	226	Benign neoplasm of thyroid glands	Neoplasms	1310	295097	IFNAR2	1	0	1646	bonferroni
IFNAR2::Benign neoplasm of other endocrine glands and related structures	phe_227	0.0438052	0.0620163	1.20749	TRUE	0.0438052	227	Benign neoplasm of other endocrine glands and related structures	Neoplasms	5244	291163	IFNAR2	1	0	1646	bonferroni
IFNAR2::Benign neoplasm of adrenal gland	phe_227_1	0.0187317	0.498806	0.302068	TRUE	0.0187317	227.1	Benign neoplasm of adrenal gland	Neoplasms	2899	293508	IFNAR2	1	0	1646	bonferroni
IFNAR2::Benign neoplasm of parathyroid gland	phe_227_2	0.0611415	0.226012	0.645869	TRUE	0.0611415	227.2	Benign neoplasm of parathyroid gland	Neoplasms	690	295717	IFNAR2	1	0	1646	bonferroni
IFNAR2::Benign neoplasm of pituitary gland and craniopharyngeal duct (pouch)	phe_227_3	0.0464601	0.334949	0.475022	TRUE	0.0464601	227.3	Benign neoplasm of pituitary gland and craniopharyngeal duct (pouch)	Neoplasms	1619	294788	IFNAR2	1	0	1646	bonferroni
IFNAR2::Hemangioma and lymphangioma; any site	phe_228	-0.0181178	0.0480454	1.31835	FALSE	0.0181178	228	Hemangioma and lymphangioma; any site	Neoplasms	16956	279451	IFNAR2	1	0	1646	bonferroni
IFNAR2::Hemangioma of skin and subcutaneous tissue	phe_228_1	-0.0238278	0.0307872	1.51163	FALSE	0.0238278	228.1	Hemangioma of skin and subcutaneous tissue	Neoplasms	10896	285511	IFNAR2	1	0	1646	bonferroni
IFNAR2::Benign neoplasm of unspecified sites	phe_229	0.043256	0.0184822	1.73325	TRUE	0.043256	229	Benign neoplasm of unspecified sites	Neoplasms	3588	292819	IFNAR2	1	0	1646	bonferroni
IFNAR2::Benign neoplasm of lymph nodes	phe_229_1	0.0749256	0.0927876	1.03251	TRUE	0.0749256	229.1	Benign neoplasm of lymph nodes	Neoplasms	582	295825	IFNAR2	1	0	1646	bonferroni
IFNAR2::Simple and unspecified goiter	phe_240	0.0141401	0.595197	0.22534	TRUE	0.0141401	240	Simple and unspecified goiter	Endocrine/metabolic	2713	293694	IFNAR2	1	0	1646	bonferroni
IFNAR2::Nontoxic nodular goiter	phe_241	-0.0225784	0.139095	0.856687	FALSE	0.0225784	241	Nontoxic nodular goiter	Endocrine/metabolic	12155	284252	IFNAR2	1	0	1646	bonferroni
IFNAR2::Nontoxic uninodular goiter	phe_241_1	-0.0211821	0.180522	0.74347	FALSE	0.0211821	241.1	Nontoxic uninodular goiter	Endocrine/metabolic	10389	286018	IFNAR2	1	0	1646	bonferroni
IFNAR2::Nontoxic multinodular goiter	phe_241_2	-0.0418423	0.0490629	1.30925	FALSE	0.0418423	241.2	Nontoxic multinodular goiter	Endocrine/metabolic	5277	291130	IFNAR2	1	0	1646	bonferroni
IFNAR2::Thyrotoxicosis with or without goiter	phe_242	-0.00479928	0.817329	0.087603	FALSE	0.00479928	242	Thyrotoxicosis with or without goiter	Endocrine/metabolic	6669	289738	IFNAR2	1	0	1646	bonferroni
IFNAR2::Graves' disease	phe_242_1	0.0030172	0.944179	0.0249458	TRUE	0.0030172	242.1	Graves' disease	Endocrine/metabolic	1649	294758	IFNAR2	1	0	1646	bonferroni
IFNAR2::Toxic multinodular goiter	phe_242_2	0.0721066	0.27393	0.562361	TRUE	0.0721066	242.2	Toxic multinodular goiter	Endocrine/metabolic	494	295913	IFNAR2	1	0	1646	bonferroni
IFNAR2::Exophthalmos	phe_242_3	0.0771081	0.0583333	1.23408	TRUE	0.0771081	242.3	Exophthalmos	Endocrine/metabolic	1156	295251	IFNAR2	1	0	1646	bonferroni
IFNAR2::Hypothyroidism	phe_244	-0.00394491	0.634391	0.197643	FALSE	0.00394491	244	Hypothyroidism	Endocrine/metabolic	46901	249506	IFNAR2	1	0	1646	bonferroni
IFNAR2::Secondary hypothyroidism	phe_244_1	0.015438	0.55842	0.253039	TRUE	0.015438	244.1	Secondary hypothyroidism	Endocrine/metabolic	3831	292576	IFNAR2	1	0	1646	bonferroni
IFNAR2::Acquired hypothyroidism	phe_244_2	-0.025086	0.175517	0.755681	FALSE	0.025086	244.2	Acquired hypothyroidism	Endocrine/metabolic	5790	290617	IFNAR2	1	0	1646	bonferroni
IFNAR2::Hypothyroidism NOS	phe_244_4	-0.00445674	0.594965	0.225509	FALSE	0.00445674	244.4	Hypothyroidism NOS	Endocrine/metabolic	45566	250841	IFNAR2	1	0	1646	bonferroni
IFNAR2::Thyroiditis	phe_245	0.0147031	0.632505	0.198936	TRUE	0.0147031	245	Thyroiditis	Endocrine/metabolic	2207	294200	IFNAR2	1	0	1646	bonferroni
IFNAR2::Thyroiditis; acute and subacute	phe_245_1	0.0926831	0.18149	0.741148	TRUE	0.0926831	245.1	Thyroiditis; acute and subacute	Endocrine/metabolic	359	296048	IFNAR2	1	0	1646	bonferroni
IFNAR2::Chronic thyroiditis	phe_245_2	-0.0509632	0.195977	0.707796	FALSE	0.0509632	245.2	Chronic thyroiditis	Endocrine/metabolic	1341	295066	IFNAR2	1	0	1646	bonferroni
IFNAR2::Chronic lymphocytic thyroiditis	phe_245_21	-0.0670711	0.109791	0.959434	FALSE	0.0670711	245.21	Chronic lymphocytic thyroiditis	Endocrine/metabolic	1202	295205	IFNAR2	1	0	1646	bonferroni
IFNAR2::Other disorders of thyroid	phe_246	0.0128774	0.442008	0.35457	TRUE	0.0128774	246	Other disorders of thyroid	Endocrine/metabolic	6435	289972	IFNAR2	1	0	1646	bonferroni
IFNAR2::Thyroid cyst	phe_246_2	-0.0482552	0.29988	0.523053	FALSE	0.0482552	246.2	Thyroid cyst	Endocrine/metabolic	782	295625	IFNAR2	1	0	1646	bonferroni
IFNAR2::Abnormal results of function study of thyroid	phe_246_7	0.0113306	0.444481	0.352147	TRUE	0.0113306	246.7	Abnormal results of function study of thyroid	Endocrine/metabolic	7000	289407	IFNAR2	1	0	1646	bonferroni
IFNAR2::Secondary diabetes mellitus	phe_249	-0.0125735	0.426706	0.369871	FALSE	0.0125735	249	Secondary diabetes mellitus	Endocrine/metabolic	8978	287429	IFNAR2	1	0	1646	bonferroni
IFNAR2::Diabetes mellitus	phe_250	-0.00135544	0.803748	0.0948803	FALSE	0.00135544	250	Diabetes mellitus	Endocrine/metabolic	118040	178367	IFNAR2	1	0	1646	bonferroni
IFNAR2::Type 1 diabetes with ophthalmic manifestations	phe_250_13	0.0575662	0.0143153	1.8442	TRUE	0.0575662	250.13	Type 1 diabetes with ophthalmic manifestations	Endocrine/metabolic	4076	292331	IFNAR2	1	0	1646	bonferroni
IFNAR2::Type 1 diabetes with neurological manifestations	phe_250_14	0.0658504	0.00462047	2.33531	TRUE	0.0658504	250.14	Type 1 diabetes with neurological manifestations	Endocrine/metabolic	4880	291527	IFNAR2	1	0	1646	bonferroni
IFNAR2::Diabetes type 1 with peripheral circulatory disorders	phe_250_15	-0.0414389	0.435458	0.361053	FALSE	0.0414389	250.15	Diabetes type 1 with peripheral circulatory disorders	Endocrine/metabolic	814	295593	IFNAR2	1	0	1646	bonferroni
IFNAR2::Type 2 diabetes	phe_250_2	-0.00211828	0.702976	0.153059	FALSE	0.00211828	250.2	Type 2 diabetes	Endocrine/metabolic	112444	183963	IFNAR2	1	0	1646	bonferroni
IFNAR2::Type 2 diabetes with renal manifestations	phe_250_22	-0.00442326	0.703618	0.152663	FALSE	0.00442326	250.22	Type 2 diabetes with renal manifestations	Endocrine/metabolic	20988	275419	IFNAR2	1	0	1646	bonferroni
IFNAR2::Type 2 diabetes with ophthalmic manifestations	phe_250_23	0.00279768	0.76554	0.116032	TRUE	0.00279768	250.23	Type 2 diabetes with ophthalmic manifestations	Endocrine/metabolic	30084	266323	IFNAR2	1	0	1646	bonferroni
IFNAR2::Type 2 diabetes with neurological manifestations	phe_250_24	0.00514036	0.518113	0.285576	TRUE	0.00514036	250.24	Type 2 diabetes with neurological manifestations	Endocrine/metabolic	46926	249481	IFNAR2	1	0	1646	bonferroni
IFNAR2::Diabetes type 2 with peripheral circulatory disorders	phe_250_25	-0.0198382	0.21892	0.659715	FALSE	0.0198382	250.25	Diabetes type 2 with peripheral circulatory disorders	Endocrine/metabolic	9645	286762	IFNAR2	1	0	1646	bonferroni
IFNAR2::Insulin pump user	phe_250_3	0.00453511	0.5622	0.250109	TRUE	0.00453511	250.3	Insulin pump user	Endocrine/metabolic	34868	261539	IFNAR2	1	0	1646	bonferroni
IFNAR2::Abnormal glucose	phe_250_4	-0.00314149	0.547481	0.261631	FALSE	0.00314149	250.4	Abnormal glucose	Endocrine/metabolic	71011	225396	IFNAR2	1	0	1646	bonferroni
IFNAR2::Impaired fasting glucose	phe_250_41	0.00140957	0.850161	0.0704988	TRUE	0.00140957	250.41	Impaired fasting glucose	Endocrine/metabolic	39377	257030	IFNAR2	1	0	1646	bonferroni
IFNAR2::Other abnormal glucose	phe_250_42	-0.0106023	0.0944709	1.0247	FALSE	0.0106023	250.42	Other abnormal glucose	Endocrine/metabolic	43032	253375	IFNAR2	1	0	1646	bonferroni
IFNAR2::Glycosuria or Acetonuria	phe_250_5	0.035376	0.471306	0.326697	TRUE	0.035376	250.5	Glycosuria or Acetonuria	Endocrine/metabolic	526	295881	IFNAR2	1	0	1646	bonferroni
IFNAR2::Polyneuropathy in diabetes	phe_250_6	-0.00579227	0.568912	0.244955	FALSE	0.00579227	250.6	Polyneuropathy in diabetes	Endocrine/metabolic	22054	274353	IFNAR2	1	0	1646	bonferroni
IFNAR2::Diabetic retinopathy	phe_250_7	-0.00338519	0.729364	0.137056	FALSE	0.00338519	250.7	Diabetic retinopathy	Endocrine/metabolic	30102	266305	IFNAR2	1	0	1646	bonferroni
IFNAR2::Hypoglycemia	phe_251_1	-0.0216359	0.100981	0.995762	FALSE	0.0216359	251.1	Hypoglycemia	Endocrine/metabolic	9790	286617	IFNAR2	1	0	1646	bonferroni
IFNAR2::Disorders of parathyroid gland	phe_252	0.00631929	0.784543	0.105383	TRUE	0.00631929	252	Disorders of parathyroid gland	Endocrine/metabolic	5527	290880	IFNAR2	1	0	1646	bonferroni
IFNAR2::Hyperparathyroidism	phe_252_1	0.00562805	0.815595	0.0885254	TRUE	0.00562805	252.1	Hyperparathyroidism	Endocrine/metabolic	4995	291412	IFNAR2	1	0	1646	bonferroni
IFNAR2::Hypoparathyroidism	phe_252_2	0.000778442	0.991112	0.00387713	TRUE	0.000778442	252.2	Hypoparathyroidism	Endocrine/metabolic	588	295819	IFNAR2	1	0	1646	bonferroni
IFNAR2::Disorders of the pituitary gland and its hypothalamic control	phe_253	-0.0245377	0.19097	0.719035	FALSE	0.0245377	253	Disorders of the pituitary gland and its hypothalamic control	Endocrine/metabolic	7655	288752	IFNAR2	1	0	1646	bonferroni
IFNAR2::Pituitary hyperfunction	phe_253_1	-0.183377	0.000881608	3.05472	FALSE	0.183377	253.1	Pituitary hyperfunction	Endocrine/metabolic	994	295413	IFNAR2	1	0	1646	bonferroni
IFNAR2::Pituitary hypofunction	phe_253_2	0.00103864	0.985968	0.00613724	TRUE	0.00103864	253.2	Pituitary hypofunction	Endocrine/metabolic	1020	295387	IFNAR2	1	0	1646	bonferroni
IFNAR2::Anterior pituitary disorders	phe_253_4	0.00440628	0.847789	0.071712	TRUE	0.00440628	253.4	Anterior pituitary disorders	Endocrine/metabolic	3930	292477	IFNAR2	1	0	1646	bonferroni
IFNAR2::Other disorders of neurohypophysis	phe_253_7	-0.0288148	0.417998	0.378826	FALSE	0.0288148	253.7	Other disorders of neurohypophysis	Endocrine/metabolic	1306	295101	IFNAR2	1	0	1646	bonferroni
IFNAR2::Disorders of adrenal glands	phe_255	-0.0213083	0.313489	0.503777	FALSE	0.0213083	255	Disorders of adrenal glands	Endocrine/metabolic	5837	290570	IFNAR2	1	0	1646	bonferroni
IFNAR2::Adrenal hyperfunction	phe_255_1	-0.0312487	0.556189	0.254778	FALSE	0.0312487	255.1	Adrenal hyperfunction	Endocrine/metabolic	1080	295327	IFNAR2	1	0	1646	bonferroni
IFNAR2::Hyperaldosteronism	phe_255_12	-0.0147639	0.828716	0.0815941	FALSE	0.0147639	255.12	Hyperaldosteronism	Endocrine/metabolic	694	295713	IFNAR2	1	0	1646	bonferroni
IFNAR2::Adrenal hypofunction	phe_255_2	-0.00587271	0.879429	0.0557994	FALSE	0.00587271	255.2	Adrenal hypofunction	Endocrine/metabolic	1835	294572	IFNAR2	1	0	1646	bonferroni
IFNAR2::Glucocorticoid deficiency	phe_255_21	0.030126	0.457319	0.33978	TRUE	0.030126	255.21	Glucocorticoid deficiency	Endocrine/metabolic	1520	294887	IFNAR2	1	0	1646	bonferroni
IFNAR2::Testicular dysfunction	phe_257	0.00393519	0.731335	0.135884	TRUE	0.00393519	257	Testicular dysfunction	Endocrine/metabolic	22740	273667	IFNAR2	1	0	1646	bonferroni
IFNAR2::Testicular hypofunction	phe_257_1	0.00455512	0.705305	0.151623	TRUE	0.00455512	257.1	Testicular hypofunction	Endocrine/metabolic	20918	275489	IFNAR2	1	0	1646	bonferroni
IFNAR2::Other endocrine disorders	phe_259	0.0719891	0.00428791	2.36775	TRUE	0.0719891	259	Other endocrine disorders	Endocrine/metabolic	3194	293213	IFNAR2	1	0	1646	bonferroni
IFNAR2::Nonspecific abnormal results of other endocrine function study	phe_259_1	0.032235	0.465901	0.331707	TRUE	0.032235	259.1	Nonspecific abnormal results of other endocrine function study	Endocrine/metabolic	610	295797	IFNAR2	1	0	1646	bonferroni
IFNAR2::Delay in sexual development and puberty NEC	phe_259_3	0.0680995	0.135619	0.86768	TRUE	0.0680995	259.3	Delay in sexual development and puberty NEC	Endocrine/metabolic	1436	294971	IFNAR2	1	0	1646	bonferroni
IFNAR2::Protein-calorie malnutrition	phe_260	-0.0232952	0.0341498	1.46661	FALSE	0.0232952	260	Protein-calorie malnutrition	Endocrine/metabolic	17368	279039	IFNAR2	1	0	1646	bonferroni
IFNAR2::Cachexia	phe_260_1	0.0733945	0.0192625	1.71529	TRUE	0.0733945	260.1	Cachexia	Endocrine/metabolic	1769	294638	IFNAR2	1	0	1646	bonferroni
IFNAR2::severe protein-calorie malnutrition	phe_260_2	0.0450952	0.0763732	1.11706	TRUE	0.0450952	260.2	severe protein-calorie malnutrition	Endocrine/metabolic	2925	293482	IFNAR2	1	0	1646	bonferroni
IFNAR2::Nutritional marasmus	phe_260_22	-0.107704	0.0668478	1.17491	FALSE	0.107704	260.22	Nutritional marasmus	Endocrine/metabolic	506	295901	IFNAR2	1	0	1646	bonferroni
IFNAR2::Adult failure to thrive	phe_260_3	-0.0449312	0.0289053	1.53902	FALSE	0.0449312	260.3	Adult failure to thrive	Endocrine/metabolic	4719	291688	IFNAR2	1	0	1646	bonferroni
IFNAR2::Anorexia	phe_260_6	0.00706576	0.696781	0.156904	TRUE	0.00706576	260.6	Anorexia	Endocrine/metabolic	4694	291713	IFNAR2	1	0	1646	bonferroni
IFNAR2::Vitamin deficiency	phe_261	0.00119316	0.821017	0.0856481	TRUE	0.00119316	261	Vitamin deficiency	Endocrine/metabolic	77804	218603	IFNAR2	1	0	1646	bonferroni
IFNAR2::Vitamin A deficiency	phe_261_1	0.0128404	0.846768	0.0722355	TRUE	0.0128404	261.1	Vitamin A deficiency	Endocrine/metabolic	356	296051	IFNAR2	1	0	1646	bonferroni
IFNAR2::Vitamin B-complex deficiencies	phe_261_2	0.00367657	0.731368	0.135864	TRUE	0.00367657	261.2	Vitamin B-complex deficiencies	Endocrine/metabolic	22880	273527	IFNAR2	1	0	1646	bonferroni
IFNAR2::Vitamin C deficiencies	phe_261_3	-0.099407	0.468778	0.329033	FALSE	0.099407	261.3	Vitamin C deficiencies	Endocrine/metabolic	128	296279	IFNAR2	1	0	1646	bonferroni
IFNAR2::Vitamin D deficiency	phe_261_4	-0.000680775	0.903883	0.0438879	FALSE	0.000680775	261.4	Vitamin D deficiency	Endocrine/metabolic	63042	233365	IFNAR2	1	0	1646	bonferroni
IFNAR2::Rickets or osteomalacia	phe_261_41	-0.156279	0.00194306	2.71151	FALSE	0.156279	261.41	Rickets or osteomalacia	Endocrine/metabolic	794	295613	IFNAR2	1	0	1646	bonferroni
IFNAR2::Mineral deficiency NEC	phe_262	-0.0124876	0.617847	0.209119	FALSE	0.0124876	262	Mineral deficiency NEC	Endocrine/metabolic	2859	293548	IFNAR2	1	0	1646	bonferroni
IFNAR2::Other nutritional deficiency	phe_263	0.0668813	0.0099722	2.00121	TRUE	0.0668813	263	Other nutritional deficiency	Endocrine/metabolic	2144	294263	IFNAR2	1	0	1646	bonferroni
IFNAR2::Lack of normal physiological development	phe_264	-0.0344766	0.449413	0.347355	FALSE	0.0344766	264	Lack of normal physiological development	Endocrine/metabolic	817	295590	IFNAR2	1	0	1646	bonferroni
IFNAR2::Failure to thrive (childhood)	phe_264_2	-0.045344	0.333271	0.477202	FALSE	0.045344	264.2	Failure to thrive (childhood)	Endocrine/metabolic	775	295632	IFNAR2	1	0	1646	bonferroni
IFNAR2::Proteinuria	phe_269	-0.00253676	0.849151	0.0710149	FALSE	0.00253676	269	Proteinuria	Endocrine/metabolic	11737	284670	IFNAR2	1	0	1646	bonferroni
IFNAR2::Disorders of protein plasma/amino-acid transport and metabolism	phe_270	-0.0183079	0.246864	0.607543	FALSE	0.0183079	270	Disorders of protein plasma/amino-acid transport and metabolism	Endocrine/metabolic	10668	285739	IFNAR2	1	0	1646	bonferroni
IFNAR2::Disturbances of amino-acid transport	phe_270_1	-0.126835	0.0651227	1.18627	FALSE	0.126835	270.1	Disturbances of amino-acid transport	Endocrine/metabolic	431	295976	IFNAR2	1	0	1646	bonferroni
IFNAR2::Disturbances of sulphur-bearing amino-acid metabolism	phe_270_11	-0.126543	0.121403	0.915769	FALSE	0.126543	270.11	Disturbances of sulphur-bearing amino-acid metabolism	Endocrine/metabolic	285	296122	IFNAR2	1	0	1646	bonferroni
IFNAR2::Disorders of amino-acid metabolism	phe_270_2	-0.0234018	0.203417	0.691613	FALSE	0.0234018	270.2	Disorders of amino-acid metabolism	Endocrine/metabolic	4410	291997	IFNAR2	1	0	1646	bonferroni
IFNAR2::Disorders of urea cycle metabolism	phe_270_21	-0.0534297	0.298881	0.524501	FALSE	0.0534297	270.21	Disorders of urea cycle metabolism	Endocrine/metabolic	557	295850	IFNAR2	1	0	1646	bonferroni
IFNAR2::Disorders of plasma protein metabolism	phe_270_3	-0.00430854	0.849224	0.0709776	FALSE	0.00430854	270.3	Disorders of plasma protein metabolism	Endocrine/metabolic	6017	290390	IFNAR2	1	0	1646	bonferroni
IFNAR2::Paraproteinemia	phe_270_32	-0.00724364	0.810962	0.0909996	FALSE	0.00724364	270.32	Paraproteinemia	Endocrine/metabolic	3384	293023	IFNAR2	1	0	1646	bonferroni
IFNAR2::Other specified disorders of plasma protein metabolism	phe_270_38	0.0244377	0.326893	0.485595	TRUE	0.0244377	270.38	Other specified disorders of plasma protein metabolism	Endocrine/metabolic	2343	294064	IFNAR2	1	0	1646	bonferroni
IFNAR2::Disorders of carbohydrate transport and metabolism	phe_271	0.0117928	0.370799	0.430861	TRUE	0.0117928	271	Disorders of carbohydrate transport and metabolism	Endocrine/metabolic	10182	286225	IFNAR2	1	0	1646	bonferroni
IFNAR2::Intestinal disaccharidase deficiencies and disaccharide malabsorption	phe_271_3	0.00717383	0.59491	0.225549	TRUE	0.00717383	271.3	Intestinal disaccharidase deficiencies and disaccharide malabsorption	Endocrine/metabolic	9530	286877	IFNAR2	1	0	1646	bonferroni
IFNAR2::Other disorders of carbohydrate transport and metabolism	phe_271_9	0.0532191	0.303772	0.517452	TRUE	0.0532191	271.9	Other disorders of carbohydrate transport and metabolism	Endocrine/metabolic	732	295675	IFNAR2	1	0	1646	bonferroni
IFNAR2::Disorders of lipoid metabolism	phe_272	-0.00098757	0.635744	0.196718	FALSE	0.00098757	272	Disorders of lipoid metabolism	Endocrine/metabolic	236925	59482	IFNAR2	1	0	1646	bonferroni
IFNAR2::Hyperlipidemia	phe_272_1	-0.000963275	0.644474	0.190795	FALSE	0.000963275	272.1	Hyperlipidemia	Endocrine/metabolic	236730	59677	IFNAR2	1	0	1646	bonferroni
IFNAR2::Hypercholesterolemia	phe_272_11	-0.00495258	0.397097	0.401104	FALSE	0.00495258	272.11	Hypercholesterolemia	Endocrine/metabolic	69014	227393	IFNAR2	1	0	1646	bonferroni
IFNAR2::Hyperglyceridemia	phe_272_12	0.0344637	0.000901395	3.04508	TRUE	0.0344637	272.12	Hyperglyceridemia	Endocrine/metabolic	21529	274878	IFNAR2	1	0	1646	bonferroni
IFNAR2::Mixed hyperlipidemia	phe_272_13	-0.00511575	0.332227	0.478564	FALSE	0.00511575	272.13	Mixed hyperlipidemia	Endocrine/metabolic	80655	215752	IFNAR2	1	0	1646	bonferroni
IFNAR2::Hyperchylomicronemia	phe_272_14	0.029711	0.69249	0.159586	TRUE	0.029711	272.14	Hyperchylomicronemia	Endocrine/metabolic	236	296171	IFNAR2	1	0	1646	bonferroni
IFNAR2::Unspecified disorder of lipoid metabolism	phe_272_9	-0.0248421	0.0874318	1.05833	FALSE	0.0248421	272.9	Unspecified disorder of lipoid metabolism	Endocrine/metabolic	6701	289706	IFNAR2	1	0	1646	bonferroni
IFNAR2::Gout and other crystal arthropathies	phe_274	0.00306447	0.730159	0.136583	TRUE	0.00306447	274	Gout and other crystal arthropathies	Endocrine/metabolic	36623	259784	IFNAR2	1	0	1646	bonferroni
IFNAR2::Gout	phe_274_1	0.00367866	0.691711	0.160075	TRUE	0.00367866	274.1	Gout	Endocrine/metabolic	34208	262199	IFNAR2	1	0	1646	bonferroni
IFNAR2::Gouty arthropathy	phe_274_11	0.00121459	0.931797	0.0306788	TRUE	0.00121459	274.11	Gouty arthropathy	Endocrine/metabolic	10322	286085	IFNAR2	1	0	1646	bonferroni
IFNAR2::Crystal arthropathies	phe_274_2	-0.00485052	0.825104	0.0834915	FALSE	0.00485052	274.2	Crystal arthropathies	Endocrine/metabolic	3982	292425	IFNAR2	1	0	1646	bonferroni
IFNAR2::Chondrocalcinosis	phe_274_21	0.0179742	0.441064	0.355499	TRUE	0.0179742	274.21	Chondrocalcinosis	Endocrine/metabolic	3405	293002	IFNAR2	1	0	1646	bonferroni
IFNAR2::Disorders of iron metabolism	phe_275_1	-0.0372217	0.274566	0.561353	FALSE	0.0372217	275.1	Disorders of iron metabolism	Hematopoietic	3310	293097	IFNAR2	1	0	1646	bonferroni
IFNAR2::Hereditary hemochromatosis	phe_275_11	-0.104742	0.108929	0.962855	FALSE	0.104742	275.11	Hereditary hemochromatosis	Hematopoietic	927	295480	IFNAR2	1	0	1646	bonferroni
IFNAR2::Disorders of magnesium metabolism	phe_275_3	-0.0312503	0.00855665	2.0677	FALSE	0.0312503	275.3	Disorders of magnesium metabolism	Endocrine/metabolic	13040	283367	IFNAR2	1	0	1646	bonferroni
IFNAR2::Hypocalcemia	phe_275_51	-0.0438214	0.042933	1.36721	FALSE	0.0438214	275.51	Hypocalcemia	Endocrine/metabolic	3854	292553	IFNAR2	1	0	1646	bonferroni
IFNAR2::Disorders of phosphorus metabolism	phe_275_53	-0.0514064	0.00601486	2.22077	FALSE	0.0514064	275.53	Disorders of phosphorus metabolism	Endocrine/metabolic	5311	291096	IFNAR2	1	0	1646	bonferroni
IFNAR2::Hypercalcemia	phe_275_6	-0.00213041	0.908754	0.0415538	FALSE	0.00213041	275.6	Hypercalcemia	Endocrine/metabolic	6569	289838	IFNAR2	1	0	1646	bonferroni
IFNAR2::Disorders of fluid; electrolyte; and acid-base balance	phe_276	-0.0150102	0.0013776	2.86088	FALSE	0.0150102	276	Disorders of fluid; electrolyte; and acid-base balance	Endocrine/metabolic	80729	215678	IFNAR2	1	0	1646	bonferroni
IFNAR2::Electrolyte imbalance	phe_276_1	-0.0115583	0.034014	1.46834	FALSE	0.0115583	276.1	Electrolyte imbalance	Endocrine/metabolic	62160	234247	IFNAR2	1	0	1646	bonferroni
IFNAR2::Hyperosmolality and/or hypernatremia	phe_276_11	-0.0110987	0.58929	0.229671	FALSE	0.0110987	276.11	Hyperosmolality and/or hypernatremia	Endocrine/metabolic	3570	292837	IFNAR2	1	0	1646	bonferroni
IFNAR2::Hyposmolality and/or hyponatremia	phe_276_12	-0.0120424	0.202826	0.692877	FALSE	0.0120424	276.12	Hyposmolality and/or hyponatremia	Endocrine/metabolic	21675	274732	IFNAR2	1	0	1646	bonferroni
IFNAR2::Hyperpotassemia	phe_276_13	-0.0246484	0.0058667	2.23161	FALSE	0.0246484	276.13	Hyperpotassemia	Endocrine/metabolic	22875	273532	IFNAR2	1	0	1646	bonferroni
IFNAR2::Hypopotassemia	phe_276_14	-0.000842625	0.91085	0.0405533	FALSE	0.000842625	276.14	Hypopotassemia	Endocrine/metabolic	31144	265263	IFNAR2	1	0	1646	bonferroni
IFNAR2::Acid-base balance disorder	phe_276_4	-0.0147688	0.150947	0.821175	FALSE	0.0147688	276.4	Acid-base balance disorder	Endocrine/metabolic	15653	280754	IFNAR2	1	0	1646	bonferroni
IFNAR2::Acidosis	phe_276_41	-0.0140217	0.211464	0.674763	FALSE	0.0140217	276.41	Acidosis	Endocrine/metabolic	13183	283224	IFNAR2	1	0	1646	bonferroni
IFNAR2::Alkalosis	phe_276_42	0.000657674	0.975319	0.0108532	TRUE	0.000657674	276.42	Alkalosis	Endocrine/metabolic	2950	293457	IFNAR2	1	0	1646	bonferroni
IFNAR2::Hypovolemia	phe_276_5	-0.00392018	0.53448	0.272068	FALSE	0.00392018	276.5	Hypovolemia	Endocrine/metabolic	36408	259999	IFNAR2	1	0	1646	bonferroni
IFNAR2::Other disorders of metabolism	phe_277	0.0214784	0.246994	0.607313	TRUE	0.0214784	277	Other disorders of metabolism	Endocrine/metabolic	7013	289394	IFNAR2	1	0	1646	bonferroni
IFNAR2::Other disorders of purine and pyrimidine metabolism	phe_277_2	-0.333283	0.189922	0.721424	FALSE	0.333283	277.2	Other disorders of purine and pyrimidine metabolism	Endocrine/metabolic	30	296377	IFNAR2	1	0	1646	bonferroni
IFNAR2::Disorders of bilirubin excretion	phe_277_4	-0.0419527	0.0665558	1.17681	FALSE	0.0419527	277.4	Disorders of bilirubin excretion	Endocrine/metabolic	3373	293034	IFNAR2	1	0	1646	bonferroni
IFNAR2::Other disorders of lipoid metabolism	phe_277_5	-0.00175721	0.893994	0.0486653	FALSE	0.00175721	277.5	Other disorders of lipoid metabolism	Endocrine/metabolic	10955	285452	IFNAR2	1	0	1646	bonferroni
IFNAR2::Lipoprotein disorders	phe_277_51	0.0175561	0.594989	0.225491	TRUE	0.0175561	277.51	Lipoprotein disorders	Endocrine/metabolic	2173	294234	IFNAR2	1	0	1646	bonferroni
IFNAR2::Dysmetabolic syndrome X	phe_277_7	0.0266031	0.206115	0.685891	TRUE	0.0266031	277.7	Dysmetabolic syndrome X	Endocrine/metabolic	4831	291576	IFNAR2	1	0	1646	bonferroni
IFNAR2::Overweight; obesity and other hyperalimentation	phe_278	0.00273105	0.492478	0.307613	TRUE	0.00273105	278	Overweight; obesity and other hyperalimentation	Endocrine/metabolic	150205	146202	IFNAR2	1	0	1646	bonferroni
IFNAR2::Obesity	phe_278_1	0.00179722	0.679584	0.167757	TRUE	0.00179722	278.1	Obesity	Endocrine/metabolic	133246	163161	IFNAR2	1	0	1646	bonferroni
IFNAR2::Morbid obesity	phe_278_11	0.0034316	0.666076	0.176476	TRUE	0.0034316	278.11	Morbid obesity	Endocrine/metabolic	46408	249999	IFNAR2	1	0	1646	bonferroni
IFNAR2::Localized adiposity	phe_278_3	-0.0635411	0.112435	0.949099	FALSE	0.0635411	278.3	Localized adiposity	Endocrine/metabolic	1060	295347	IFNAR2	1	0	1646	bonferroni
IFNAR2::Abnormal weight gain	phe_278_4	-0.0336902	0.0116325	1.93433	FALSE	0.0336902	278.4	Abnormal weight gain	Endocrine/metabolic	7549	288858	IFNAR2	1	0	1646	bonferroni
IFNAR2::Disorders involving the immune mechanism	phe_279	0.0469596	0.218283	0.660981	TRUE	0.0469596	279	Disorders involving the immune mechanism	Endocrine/metabolic	2279	294128	IFNAR2	1	0	1646	bonferroni
IFNAR2::Immunity deficiency	phe_279_1	0.0970642	0.063422	1.19776	TRUE	0.0970642	279.1	Immunity deficiency	Endocrine/metabolic	1339	295068	IFNAR2	1	0	1646	bonferroni
IFNAR2::Deficiency of humoral immunity	phe_279_11	0.141212	0.0390166	1.40875	TRUE	0.141212	279.11	Deficiency of humoral immunity	Endocrine/metabolic	857	295550	IFNAR2	1	0	1646	bonferroni
IFNAR2::Autoimmune disease NEC	phe_279_2	-0.0421338	0.603334	0.219442	FALSE	0.0421338	279.2	Autoimmune disease NEC	Endocrine/metabolic	349	296058	IFNAR2	1	0	1646	bonferroni
IFNAR2::Other immunological findings	phe_279_7	0.0144389	0.573165	0.24172	TRUE	0.0144389	279.7	Other immunological findings	Endocrine/metabolic	2471	293936	IFNAR2	1	0	1646	bonferroni
IFNAR2::Iron deficiency anemias	phe_280	-0.00251628	0.763051	0.117447	FALSE	0.00251628	280	Iron deficiency anemias	Hematopoietic	33971	262436	IFNAR2	1	0	1646	bonferroni
IFNAR2::Iron deficiency anemias; unspecified or not due to blood loss	phe_280_1	-0.00700525	0.422287	0.374392	FALSE	0.00700525	280.1	Iron deficiency anemias; unspecified or not due to blood loss	Hematopoietic	30943	265464	IFNAR2	1	0	1646	bonferroni
IFNAR2::Iron deficiency anemia secondary to blood loss (chronic)	phe_280_2	0.0334972	0.0323453	1.49019	TRUE	0.0334972	280.2	Iron deficiency anemia secondary to blood loss (chronic)	Hematopoietic	7617	288790	IFNAR2	1	0	1646	bonferroni
IFNAR2::Other deficiency anemia	phe_281	0.000225084	0.983865	0.0070644	TRUE	0.000225084	281	Other deficiency anemia	Hematopoietic	18451	277956	IFNAR2	1	0	1646	bonferroni
IFNAR2::Megaloblastic anemia	phe_281_1	0.00115996	0.93252	0.0303419	TRUE	0.00115996	281.1	Megaloblastic anemia	Hematopoietic	13100	283307	IFNAR2	1	0	1646	bonferroni
IFNAR2::Pernicious anemia	phe_281_11	0.00343382	0.932049	0.0305615	TRUE	0.00343382	281.11	Pernicious anemia	Hematopoietic	1587	294820	IFNAR2	1	0	1646	bonferroni
IFNAR2::Other vitamin B12 deficiency anemia	phe_281_12	0.0067852	0.643185	0.191664	TRUE	0.0067852	281.12	Other vitamin B12 deficiency anemia	Hematopoietic	11253	285154	IFNAR2	1	0	1646	bonferroni
IFNAR2::Folate-deficiency anemia	phe_281_13	0.0115337	0.775959	0.110161	TRUE	0.0115337	281.13	Folate-deficiency anemia	Hematopoietic	1117	295290	IFNAR2	1	0	1646	bonferroni
IFNAR2::Deficiency anemias	phe_281_9	-0.00501151	0.765965	0.115791	FALSE	0.00501151	281.9	Deficiency anemias	Hematopoietic	6069	290338	IFNAR2	1	0	1646	bonferroni
IFNAR2::Hereditary hemolytic anemias	phe_282	-0.0432978	0.252146	0.598349	FALSE	0.0432978	282	Hereditary hemolytic anemias	Hematopoietic	1525	294882	IFNAR2	1	0	1646	bonferroni
IFNAR2::Other hemoglobinopathies	phe_282_8	0.0199127	0.639791	0.193962	TRUE	0.0199127	282.8	Other hemoglobinopathies	Hematopoietic	1102	295305	IFNAR2	1	0	1646	bonferroni
IFNAR2::Acquired hemolytic anemias	phe_283	-0.0292213	0.58177	0.235249	FALSE	0.0292213	283	Acquired hemolytic anemias	Hematopoietic	1034	295373	IFNAR2	1	0	1646	bonferroni
IFNAR2::Non-autoimmune hemolytic anemias	phe_283_2	0.0283591	0.733917	0.134353	TRUE	0.0283591	283.2	Non-autoimmune hemolytic anemias	Hematopoietic	254	296153	IFNAR2	1	0	1646	bonferroni
IFNAR2::Aplastic anemia	phe_284	0.0196951	0.325669	0.487223	TRUE	0.0196951	284	Aplastic anemia	Hematopoietic	6175	290232	IFNAR2	1	0	1646	bonferroni
IFNAR2::Pancytopenia	phe_284_1	0.0166344	0.430157	0.366373	TRUE	0.0166344	284.1	Pancytopenia	Hematopoietic	5308	291099	IFNAR2	1	0	1646	bonferroni
IFNAR2::Other anemias	phe_285	-0.00556879	0.292916	0.533256	FALSE	0.00556879	285	Other anemias	Hematopoietic	79824	216583	IFNAR2	1	0	1646	bonferroni
IFNAR2::Acute posthemorrhagic anemia	phe_285_1	-0.0236327	0.0379862	1.42037	FALSE	0.0236327	285.1	Acute posthemorrhagic anemia	Hematopoietic	11461	284946	IFNAR2	1	0	1646	bonferroni
IFNAR2::Anemia in neoplastic disease	phe_285_22	0.0669484	0.0191238	1.71843	TRUE	0.0669484	285.22	Anemia in neoplastic disease	Hematopoietic	2629	293778	IFNAR2	1	0	1646	bonferroni
IFNAR2::Coagulation defects	phe_286	-0.00658302	0.62675	0.202905	FALSE	0.00658302	286	Coagulation defects	Hematopoietic	15948	280459	IFNAR2	1	0	1646	bonferroni
IFNAR2::Congenital coagulation defects	phe_286_1	-0.000281274	0.995737	0.00185545	FALSE	0.000281274	286.1	Congenital coagulation defects	Hematopoietic	985	295422	IFNAR2	1	0	1646	bonferroni
IFNAR2::Congenital deficiency of other clotting factors (including factor VII)	phe_286_12	-0.0451339	0.432459	0.364055	FALSE	0.0451339	286.12	Congenital deficiency of other clotting factors (including factor VII)	Hematopoietic	720	295687	IFNAR2	1	0	1646	bonferroni
IFNAR2::Encounter for long-term (current) use of anticoagulants	phe_286_2	0.00616381	0.478462	0.320152	TRUE	0.00616381	286.2	Encounter for long-term (current) use of anticoagulants	Hematopoietic	53930	242477	IFNAR2	1	0	1646	bonferroni
IFNAR2::Hemorrhagic disorder due to intrinsic circulating anticoagulants	phe_286_5	0.0430199	0.338407	0.470561	TRUE	0.0430199	286.5	Hemorrhagic disorder due to intrinsic circulating anticoagulants	Hematopoietic	1273	295134	IFNAR2	1	0	1646	bonferroni
IFNAR2::Defibrination syndrome	phe_286_6	-0.04381	0.466765	0.330901	FALSE	0.04381	286.6	Defibrination syndrome	Hematopoietic	399	296008	IFNAR2	1	0	1646	bonferroni
IFNAR2::Other and unspecified coagulation defects	phe_286_7	-0.0531385	0.00696246	2.15724	FALSE	0.0531385	286.7	Other and unspecified coagulation defects	Hematopoietic	7373	289034	IFNAR2	1	0	1646	bonferroni
IFNAR2::Hypercoagulable state	phe_286_8	0.0646221	0.0796471	1.09883	TRUE	0.0646221	286.8	Hypercoagulable state	Hematopoietic	2686	293721	IFNAR2	1	0	1646	bonferroni
IFNAR2::Primary hypercoagulable state	phe_286_81	0.0689249	0.0771041	1.11292	TRUE	0.0689249	286.81	Primary hypercoagulable state	Hematopoietic	2442	293965	IFNAR2	1	0	1646	bonferroni
IFNAR2::Abnormal coagulation profile	phe_286_9	0.0152602	0.293229	0.532794	TRUE	0.0152602	286.9	Abnormal coagulation profile	Hematopoietic	7417	288990	IFNAR2	1	0	1646	bonferroni
IFNAR2::Purpura and other hemorrhagic conditions	phe_287	-0.0139886	0.162652	0.788741	FALSE	0.0139886	287	Purpura and other hemorrhagic conditions	Hematopoietic	24280	272127	IFNAR2	1	0	1646	bonferroni
IFNAR2::Spontaneous ecchymoses	phe_287_1	0.0502824	0.0386896	1.41241	TRUE	0.0502824	287.1	Spontaneous ecchymoses	Hematopoietic	2023	294384	IFNAR2	1	0	1646	bonferroni
IFNAR2::Thrombocytopenia	phe_287_3	-0.0119171	0.275005	0.560659	FALSE	0.0119171	287.3	Thrombocytopenia	Hematopoietic	21206	275201	IFNAR2	1	0	1646	bonferroni
IFNAR2::Primary thrombocytopenia	phe_287_31	-0.0649089	0.120739	0.918154	FALSE	0.0649089	287.31	Primary thrombocytopenia	Hematopoietic	1736	294671	IFNAR2	1	0	1646	bonferroni
IFNAR2::Secondary thrombocytopenia	phe_287_32	-0.00290113	0.896552	0.0474246	FALSE	0.00290113	287.32	Secondary thrombocytopenia	Hematopoietic	3771	292636	IFNAR2	1	0	1646	bonferroni
IFNAR2::Qualitative platelet defects	phe_287_4	-0.118513	0.0222794	1.6521	FALSE	0.118513	287.4	Qualitative platelet defects	Hematopoietic	710	295697	IFNAR2	1	0	1646	bonferroni
IFNAR2::Diseases of white blood cells	phe_288	-0.0210617	0.00830995	2.0804	FALSE	0.0210617	288	Diseases of white blood cells	Hematopoietic	27448	268959	IFNAR2	1	0	1646	bonferroni
IFNAR2::Decreased white blood cell count	phe_288_1	0.0071163	0.662266	0.178967	TRUE	0.0071163	288.1	Decreased white blood cell count	Hematopoietic	8534	287873	IFNAR2	1	0	1646	bonferroni
IFNAR2::Neutropenia	phe_288_11	0.0212185	0.319337	0.49575	TRUE	0.0212185	288.11	Neutropenia	Hematopoietic	5156	291251	IFNAR2	1	0	1646	bonferroni
IFNAR2::Elevated white blood cell count	phe_288_2	-0.019503	0.0250169	1.60177	FALSE	0.019503	288.2	Elevated white blood cell count	Hematopoietic	20864	275543	IFNAR2	1	0	1646	bonferroni
IFNAR2::Eosinophilia	phe_288_3	-0.0754768	0.0466389	1.33125	FALSE	0.0754768	288.3	Eosinophilia	Hematopoietic	1568	294839	IFNAR2	1	0	1646	bonferroni
IFNAR2::Other diseases of blood and blood-forming organs	phe_289	-0.00924756	0.551046	0.258812	FALSE	0.00924756	289	Other diseases of blood and blood-forming organs	Hematopoietic	8053	288354	IFNAR2	1	0	1646	bonferroni
IFNAR2::Personal history of diseases of blood and blood-forming organs	phe_289_3	-0.0384101	0.282169	0.549491	FALSE	0.0384101	289.3	Personal history of diseases of blood and blood-forming organs	Hematopoietic	966	295441	IFNAR2	1	0	1646	bonferroni
IFNAR2::Lymphadenitis	phe_289_4	0.00629544	0.532734	0.27349	TRUE	0.00629544	289.4	Lymphadenitis	Hematopoietic	17656	278751	IFNAR2	1	0	1646	bonferroni
IFNAR2::Diseases of spleen	phe_289_5	-0.00727869	0.804086	0.0946976	FALSE	0.00727869	289.5	Diseases of spleen	Hematopoietic	2309	294098	IFNAR2	1	0	1646	bonferroni
IFNAR2::Polycythemia; secondary	phe_289_8	-0.0213791	0.395913	0.4024	FALSE	0.0213791	289.8	Polycythemia; secondary	Hematopoietic	4172	292235	IFNAR2	1	0	1646	bonferroni
IFNAR2::Abnormality of red blood cells	phe_289_9	0.00902783	0.70849	0.149666	TRUE	0.00902783	289.9	Abnormality of red blood cells	Hematopoietic	2456	293951	IFNAR2	1	0	1646	bonferroni
IFNAR2::Dementia with cerebral degenerations	phe_290_12	-0.0587384	0.172458	0.763317	FALSE	0.0587384	290.12	Dementia with cerebral degenerations	Mental Disorders	1886	294521	IFNAR2	1	0	1646	bonferroni
IFNAR2::Delirium due to conditions classified elsewhere	phe_290_2	0.016769	0.26039	0.584376	TRUE	0.016769	290.2	Delirium due to conditions classified elsewhere	Mental Disorders	8206	288201	IFNAR2	1	0	1646	bonferroni
IFNAR2::Other specified nonpsychotic and/or transient mental disorders	phe_291	-0.0157908	0.171341	0.766138	FALSE	0.0157908	291	Other specified nonpsychotic and/or transient mental disorders	Mental Disorders	15151	281256	IFNAR2	1	0	1646	bonferroni
IFNAR2::Transient mental disorders due to conditions classified elsewhere	phe_291_1	0.0480528	0.203657	0.6911	TRUE	0.0480528	291.1	Transient mental disorders due to conditions classified elsewhere	Mental Disorders	1664	294743	IFNAR2	1	0	1646	bonferroni
IFNAR2::Specific nonpsychotic mental disorders due to brain damage	phe_291_4	-0.0109899	0.605716	0.217731	FALSE	0.0109899	291.4	Specific nonpsychotic mental disorders due to brain damage	Mental Disorders	5268	291139	IFNAR2	1	0	1646	bonferroni
IFNAR2::Alteration of consciousness	phe_291_8	-0.0158328	0.198388	0.702485	FALSE	0.0158328	291.8	Alteration of consciousness	Mental Disorders	9319	287088	IFNAR2	1	0	1646	bonferroni
IFNAR2::Neurological disorders	phe_292	-0.0143525	0.0279618	1.55343	FALSE	0.0143525	292	Neurological disorders	Mental Disorders	56276	240131	IFNAR2	1	0	1646	bonferroni
IFNAR2::Aphasia/speech disturbance	phe_292_1	0.0124832	0.358279	0.445779	TRUE	0.0124832	292.1	Aphasia/speech disturbance	Mental Disorders	14022	282385	IFNAR2	1	0	1646	bonferroni
IFNAR2::Aphasia	phe_292_11	0.0512265	0.0692011	1.15989	TRUE	0.0512265	292.11	Aphasia	Mental Disorders	3459	292948	IFNAR2	1	0	1646	bonferroni
IFNAR2::Mild cognitive impairment	phe_292_2	-0.0262399	0.0334868	1.47513	FALSE	0.0262399	292.2	Mild cognitive impairment	Mental Disorders	16552	279855	IFNAR2	1	0	1646	bonferroni
IFNAR2::Memory loss	phe_292_3	-0.0214208	0.038709	1.41219	FALSE	0.0214208	292.3	Memory loss	Mental Disorders	20236	276171	IFNAR2	1	0	1646	bonferroni
IFNAR2::Altered mental status	phe_292_4	-0.00505515	0.596393	0.224468	FALSE	0.00505515	292.4	Altered mental status	Mental Disorders	19082	277325	IFNAR2	1	0	1646	bonferroni
IFNAR2::Transient alteration of awareness	phe_292_5	0.00734963	0.697532	0.156436	TRUE	0.00734963	292.5	Transient alteration of awareness	Mental Disorders	3800	292607	IFNAR2	1	0	1646	bonferroni
IFNAR2::Hallucinations	phe_292_6	-0.0226208	0.355472	0.449195	FALSE	0.0226208	292.6	Hallucinations	Mental Disorders	2570	293837	IFNAR2	1	0	1646	bonferroni
IFNAR2::Symptoms involving head and neck	phe_293	-0.024764	0.240734	0.618462	FALSE	0.024764	293	Symptoms involving head and neck	Mental Disorders	2611	293796	IFNAR2	1	0	1646	bonferroni
IFNAR2::Swelling; mass; or lump in head and neck [Space-occupying lesion; intracranial NOS]	phe_293_1	0.00388456	0.707449	0.150305	TRUE	0.00388456	293.1	Swelling; mass; or lump in head and neck [Space-occupying lesion; intracranial NOS]	Mental Disorders	15557	280850	IFNAR2	1	0	1646	bonferroni
IFNAR2::Schizophrenia and other psychotic disorders	phe_295	-0.037324	0.00837378	2.07708	FALSE	0.037324	295	Schizophrenia and other psychotic disorders	Mental Disorders	19261	277146	IFNAR2	1	0	1646	bonferroni
IFNAR2::Schizophrenia	phe_295_1	-0.0587841	0.00760277	2.11903	FALSE	0.0587841	295.1	Schizophrenia	Mental Disorders	9040	287367	IFNAR2	1	0	1646	bonferroni
IFNAR2::Paranoid disorders	phe_295_2	0.0710765	0.0129274	1.88849	TRUE	0.0710765	295.2	Paranoid disorders	Mental Disorders	3186	293221	IFNAR2	1	0	1646	bonferroni
IFNAR2::Psychosis	phe_295_3	0.00793027	0.568035	0.245625	TRUE	0.00793027	295.3	Psychosis	Mental Disorders	13355	283052	IFNAR2	1	0	1646	bonferroni
IFNAR2::Mood disorders	phe_296	-0.00682853	0.107306	0.969374	FALSE	0.00682853	296	Mood disorders	Mental Disorders	140746	155661	IFNAR2	1	0	1646	bonferroni
IFNAR2::Bipolar	phe_296_1	-0.0164209	0.201008	0.696787	FALSE	0.0164209	296.1	Bipolar	Mental Disorders	23512	272895	IFNAR2	1	0	1646	bonferroni
IFNAR2::Depression	phe_296_2	-0.00778562	0.0722016	1.14145	FALSE	0.00778562	296.2	Depression	Mental Disorders	134632	161775	IFNAR2	1	0	1646	bonferroni
IFNAR2::Major depressive disorder	phe_296_22	-0.00582383	0.260349	0.584444	FALSE	0.00582383	296.22	Major depressive disorder	Mental Disorders	100320	196087	IFNAR2	1	0	1646	bonferroni
IFNAR2::Suicidal ideation or attempt	phe_297	-0.0148755	0.0977461	1.0099	FALSE	0.0148755	297	Suicidal ideation or attempt	Mental Disorders	22378	274029	IFNAR2	1	0	1646	bonferroni
IFNAR2::Suicidal ideation	phe_297_1	-0.01621	0.114307	0.941926	FALSE	0.01621	297.1	Suicidal ideation	Mental Disorders	17179	279228	IFNAR2	1	0	1646	bonferroni
IFNAR2::Suicide or self-inflicted injury	phe_297_2	-0.0195849	0.287891	0.540772	FALSE	0.0195849	297.2	Suicide or self-inflicted injury	Mental Disorders	5398	291009	IFNAR2	1	0	1646	bonferroni
IFNAR2::Anxiety disorders	phe_300	0.00359734	0.443088	0.35351	TRUE	0.00359734	300	Anxiety disorders	Mental Disorders	135003	161404	IFNAR2	1	0	1646	bonferroni
IFNAR2::Anxiety disorder	phe_300_1	-0.0011123	0.828014	0.0819625	FALSE	0.0011123	300.1	Anxiety disorder	Mental Disorders	97205	199202	IFNAR2	1	0	1646	bonferroni
IFNAR2::Generalized anxiety disorder	phe_300_11	0.0102753	0.294026	0.531614	TRUE	0.0102753	300.11	Generalized anxiety disorder	Mental Disorders	29982	266425	IFNAR2	1	0	1646	bonferroni
IFNAR2::Agorophobia; social phobia; and panic disorder	phe_300_12	-0.0197425	0.130287	0.885098	FALSE	0.0197425	300.12	Agorophobia; social phobia; and panic disorder	Mental Disorders	16999	279408	IFNAR2	1	0	1646	bonferroni
IFNAR2::Phobia	phe_300_13	0.0626584	0.0288648	1.53963	TRUE	0.0626584	300.13	Phobia	Mental Disorders	2453	293954	IFNAR2	1	0	1646	bonferroni
IFNAR2::Obsessive-compulsive disorders	phe_300_3	0.0625561	0.0162508	1.78912	TRUE	0.0625561	300.3	Obsessive-compulsive disorders	Mental Disorders	4511	291896	IFNAR2	1	0	1646	bonferroni
IFNAR2::Dysthymic disorder	phe_300_4	0.0148933	0.0868965	1.061	TRUE	0.0148933	300.4	Dysthymic disorder	Mental Disorders	34957	261450	IFNAR2	1	0	1646	bonferroni
IFNAR2::Acute reaction to stress	phe_300_8	-0.0281562	0.0633519	1.19824	FALSE	0.0281562	300.8	Acute reaction to stress	Mental Disorders	7707	288700	IFNAR2	1	0	1646	bonferroni
IFNAR2::Posttraumatic stress disorder	phe_300_9	0.00800967	0.267335	0.572945	TRUE	0.00800967	300.9	Posttraumatic stress disorder	Mental Disorders	74907	221500	IFNAR2	1	0	1646	bonferroni
IFNAR2::Personality disorders	phe_301	-0.0173839	0.131379	0.881473	FALSE	0.0173839	301	Personality disorders	Mental Disorders	18942	277465	IFNAR2	1	0	1646	bonferroni
IFNAR2::Schizoid personality disorder	phe_301_1	0.121918	0.00058603	3.23208	TRUE	0.121918	301.1	Schizoid personality disorder	Mental Disorders	2189	294218	IFNAR2	1	0	1646	bonferroni
IFNAR2::Sexual and gender identity disorders	phe_302	0.0418442	0.0121593	1.91509	TRUE	0.0418442	302	Sexual and gender identity disorders	Mental Disorders	8622	287785	IFNAR2	1	0	1646	bonferroni
IFNAR2::Decreased libido	phe_302_1	-0.013344	0.492932	0.307213	FALSE	0.013344	302.1	Decreased libido	Mental Disorders	4293	292114	IFNAR2	1	0	1646	bonferroni
IFNAR2::Psychogenic and somatoform disorders	phe_303	0.0458011	0.000815686	3.08848	TRUE	0.0458011	303	Psychogenic and somatoform disorders	Mental Disorders	12468	283939	IFNAR2	1	0	1646	bonferroni
IFNAR2::Psychogenic disorder	phe_303_3	-0.000362238	0.98871	0.00493105	FALSE	0.000362238	303.3	Psychogenic disorder	Mental Disorders	2325	294082	IFNAR2	1	0	1646	bonferroni
IFNAR2::Gastrointestinal malfunction arising from mental factors	phe_303_31	0.0139828	0.817662	0.0874263	TRUE	0.0139828	303.31	Gastrointestinal malfunction arising from mental factors	Mental Disorders	343	296064	IFNAR2	1	0	1646	bonferroni
IFNAR2::Somatoform disorder	phe_303_4	0.0490915	0.00136565	2.86466	TRUE	0.0490915	303.4	Somatoform disorder	Mental Disorders	10325	286082	IFNAR2	1	0	1646	bonferroni
IFNAR2::Adjustment reaction	phe_304	0.00562856	0.349187	0.456941	TRUE	0.00562856	304	Adjustment reaction	Mental Disorders	66108	230299	IFNAR2	1	0	1646	bonferroni
IFNAR2::Eating disorder	phe_305_2	-0.0857216	0.0262058	1.5816	FALSE	0.0857216	305.2	Eating disorder	Mental Disorders	1667	294740	IFNAR2	1	0	1646	bonferroni
IFNAR2::Other mental disorder	phe_306	-0.0112262	0.00600856	2.22123	FALSE	0.0112262	306	Other mental disorder	Mental Disorders	99510	196897	IFNAR2	1	0	1646	bonferroni
IFNAR2::Tension headache	phe_306_9	0.0164774	0.382647	0.417202	TRUE	0.0164774	306.9	Tension headache	Mental Disorders	4496	291911	IFNAR2	1	0	1646	bonferroni
IFNAR2::Conduct disorders	phe_312	-0.0191044	0.353439	0.451686	FALSE	0.0191044	312	Conduct disorders	Mental Disorders	6271	290136	IFNAR2	1	0	1646	bonferroni
IFNAR2::Impulse control disorder	phe_312_3	-0.0101698	0.690404	0.160897	FALSE	0.0101698	312.3	Impulse control disorder	Mental Disorders	4428	291979	IFNAR2	1	0	1646	bonferroni
IFNAR2::Pervasive developmental disorders	phe_313	0.0105948	0.545386	0.263296	TRUE	0.0105948	313	Pervasive developmental disorders	Mental Disorders	10303	286104	IFNAR2	1	0	1646	bonferroni
IFNAR2::Attention deficit hyperactivity disorder	phe_313_1	0.00314926	0.871916	0.0595254	TRUE	0.00314926	313.1	Attention deficit hyperactivity disorder	Mental Disorders	8492	287915	IFNAR2	1	0	1646	bonferroni
IFNAR2::Tics and stuttering	phe_313_2	0.0937947	0.0429103	1.36744	TRUE	0.0937947	313.2	Tics and stuttering	Mental Disorders	1229	295178	IFNAR2	1	0	1646	bonferroni
IFNAR2::Develomental delays and disorders	phe_315	-0.00139541	0.941506	0.0261768	FALSE	0.00139541	315	Develomental delays and disorders	Mental Disorders	4547	291860	IFNAR2	1	0	1646	bonferroni
IFNAR2::Learning disorder	phe_315_1	-0.145195	0.0155116	1.80934	FALSE	0.145195	315.1	Learning disorder	Mental Disorders	502	295905	IFNAR2	1	0	1646	bonferroni
IFNAR2::Speech and language disorder	phe_315_2	-0.00188119	0.96392	0.015959	FALSE	0.00188119	315.2	Speech and language disorder	Mental Disorders	1004	295403	IFNAR2	1	0	1646	bonferroni
IFNAR2::Substance addiction and disorders	phe_316	-0.0103848	0.240685	0.61855	FALSE	0.0103848	316	Substance addiction and disorders	Mental Disorders	46171	250236	IFNAR2	1	0	1646	bonferroni
IFNAR2::Polyneuropathy due to drugs	phe_316_1	0.114892	0.0379591	1.42068	TRUE	0.114892	316.1	Polyneuropathy due to drugs	Mental Disorders	566	295841	IFNAR2	1	0	1646	bonferroni
IFNAR2::Alcohol-related disorders	phe_317	-0.000130125	0.980546	0.0085321	FALSE	0.000130125	317	Alcohol-related disorders	Mental Disorders	106911	189496	IFNAR2	1	0	1646	bonferroni
IFNAR2::Alcoholism	phe_317_1	-0.00368275	0.462639	0.334757	FALSE	0.00368275	317.1	Alcoholism	Mental Disorders	96105	200302	IFNAR2	1	0	1646	bonferroni
IFNAR2::Alcoholic liver damage	phe_317_11	0.00829508	0.667197	0.175746	TRUE	0.00829508	317.11	Alcoholic liver damage	Mental Disorders	8274	288133	IFNAR2	1	0	1646	bonferroni
IFNAR2::Tobacco use disorder	phe_318	-0.000425309	0.918492	0.0369245	FALSE	0.000425309	318	Tobacco use disorder	Mental Disorders	129954	166453	IFNAR2	1	0	1646	bonferroni
IFNAR2::Meningitis	phe_320	-0.0263981	0.537463	0.269651	FALSE	0.0263981	320	Meningitis	Neurological	1341	295066	IFNAR2	1	0	1646	bonferroni
IFNAR2::Encephalitis	phe_323	-0.130006	0.0351596	1.45396	FALSE	0.130006	323	Encephalitis	Neurological	803	295604	IFNAR2	1	0	1646	bonferroni
IFNAR2::Sleep disorders	phe_327	0.00144509	0.726791	0.13859	TRUE	0.00144509	327	Sleep disorders	Neurological	108884	187523	IFNAR2	1	0	1646	bonferroni
IFNAR2::Hypersomnia	phe_327_1	-0.0233711	0.0895918	1.04773	FALSE	0.0233711	327.1	Hypersomnia	Neurological	7959	288448	IFNAR2	1	0	1646	bonferroni
IFNAR2::Sleep apnea	phe_327_3	-0.00355135	0.474324	0.323925	FALSE	0.00355135	327.3	Sleep apnea	Neurological	106070	190337	IFNAR2	1	0	1646	bonferroni
IFNAR2::Central/nonobstroctive sleep apnea	phe_327_31	0.00882535	0.59144	0.22809	TRUE	0.00882535	327.31	Central/nonobstroctive sleep apnea	Neurological	7203	289204	IFNAR2	1	0	1646	bonferroni
IFNAR2::Obstructive sleep apnea	phe_327_32	-0.00350211	0.501742	0.299519	FALSE	0.00350211	327.32	Obstructive sleep apnea	Neurological	87555	208852	IFNAR2	1	0	1646	bonferroni
IFNAR2::Insomnia	phe_327_4	0.00325471	0.53509	0.271573	TRUE	0.00325471	327.4	Insomnia	Neurological	72972	223435	IFNAR2	1	0	1646	bonferroni
IFNAR2::Organic or persistent insomnia	phe_327_41	0.0199181	0.232343	0.633871	TRUE	0.0199181	327.41	Organic or persistent insomnia	Neurological	6702	289705	IFNAR2	1	0	1646	bonferroni
IFNAR2::Parasomnia	phe_327_5	-0.0202111	0.0956406	1.01936	FALSE	0.0202111	327.5	Parasomnia	Neurological	12782	283625	IFNAR2	1	0	1646	bonferroni
IFNAR2::Circadian rhythm sleep disorder	phe_327_6	-0.022791	0.407244	0.390145	FALSE	0.022791	327.6	Circadian rhythm sleep disorder	Neurological	2103	294304	IFNAR2	1	0	1646	bonferroni
IFNAR2::Sleep related movement disorders	phe_327_7	0.00697199	0.491831	0.308184	TRUE	0.00697199	327.7	Sleep related movement disorders	Neurological	21927	274480	IFNAR2	1	0	1646	bonferroni
IFNAR2::Restless legs syndrome	phe_327_71	0.00837988	0.531121	0.274807	TRUE	0.00837988	327.71	Restless legs syndrome	Neurological	14047	282360	IFNAR2	1	0	1646	bonferroni
IFNAR2::Sleep related leg cramps	phe_327_72	-0.0211156	0.349879	0.456083	FALSE	0.0211156	327.72	Sleep related leg cramps	Neurological	2910	293497	IFNAR2	1	0	1646	bonferroni
IFNAR2::Other cerebral degenerations	phe_331	-0.0643188	0.00252732	2.59734	FALSE	0.0643188	331	Other cerebral degenerations	Neurological	5197	291210	IFNAR2	1	0	1646	bonferroni
IFNAR2::Cerebral degeneration; unspecified	phe_331_9	0.027229	0.174904	0.7572	TRUE	0.027229	331.9	Cerebral degeneration; unspecified	Neurological	3414	292993	IFNAR2	1	0	1646	bonferroni
IFNAR2::Parkinson's disease	phe_332	-0.0036624	0.887238	0.0519599	FALSE	0.0036624	332	Parkinson's disease	Neurological	6886	289521	IFNAR2	1	0	1646	bonferroni
IFNAR2::Extrapyramidal disease and abnormal movement disorders	phe_333	-0.0264447	0.00979929	2.00881	FALSE	0.0264447	333	Extrapyramidal disease and abnormal movement disorders	Neurological	24095	272312	IFNAR2	1	0	1646	bonferroni
IFNAR2::Essential tremor	phe_333_1	-0.0136744	0.322914	0.490913	FALSE	0.0136744	333.1	Essential tremor	Neurological	13215	283192	IFNAR2	1	0	1646	bonferroni
IFNAR2::Myoclonus	phe_333_2	0.0331897	0.274383	0.561643	TRUE	0.0331897	333.2	Myoclonus	Neurological	2112	294295	IFNAR2	1	0	1646	bonferroni
IFNAR2::Amyotrophic Lateral Sclerosis	phe_334_21	-0.211308	0.0303542	1.51778	FALSE	0.211308	334.21	Amyotrophic Lateral Sclerosis	Neurological	628	295779	IFNAR2	1	0	1646	bonferroni
IFNAR2::Multiple sclerosis	phe_335	0.0356301	0.471084	0.326901	TRUE	0.0356301	335	Multiple sclerosis	Neurological	2575	293832	IFNAR2	1	0	1646	bonferroni
IFNAR2::Pain	phe_338	0.00844519	0.0811436	1.09075	TRUE	0.00844519	338	Pain	Symptoms	74029	222378	IFNAR2	1	0	1646	bonferroni
IFNAR2::Acute pain	phe_338_1	0.00786312	0.260216	0.584666	TRUE	0.00786312	338.1	Acute pain	Neurological	31225	265182	IFNAR2	1	0	1646	bonferroni
IFNAR2::Chronic pain	phe_338_2	0.00802397	0.163456	0.786599	TRUE	0.00802397	338.2	Chronic pain	Neurological	55289	241118	IFNAR2	1	0	1646	bonferroni
IFNAR2::Other headache syndromes	phe_339	0.00600499	0.258256	0.58795	TRUE	0.00600499	339	Other headache syndromes	Neurological	67092	229315	IFNAR2	1	0	1646	bonferroni
IFNAR2::Migraine	phe_340	0.0214856	0.0229048	1.64007	TRUE	0.0214856	340	Migraine	Neurological	27966	268441	IFNAR2	1	0	1646	bonferroni
IFNAR2::Migrain with aura	phe_340_1	0.0352908	0.0473961	1.32426	TRUE	0.0352908	340.1	Migrain with aura	Neurological	5687	290720	IFNAR2	1	0	1646	bonferroni
IFNAR2::Other demyelinating diseases of central nervous system	phe_341	-0.195788	0.00189855	2.72158	FALSE	0.195788	341	Other demyelinating diseases of central nervous system	Neurological	599	295808	IFNAR2	1	0	1646	bonferroni
IFNAR2::Hemiplegia	phe_342	0.077714	0.00388443	2.41067	TRUE	0.077714	342	Hemiplegia	Neurological	3941	292466	IFNAR2	1	0	1646	bonferroni
IFNAR2::Other paralytic syndromes	phe_344	-0.0450885	0.129963	0.886179	FALSE	0.0450885	344	Other paralytic syndromes	Neurological	6598	289809	IFNAR2	1	0	1646	bonferroni
IFNAR2::Epilepsy; recurrent seizures; convulsions	phe_345	-0.0017572	0.895838	0.0477704	FALSE	0.0017572	345	Epilepsy; recurrent seizures; convulsions	Neurological	18889	277518	IFNAR2	1	0	1646	bonferroni
IFNAR2::Epilepsy	phe_345_1	0.00990472	0.57989	0.236654	TRUE	0.00990472	345.1	Epilepsy	Neurological	8794	287613	IFNAR2	1	0	1646	bonferroni
IFNAR2::Generalized convulsive epilepsy	phe_345_11	0.0240069	0.4635	0.33395	TRUE	0.0240069	345.11	Generalized convulsive epilepsy	Neurological	1816	294591	IFNAR2	1	0	1646	bonferroni
IFNAR2::Partial epilepsy	phe_345_12	0.0116943	0.64156	0.192763	TRUE	0.0116943	345.12	Partial epilepsy	Neurological	4203	292204	IFNAR2	1	0	1646	bonferroni
IFNAR2::Convulsions	phe_345_3	-0.0123457	0.376266	0.424505	FALSE	0.0123457	345.3	Convulsions	Neurological	15103	281304	IFNAR2	1	0	1646	bonferroni
IFNAR2::Abnormal findings on study of brain and/or nervous system	phe_346	0.00720007	0.738206	0.131823	TRUE	0.00720007	346	Abnormal findings on study of brain and/or nervous system	Neurological	2732	293675	IFNAR2	1	0	1646	bonferroni
IFNAR2::Nonspecific abnormal findings on radiological and other examination of skull and head	phe_346_1	0.00681434	0.710312	0.148551	TRUE	0.00681434	346.1	Nonspecific abnormal findings on radiological and other examination of skull and head	Neurological	3626	292781	IFNAR2	1	0	1646	bonferroni
IFNAR2::Nonspecific abnormal results of function study of brain and central nervous system	phe_346_2	-0.0147904	0.575576	0.239897	FALSE	0.0147904	346.2	Nonspecific abnormal results of function study of brain and central nervous system	Neurological	1827	294580	IFNAR2	1	0	1646	bonferroni
IFNAR2::Cataplexy and narcolepsy	phe_347	-0.00372458	0.942871	0.0255479	FALSE	0.00372458	347	Cataplexy and narcolepsy	Neurological	1189	295218	IFNAR2	1	0	1646	bonferroni
IFNAR2::Cerebral edema and compression of brain	phe_348_2	0.0447834	0.254413	0.594461	TRUE	0.0447834	348.2	Cerebral edema and compression of brain	Neurological	1413	294994	IFNAR2	1	0	1646	bonferroni
IFNAR2::Coma	phe_348_7	-0.0962598	0.034984	1.45613	FALSE	0.0962598	348.7	Coma	Neurological	733	295674	IFNAR2	1	0	1646	bonferroni
IFNAR2::Encephalopathy; not elsewhere classified	phe_348_8	-0.0141892	0.355146	0.449593	FALSE	0.0141892	348.8	Encephalopathy; not elsewhere classified	Neurological	7958	288449	IFNAR2	1	0	1646	bonferroni
IFNAR2::Other conditions of brain; NOS	phe_348_9	-0.0364242	0.0489268	1.31045	FALSE	0.0364242	348.9	Other conditions of brain; NOS	Neurological	5513	290894	IFNAR2	1	0	1646	bonferroni
IFNAR2::Other and unspecified disorders of the nervous system	phe_349	-0.0485469	0.0186939	1.7283	FALSE	0.0485469	349	Other and unspecified disorders of the nervous system	Neurological	5781	290626	IFNAR2	1	0	1646	bonferroni
IFNAR2::Abnormal movement	phe_350	-0.00212255	0.675941	0.170091	FALSE	0.00212255	350	Abnormal movement	Symptoms	79461	216946	IFNAR2	1	0	1646	bonferroni
IFNAR2::Abnormal involuntary movements	phe_350_1	0.0134362	0.14036	0.852757	TRUE	0.0134362	350.1	Abnormal involuntary movements	Neurological	24540	271867	IFNAR2	1	0	1646	bonferroni
IFNAR2::Abnormality of gait	phe_350_2	-0.0130153	0.0235817	1.62742	FALSE	0.0130153	350.2	Abnormality of gait	Neurological	62786	233621	IFNAR2	1	0	1646	bonferroni
IFNAR2::Lack of coordination	phe_350_3	0.0305383	0.0505995	1.29585	TRUE	0.0305383	350.3	Lack of coordination	Neurological	8160	288247	IFNAR2	1	0	1646	bonferroni
IFNAR2::Abnormal reflex	phe_350_5	-0.0321361	0.447323	0.349379	FALSE	0.0321361	350.5	Abnormal reflex	Neurological	714	295693	IFNAR2	1	0	1646	bonferroni
IFNAR2::Disturbances of sensation of smell and taste	phe_350_6	-0.0193478	0.508231	0.293939	FALSE	0.0193478	350.6	Disturbances of sensation of smell and taste	Neurological	2119	294288	IFNAR2	1	0	1646	bonferroni
IFNAR2::Other peripheral nerve disorders	phe_351	0.00412903	0.44029	0.356261	TRUE	0.00412903	351	Other peripheral nerve disorders	Neurological	77755	218652	IFNAR2	1	0	1646	bonferroni
IFNAR2::Disorders of other cranial nerves	phe_352	0.0255207	0.13644	0.865057	TRUE	0.0255207	352	Disorders of other cranial nerves	Neurological	8494	287913	IFNAR2	1	0	1646	bonferroni
IFNAR2::Trigeminal nerve disorders [CN5]	phe_352_1	0.0274651	0.278043	0.555887	TRUE	0.0274651	352.1	Trigeminal nerve disorders [CN5]	Neurological	3937	292470	IFNAR2	1	0	1646	bonferroni
IFNAR2::Facial nerve disorders [CN7]	phe_352_2	0.0338283	0.154462	0.811177	TRUE	0.0338283	352.2	Facial nerve disorders [CN7]	Neurological	4331	292076	IFNAR2	1	0	1646	bonferroni
IFNAR2::Nerve root and plexus disorders	phe_353	0.0180155	0.194014	0.712168	TRUE	0.0180155	353	Nerve root and plexus disorders	Neurological	10558	285849	IFNAR2	1	0	1646	bonferroni
IFNAR2::Nerve plexus lesions	phe_353_1	0.0763421	0.0270771	1.5674	TRUE	0.0763421	353.1	Nerve plexus lesions	Neurological	1875	294532	IFNAR2	1	0	1646	bonferroni
IFNAR2::Nerve root lesions	phe_353_2	0.0217833	0.188784	0.724034	TRUE	0.0217833	353.2	Nerve root lesions	Neurological	6655	289752	IFNAR2	1	0	1646	bonferroni
IFNAR2::Complex regional/central pain syndrome	phe_355	-0.0361304	0.172914	0.762169	FALSE	0.0361304	355	Complex regional/central pain syndrome	Neurological	3498	292909	IFNAR2	1	0	1646	bonferroni
IFNAR2::Chronic pain syndrome	phe_355_1	-0.0122985	0.228596	0.640931	FALSE	0.0122985	355.1	Chronic pain syndrome	Neurological	24303	272104	IFNAR2	1	0	1646	bonferroni
IFNAR2::Hereditary and idiopathic peripheral neuropathy	phe_356	0.0173286	0.0159784	1.79647	TRUE	0.0173286	356	Hereditary and idiopathic peripheral neuropathy	Neurological	43741	252666	IFNAR2	1	0	1646	bonferroni
IFNAR2::Inflammatory and toxic neuropathy	phe_357	0.0264519	0.0236696	1.62581	TRUE	0.0264519	357	Inflammatory and toxic neuropathy	Neurological	16111	280296	IFNAR2	1	0	1646	bonferroni
IFNAR2::Muscular dystrophies and other myopathies	phe_359	0.079571	0.0246193	1.60872	TRUE	0.079571	359	Muscular dystrophies and other myopathies	Neurological	2646	293761	IFNAR2	1	0	1646	bonferroni
IFNAR2::Myopathy	phe_359_2	0.0334363	0.334467	0.475647	TRUE	0.0334363	359.2	Myopathy	Neurological	2382	294025	IFNAR2	1	0	1646	bonferroni
IFNAR2::Disorders of the globe	phe_360	-0.0459481	0.0918471	1.03693	FALSE	0.0459481	360	Disorders of the globe	Sense Organs	2559	293848	IFNAR2	1	0	1646	bonferroni
IFNAR2::Progressive myopia	phe_360_2	-0.0943379	0.0119502	1.92262	FALSE	0.0943379	360.2	Progressive myopia	Sense Organs	1328	295079	IFNAR2	1	0	1646	bonferroni
IFNAR2::Hypotony of eye	phe_360_3	0.0376001	0.55781	0.253514	TRUE	0.0376001	360.3	Hypotony of eye	Sense Organs	464	295943	IFNAR2	1	0	1646	bonferroni
IFNAR2::Retinal detachments and defects	phe_361	0.0186154	0.199512	0.70003	TRUE	0.0186154	361	Retinal detachments and defects	Sense Organs	12779	283628	IFNAR2	1	0	1646	bonferroni
IFNAR2::Retinal detachment with retinal defect	phe_361_1	0.0121975	0.596528	0.224369	TRUE	0.0121975	361.1	Retinal detachment with retinal defect	Sense Organs	4996	291411	IFNAR2	1	0	1646	bonferroni
IFNAR2::Retinoschisis and retinal cysts	phe_361_2	-0.0239145	0.539983	0.26762	FALSE	0.0239145	361.2	Retinoschisis and retinal cysts	Sense Organs	1621	294786	IFNAR2	1	0	1646	bonferroni
IFNAR2::Other retinal disorders	phe_362	-0.00233968	0.660533	0.180105	FALSE	0.00233968	362	Other retinal disorders	Sense Organs	81108	215299	IFNAR2	1	0	1646	bonferroni
IFNAR2::Retinopathy of prematurity	phe_362_1	0.0512434	0.699925	0.154948	TRUE	0.0512434	362.1	Retinopathy of prematurity	Sense Organs	122	296285	IFNAR2	1	0	1646	bonferroni
IFNAR2::Degeneration of macula and posterior pole of retina	phe_362_2	0.0109152	0.108013	0.966523	TRUE	0.0109152	362.2	Degeneration of macula and posterior pole of retina	Endocrine/metabolic	52390	244017	IFNAR2	1	0	1646	bonferroni
IFNAR2::Macular degeneration; dry	phe_362_21	0.0210942	0.0267277	1.57304	TRUE	0.0210942	362.21	Macular degeneration; dry	Sense Organs	24541	271866	IFNAR2	1	0	1646	bonferroni
IFNAR2::Cystoid macular degeneration of retina	phe_362_23	-0.0192716	0.260795	0.5837	FALSE	0.0192716	362.23	Cystoid macular degeneration of retina	Sense Organs	7944	288463	IFNAR2	1	0	1646	bonferroni
IFNAR2::Macular puckering of retina	phe_362_26	-0.0208452	0.0464993	1.33255	FALSE	0.0208452	362.26	Macular puckering of retina	Sense Organs	19333	277074	IFNAR2	1	0	1646	bonferroni
IFNAR2::Drusen (degenerative) of retina	phe_362_27	0.0310275	0.00443671	2.35294	TRUE	0.0310275	362.27	Drusen (degenerative) of retina	Sense Organs	13073	283334	IFNAR2	1	0	1646	bonferroni
IFNAR2::Macular degeneration (senile) of retina NOS	phe_362_29	-0.00157525	0.89638	0.0475078	FALSE	0.00157525	362.29	Macular degeneration (senile) of retina NOS	Sense Organs	14296	282111	IFNAR2	1	0	1646	bonferroni
IFNAR2::Other nondiabetic retinopathy	phe_362_3	-0.0020725	0.83291	0.0794018	FALSE	0.0020725	362.3	Other nondiabetic retinopathy	Sense Organs	18090	278317	IFNAR2	1	0	1646	bonferroni
IFNAR2::Separation of retinal layers	phe_362_31	0.0438451	0.142647	0.845737	TRUE	0.0438451	362.31	Separation of retinal layers	Sense Organs	2342	294065	IFNAR2	1	0	1646	bonferroni
IFNAR2::Retinal vascular changes and abnomalities	phe_362_4	-0.0102809	0.449721	0.347056	FALSE	0.0102809	362.4	Retinal vascular changes and abnomalities	Sense Organs	13433	282974	IFNAR2	1	0	1646	bonferroni
IFNAR2::Toxic maculopathy of retina	phe_362_5	-0.0100313	0.831688	0.0800393	FALSE	0.0100313	362.5	Toxic maculopathy of retina	Sense Organs	678	295729	IFNAR2	1	0	1646	bonferroni
IFNAR2::Peripheral retinal degenerations	phe_362_6	-0.018204	0.13855	0.858394	FALSE	0.018204	362.6	Peripheral retinal degenerations	Sense Organs	11503	284904	IFNAR2	1	0	1646	bonferroni
IFNAR2::Hereditary retinal dystrophies	phe_362_7	-0.031559	0.243436	0.613615	FALSE	0.031559	362.7	Hereditary retinal dystrophies	Sense Organs	3101	293306	IFNAR2	1	0	1646	bonferroni
IFNAR2::Retinal hemorrhage/ischemia	phe_362_8	-0.0241677	0.058056	1.23615	FALSE	0.0241677	362.8	Retinal hemorrhage/ischemia	Sense Organs	9441	286966	IFNAR2	1	0	1646	bonferroni
IFNAR2::Retinal edema	phe_362_9	-0.0218843	0.217154	0.663231	FALSE	0.0218843	362.9	Retinal edema	Sense Organs	7136	289271	IFNAR2	1	0	1646	bonferroni
IFNAR2::Chorioretinal inflammations; scars; and other disorders of choroid	phe_363	0.0081656	0.499873	0.30114	TRUE	0.0081656	363	Chorioretinal inflammations; scars; and other disorders of choroid	Sense Organs	12553	283854	IFNAR2	1	0	1646	bonferroni
IFNAR2::Chorioretinal scars	phe_363_3	0.0103773	0.423183	0.373472	TRUE	0.0103773	363.3	Chorioretinal scars	Sense Organs	10875	285532	IFNAR2	1	0	1646	bonferroni
IFNAR2::Choroidal degenerations	phe_363_4	0.0291185	0.54054	0.267172	TRUE	0.0291185	363.4	Choroidal degenerations	Sense Organs	720	295687	IFNAR2	1	0	1646	bonferroni
IFNAR2::Corneal opacity and other disorders of cornea	phe_364	-0.00267578	0.837703	0.07691	FALSE	0.00267578	364	Corneal opacity and other disorders of cornea	Sense Organs	14659	281748	IFNAR2	1	0	1646	bonferroni
IFNAR2::Corneal opacity	phe_364_1	-0.0133676	0.317533	0.498211	FALSE	0.0133676	364.1	Corneal opacity	Sense Organs	10631	285776	IFNAR2	1	0	1646	bonferroni
IFNAR2::Corneal edema	phe_364_2	0.0211435	0.489404	0.310332	TRUE	0.0211435	364.2	Corneal edema	Sense Organs	2399	294008	IFNAR2	1	0	1646	bonferroni
IFNAR2::Corneal degenerations	phe_364_4	-0.0511707	0.00939729	2.027	FALSE	0.0511707	364.4	Corneal degenerations	Sense Organs	5333	291074	IFNAR2	1	0	1646	bonferroni
IFNAR2::Keratoconus	phe_364_41	-0.0538933	0.486697	0.312742	FALSE	0.0538933	364.41	Keratoconus	Sense Organs	581	295826	IFNAR2	1	0	1646	bonferroni
IFNAR2::Corneal dystrophy	phe_364_5	0.0407487	0.0340103	1.46839	TRUE	0.0407487	364.5	Corneal dystrophy	Sense Organs	6472	289935	IFNAR2	1	0	1646	bonferroni
IFNAR2::Fuchs' dystrophy	phe_364_51	0.0404932	0.102383	0.989772	TRUE	0.0404932	364.51	Fuchs' dystrophy	Sense Organs	3941	292466	IFNAR2	1	0	1646	bonferroni
IFNAR2::Cornea replaced by transplant	phe_364_9	-0.0546978	0.36156	0.44182	FALSE	0.0546978	364.9	Cornea replaced by transplant	Sense Organs	980	295427	IFNAR2	1	0	1646	bonferroni
IFNAR2::Glaucoma	phe_365	0.00108707	0.868998	0.060981	TRUE	0.00108707	365	Glaucoma	Sense Organs	66005	230402	IFNAR2	1	0	1646	bonferroni
IFNAR2::Open-angle glaucoma	phe_365_1	-0.000262131	0.972474	0.0121219	FALSE	0.000262131	365.1	Open-angle glaucoma	Sense Organs	47011	249396	IFNAR2	1	0	1646	bonferroni
IFNAR2::Primary open angle glaucoma	phe_365_11	-0.000267724	0.983489	0.00723071	FALSE	0.000267724	365.11	Primary open angle glaucoma	Sense Organs	17247	279160	IFNAR2	1	0	1646	bonferroni
IFNAR2::Primary angle-closure glaucoma	phe_365_2	-0.0115025	0.530085	0.275654	FALSE	0.0115025	365.2	Primary angle-closure glaucoma	Sense Organs	7349	289058	IFNAR2	1	0	1646	bonferroni
IFNAR2::Pseudoexfoliation glaucoma	phe_365_5	0.0510271	0.322377	0.491636	TRUE	0.0510271	365.5	Pseudoexfoliation glaucoma	Sense Organs	1054	295353	IFNAR2	1	0	1646	bonferroni
IFNAR2::Cataract	phe_366	-0.000219069	0.938297	0.0276598	FALSE	0.000219069	366	Cataract	Sense Organs	179589	116818	IFNAR2	1	0	1646	bonferroni
IFNAR2::Nonsenile Cataract	phe_366_1	0.0199513	0.127358	0.894975	TRUE	0.0199513	366.1	Nonsenile Cataract	Sense Organs	9208	287199	IFNAR2	1	0	1646	bonferroni
IFNAR2::Senile cataract	phe_366_2	-0.00221013	0.457171	0.339921	FALSE	0.00221013	366.2	Senile cataract	Sense Organs	157630	138777	IFNAR2	1	0	1646	bonferroni
IFNAR2::Traumatic cataract	phe_366_3	0.0382252	0.342631	0.465173	TRUE	0.0382252	366.3	Traumatic cataract	Sense Organs	1129	295278	IFNAR2	1	0	1646	bonferroni
IFNAR2::Disorders of refraction and accommodation; blindness and low vision	phe_367	-0.002409	0.336544	0.472958	FALSE	0.002409	367	Disorders of refraction and accommodation; blindness and low vision	Sense Organs	209501	86906	IFNAR2	1	0	1646	bonferroni
IFNAR2::Myopia	phe_367_1	-0.00263585	0.559719	0.25203	FALSE	0.00263585	367.1	Myopia	Sense Organs	74528	221879	IFNAR2	1	0	1646	bonferroni
IFNAR2::Astigmatism	phe_367_2	-0.00116195	0.734775	0.133845	FALSE	0.00116195	367.2	Astigmatism	Sense Organs	113519	182888	IFNAR2	1	0	1646	bonferroni
IFNAR2::Presbyopia	phe_367_4	-0.000364312	0.885924	0.0526034	FALSE	0.000364312	367.4	Presbyopia	Sense Organs	174961	121446	IFNAR2	1	0	1646	bonferroni
IFNAR2::Hypermetropia	phe_367_8	-0.000405976	0.923636	0.0344994	FALSE	0.000405976	367.8	Hypermetropia	Sense Organs	82295	214112	IFNAR2	1	0	1646	bonferroni
IFNAR2::Blindness and low vision	phe_367_9	-0.0275838	0.00527312	2.27793	FALSE	0.0275838	367.9	Blindness and low vision	Sense Organs	29598	266809	IFNAR2	1	0	1646	bonferroni
IFNAR2::Visual disturbances	phe_368	-0.0043792	0.36333	0.439699	FALSE	0.0043792	368	Visual disturbances	Sense Organs	67504	228903	IFNAR2	1	0	1646	bonferroni
IFNAR2::Amblyopia	phe_368_1	-0.00348664	0.846494	0.0723763	FALSE	0.00348664	368.1	Amblyopia	Sense Organs	6853	289554	IFNAR2	1	0	1646	bonferroni
IFNAR2::Diplopia and disorders of binocular vision	phe_368_2	0.0110507	0.372318	0.429086	TRUE	0.0110507	368.2	Diplopia and disorders of binocular vision	Sense Organs	12175	284232	IFNAR2	1	0	1646	bonferroni
IFNAR2::Anisometropia	phe_368_3	0.0182009	0.18582	0.730907	TRUE	0.0182009	368.3	Anisometropia	Sense Organs	7890	288517	IFNAR2	1	0	1646	bonferroni
IFNAR2::Visual field defects	phe_368_4	-0.0159101	0.166396	0.778857	FALSE	0.0159101	368.4	Visual field defects	Sense Organs	14355	282052	IFNAR2	1	0	1646	bonferroni
IFNAR2::Color vision deficiencies	phe_368_5	0.0402667	0.385158	0.414361	TRUE	0.0402667	368.5	Color vision deficiencies	Sense Organs	669	295738	IFNAR2	1	0	1646	bonferroni
IFNAR2::Disorders of accommodation	phe_368_7	0.00609474	0.888814	0.0511893	TRUE	0.00609474	368.7	Disorders of accommodation	Sense Organs	676	295731	IFNAR2	1	0	1646	bonferroni
IFNAR2::Subjective visual disturbances	phe_368_9	-0.0166871	0.0508982	1.2933	FALSE	0.0166871	368.9	Subjective visual disturbances	Sense Organs	19391	277016	IFNAR2	1	0	1646	bonferroni
IFNAR2::Psychophysical visual disturbances	phe_368_91	-0.0262117	0.431401	0.365119	FALSE	0.0262117	368.91	Psychophysical visual disturbances	Sense Organs	1407	295000	IFNAR2	1	0	1646	bonferroni
IFNAR2::Infection of the eye	phe_369	-0.0109166	0.165413	0.781431	FALSE	0.0109166	369	Infection of the eye	Sense Organs	25742	270665	IFNAR2	1	0	1646	bonferroni
IFNAR2::Eye infection; viral	phe_369_2	-0.0402431	0.0732554	1.13516	FALSE	0.0402431	369.2	Eye infection; viral	Sense Organs	4488	291919	IFNAR2	1	0	1646	bonferroni
IFNAR2::Conjunctivitis; infectious	phe_369_5	0.00637807	0.41649	0.380395	TRUE	0.00637807	369.5	Conjunctivitis; infectious	Sense Organs	21445	274962	IFNAR2	1	0	1646	bonferroni
IFNAR2::Keratitis	phe_370	-0.0156369	0.133695	0.873885	FALSE	0.0156369	370	Keratitis	Sense Organs	16147	280260	IFNAR2	1	0	1646	bonferroni
IFNAR2::Corneal ulcer	phe_370_1	-0.0495134	0.203394	0.691661	FALSE	0.0495134	370.1	Corneal ulcer	Sense Organs	1627	294780	IFNAR2	1	0	1646	bonferroni
IFNAR2::Superficial keratitis	phe_370_2	-0.0197834	0.262468	0.580923	FALSE	0.0197834	370.2	Superficial keratitis	Sense Organs	4600	291807	IFNAR2	1	0	1646	bonferroni
IFNAR2::Keratoconjunctivitis	phe_370_3	-0.00619261	0.626916	0.20279	FALSE	0.00619261	370.3	Keratoconjunctivitis	Sense Organs	9370	287037	IFNAR2	1	0	1646	bonferroni
IFNAR2::Keratoconjunctivitis sicca	phe_370_31	0.00182234	0.896513	0.0474434	TRUE	0.00182234	370.31	Keratoconjunctivitis sicca	Sense Organs	7383	289024	IFNAR2	1	0	1646	bonferroni
IFNAR2::Inflammation of the eye	phe_371	1.70397e-06	0.999737	0.00011412	TRUE	1.70397e-06	371	Inflammation of the eye	Sense Organs	65281	231126	IFNAR2	1	0	1646	bonferroni
IFNAR2::Uveitis; noninfectious or NOS	phe_371_1	-0.0291248	0.222895	0.651901	FALSE	0.0291248	371.1	Uveitis; noninfectious or NOS	Sense Organs	4929	291478	IFNAR2	1	0	1646	bonferroni
IFNAR2::Conjunctivitis; noninfectious	phe_371_2	0.00912189	0.396192	0.402095	TRUE	0.00912189	371.2	Conjunctivitis; noninfectious	Sense Organs	14150	282257	IFNAR2	1	0	1646	bonferroni
IFNAR2::Allergic conjunctivitis	phe_371_21	0.0145869	0.194203	0.711745	TRUE	0.0145869	371.21	Allergic conjunctivitis	Sense Organs	12871	283536	IFNAR2	1	0	1646	bonferroni
IFNAR2::Inflammation of eyelids	phe_371_3	0.00496186	0.366826	0.43554	TRUE	0.00496186	371.3	Inflammation of eyelids	Sense Organs	53709	242698	IFNAR2	1	0	1646	bonferroni
IFNAR2::Noninfectious dermatoses of eyelid	phe_371_33	-0.0586534	0.324785	0.488404	FALSE	0.0586534	371.33	Noninfectious dermatoses of eyelid	Sense Organs	400	296007	IFNAR2	1	0	1646	bonferroni
IFNAR2::Chronic inflammatory disorders of orbit	phe_371_9	-0.171357	0.226621	0.644699	FALSE	0.171357	371.9	Chronic inflammatory disorders of orbit	Sense Organs	154	296253	IFNAR2	1	0	1646	bonferroni
IFNAR2::Disorders of conjunctiva	phe_372	0.00602849	0.533577	0.272803	TRUE	0.00602849	372	Disorders of conjunctiva	Sense Organs	17963	278444	IFNAR2	1	0	1646	bonferroni
IFNAR2::Other disorders of eyelids	phe_374	-0.0123945	0.111276	0.9536	FALSE	0.0123945	374	Other disorders of eyelids	Sense Organs	36104	260303	IFNAR2	1	0	1646	bonferroni
IFNAR2::Ectropion or entropion	phe_374_1	0.0469934	0.00221765	2.65411	TRUE	0.0469934	374.1	Ectropion or entropion	Sense Organs	9221	287186	IFNAR2	1	0	1646	bonferroni
IFNAR2::Lagophthalmos	phe_374_2	-0.0698676	0.0347454	1.4591	FALSE	0.0698676	374.2	Lagophthalmos	Sense Organs	1660	294747	IFNAR2	1	0	1646	bonferroni
IFNAR2::Ptosis of eyelid	phe_374_3	-0.0243789	0.061406	1.21179	FALSE	0.0243789	374.3	Ptosis of eyelid	Sense Organs	12491	283916	IFNAR2	1	0	1646	bonferroni
IFNAR2::Dermatochalasis	phe_374_6	-0.0240607	0.0316505	1.49962	FALSE	0.0240607	374.6	Dermatochalasis	Sense Organs	16496	279911	IFNAR2	1	0	1646	bonferroni
IFNAR2::Disorders of lacrimal system	phe_375	0.0484435	0.031258	1.50504	TRUE	0.0484435	375	Disorders of lacrimal system	Sense Organs	3672	292735	IFNAR2	1	0	1646	bonferroni
IFNAR2::Dry eyes	phe_375_1	-0.00244594	0.572955	0.24188	FALSE	0.00244594	375.1	Dry eyes	Sense Organs	83384	213023	IFNAR2	1	0	1646	bonferroni
IFNAR2::Epiphora	phe_375_2	0.0349134	0.151847	0.818593	TRUE	0.0349134	375.2	Epiphora	Sense Organs	2882	293525	IFNAR2	1	0	1646	bonferroni
IFNAR2::Disorders of the orbit	phe_376	0.0451017	0.322561	0.491388	TRUE	0.0451017	376	Disorders of the orbit	Sense Organs	774	295633	IFNAR2	1	0	1646	bonferroni
IFNAR2::Disorders of optic nerve and visual pathways	phe_377	-0.0102252	0.444617	0.352014	FALSE	0.0102252	377	Disorders of optic nerve and visual pathways	Sense Organs	13278	283129	IFNAR2	1	0	1646	bonferroni
IFNAR2::Optic atrophy	phe_377_1	-0.0487854	0.00476484	2.32195	FALSE	0.0487854	377.1	Optic atrophy	Sense Organs	6884	289523	IFNAR2	1	0	1646	bonferroni
IFNAR2::Optic neuritis/neuropathy	phe_377_3	-0.0081546	0.692088	0.159839	FALSE	0.0081546	377.3	Optic neuritis/neuropathy	Sense Organs	5456	290951	IFNAR2	1	0	1646	bonferroni
IFNAR2::Strabismus and other disorders of binocular eye movements	phe_378	-0.0149238	0.192078	0.716523	FALSE	0.0149238	378	Strabismus and other disorders of binocular eye movements	Sense Organs	16715	279692	IFNAR2	1	0	1646	bonferroni
IFNAR2::Strabismus (not specified as paralytic)	phe_378_1	-0.00241156	0.851753	0.0696863	FALSE	0.00241156	378.1	Strabismus (not specified as paralytic)	Sense Organs	12086	284321	IFNAR2	1	0	1646	bonferroni
IFNAR2::Nystagmus and other irregular eye movements	phe_378_2	0.0258508	0.480058	0.318707	TRUE	0.0258508	378.2	Nystagmus and other irregular eye movements	Sense Organs	1444	294963	IFNAR2	1	0	1646	bonferroni
IFNAR2::Paralytic strabismus	phe_378_5	-0.012274	0.67739	0.169161	FALSE	0.012274	378.5	Paralytic strabismus	Sense Organs	2477	293930	IFNAR2	1	0	1646	bonferroni
IFNAR2::Other disorders of eye	phe_379	0.00181734	0.714703	0.145875	TRUE	0.00181734	379	Other disorders of eye	Sense Organs	68523	227884	IFNAR2	1	0	1646	bonferroni
IFNAR2::Scleritis and episcleritis	phe_379_1	0.126439	0.00308689	2.51048	TRUE	0.126439	379.1	Scleritis and episcleritis	Sense Organs	1316	295091	IFNAR2	1	0	1646	bonferroni
IFNAR2::Disorders of vitreous body	phe_379_2	-0.00303313	0.602822	0.219811	FALSE	0.00303313	379.2	Disorders of vitreous body	Sense Organs	50355	246052	IFNAR2	1	0	1646	bonferroni
IFNAR2::Aphakia and other disorders of lens	phe_379_3	0.0116027	0.320727	0.493865	TRUE	0.0116027	379.3	Aphakia and other disorders of lens	Sense Organs	13038	283369	IFNAR2	1	0	1646	bonferroni
IFNAR2::Anomalies of pupillary function	phe_379_4	-0.0221921	0.339777	0.468805	FALSE	0.0221921	379.4	Anomalies of pupillary function	Sense Organs	3087	293320	IFNAR2	1	0	1646	bonferroni
IFNAR2::Disorders of iris and ciliary body	phe_379_5	0.0101809	0.555572	0.25526	TRUE	0.0101809	379.5	Disorders of iris and ciliary body	Sense Organs	6509	289898	IFNAR2	1	0	1646	bonferroni
IFNAR2::Pigmentary iris degeneration	phe_379_51	0.0679775	0.0854832	1.06812	TRUE	0.0679775	379.51	Pigmentary iris degeneration	Sense Organs	1525	294882	IFNAR2	1	0	1646	bonferroni
IFNAR2::Pain; swelling or discharge of eye	phe_379_9	-0.00252005	0.797798	0.0981068	FALSE	0.00252005	379.9	Pain; swelling or discharge of eye	Sense Organs	12733	283674	IFNAR2	1	0	1646	bonferroni
IFNAR2::Disorders of external ear	phe_380	-0.01516	0.229774	0.6387	FALSE	0.01516	380	Disorders of external ear	Sense Organs	8883	287524	IFNAR2	1	0	1646	bonferroni
IFNAR2::Otitis externa	phe_380_1	0.00445768	0.617969	0.209033	TRUE	0.00445768	380.1	Otitis externa	Sense Organs	21902	274505	IFNAR2	1	0	1646	bonferroni
IFNAR2::Impacted cerumen	phe_380_4	-0.00263053	0.595054	0.225443	FALSE	0.00263053	380.4	Impacted cerumen	Sense Organs	64173	232234	IFNAR2	1	0	1646	bonferroni
IFNAR2::Otitis media and Eustachian tube disorders	phe_381	-0.0094731	0.180424	0.743706	FALSE	0.0094731	381	Otitis media and Eustachian tube disorders	Sense Organs	35987	260420	IFNAR2	1	0	1646	bonferroni
IFNAR2::Otitis media	phe_381_1	-0.00413641	0.578721	0.23753	FALSE	0.00413641	381.1	Otitis media	Sense Organs	28446	267961	IFNAR2	1	0	1646	bonferroni
IFNAR2::Suppurative and unspecified otitis media	phe_381_11	0.00565431	0.484944	0.314308	TRUE	0.00565431	381.11	Suppurative and unspecified otitis media	Sense Organs	22218	274189	IFNAR2	1	0	1646	bonferroni
IFNAR2::Eustachian tube disorders	phe_381_2	-0.000194436	0.987549	0.00544155	FALSE	0.000194436	381.2	Eustachian tube disorders	Sense Organs	11353	285054	IFNAR2	1	0	1646	bonferroni
IFNAR2::Mastoiditis & related conditions	phe_381_3	-0.0528886	0.124487	0.904876	FALSE	0.0528886	381.3	Mastoiditis & related conditions	Sense Organs	1940	294467	IFNAR2	1	0	1646	bonferroni
IFNAR2::Otorrhea	phe_381_9	-0.0787448	0.00375326	2.42559	FALSE	0.0787448	381.9	Otorrhea	Sense Organs	2138	294269	IFNAR2	1	0	1646	bonferroni
IFNAR2::Otalgia	phe_382	0.00252282	0.766978	0.115217	TRUE	0.00252282	382	Otalgia	Sense Organs	17831	278576	IFNAR2	1	0	1646	bonferroni
IFNAR2::Otosclerosis	phe_383	-0.0508715	0.318912	0.496329	FALSE	0.0508715	383	Otosclerosis	Sense Organs	787	295620	IFNAR2	1	0	1646	bonferroni
IFNAR2::Other disorders of tympanic membrane	phe_384	-0.0147261	0.508564	0.293655	FALSE	0.0147261	384	Other disorders of tympanic membrane	Sense Organs	4494	291913	IFNAR2	1	0	1646	bonferroni
IFNAR2::Myringitis	phe_384_1	-0.0492371	0.374014	0.427112	FALSE	0.0492371	384.1	Myringitis	Sense Organs	485	295922	IFNAR2	1	0	1646	bonferroni
IFNAR2::Perforation of tympanic membrane	phe_384_4	-0.0152287	0.55006	0.25959	FALSE	0.0152287	384.4	Perforation of tympanic membrane	Sense Organs	3584	292823	IFNAR2	1	0	1646	bonferroni
IFNAR2::Other disorders of middle ear and mastoid	phe_385	-0.0280071	0.384101	0.415554	FALSE	0.0280071	385	Other disorders of middle ear and mastoid	Sense Organs	2515	293892	IFNAR2	1	0	1646	bonferroni
IFNAR2::Cholesteatoma	phe_385_3	-0.0666251	0.130758	0.88353	FALSE	0.0666251	385.3	Cholesteatoma	Sense Organs	1509	294898	IFNAR2	1	0	1646	bonferroni
IFNAR2::Vertiginous syndromes and other disorders of vestibular system	phe_386	0.0294542	0.00285297	2.5447	TRUE	0.0294542	386	Vertiginous syndromes and other disorders of vestibular system	Sense Organs	20550	275857	IFNAR2	1	0	1646	bonferroni
IFNAR2::Meniere's disease	phe_386_1	0.0289459	0.440083	0.356465	TRUE	0.0289459	386.1	Meniere's disease	Sense Organs	2148	294259	IFNAR2	1	0	1646	bonferroni
IFNAR2::Peripheral or central vertigo	phe_386_2	0.0217176	0.0332044	1.4788	TRUE	0.0217176	386.2	Peripheral or central vertigo	Sense Organs	17170	279237	IFNAR2	1	0	1646	bonferroni
IFNAR2::Central origin vertigo	phe_386_21	0.0442763	0.137751	0.860904	TRUE	0.0442763	386.21	Central origin vertigo	Sense Organs	1792	294615	IFNAR2	1	0	1646	bonferroni
IFNAR2::Labyrinthitis	phe_386_3	0.0619022	0.00856917	2.06706	TRUE	0.0619022	386.3	Labyrinthitis	Sense Organs	2595	293812	IFNAR2	1	0	1646	bonferroni
IFNAR2::Dizziness and giddiness (Light-headedness and vertigo)	phe_386_9	0.0125153	0.00900891	2.04533	TRUE	0.0125153	386.9	Dizziness and giddiness (Light-headedness and vertigo)	Sense Organs	71987	224420	IFNAR2	1	0	1646	bonferroni
IFNAR2::Other disorders of ear	phe_388	0.0133868	0.343897	0.463571	TRUE	0.0133868	388	Other disorders of ear	Sense Organs	7788	288619	IFNAR2	1	0	1646	bonferroni
IFNAR2::Hearing loss	phe_389	0.00297844	0.358244	0.445821	TRUE	0.00297844	389	Hearing loss	Sense Organs	176345	120062	IFNAR2	1	0	1646	bonferroni
IFNAR2::Sensorineural hearing loss	phe_389_1	0.003033	0.347346	0.459238	TRUE	0.003033	389.1	Sensorineural hearing loss	Sense Organs	153683	142724	IFNAR2	1	0	1646	bonferroni
IFNAR2::Conductive hearing loss	phe_389_2	-0.001076	0.937542	0.0280094	FALSE	0.001076	389.2	Conductive hearing loss	Sense Organs	9574	286833	IFNAR2	1	0	1646	bonferroni
IFNAR2::Degenerative and vascular disorders of ear	phe_389_3	-0.022367	0.268403	0.571213	FALSE	0.022367	389.3	Degenerative and vascular disorders of ear	Sense Organs	4194	292213	IFNAR2	1	0	1646	bonferroni
IFNAR2::Tinnitus	phe_389_4	0.0112237	0.00950597	2.022	TRUE	0.0112237	389.4	Tinnitus	Sense Organs	84879	211528	IFNAR2	1	0	1646	bonferroni
IFNAR2::Disorders of acoustic nerve	phe_389_5	0.0221678	0.419199	0.37758	TRUE	0.0221678	389.5	Disorders of acoustic nerve	Sense Organs	2074	294333	IFNAR2	1	0	1646	bonferroni
IFNAR2::Rheumatic disease of the heart valves	phe_394	-0.0424919	0.000527571	3.27772	FALSE	0.0424919	394	Rheumatic disease of the heart valves	Circulatory System	11788	284619	IFNAR2	1	0	1646	bonferroni
IFNAR2::Mitral valve stenosis and aortic valve stenosis	phe_394_1	-0.0611953	0.00145884	2.83599	FALSE	0.0611953	394.1	Mitral valve stenosis and aortic valve stenosis	Circulatory System	4207	292200	IFNAR2	1	0	1646	bonferroni
IFNAR2::Mitral valve disease	phe_394_2	-0.00227566	0.948843	0.0228056	FALSE	0.00227566	394.2	Mitral valve disease	Circulatory System	1712	294695	IFNAR2	1	0	1646	bonferroni
IFNAR2::Acute rheumatic heart disease	phe_394_4	-0.105268	0.0891647	1.04981	FALSE	0.105268	394.4	Acute rheumatic heart disease	Circulatory System	520	295887	IFNAR2	1	0	1646	bonferroni
IFNAR2::Disease of tricuspid valve	phe_394_7	0.0184559	0.234117	0.630568	TRUE	0.0184559	394.7	Disease of tricuspid valve	Circulatory System	5468	290939	IFNAR2	1	0	1646	bonferroni
IFNAR2::Heart valve disorders	phe_395	-0.00572258	0.554209	0.256327	FALSE	0.00572258	395	Heart valve disorders	Circulatory System	35615	260792	IFNAR2	1	0	1646	bonferroni
IFNAR2::Nonrheumatic mitral valve disorders	phe_395_1	-0.0222557	0.0585636	1.23237	FALSE	0.0222557	395.1	Nonrheumatic mitral valve disorders	Circulatory System	17349	279058	IFNAR2	1	0	1646	bonferroni
IFNAR2::Nonrheumatic aortic valve disorders	phe_395_2	-0.00513895	0.670167	0.173817	FALSE	0.00513895	395.2	Nonrheumatic aortic valve disorders	Circulatory System	20221	276186	IFNAR2	1	0	1646	bonferroni
IFNAR2::Nonrheumatic pulmonary valve disorders	phe_395_4	-0.0261999	0.34514	0.462005	FALSE	0.0261999	395.4	Nonrheumatic pulmonary valve disorders	Circulatory System	1532	294875	IFNAR2	1	0	1646	bonferroni
IFNAR2::Heart valve replaced	phe_395_6	0.0031773	0.89638	0.047508	TRUE	0.0031773	395.6	Heart valve replaced	Circulatory System	7251	289156	IFNAR2	1	0	1646	bonferroni
IFNAR2::Abnormal heart sounds	phe_396	-0.0157855	0.0810605	1.09119	FALSE	0.0157855	396	Abnormal heart sounds	Circulatory System	20191	276216	IFNAR2	1	0	1646	bonferroni
IFNAR2::Essential hypertension	phe_401_1	-0.00396814	0.100796	0.996558	FALSE	0.00396814	401.1	Essential hypertension	Circulatory System	226961	69446	IFNAR2	1	0	1646	bonferroni
IFNAR2::Unstable angina (intermediate coronary syndrome)	phe_411_1	0.0039841	0.663559	0.178121	TRUE	0.0039841	411.1	Unstable angina (intermediate coronary syndrome)	Circulatory System	21509	274898	IFNAR2	1	0	1646	bonferroni
IFNAR2::Coronary atherosclerosis	phe_411_4	-0.010751	0.0451047	1.34578	FALSE	0.010751	411.4	Coronary atherosclerosis	Circulatory System	98002	198405	IFNAR2	1	0	1646	bonferroni
IFNAR2::Other chronic ischemic heart disease; unspecified	phe_411_8	0.00401777	0.542944	0.265245	TRUE	0.00401777	411.8	Other chronic ischemic heart disease; unspecified	Circulatory System	64975	231432	IFNAR2	1	0	1646	bonferroni
IFNAR2::Other forms of chronic heart disease	phe_414	-0.0150668	0.137821	0.860684	FALSE	0.0150668	414	Other forms of chronic heart disease	Circulatory System	21213	275194	IFNAR2	1	0	1646	bonferroni
IFNAR2::Pulmonary embolism and infarction; acute	phe_415_11	0.010392	0.620549	0.207224	TRUE	0.010392	415.11	Pulmonary embolism and infarction; acute	Circulatory System	8761	287646	IFNAR2	1	0	1646	bonferroni
IFNAR2::Carditis	phe_420	0.00239292	0.873414	0.0587796	TRUE	0.00239292	420	Carditis	Circulatory System	10500	285907	IFNAR2	1	0	1646	bonferroni
IFNAR2::Hypertrophic obstructive cardiomyopathy	phe_425_11	-0.00500333	0.937204	0.0281657	FALSE	0.00500333	425.11	Hypertrophic obstructive cardiomyopathy	Circulatory System	832	295575	IFNAR2	1	0	1646	bonferroni
IFNAR2::Secondary/extrinsic cardiomyopathies	phe_425_2	-0.0109194	0.661023	0.179783	FALSE	0.0109194	425.2	Secondary/extrinsic cardiomyopathies	Circulatory System	3389	293018	IFNAR2	1	0	1646	bonferroni
IFNAR2::First degree AV block	phe_426_21	-0.0154964	0.227044	0.64389	FALSE	0.0154964	426.21	First degree AV block	Circulatory System	9473	286934	IFNAR2	1	0	1646	bonferroni
IFNAR2::Other heart block	phe_426_25	0.0351582	0.205225	0.68777	TRUE	0.0351582	426.25	Other heart block	Circulatory System	2433	293974	IFNAR2	1	0	1646	bonferroni
IFNAR2::Paroxysmal tachycardia; unspecified	phe_427_1	-0.0379613	0.00233863	2.63104	FALSE	0.0379613	427.1	Paroxysmal tachycardia; unspecified	Circulatory System	16931	279476	IFNAR2	1	0	1646	bonferroni
IFNAR2::Paroxysmal ventricular tachycardia	phe_427_12	-0.0538816	0.00159935	2.79606	FALSE	0.0538816	427.12	Paroxysmal ventricular tachycardia	Circulatory System	9508	286899	IFNAR2	1	0	1646	bonferroni
IFNAR2::Arrhythmia (cardiac) NOS	phe_427_5	0.00138131	0.827762	0.0820945	TRUE	0.00138131	427.5	Arrhythmia (cardiac) NOS	Circulatory System	45869	250538	IFNAR2	1	0	1646	bonferroni
IFNAR2::Premature beats	phe_427_6	-0.00788435	0.448731	0.348014	FALSE	0.00788435	427.6	Premature beats	Circulatory System	15013	281394	IFNAR2	1	0	1646	bonferroni
IFNAR2::Palpitations	phe_427_9	-0.0148543	0.0638904	1.19456	FALSE	0.0148543	427.9	Palpitations	Circulatory System	26566	269841	IFNAR2	1	0	1646	bonferroni
IFNAR2::Heart failure NOS	phe_428_2	0.0338982	0.0499142	1.30178	TRUE	0.0338982	428.2	Heart failure NOS	Circulatory System	7505	288902	IFNAR2	1	0	1646	bonferroni
IFNAR2::Abnormal function study of cardiovascular system	phe_429_2	0.0117168	0.262226	0.581324	TRUE	0.0117168	429.2	Abnormal function study of cardiovascular system	Circulatory System	12182	284225	IFNAR2	1	0	1646	bonferroni
IFNAR2::Intracerebral hemorrhage	phe_430_2	0.11078	0.00460451	2.33682	TRUE	0.11078	430.2	Intracerebral hemorrhage	Circulatory System	1710	294697	IFNAR2	1	0	1646	bonferroni
IFNAR2::Subdural hemorrhage	phe_430_3	-0.0606201	0.107628	0.968075	FALSE	0.0606201	430.3	Subdural hemorrhage	Circulatory System	1869	294538	IFNAR2	1	0	1646	bonferroni
IFNAR2::Cerebrovascular disease	phe_433	0.0104933	0.135713	0.86738	TRUE	0.0104933	433	Cerebrovascular disease	Circulatory System	64739	231668	IFNAR2	1	0	1646	bonferroni
IFNAR2::Cerebral atherosclerosis	phe_433_12	-0.0439937	0.104269	0.981845	FALSE	0.0439937	433.12	Cerebral atherosclerosis	Circulatory System	2491	293916	IFNAR2	1	0	1646	bonferroni
IFNAR2::Atherosclerosis of renal artery	phe_440_1	-0.110929	0.00219967	2.65764	FALSE	0.110929	440.1	Atherosclerosis of renal artery	Circulatory System	1597	294810	IFNAR2	1	0	1646	bonferroni
IFNAR2::Atherosclerosis of the extremities	phe_440_2	-0.0218523	0.0621888	1.20629	FALSE	0.0218523	440.2	Atherosclerosis of the extremities	Circulatory System	18094	278313	IFNAR2	1	0	1646	bonferroni
IFNAR2::Peripheral vascular disease	phe_443	-0.0286185	0.000467467	3.33025	FALSE	0.0286185	443	Peripheral vascular disease	Circulatory System	43258	253149	IFNAR2	1	0	1646	bonferroni
IFNAR2::Noninfectious disorders of lymphatic channels	phe_450	0.0334114	0.151618	0.819249	TRUE	0.0334114	450	Noninfectious disorders of lymphatic channels	Circulatory System	5534	290873	IFNAR2	1	0	1646	bonferroni
IFNAR2::Phlebitis and thrombophlebitis of lower extremities	phe_451_2	0.0114162	0.626027	0.203407	TRUE	0.0114162	451.2	Phlebitis and thrombophlebitis of lower extremities	Circulatory System	3819	292588	IFNAR2	1	0	1646	bonferroni
IFNAR2::Deep vein thrombosis [DVT]	phe_452_2	0.0169696	0.282642	0.548764	TRUE	0.0169696	452.2	Deep vein thrombosis [DVT]	Circulatory System	13427	282980	IFNAR2	1	0	1646	bonferroni
IFNAR2::Encounter for long-term (current) use of anticoagulants; antithrombotics; aspirin	phe_457	0.0156449	0.0271087	1.56689	TRUE	0.0156449	457	Encounter for long-term (current) use of anticoagulants; antithrombotics; aspirin	Circulatory System	31764	264643	IFNAR2	1	0	1646	bonferroni
IFNAR2::Encounter for long-term (current) use of aspirin	phe_457_3	0.00166865	0.818472	0.0869959	TRUE	0.00166865	457.3	Encounter for long-term (current) use of aspirin	Circulatory System	27573	268834	IFNAR2	1	0	1646	bonferroni
IFNAR2::Orthostatic hypotension	phe_458_1	0.0248525	0.00759332	2.11957	TRUE	0.0248525	458.1	Orthostatic hypotension	Circulatory System	20216	276191	IFNAR2	1	0	1646	bonferroni
IFNAR2::Blood vessel replaced	phe_459_7	-0.0797022	0.00135629	2.86765	FALSE	0.0797022	459.7	Blood vessel replaced	Circulatory System	2813	293594	IFNAR2	1	0	1646	bonferroni
IFNAR2::Acute pharyngitis	phe_465_2	0.00469765	0.444012	0.352605	TRUE	0.00469765	465.2	Acute pharyngitis	Respiratory	31709	264698	IFNAR2	1	0	1646	bonferroni
IFNAR2::Chronic laryngitis	phe_473_1	-0.0198154	0.433174	0.363338	FALSE	0.0198154	473.1	Chronic laryngitis	Respiratory	2326	294081	IFNAR2	1	0	1646	bonferroni
IFNAR2::Chronic sinusitis	phe_475	0.018569	0.00274681	2.56117	TRUE	0.018569	475	Chronic sinusitis	Respiratory	49767	246640	IFNAR2	1	0	1646	bonferroni
IFNAR2::Allergic rhinitis	phe_476	0.0156729	0.00173844	2.75984	TRUE	0.0156729	476	Allergic rhinitis	Respiratory	87886	208521	IFNAR2	1	0	1646	bonferroni
IFNAR2::Epistaxis or throat hemorrhage	phe_477	0.00706553	0.544928	0.263661	TRUE	0.00706553	477	Epistaxis or throat hemorrhage	Respiratory	12806	283601	IFNAR2	1	0	1646	bonferroni
IFNAR2::Influenza	phe_481	-0.0149822	0.149016	0.826766	FALSE	0.0149822	481	Influenza	Respiratory	12638	283769	IFNAR2	1	0	1646	bonferroni
IFNAR2::Chronic obstructive asthma	phe_495_1	0.0396567	0.0269639	1.56922	TRUE	0.0396567	495.1	Chronic obstructive asthma	Respiratory	6843	289564	IFNAR2	1	0	1646	bonferroni
IFNAR2::Chronic bronchitis	phe_496_2	-0.00625181	0.471745	0.326293	FALSE	0.00625181	496.2	Chronic bronchitis	Respiratory	30506	265901	IFNAR2	1	0	1646	bonferroni
IFNAR2::Bronchiectasis	phe_496_3	0.0149177	0.651481	0.186098	TRUE	0.0149177	496.3	Bronchiectasis	Respiratory	2406	294001	IFNAR2	1	0	1646	bonferroni
IFNAR2::Hypertensive chronic kidney disease	phe_401_22	-0.0243381	0.00382702	2.41714	FALSE	0.0243381	401.22	Hypertensive chronic kidney disease	Circulatory System	32948	263459	IFNAR2	1	0	1646	bonferroni
IFNAR2::Ischemic Heart Disease	phe_411	-0.00381336	0.454275	0.342681	FALSE	0.00381336	411	Ischemic Heart Disease	Circulatory System	114117	182290	IFNAR2	1	0	1646	bonferroni
IFNAR2::Other acute and subacute forms of ischemic heart disease	phe_411_9	-0.0235359	0.242612	0.615087	FALSE	0.0235359	411.9	Other acute and subacute forms of ischemic heart disease	Circulatory System	3729	292678	IFNAR2	1	0	1646	bonferroni
IFNAR2::Pulmonary heart disease	phe_415	0.00538175	0.659146	0.181018	TRUE	0.00538175	415	Pulmonary heart disease	Circulatory System	22426	273981	IFNAR2	1	0	1646	bonferroni
IFNAR2::Chronic pulmonary heart disease	phe_415_2	-0.0151895	0.231698	0.635078	FALSE	0.0151895	415.2	Chronic pulmonary heart disease	Circulatory System	14559	281848	IFNAR2	1	0	1646	bonferroni
IFNAR2::Chronic pericarditis	phe_420_22	-0.121358	0.0236348	1.62645	FALSE	0.121358	420.22	Chronic pericarditis	Circulatory System	649	295758	IFNAR2	1	0	1646	bonferroni
IFNAR2::Endocarditis	phe_420_3	-0.0337846	0.113039	0.946773	FALSE	0.0337846	420.3	Endocarditis	Circulatory System	5488	290919	IFNAR2	1	0	1646	bonferroni
IFNAR2::Second degree AV block	phe_426_23	-0.00100834	0.970508	0.0130007	FALSE	0.00100834	426.23	Second degree AV block	Circulatory System	2448	293959	IFNAR2	1	0	1646	bonferroni
IFNAR2::Atrioventricular block; complete	phe_426_24	-0.000657905	0.977908	0.00970222	FALSE	0.000657905	426.24	Atrioventricular block; complete	Circulatory System	5628	290779	IFNAR2	1	0	1646	bonferroni
IFNAR2::Left bundle branch block	phe_426_32	0.00285359	0.8566	0.067222	TRUE	0.00285359	426.32	Left bundle branch block	Circulatory System	7073	289334	IFNAR2	1	0	1646	bonferroni
IFNAR2::Anomalous atrioventricular excitation	phe_426_4	-0.00937433	0.903867	0.0438955	FALSE	0.00937433	426.4	Anomalous atrioventricular excitation	Circulatory System	486	295921	IFNAR2	1	0	1646	bonferroni
IFNAR2::Other cardiac conduction disorders	phe_426_8	-0.00202051	0.931998	0.0305849	FALSE	0.00202051	426.8	Other cardiac conduction disorders	Circulatory System	2646	293761	IFNAR2	1	0	1646	bonferroni
IFNAR2::Cardiac pacemaker/device in situ	phe_426_9	-0.0174232	0.201567	0.69558	FALSE	0.0174232	426.9	Cardiac pacemaker/device in situ	Circulatory System	19641	276766	IFNAR2	1	0	1646	bonferroni
IFNAR2::Atrial flutter	phe_427_22	0.0172749	0.170076	0.769357	TRUE	0.0172749	427.22	Atrial flutter	Circulatory System	20054	276353	IFNAR2	1	0	1646	bonferroni
IFNAR2::Ventricular fibrillation and flutter	phe_427_41	0.010235	0.757153	0.120817	TRUE	0.010235	427.41	Ventricular fibrillation and flutter	Circulatory System	1995	294412	IFNAR2	1	0	1646	bonferroni
IFNAR2::Sinoatrial node dysfunction (Bradycardia)	phe_427_8	0.0156035	0.362982	0.440115	TRUE	0.0156035	427.8	Sinoatrial node dysfunction (Bradycardia)	Circulatory System	7869	288538	IFNAR2	1	0	1646	bonferroni
IFNAR2::Ill-defined descriptions and complications of heart disease	phe_429	0.0103883	0.142082	0.847461	TRUE	0.0103883	429	Ill-defined descriptions and complications of heart disease	Circulatory System	27441	268966	IFNAR2	1	0	1646	bonferroni
IFNAR2::Symptoms involving cardiovascular system	phe_429_3	0.00960488	0.36234	0.440884	TRUE	0.00960488	429.3	Symptoms involving cardiovascular system	Circulatory System	13018	283389	IFNAR2	1	0	1646	bonferroni
IFNAR2::Cardiac complications; not elsewhere classified	phe_429_9	0.00666804	0.693528	0.158936	TRUE	0.00666804	429.9	Cardiac complications; not elsewhere classified	Circulatory System	4369	292038	IFNAR2	1	0	1646	bonferroni
IFNAR2::Transient cerebral ischemia	phe_433_31	0.00823413	0.343839	0.463645	TRUE	0.00823413	433.31	Transient cerebral ischemia	Circulatory System	30365	266042	IFNAR2	1	0	1646	bonferroni
IFNAR2::Cerebral aneurysm	phe_433_5	0.00961196	0.830334	0.080747	TRUE	0.00961196	433.5	Cerebral aneurysm	Circulatory System	1462	294945	IFNAR2	1	0	1646	bonferroni
IFNAR2::Atherosclerosis of native arteries of the extremities with ulceration or gangrene	phe_440_21	-0.0431285	0.101819	0.992173	FALSE	0.0431285	440.21	Atherosclerosis of native arteries of the extremities with ulceration or gangrene	Circulatory System	3285	293122	IFNAR2	1	0	1646	bonferroni
IFNAR2::Aortic aneurysm	phe_442_1	-0.0110015	0.368888	0.433106	FALSE	0.0110015	442.1	Aortic aneurysm	Circulatory System	19917	276490	IFNAR2	1	0	1646	bonferroni
IFNAR2::Peripheral angiopathy in diseases classified elsewhere	phe_443_7	-0.0376627	0.386572	0.412769	FALSE	0.0376627	443.7	Peripheral angiopathy in diseases classified elsewhere	Circulatory System	981	295426	IFNAR2	1	0	1646	bonferroni
IFNAR2::Arterial embolism and thrombosis	phe_444	-0.0473659	0.0158298	1.80053	FALSE	0.0473659	444	Arterial embolism and thrombosis	Circulatory System	5882	290525	IFNAR2	1	0	1646	bonferroni
IFNAR2::Polyarteritis nodosa and allied conditions	phe_446	0.0220975	0.520351	0.283704	TRUE	0.0220975	446	Polyarteritis nodosa and allied conditions	Circulatory System	2764	293643	IFNAR2	1	0	1646	bonferroni
IFNAR2::Thromboangiitis obliterans	phe_446_1	-0.00690429	0.955585	0.0197305	FALSE	0.00690429	446.1	Thromboangiitis obliterans	Circulatory System	192	296215	IFNAR2	1	0	1646	bonferroni
IFNAR2::Giant cell arteritis	phe_446_5	-0.118033	0.0292544	1.53381	FALSE	0.118033	446.5	Giant cell arteritis	Circulatory System	955	295452	IFNAR2	1	0	1646	bonferroni
IFNAR2::Disease of capillaries	phe_448	0.0728462	0.0101183	1.99489	TRUE	0.0728462	448	Disease of capillaries	Circulatory System	2206	294201	IFNAR2	1	0	1646	bonferroni
IFNAR2::Phlebitis and thrombophlebitis	phe_451	-0.00824988	0.616965	0.20974	FALSE	0.00824988	451	Phlebitis and thrombophlebitis	Circulatory System	7263	289144	IFNAR2	1	0	1646	bonferroni
IFNAR2::Iatrogenic pulmonary embolism and infarction	phe_452_1	-0.127895	0.0342324	1.46556	FALSE	0.127895	452.1	Iatrogenic pulmonary embolism and infarction	Circulatory System	619	295788	IFNAR2	1	0	1646	bonferroni
IFNAR2::Varicose veins of lower extremity	phe_454_1	0.00980793	0.382444	0.417432	TRUE	0.00980793	454.1	Varicose veins of lower extremity	Circulatory System	19258	277149	IFNAR2	1	0	1646	bonferroni
IFNAR2::Varicose veins of lower extremity; symptomtic	phe_454_11	0.0265745	0.0569088	1.24482	TRUE	0.0265745	454.11	Varicose veins of lower extremity; symptomtic	Circulatory System	12339	284068	IFNAR2	1	0	1646	bonferroni
IFNAR2::Iatrogenic hypotension	phe_458_2	-0.0316082	0.0239556	1.62059	FALSE	0.0316082	458.2	Iatrogenic hypotension	Circulatory System	6613	289794	IFNAR2	1	0	1646	bonferroni
IFNAR2::Hypotension NOS	phe_458_9	-0.0134892	0.0507947	1.29418	FALSE	0.0134892	458.9	Hypotension NOS	Circulatory System	33063	263344	IFNAR2	1	0	1646	bonferroni
IFNAR2::Circulatory disease NEC	phe_459_9	0.0251285	0.00285238	2.54479	TRUE	0.0251285	459.9	Circulatory disease NEC	Circulatory System	23832	272575	IFNAR2	1	0	1646	bonferroni
IFNAR2::Nasal polyps	phe_471	0.00672114	0.770507	0.113223	TRUE	0.00672114	471	Nasal polyps	Respiratory	4739	291668	IFNAR2	1	0	1646	bonferroni
IFNAR2::Chronic pharyngitis and nasopharyngitis	phe_472	0.00242014	0.754046	0.122602	TRUE	0.00242014	472	Chronic pharyngitis and nasopharyngitis	Respiratory	29706	266701	IFNAR2	1	0	1646	bonferroni
IFNAR2::Postnasal drip	phe_475_9	-0.0170661	0.342862	0.46488	FALSE	0.0170661	475.9	Postnasal drip	Respiratory	3987	292420	IFNAR2	1	0	1646	bonferroni
IFNAR2::Acute bronchitis and bronchiolitis	phe_483	-0.00336175	0.484314	0.314873	FALSE	0.00336175	483	Acute bronchitis and bronchiolitis	Respiratory	56184	240223	IFNAR2	1	0	1646	bonferroni
IFNAR2::Asthma with exacerbation	phe_495_2	0.0135052	0.476576	0.321868	TRUE	0.0135052	495.2	Asthma with exacerbation	Respiratory	5711	290696	IFNAR2	1	0	1646	bonferroni
IFNAR2::Emphysema	phe_496_1	0.0169481	0.169012	0.772083	TRUE	0.0169481	496.1	Emphysema	Respiratory	14780	281627	IFNAR2	1	0	1646	bonferroni
IFNAR2::Obstructive chronic bronchitis	phe_496_21	-0.00743889	0.437094	0.359425	FALSE	0.00743889	496.21	Obstructive chronic bronchitis	Respiratory	25710	270697	IFNAR2	1	0	1646	bonferroni
IFNAR2::Hypertension	phe_401	-0.00447391	0.0650266	1.18691	FALSE	0.00447391	401	Hypertension	Circulatory System	227869	68538	IFNAR2	1	0	1646	bonferroni
IFNAR2::ASCVD	phe_414_2	-0.0231809	0.244134	0.612372	FALSE	0.0231809	414.2	ASCVD	Circulatory System	6113	290294	IFNAR2	1	0	1646	bonferroni
IFNAR2::Acute pulmonary heart disease	phe_415_1	0.00985658	0.632687	0.198811	TRUE	0.00985658	415.1	Acute pulmonary heart disease	Circulatory System	9021	287386	IFNAR2	1	0	1646	bonferroni
IFNAR2::Primary pulmonary hypertension	phe_415_21	0.0367863	0.166468	0.778668	TRUE	0.0367863	415.21	Primary pulmonary hypertension	Circulatory System	3207	293200	IFNAR2	1	0	1646	bonferroni
IFNAR2::Cardiomegaly	phe_416	-0.0251154	0.00398802	2.39924	FALSE	0.0251154	416	Cardiomegaly	Circulatory System	18966	277441	IFNAR2	1	0	1646	bonferroni
IFNAR2::Precordial pain	phe_418_1	-0.0201996	0.140591	0.852042	FALSE	0.0201996	418.1	Precordial pain	Circulatory System	7080	289327	IFNAR2	1	0	1646	bonferroni
IFNAR2::Acute pericarditis	phe_420_21	0.0685596	0.11366	0.944393	TRUE	0.0685596	420.21	Acute pericarditis	Circulatory System	1043	295364	IFNAR2	1	0	1646	bonferroni
IFNAR2::Primary/intrinsic cardiomyopathies	phe_425_1	-0.00336971	0.789082	0.102878	FALSE	0.00336971	425.1	Primary/intrinsic cardiomyopathies	Circulatory System	19470	276937	IFNAR2	1	0	1646	bonferroni
IFNAR2::Other hypertrophic cardiomyopathy	phe_425_12	0.0292448	0.651465	0.186109	TRUE	0.0292448	425.12	Other hypertrophic cardiomyopathy	Circulatory System	582	295825	IFNAR2	1	0	1646	bonferroni
IFNAR2::Mobitz II AV block	phe_426_22	0.0452658	0.376121	0.424672	TRUE	0.0452658	426.22	Mobitz II AV block	Circulatory System	685	295722	IFNAR2	1	0	1646	bonferroni
IFNAR2::Bundle branch block	phe_426_3	0.0036	0.724905	0.139719	TRUE	0.0036	426.3	Bundle branch block	Circulatory System	17079	279328	IFNAR2	1	0	1646	bonferroni
IFNAR2::Right bundle branch block	phe_426_31	-0.00170513	0.894164	0.0485826	FALSE	0.00170513	426.31	Right bundle branch block	Circulatory System	10246	286161	IFNAR2	1	0	1646	bonferroni
IFNAR2::Cardiac pacemaker in situ	phe_426_91	-0.00284991	0.843057	0.0741433	FALSE	0.00284991	426.91	Cardiac pacemaker in situ	Circulatory System	15154	281253	IFNAR2	1	0	1646	bonferroni
IFNAR2::Cardiac defibrillator in situ	phe_426_92	-0.025847	0.221492	0.654642	FALSE	0.025847	426.92	Cardiac defibrillator in situ	Circulatory System	8721	287686	IFNAR2	1	0	1646	bonferroni
IFNAR2::Cardiac dysrhythmias	phe_427	-0.00955852	0.0435089	1.36142	FALSE	0.00955852	427	Cardiac dysrhythmias	Circulatory System	129244	167163	IFNAR2	1	0	1646	bonferroni
IFNAR2::Paroxysmal supraventricular tachycardia	phe_427_11	-0.00809975	0.621795	0.206353	FALSE	0.00809975	427.11	Paroxysmal supraventricular tachycardia	Circulatory System	8270	288137	IFNAR2	1	0	1646	bonferroni
IFNAR2::Atrial fibrillation and flutter	phe_427_2	-0.00995743	0.242039	0.616115	FALSE	0.00995743	427.2	Atrial fibrillation and flutter	Circulatory System	54014	242393	IFNAR2	1	0	1646	bonferroni
IFNAR2::Cardiac arrest and ventricular fibrillation	phe_427_4	-0.0073189	0.740046	0.130741	FALSE	0.0073189	427.4	Cardiac arrest and ventricular fibrillation	Circulatory System	4411	291996	IFNAR2	1	0	1646	bonferroni
IFNAR2::Cardiac arrest	phe_427_42	-0.0335294	0.185992	0.730507	FALSE	0.0335294	427.42	Cardiac arrest	Circulatory System	2973	293434	IFNAR2	1	0	1646	bonferroni
IFNAR2::Heart transplant/surgery	phe_429_1	-0.0679148	0.020326	1.69195	FALSE	0.0679148	429.1	Heart transplant/surgery	Circulatory System	3858	292549	IFNAR2	1	0	1646	bonferroni
IFNAR2::Subarachnoid hemorrhage	phe_430_1	0.056206	0.258128	0.588165	TRUE	0.056206	430.1	Subarachnoid hemorrhage	Circulatory System	958	295449	IFNAR2	1	0	1646	bonferroni
IFNAR2::Occlusion and stenosis of precerebral arteries	phe_433_1	-0.00994064	0.26816	0.571607	FALSE	0.00994064	433.1	Occlusion and stenosis of precerebral arteries	Circulatory System	31201	265206	IFNAR2	1	0	1646	bonferroni
IFNAR2::Occlusion of cerebral arteries; with cerebral infarction	phe_433_11	-0.00146564	0.953702	0.0205873	FALSE	0.00146564	433.11	Occlusion of cerebral arteries; with cerebral infarction	Circulatory System	3565	292842	IFNAR2	1	0	1646	bonferroni
IFNAR2::Cerebral artery occlusion; with cerebral infarction	phe_433_21	-0.0235225	0.0714567	1.14596	FALSE	0.0235225	433.21	Cerebral artery occlusion; with cerebral infarction	Circulatory System	18607	277800	IFNAR2	1	0	1646	bonferroni
IFNAR2::Late effects of cerebrovascular disease	phe_433_8	0.00174505	0.906051	0.0428473	TRUE	0.00174505	433.8	Late effects of cerebrovascular disease	Circulatory System	15336	281071	IFNAR2	1	0	1646	bonferroni
IFNAR2::Chronic vascular insufficiency of intestine	phe_441_2	0.0525292	0.350886	0.454834	TRUE	0.0525292	441.2	Chronic vascular insufficiency of intestine	Circulatory System	571	295836	IFNAR2	1	0	1646	bonferroni
IFNAR2::Other aneurysm	phe_442	-0.0168255	0.139755	0.854633	FALSE	0.0168255	442	Other aneurysm	Circulatory System	22875	273532	IFNAR2	1	0	1646	bonferroni
IFNAR2::Aneurysm of artery of lower extremity	phe_442_3	-0.100188	0.0113168	1.94627	FALSE	0.100188	442.3	Aneurysm of artery of lower extremity	Circulatory System	1558	294849	IFNAR2	1	0	1646	bonferroni
IFNAR2::Aneurysm of other specified artery	phe_442_8	-0.0790921	0.023197	1.63457	FALSE	0.0790921	442.8	Aneurysm of other specified artery	Circulatory System	1659	294748	IFNAR2	1	0	1646	bonferroni
IFNAR2::Raynaud's syndrome	phe_443_1	0.0549951	0.109604	0.960172	TRUE	0.0549951	443.1	Raynaud's syndrome	Circulatory System	2175	294232	IFNAR2	1	0	1646	bonferroni
IFNAR2::Aortic ectasia	phe_447_7	0.0354075	0.139975	0.85395	TRUE	0.0354075	447.7	Aortic ectasia	Circulatory System	2352	294055	IFNAR2	1	0	1646	bonferroni
IFNAR2::Other venous embolism and thrombosis	phe_452	0.011535	0.359028	0.444872	TRUE	0.011535	452	Other venous embolism and thrombosis	Circulatory System	24475	271932	IFNAR2	1	0	1646	bonferroni
IFNAR2::Hemorrhoids	phe_455	0.0130783	0.00203471	2.6915	TRUE	0.0130783	455	Hemorrhoids	Circulatory System	81313	215094	IFNAR2	1	0	1646	bonferroni
IFNAR2::Chronic venous insufficiency [CVI]	phe_456	0.00353315	0.723925	0.140307	TRUE	0.00353315	456	Chronic venous insufficiency [CVI]	Circulatory System	26152	270255	IFNAR2	1	0	1646	bonferroni
IFNAR2::Other disorders of circulatory system	phe_459	0.0131001	0.0907158	1.04232	TRUE	0.0131001	459	Other disorders of circulatory system	Circulatory System	28005	268402	IFNAR2	1	0	1646	bonferroni
IFNAR2::Hemorrhage NOS	phe_459_1	-0.0186014	0.405268	0.392258	FALSE	0.0186014	459.1	Hemorrhage NOS	Circulatory System	2468	293939	IFNAR2	1	0	1646	bonferroni
IFNAR2::Acute sinusitis	phe_464	0.0122626	0.0300416	1.52228	TRUE	0.0122626	464	Acute sinusitis	Respiratory	42615	253792	IFNAR2	1	0	1646	bonferroni
IFNAR2::Acute laryngitis and tracheitis	phe_465_4	-0.0129525	0.515873	0.287457	FALSE	0.0129525	465.4	Acute laryngitis and tracheitis	Respiratory	2990	293417	IFNAR2	1	0	1646	bonferroni
IFNAR2::Diseases of the larynx and vocal cords	phe_473	-0.000563016	0.959932	0.0177597	FALSE	0.000563016	473	Diseases of the larynx and vocal cords	Respiratory	20442	275965	IFNAR2	1	0	1646	bonferroni
IFNAR2::Voice disturbance	phe_473_4	0.00962799	0.420366	0.376373	TRUE	0.00962799	473.4	Voice disturbance	Respiratory	17098	279309	IFNAR2	1	0	1646	bonferroni
IFNAR2::Chronic tonsillitis and adenoiditis	phe_474_2	0.00630876	0.801152	0.0962851	TRUE	0.00630876	474.2	Chronic tonsillitis and adenoiditis	Respiratory	2532	293875	IFNAR2	1	0	1646	bonferroni
IFNAR2::Bronchopneumonia and lung abscess	phe_480_5	-0.00942069	0.711938	0.147558	FALSE	0.00942069	480.5	Bronchopneumonia and lung abscess	Respiratory	2784	293623	IFNAR2	1	0	1646	bonferroni
IFNAR2::Chronic airway obstruction	phe_496	-0.00481915	0.414542	0.382431	FALSE	0.00481915	496	Chronic airway obstruction	Respiratory	87546	208861	IFNAR2	1	0	1646	bonferroni
IFNAR2::Hypertensive heart and/or renal disease	phe_401_2	-0.0186535	0.00403727	2.39391	FALSE	0.0186535	401.2	Hypertensive heart and/or renal disease	Circulatory System	53933	242474	IFNAR2	1	0	1646	bonferroni
IFNAR2::Hypertensive heart disease	phe_401_21	-0.00451068	0.625026	0.204102	FALSE	0.00451068	401.21	Hypertensive heart disease	Circulatory System	25721	270686	IFNAR2	1	0	1646	bonferroni
IFNAR2::Elevated blood pressure reading without diagnosis of hypertension	phe_402	0.0083037	0.194787	0.710439	TRUE	0.0083037	402	Elevated blood pressure reading without diagnosis of hypertension	Circulatory System	39454	256953	IFNAR2	1	0	1646	bonferroni
IFNAR2::Myocardial infarction	phe_411_2	0.0145267	0.0710663	1.14834	TRUE	0.0145267	411.2	Myocardial infarction	Circulatory System	36879	259528	IFNAR2	1	0	1646	bonferroni
IFNAR2::Angina pectoris	phe_411_3	0.0013442	0.854581	0.0682466	TRUE	0.0013442	411.3	Angina pectoris	Circulatory System	40332	256075	IFNAR2	1	0	1646	bonferroni
IFNAR2::Nonspecific chest pain	phe_418	-0.00290008	0.413146	0.383897	FALSE	0.00290008	418	Nonspecific chest pain	Circulatory System	121624	174783	IFNAR2	1	0	1646	bonferroni
IFNAR2::Pericarditis	phe_420_2	0.0391102	0.0559892	1.2519	TRUE	0.0391102	420.2	Pericarditis	Circulatory System	5219	291188	IFNAR2	1	0	1646	bonferroni
IFNAR2::Cardiomyopathy	phe_425	-0.0053885	0.661538	0.179445	FALSE	0.0053885	425	Cardiomyopathy	Circulatory System	20528	275879	IFNAR2	1	0	1646	bonferroni
IFNAR2::Other cardiomyopathy	phe_425_8	0.00567939	0.916894	0.0376809	TRUE	0.00567939	425.8	Other cardiomyopathy	Circulatory System	812	295595	IFNAR2	1	0	1646	bonferroni
IFNAR2::Cardiac conduction disorders	phe_426	-0.0150915	0.0157277	1.80333	FALSE	0.0150915	426	Cardiac conduction disorders	Circulatory System	70972	225435	IFNAR2	1	0	1646	bonferroni
IFNAR2::Atrioventricular [AV] block	phe_426_2	0.00808902	0.514839	0.288329	TRUE	0.00808902	426.2	Atrioventricular [AV] block	Circulatory System	16739	279668	IFNAR2	1	0	1646	bonferroni
IFNAR2::Abnormal electrocardiogram [ECG] [EKG]	phe_426_7	-0.0099943	0.079375	1.10032	FALSE	0.0099943	426.7	Abnormal electrocardiogram [ECG] [EKG]	Circulatory System	44936	251471	IFNAR2	1	0	1646	bonferroni
IFNAR2::Atrial fibrillation	phe_427_21	-0.0143224	0.0947075	1.02362	FALSE	0.0143224	427.21	Atrial fibrillation	Circulatory System	52370	244037	IFNAR2	1	0	1646	bonferroni
IFNAR2::Other specified cardiac dysrhythmias	phe_427_3	0.00363207	0.506432	0.295479	TRUE	0.00363207	427.3	Other specified cardiac dysrhythmias	Circulatory System	55275	241132	IFNAR2	1	0	1646	bonferroni
IFNAR2::Supraventricular premature beats	phe_427_61	0.0326314	0.0332048	1.4788	TRUE	0.0326314	427.61	Supraventricular premature beats	Circulatory System	5528	290879	IFNAR2	1	0	1646	bonferroni
IFNAR2::Tachycardia NOS	phe_427_7	0.012843	0.102168	0.990685	TRUE	0.012843	427.7	Tachycardia NOS	Circulatory System	24281	272126	IFNAR2	1	0	1646	bonferroni
IFNAR2::Heart failure with reduced EF [Systolic or combined heart failure]	phe_428_3	-0.0360138	0.00129727	2.88697	FALSE	0.0360138	428.3	Heart failure with reduced EF [Systolic or combined heart failure]	Circulatory System	24573	271834	IFNAR2	1	0	1646	bonferroni
IFNAR2::Heart failure with preserved EF [Diastolic heart failure]	phe_428_4	-0.0122022	0.313262	0.504092	FALSE	0.0122022	428.4	Heart failure with preserved EF [Diastolic heart failure]	Circulatory System	17394	279013	IFNAR2	1	0	1646	bonferroni
IFNAR2::Intracranial hemorrhage	phe_430	0.0332493	0.199147	0.700826	TRUE	0.0332493	430	Intracranial hemorrhage	Circulatory System	4193	292214	IFNAR2	1	0	1646	bonferroni
IFNAR2::Occlusion of cerebral arteries	phe_433_2	-0.028435	0.0264418	1.57771	FALSE	0.028435	433.2	Occlusion of cerebral arteries	Circulatory System	19230	277177	IFNAR2	1	0	1646	bonferroni
IFNAR2::Acute; but ill-defined cerebrovascular disease	phe_433_6	0.0445441	0.0043669	2.35983	TRUE	0.0445441	433.6	Acute; but ill-defined cerebrovascular disease	Circulatory System	13996	282411	IFNAR2	1	0	1646	bonferroni
IFNAR2::Atherosclerosis	phe_440	-0.0203243	0.0217484	1.66257	FALSE	0.0203243	440	Atherosclerosis	Circulatory System	28566	267841	IFNAR2	1	0	1646	bonferroni
IFNAR2::Atherosclerosis of native arteries of the extremities with intermittent claudication	phe_440_22	-0.0191606	0.163445	0.786629	FALSE	0.0191606	440.22	Atherosclerosis of native arteries of the extremities with intermittent claudication	Circulatory System	12245	284162	IFNAR2	1	0	1646	bonferroni
IFNAR2::Atherosclerosis of aorta	phe_440_9	4.55528e-05	0.997317	0.00116657	TRUE	4.55528e-05	440.9	Atherosclerosis of aorta	Circulatory System	7074	289333	IFNAR2	1	0	1646	bonferroni
IFNAR2::Vascular insufficiency of intestine	phe_441	-0.0124538	0.67653	0.169713	FALSE	0.0124538	441	Vascular insufficiency of intestine	Circulatory System	2254	294153	IFNAR2	1	0	1646	bonferroni
IFNAR2::Acute vascular insufficiency of intestine	phe_441_1	-0.0789483	0.0582535	1.23468	FALSE	0.0789483	441.1	Acute vascular insufficiency of intestine	Circulatory System	1043	295364	IFNAR2	1	0	1646	bonferroni
IFNAR2::Abdominal aortic aneurysm	phe_442_11	-0.0256781	0.0602757	1.21986	FALSE	0.0256781	442.11	Abdominal aortic aneurysm	Circulatory System	15811	280596	IFNAR2	1	0	1646	bonferroni
IFNAR2::Aneurysm of iliac artery	phe_442_2	0.0235184	0.475466	0.32288	TRUE	0.0235184	442.2	Aneurysm of iliac artery	Circulatory System	2169	294238	IFNAR2	1	0	1646	bonferroni
IFNAR2::Arterial dissection	phe_442_4	0.0248381	0.706242	0.151046	TRUE	0.0248381	442.4	Arterial dissection	Circulatory System	457	295950	IFNAR2	1	0	1646	bonferroni
IFNAR2::Arterial embolism and thrombosis of lower extremity artery	phe_444_1	0.0115267	0.655922	0.183148	TRUE	0.0115267	444.1	Arterial embolism and thrombosis of lower extremity artery	Circulatory System	3108	293299	IFNAR2	1	0	1646	bonferroni
IFNAR2::Embolism and thrombosis of abdominal aorta	phe_444_2	-0.15668	0.000535912	3.27091	FALSE	0.15668	444.2	Embolism and thrombosis of abdominal aorta	Circulatory System	840	295567	IFNAR2	1	0	1646	bonferroni
IFNAR2::Atheroembolism	phe_444_5	0.0784509	0.361621	0.441746	TRUE	0.0784509	444.5	Atheroembolism	Circulatory System	238	296169	IFNAR2	1	0	1646	bonferroni
IFNAR2::Polyarteritis nodosa	phe_446_6	0.160852	0.304564	0.516322	TRUE	0.160852	446.6	Polyarteritis nodosa	Circulatory System	137	296270	IFNAR2	1	0	1646	bonferroni
IFNAR2::Arteritis NOS	phe_446_9	-0.0671514	0.140422	0.852564	FALSE	0.0671514	446.9	Arteritis NOS	Circulatory System	1255	295152	IFNAR2	1	0	1646	bonferroni
IFNAR2::Chronic venous hypertension	phe_453	-0.0872114	0.0100513	1.99778	FALSE	0.0872114	453	Chronic venous hypertension	Circulatory System	2642	293765	IFNAR2	1	0	1646	bonferroni
IFNAR2::Varicose veins	phe_454	0.012422	0.216696	0.664149	TRUE	0.012422	454	Varicose veins	Circulatory System	23121	273286	IFNAR2	1	0	1646	bonferroni
IFNAR2::Hypotension	phe_458	-0.00216837	0.713271	0.146745	FALSE	0.00216837	458	Hypotension	Circulatory System	48391	248016	IFNAR2	1	0	1646	bonferroni
IFNAR2::Acute upper respiratory infections of multiple or unspecified sites	phe_465	0.00557619	0.105417	0.977091	TRUE	0.00557619	465	Acute upper respiratory infections of multiple or unspecified sites	Respiratory	98103	198304	IFNAR2	1	0	1646	bonferroni
IFNAR2::Septal Deviations/Turbinate Hypertrophy	phe_470	0.0140668	0.22832	0.641456	TRUE	0.0140668	470	Septal Deviations/Turbinate Hypertrophy	Respiratory	15541	280866	IFNAR2	1	0	1646	bonferroni
IFNAR2::Paralysis/spasm of vocal cords or larynx	phe_473_3	-0.0485496	0.184877	0.733117	FALSE	0.0485496	473.3	Paralysis/spasm of vocal cords or larynx	Respiratory	1757	294650	IFNAR2	1	0	1646	bonferroni
IFNAR2::Throat pain	phe_478	-0.0224769	0.0867294	1.06183	FALSE	0.0224769	478	Throat pain	Respiratory	7171	289236	IFNAR2	1	0	1646	bonferroni
IFNAR2::Other upper respiratory disease	phe_479	-0.000661282	0.924054	0.0343028	FALSE	0.000661282	479	Other upper respiratory disease	Respiratory	30025	266382	IFNAR2	1	0	1646	bonferroni
IFNAR2::Pneumonia	phe_480	0.00131057	0.847024	0.072104	TRUE	0.00131057	480	Pneumonia	Respiratory	44985	251422	IFNAR2	1	0	1646	bonferroni
IFNAR2::Bacterial pneumonia	phe_480_1	-0.0122178	0.280052	0.552762	FALSE	0.0122178	480.1	Bacterial pneumonia	Respiratory	14885	281522	IFNAR2	1	0	1646	bonferroni
IFNAR2::Pneumococcal pneumonia	phe_480_11	-0.0179612	0.356583	0.447839	FALSE	0.0179612	480.11	Pneumococcal pneumonia	Respiratory	3971	292436	IFNAR2	1	0	1646	bonferroni
IFNAR2::Pseudomonal pneumonia	phe_480_12	-0.0138121	0.814009	0.0893708	FALSE	0.0138121	480.12	Pseudomonal pneumonia	Respiratory	613	295794	IFNAR2	1	0	1646	bonferroni
IFNAR2::MRSA pneumonia	phe_480_13	-0.169444	0.00220381	2.65683	FALSE	0.169444	480.13	MRSA pneumonia	Respiratory	521	295886	IFNAR2	1	0	1646	bonferroni
IFNAR2::Viral pneumonia	phe_480_2	0.00301455	0.923744	0.0344481	TRUE	0.00301455	480.2	Viral pneumonia	Respiratory	1535	294872	IFNAR2	1	0	1646	bonferroni
IFNAR2::Pneumonia due to fungus (mycoses)	phe_480_3	-0.0363922	0.177768	0.750145	FALSE	0.0363922	480.3	Pneumonia due to fungus (mycoses)	Respiratory	2493	293914	IFNAR2	1	0	1646	bonferroni
IFNAR2::Chronic obstructive asthma with exacerbation	phe_495_11	0.00295529	0.913462	0.0393095	TRUE	0.00295529	495.11	Chronic obstructive asthma with exacerbation	Respiratory	2562	293845	IFNAR2	1	0	1646	bonferroni
IFNAR2::Bronchitis	phe_497	-0.00664769	0.243695	0.613153	FALSE	0.00664769	497	Bronchitis	Respiratory	40428	255979	IFNAR2	1	0	1646	bonferroni
IFNAR2::Acute bronchospasm	phe_498	0.0303827	0.130034	0.885942	TRUE	0.0303827	498	Acute bronchospasm	Respiratory	3025	293382	IFNAR2	1	0	1646	bonferroni
IFNAR2::Lung disease due to external agents	phe_500	-0.0201006	0.388329	0.4108	FALSE	0.0201006	500	Lung disease due to external agents	Respiratory	4307	292100	IFNAR2	1	0	1646	bonferroni
IFNAR2::Extrinsic allergic alveolitis	phe_500_1	-0.0101928	0.863433	0.0637713	FALSE	0.0101928	500.1	Extrinsic allergic alveolitis	Respiratory	612	295795	IFNAR2	1	0	1646	bonferroni
IFNAR2::Pneumoconiosis	phe_500_2	-0.0348118	0.267918	0.571998	FALSE	0.0348118	500.2	Pneumoconiosis	Respiratory	2535	293872	IFNAR2	1	0	1646	bonferroni
IFNAR2::Pneumonitis due to inhalation of food or vomitus	phe_501	-0.0117944	0.494492	0.305841	FALSE	0.0117944	501	Pneumonitis due to inhalation of food or vomitus	Respiratory	5793	290614	IFNAR2	1	0	1646	bonferroni
IFNAR2::Postinflammatory pulmonary fibrosis	phe_502	-0.00380736	0.824906	0.0835956	FALSE	0.00380736	502	Postinflammatory pulmonary fibrosis	Respiratory	8242	288165	IFNAR2	1	0	1646	bonferroni
IFNAR2::Pulmonary congestion and hypostasis	phe_503	-0.0166221	0.268556	0.570965	FALSE	0.0166221	503	Pulmonary congestion and hypostasis	Respiratory	6179	290228	IFNAR2	1	0	1646	bonferroni
IFNAR2::Other alveolar and parietoalveolar pneumonopathy	phe_504	0.0360432	0.158511	0.799941	TRUE	0.0360432	504	Other alveolar and parietoalveolar pneumonopathy	Respiratory	4660	291747	IFNAR2	1	0	1646	bonferroni
IFNAR2::Idiopathic fibrosing alveolitis	phe_504_1	0.0495177	0.141301	0.849856	TRUE	0.0495177	504.1	Idiopathic fibrosing alveolitis	Respiratory	2472	293935	IFNAR2	1	0	1646	bonferroni
IFNAR2::Other pulmonary inflamation or edema	phe_505	0.00916634	0.693053	0.159234	TRUE	0.00916634	505	Other pulmonary inflamation or edema	Respiratory	2920	293487	IFNAR2	1	0	1646	bonferroni
IFNAR2::Empyema and pneumothorax	phe_506	-0.0309947	0.140532	0.852224	FALSE	0.0309947	506	Empyema and pneumothorax	Respiratory	5200	291207	IFNAR2	1	0	1646	bonferroni
IFNAR2::Pleurisy; pleural effusion	phe_507	-0.00621709	0.527999	0.277367	FALSE	0.00621709	507	Pleurisy; pleural effusion	Respiratory	21527	274880	IFNAR2	1	0	1646	bonferroni
IFNAR2::Pulmonary collapse; interstitial and compensatory emphysema	phe_508	0.00957302	0.31526	0.501332	TRUE	0.00957302	508	Pulmonary collapse; interstitial and compensatory emphysema	Respiratory	16166	280241	IFNAR2	1	0	1646	bonferroni
IFNAR2::Respiratory insufficiency	phe_509_2	-0.0362592	0.0888182	1.0515	FALSE	0.0362592	509.2	Respiratory insufficiency	Respiratory	3858	292549	IFNAR2	1	0	1646	bonferroni
IFNAR2::Pulmonary insufficiency or respiratory failure following trauma and surgery	phe_509_3	-0.0370936	0.0715191	1.14558	FALSE	0.0370936	509.3	Pulmonary insufficiency or respiratory failure following trauma and surgery	Respiratory	4049	292358	IFNAR2	1	0	1646	bonferroni
IFNAR2::Respiratory arrest	phe_509_5	-0.0611534	0.297833	0.526028	FALSE	0.0611534	509.5	Respiratory arrest	Respiratory	425	295982	IFNAR2	1	0	1646	bonferroni
IFNAR2::Dependence on respirator [Ventilator] or supplemental oxygen	phe_509_8	0.0049101	0.687632	0.162644	TRUE	0.0049101	509.8	Dependence on respirator [Ventilator] or supplemental oxygen	Respiratory	13482	282925	IFNAR2	1	0	1646	bonferroni
IFNAR2::Other diseases of lung	phe_510	-0.00384458	0.618039	0.208984	FALSE	0.00384458	510	Other diseases of lung	Respiratory	30279	266128	IFNAR2	1	0	1646	bonferroni
IFNAR2::Other symptoms of respiratory system	phe_512	-0.00165538	0.58108	0.235764	FALSE	0.00165538	512	Other symptoms of respiratory system	Respiratory	156952	139455	IFNAR2	1	0	1646	bonferroni
IFNAR2::Wheezing	phe_512_1	0.0145004	0.185471	0.731724	TRUE	0.0145004	512.1	Wheezing	Respiratory	10958	285449	IFNAR2	1	0	1646	bonferroni
IFNAR2::Painful respiration	phe_512_2	-0.00609139	0.443373	0.353231	FALSE	0.00609139	512.2	Painful respiration	Respiratory	20983	275424	IFNAR2	1	0	1646	bonferroni
IFNAR2::Abnormal chest sounds	phe_512_3	-0.0621683	0.0385904	1.41352	FALSE	0.0621683	512.3	Abnormal chest sounds	Respiratory	1291	295116	IFNAR2	1	0	1646	bonferroni
IFNAR2::Shortness of breath	phe_512_7	0.00104162	0.80623	0.093541	TRUE	0.00104162	512.7	Shortness of breath	Respiratory	89900	206507	IFNAR2	1	0	1646	bonferroni
IFNAR2::Cough	phe_512_8	-0.000801972	0.838886	0.076297	FALSE	0.000801972	512.8	Cough	Respiratory	89005	207402	IFNAR2	1	0	1646	bonferroni
IFNAR2::Other dyspnea	phe_512_9	-0.00753553	0.0849129	1.07103	FALSE	0.00753553	512.9	Other dyspnea	Respiratory	81367	215040	IFNAR2	1	0	1646	bonferroni
IFNAR2::Respiratory abnormalities	phe_513	-0.0118302	0.235626	0.627777	FALSE	0.0118302	513	Respiratory abnormalities	Respiratory	18498	277909	IFNAR2	1	0	1646	bonferroni
IFNAR2::Hypoventilation	phe_513_3	0.00132496	0.929604	0.0317019	TRUE	0.00132496	513.3	Hypoventilation	Respiratory	7517	288890	IFNAR2	1	0	1646	bonferroni
IFNAR2::Apnea	phe_513_31	-0.0227246	0.273906	0.562399	FALSE	0.0227246	513.31	Apnea	Respiratory	3604	292803	IFNAR2	1	0	1646	bonferroni
IFNAR2::Orthopnea	phe_513_32	0.0116889	0.677512	0.169083	TRUE	0.0116889	513.32	Orthopnea	Respiratory	1731	294676	IFNAR2	1	0	1646	bonferroni
IFNAR2::Hyperventilation	phe_513_4	0.0116769	0.700923	0.15433	TRUE	0.0116769	513.4	Hyperventilation	Respiratory	1359	295048	IFNAR2	1	0	1646	bonferroni
IFNAR2::Disorders of diaphragm	phe_513_8	-0.0216013	0.415163	0.381781	FALSE	0.0216013	513.8	Disorders of diaphragm	Respiratory	2603	293804	IFNAR2	1	0	1646	bonferroni
IFNAR2::Abnormal findings examination of lungs	phe_514	0.000324397	0.960832	0.0173526	TRUE	0.000324397	514	Abnormal findings examination of lungs	Respiratory	40195	256212	IFNAR2	1	0	1646	bonferroni
IFNAR2::Abnormal results of function study of pulmonary system	phe_514_1	-0.00403856	0.858821	0.0660976	FALSE	0.00403856	514.1	Abnormal results of function study of pulmonary system	Respiratory	2404	294003	IFNAR2	1	0	1646	bonferroni
IFNAR2::Solitary pulmonary nodule	phe_514_2	0.00509363	0.582214	0.234917	TRUE	0.00509363	514.2	Solitary pulmonary nodule	Respiratory	23047	273360	IFNAR2	1	0	1646	bonferroni
IFNAR2::Abnormal sputum	phe_516	-0.0397046	0.00508966	2.29331	FALSE	0.0397046	516	Abnormal sputum	Respiratory	8685	287722	IFNAR2	1	0	1646	bonferroni
IFNAR2::Hemoptysis	phe_516_1	-0.0457828	0.00352301	2.45309	FALSE	0.0457828	516.1	Hemoptysis	Respiratory	7352	289055	IFNAR2	1	0	1646	bonferroni
IFNAR2::Other diseases of respiratory system; not elsewhere classified	phe_519	-0.00197041	0.807276	0.0929779	FALSE	0.00197041	519	Other diseases of respiratory system; not elsewhere classified	Respiratory	27490	268917	IFNAR2	1	0	1646	bonferroni
IFNAR2::Tracheostomy complications	phe_519_1	-0.243363	0.000524391	3.28034	FALSE	0.243363	519.1	Tracheostomy complications	Respiratory	431	295976	IFNAR2	1	0	1646	bonferroni
IFNAR2::Respiratory complications	phe_519_2	0.0186036	0.4504	0.346402	TRUE	0.0186036	519.2	Respiratory complications	Respiratory	2189	294218	IFNAR2	1	0	1646	bonferroni
IFNAR2::Other diseases of respiratory system; NEC	phe_519_8	0.0181929	0.144434	0.84033	TRUE	0.0181929	519.8	Other diseases of respiratory system; NEC	Respiratory	9771	286636	IFNAR2	1	0	1646	bonferroni
IFNAR2::Symptoms involving respiratory system and other chest symptoms	phe_519_9	-0.00239658	0.838703	0.0763916	FALSE	0.00239658	519.9	Symptoms involving respiratory system and other chest symptoms	Respiratory	12758	283649	IFNAR2	1	0	1646	bonferroni
IFNAR2::Disorders of tooth development	phe_520	-0.0224205	0.0478586	1.32004	FALSE	0.0224205	520	Disorders of tooth development	Digestive	10136	286271	IFNAR2	1	0	1646	bonferroni
IFNAR2::Hereditary disturbances in tooth structure	phe_520_1	-0.0125702	0.455554	0.34146	FALSE	0.0125702	520.1	Hereditary disturbances in tooth structure	Digestive	4594	291813	IFNAR2	1	0	1646	bonferroni
IFNAR2::Disturbances in tooth eruption	phe_520_2	-0.0156756	0.362885	0.440231	FALSE	0.0156756	520.2	Disturbances in tooth eruption	Digestive	4168	292239	IFNAR2	1	0	1646	bonferroni
IFNAR2::Diseases of hard tissues of teeth	phe_521	0.0010865	0.859148	0.0659319	TRUE	0.0010865	521	Diseases of hard tissues of teeth	Digestive	71044	225363	IFNAR2	1	0	1646	bonferroni
IFNAR2::Dental caries	phe_521_1	0.000272145	0.964752	0.0155843	TRUE	0.000272145	521.1	Dental caries	Digestive	68719	227688	IFNAR2	1	0	1646	bonferroni
IFNAR2::Dental abrasion; erosion and attrition	phe_521_2	0.000976048	0.925639	0.0335585	TRUE	0.000976048	521.2	Dental abrasion; erosion and attrition	Digestive	14117	282290	IFNAR2	1	0	1646	bonferroni
IFNAR2::Tooth complications likely association with other diseases	phe_521_4	-0.0105815	0.889714	0.0507496	FALSE	0.0105815	521.4	Tooth complications likely association with other diseases	Digestive	194	296213	IFNAR2	1	0	1646	bonferroni
IFNAR2::Diseases of pulp and periapical tissues	phe_522	-0.0114833	0.171979	0.764524	FALSE	0.0114833	522	Diseases of pulp and periapical tissues	Digestive	24142	272265	IFNAR2	1	0	1646	bonferroni
IFNAR2::Pulpitis and necrosis of tooth pulp	phe_522_1	-0.00792659	0.439595	0.356947	FALSE	0.00792659	522.1	Pulpitis and necrosis of tooth pulp	Digestive	14966	281441	IFNAR2	1	0	1646	bonferroni
IFNAR2::Periapical abscess	phe_522_5	-0.00449092	0.661717	0.179328	FALSE	0.00449092	522.5	Periapical abscess	Digestive	12420	283987	IFNAR2	1	0	1646	bonferroni
IFNAR2::Gingival and periodontal diseases	phe_523	0.00921196	0.17768	0.75036	TRUE	0.00921196	523	Gingival and periodontal diseases	Digestive	59657	236750	IFNAR2	1	0	1646	bonferroni
IFNAR2::Gingivitis	phe_523_1	0.0176415	0.0394272	1.4042	TRUE	0.0176415	523.1	Gingivitis	Digestive	26128	270279	IFNAR2	1	0	1646	bonferroni
IFNAR2::Periodontitis (acute or chronic)	phe_523_3	0.00133778	0.86379	0.0635919	TRUE	0.00133778	523.3	Periodontitis (acute or chronic)	Digestive	36530	259877	IFNAR2	1	0	1646	bonferroni
IFNAR2::Acute periodontitis	phe_523_31	0.00237309	0.785692	0.104748	TRUE	0.00237309	523.31	Acute periodontitis	Digestive	27625	268782	IFNAR2	1	0	1646	bonferroni
IFNAR2::Chronic periodontitis	phe_523_32	0.00459897	0.635529	0.196865	TRUE	0.00459897	523.32	Chronic periodontitis	Digestive	20546	275861	IFNAR2	1	0	1646	bonferroni
IFNAR2::Dentofacial anomalies; including malocclusion	phe_524	0.0371152	0.000644527	3.19076	TRUE	0.0371152	524	Dentofacial anomalies; including malocclusion	Digestive	12668	283739	IFNAR2	1	0	1646	bonferroni
IFNAR2::Other diseases of the teeth and supporting structures	phe_525	0.00844163	0.151057	0.820859	TRUE	0.00844163	525	Other diseases of the teeth and supporting structures	Digestive	74957	221450	IFNAR2	1	0	1646	bonferroni
IFNAR2::Loss of teeth or edentulism	phe_525_1	0.00460774	0.547543	0.261582	TRUE	0.00460774	525.1	Loss of teeth or edentulism	Digestive	45299	251108	IFNAR2	1	0	1646	bonferroni
IFNAR2::Atrophy of edentulous alveolar ridge	phe_525_2	0.0463203	0.00409539	2.3877	TRUE	0.0463203	525.2	Atrophy of edentulous alveolar ridge	Digestive	6212	290195	IFNAR2	1	0	1646	bonferroni
IFNAR2::Diseases of the jaws	phe_526	0.00544945	0.57416	0.240967	TRUE	0.00544945	526	Diseases of the jaws	Digestive	17769	278638	IFNAR2	1	0	1646	bonferroni
IFNAR2::Cysts of the jaws	phe_526_1	-0.0666427	0.157452	0.802853	FALSE	0.0666427	526.1	Cysts of the jaws	Digestive	665	295742	IFNAR2	1	0	1646	bonferroni
IFNAR2::Anomalies of jaw size/symmetry	phe_526_3	0.0129477	0.774444	0.11101	TRUE	0.0129477	526.3	Anomalies of jaw size/symmetry	Digestive	656	295751	IFNAR2	1	0	1646	bonferroni
IFNAR2::Temporomandibular joint disorders	phe_526_4	0.0271172	0.0381038	1.41903	TRUE	0.0271172	526.4	Temporomandibular joint disorders	Digestive	9500	286907	IFNAR2	1	0	1646	bonferroni
IFNAR2::Temporomandibular joint disorder; unspecified	phe_526_41	0.0217252	0.134428	0.87151	TRUE	0.0217252	526.41	Temporomandibular joint disorder; unspecified	Digestive	7623	288784	IFNAR2	1	0	1646	bonferroni
IFNAR2::Arthralgia/ankylosis of temporomandibular joint	phe_526_42	0.0655585	0.00562463	2.24991	TRUE	0.0655585	526.42	Arthralgia/ankylosis of temporomandibular joint	Digestive	2403	294004	IFNAR2	1	0	1646	bonferroni
IFNAR2::Exostosis of jaw	phe_526_8	-0.0644969	0.010286	1.98775	FALSE	0.0644969	526.8	Exostosis of jaw	Digestive	1897	294510	IFNAR2	1	0	1646	bonferroni
IFNAR2::Jaw disease NOS	phe_526_9	0.0636836	0.0399244	1.39876	TRUE	0.0636836	526.9	Jaw disease NOS	Digestive	2055	294352	IFNAR2	1	0	1646	bonferroni
IFNAR2::Diseases of the salivary glands	phe_527	0.019188	0.0850398	1.07038	TRUE	0.019188	527	Diseases of the salivary glands	Digestive	13116	283291	IFNAR2	1	0	1646	bonferroni
IFNAR2::Hypertrophy of salivary gland	phe_527_1	-0.0622557	0.396094	0.402202	FALSE	0.0622557	527.1	Hypertrophy of salivary gland	Digestive	241	296166	IFNAR2	1	0	1646	bonferroni
IFNAR2::Sialoadenitis	phe_527_2	0.0336687	0.164518	0.783786	TRUE	0.0336687	527.2	Sialoadenitis	Digestive	2828	293579	IFNAR2	1	0	1646	bonferroni
IFNAR2::Disturbance of salivary secretion	phe_527_7	0.0103028	0.424514	0.372108	TRUE	0.0103028	527.7	Disturbance of salivary secretion	Digestive	9445	286962	IFNAR2	1	0	1646	bonferroni
IFNAR2::Other specified diseases of the salivary glands	phe_527_8	-0.0189661	0.647845	0.188529	FALSE	0.0189661	527.8	Other specified diseases of the salivary glands	Digestive	768	295639	IFNAR2	1	0	1646	bonferroni
IFNAR2::Diseases of the oral soft tissues; excluding lesions specific for gingiva and tongue	phe_528	0.00361575	0.661446	0.179506	TRUE	0.00361575	528	Diseases of the oral soft tissues; excluding lesions specific for gingiva and tongue	Digestive	21867	274540	IFNAR2	1	0	1646	bonferroni
IFNAR2::Stomatitis and mucositis	phe_528_1	-0.0162795	0.340529	0.467845	FALSE	0.0162795	528.1	Stomatitis and mucositis	Digestive	4801	291606	IFNAR2	1	0	1646	bonferroni
IFNAR2::Stomatitis and mucositis (ulcerative)	phe_528_11	-0.0124188	0.742455	0.12933	FALSE	0.0124188	528.11	Stomatitis and mucositis (ulcerative)	Digestive	900	295507	IFNAR2	1	0	1646	bonferroni
IFNAR2::Oral aphthae	phe_528_12	0.0136851	0.555413	0.255384	TRUE	0.0136851	528.12	Oral aphthae	Digestive	2457	293950	IFNAR2	1	0	1646	bonferroni
IFNAR2::Cellulitis and abscess of oral soft tissues	phe_528_3	0.0169901	0.367365	0.434902	TRUE	0.0169901	528.3	Cellulitis and abscess of oral soft tissues	Digestive	3736	292671	IFNAR2	1	0	1646	bonferroni
IFNAR2::Cysts of oral soft tissues	phe_528_4	0.040516	0.278631	0.55497	TRUE	0.040516	528.4	Cysts of oral soft tissues	Digestive	925	295482	IFNAR2	1	0	1646	bonferroni
IFNAR2::Cyst of the salivary gland	phe_528_41	0.0516748	0.328611	0.483318	TRUE	0.0516748	528.41	Cyst of the salivary gland	Digestive	470	295937	IFNAR2	1	0	1646	bonferroni
IFNAR2::Diseases of lips	phe_528_5	0.00222944	0.920413	0.0360175	TRUE	0.00222944	528.5	Diseases of lips	Digestive	2773	293634	IFNAR2	1	0	1646	bonferroni
IFNAR2::Leukoplakia of oral mucosa	phe_528_6	0.0116121	0.636391	0.196276	TRUE	0.0116121	528.6	Leukoplakia of oral mucosa	Digestive	2655	293752	IFNAR2	1	0	1646	bonferroni
IFNAR2::Sialolithiasis	phe_528_7	-0.0169425	0.726239	0.138921	FALSE	0.0169425	528.7	Sialolithiasis	Digestive	762	295645	IFNAR2	1	0	1646	bonferroni
IFNAR2::Diseases and other conditions of the tongue	phe_529	-8.29844e-05	0.99654	0.00150525	FALSE	8.29844e-05	529	Diseases and other conditions of the tongue	Digestive	3923	292484	IFNAR2	1	0	1646	bonferroni
IFNAR2::Glossitis	phe_529_1	-0.00153815	0.963528	0.0161356	FALSE	0.00153815	529.1	Glossitis	Digestive	1172	295235	IFNAR2	1	0	1646	bonferroni
IFNAR2::Glossodynia	phe_529_6	-0.0291405	0.567426	0.246091	FALSE	0.0291405	529.6	Glossodynia	Digestive	525	295882	IFNAR2	1	0	1646	bonferroni
IFNAR2::Diseases of esophagus	phe_530	-0.00167449	0.647723	0.188611	FALSE	0.00167449	530	Diseases of esophagus	Digestive	146710	149697	IFNAR2	1	0	1646	bonferroni
IFNAR2::Esophagitis; GERD and related diseases	phe_530_1	-0.0011851	0.748538	0.125786	FALSE	0.0011851	530.1	Esophagitis; GERD and related diseases	Digestive	143944	152463	IFNAR2	1	0	1646	bonferroni
IFNAR2::GERD	phe_530_11	0.000657355	0.860239	0.065381	TRUE	0.000657355	530.11	GERD	Digestive	138645	157762	IFNAR2	1	0	1646	bonferroni
IFNAR2::Ulcer of esophagus	phe_530_12	-0.0331929	0.100194	0.99916	FALSE	0.0331929	530.12	Ulcer of esophagus	Digestive	4256	292151	IFNAR2	1	0	1646	bonferroni
IFNAR2::Barrett's esophagus	phe_530_13	-0.0130489	0.411628	0.385495	FALSE	0.0130489	530.13	Barrett's esophagus	Digestive	12052	284355	IFNAR2	1	0	1646	bonferroni
IFNAR2::Reflux esophagitis	phe_530_14	-0.0129623	0.183955	0.735289	FALSE	0.0129623	530.14	Reflux esophagitis	Digestive	19165	277242	IFNAR2	1	0	1646	bonferroni
IFNAR2::Eosinophilic esophagitis	phe_530_15	-0.0469767	0.458104	0.339036	FALSE	0.0469767	530.15	Eosinophilic esophagitis	Digestive	607	295800	IFNAR2	1	0	1646	bonferroni
IFNAR2::Esophageal bleeding (varices/hemorrhage)	phe_530_2	-0.0208172	0.347421	0.459144	FALSE	0.0208172	530.2	Esophageal bleeding (varices/hemorrhage)	Digestive	5403	291004	IFNAR2	1	0	1646	bonferroni
IFNAR2::Stricture and stenosis of esophagus	phe_530_3	-0.0458655	0.00676175	2.16994	FALSE	0.0458655	530.3	Stricture and stenosis of esophagus	Digestive	7202	289205	IFNAR2	1	0	1646	bonferroni
IFNAR2::Disorders of esophageal motility	phe_530_5	0.0626118	0.0157025	1.80403	TRUE	0.0626118	530.5	Disorders of esophageal motility	Digestive	3246	293161	IFNAR2	1	0	1646	bonferroni
IFNAR2::Diverticulum of esophagus; acquired	phe_530_6	0.0461091	0.394681	0.403754	TRUE	0.0461091	530.6	Diverticulum of esophagus; acquired	Digestive	819	295588	IFNAR2	1	0	1646	bonferroni
IFNAR2::Gastroesophageal laceration-hemorrhage syndrome	phe_530_7	-0.0916967	0.0303388	1.518	FALSE	0.0916967	530.7	Gastroesophageal laceration-hemorrhage syndrome	Digestive	801	295606	IFNAR2	1	0	1646	bonferroni
IFNAR2::Heartburn	phe_530_9	0.00824589	0.480177	0.318599	TRUE	0.00824589	530.9	Heartburn	Digestive	10406	286001	IFNAR2	1	0	1646	bonferroni
IFNAR2::Peptic ulcer (excl. esophageal)	phe_531	0.00372091	0.727487	0.138175	TRUE	0.00372091	531	Peptic ulcer (excl. esophageal)	Digestive	18981	277426	IFNAR2	1	0	1646	bonferroni
IFNAR2::Hemorrhage from gastrointestinal ulcer	phe_531_1	-0.0387871	0.095397	1.02047	FALSE	0.0387871	531.1	Hemorrhage from gastrointestinal ulcer	Digestive	3201	293206	IFNAR2	1	0	1646	bonferroni
IFNAR2::Gastric ulcer	phe_531_2	-0.0386372	0.0238282	1.62291	FALSE	0.0386372	531.2	Gastric ulcer	Digestive	5915	290492	IFNAR2	1	0	1646	bonferroni
IFNAR2::Duodenal ulcer	phe_531_3	-0.0396597	0.0589386	1.2296	FALSE	0.0396597	531.3	Duodenal ulcer	Digestive	4032	292375	IFNAR2	1	0	1646	bonferroni
IFNAR2::Peptic ulcer; site unspecified	phe_531_4	0.0355308	0.00825541	2.08326	TRUE	0.0355308	531.4	Peptic ulcer; site unspecified	Digestive	11764	284643	IFNAR2	1	0	1646	bonferroni
IFNAR2::Gastrojejunal ulcer	phe_531_5	0.136285	0.0455309	1.34169	TRUE	0.136285	531.5	Gastrojejunal ulcer	Digestive	330	296077	IFNAR2	1	0	1646	bonferroni
IFNAR2::Dysphagia	phe_532	-0.00528258	0.425211	0.371395	FALSE	0.00528258	532	Dysphagia	Digestive	51632	244775	IFNAR2	1	0	1646	bonferroni
IFNAR2::Gastritis and duodenitis	phe_535	-0.00617064	0.340701	0.467626	FALSE	0.00617064	535	Gastritis and duodenitis	Digestive	35461	260946	IFNAR2	1	0	1646	bonferroni
IFNAR2::Acute gastritis	phe_535_1	0.000766593	0.958053	0.0186107	TRUE	0.000766593	535.1	Acute gastritis	Digestive	6017	290390	IFNAR2	1	0	1646	bonferroni
IFNAR2::Atrophic gastritis	phe_535_2	-0.00887755	0.499515	0.301451	FALSE	0.00887755	535.2	Atrophic gastritis	Digestive	7276	289131	IFNAR2	1	0	1646	bonferroni
IFNAR2::Duodenitis	phe_535_6	-0.0195506	0.176889	0.752298	FALSE	0.0195506	535.6	Duodenitis	Digestive	6177	290230	IFNAR2	1	0	1646	bonferroni
IFNAR2::Other specified gastritis	phe_535_8	-0.00326955	0.780202	0.107793	FALSE	0.00326955	535.8	Other specified gastritis	Digestive	9317	287090	IFNAR2	1	0	1646	bonferroni
IFNAR2::Gastritis and duodenitis; NOS	phe_535_9	3.54363e-05	0.996611	0.00147412	TRUE	3.54363e-05	535.9	Gastritis and duodenitis; NOS	Digestive	19933	276474	IFNAR2	1	0	1646	bonferroni
IFNAR2::Disorders of function of stomach	phe_536	0.0281299	0.00316837	2.49916	TRUE	0.0281299	536	Disorders of function of stomach	Digestive	20407	276000	IFNAR2	1	0	1646	bonferroni
IFNAR2::Gastroparesis	phe_536_3	0.0671721	0.0120239	1.91995	TRUE	0.0671721	536.3	Gastroparesis	Digestive	3253	293154	IFNAR2	1	0	1646	bonferroni
IFNAR2::Complications of gastrostomy; colostomy and enterostomy	phe_536_7	0.0112964	0.778553	0.108712	TRUE	0.0112964	536.7	Complications of gastrostomy; colostomy and enterostomy	Digestive	1180	295227	IFNAR2	1	0	1646	bonferroni
IFNAR2::Other disorders of stomach and duodenum	phe_537	-0.00503062	0.650546	0.186722	FALSE	0.00503062	537	Other disorders of stomach and duodenum	Digestive	12921	283486	IFNAR2	1	0	1646	bonferroni
IFNAR2::Lesions of stomach and duodenum	phe_537_1	0.0357127	0.362924	0.440184	TRUE	0.0357127	537.1	Lesions of stomach and duodenum	Digestive	1215	295192	IFNAR2	1	0	1646	bonferroni
IFNAR2::Bariatric surgery	phe_539	0.00344509	0.617736	0.209197	TRUE	0.00344509	539	Bariatric surgery	Digestive	32791	263616	IFNAR2	1	0	1646	bonferroni
IFNAR2::Appendiceal conditions	phe_540	0.0159401	0.547835	0.26135	TRUE	0.0159401	540	Appendiceal conditions	Digestive	3340	293067	IFNAR2	1	0	1646	bonferroni
IFNAR2::Appendicitis	phe_540_1	0.0277928	0.314071	0.502972	TRUE	0.0277928	540.1	Appendicitis	Digestive	3079	293328	IFNAR2	1	0	1646	bonferroni
IFNAR2::Acute appendicitis	phe_540_11	0.020789	0.46297	0.334447	TRUE	0.020789	540.11	Acute appendicitis	Digestive	2665	293742	IFNAR2	1	0	1646	bonferroni
IFNAR2::Abdominal hernia	phe_550	-0.00757382	0.184643	0.733668	FALSE	0.00757382	550	Abdominal hernia	Digestive	67539	228868	IFNAR2	1	0	1646	bonferroni
IFNAR2::Inguinal hernia	phe_550_1	-0.0171472	0.0797863	1.09807	FALSE	0.0171472	550.1	Inguinal hernia	Digestive	26264	270143	IFNAR2	1	0	1646	bonferroni
IFNAR2::Diaphragmatic hernia	phe_550_2	-0.00993075	0.205939	0.686261	FALSE	0.00993075	550.2	Diaphragmatic hernia	Digestive	28712	267695	IFNAR2	1	0	1646	bonferroni
IFNAR2::Femoral hernia	phe_550_3	0.0473625	0.364083	0.4388	TRUE	0.0473625	550.3	Femoral hernia	Digestive	597	295810	IFNAR2	1	0	1646	bonferroni
IFNAR2::Umbilical hernia	phe_550_4	0.00909415	0.475813	0.322564	TRUE	0.00909415	550.4	Umbilical hernia	Digestive	14016	282391	IFNAR2	1	0	1646	bonferroni
IFNAR2::Ventral hernia	phe_550_5	-0.0186018	0.181266	0.741683	FALSE	0.0186018	550.5	Ventral hernia	Digestive	11139	285268	IFNAR2	1	0	1646	bonferroni
IFNAR2::Incisional hernia	phe_550_6	0.0119605	0.562661	0.249754	TRUE	0.0119605	550.6	Incisional hernia	Digestive	5508	290899	IFNAR2	1	0	1646	bonferroni
IFNAR2::Inflammatory bowel disease and other gastroenteritis and colitis	phe_555	0.0205853	0.386736	0.412585	TRUE	0.0205853	555	Inflammatory bowel disease and other gastroenteritis and colitis	Digestive	7564	288843	IFNAR2	1	0	1646	bonferroni
IFNAR2::Regional enteritis	phe_555_1	0.0393407	0.307307	0.512428	TRUE	0.0393407	555.1	Regional enteritis	Digestive	3074	293333	IFNAR2	1	0	1646	bonferroni
IFNAR2::Ulcerative colitis	phe_555_2	0.00306188	0.907047	0.0423702	TRUE	0.00306188	555.2	Ulcerative colitis	Digestive	5551	290856	IFNAR2	1	0	1646	bonferroni
IFNAR2::Ulcerative colitis (chronic)	phe_555_21	0.0513597	0.0936284	1.02859	TRUE	0.0513597	555.21	Ulcerative colitis (chronic)	Digestive	2379	294028	IFNAR2	1	0	1646	bonferroni
IFNAR2::Ulceration of intestine	phe_556_1	0.0270942	0.188759	0.724093	TRUE	0.0270942	556.1	Ulceration of intestine	Digestive	3262	293145	IFNAR2	1	0	1646	bonferroni
IFNAR2::Angiodysplasia of intestine (without mention of hemorrhage)	phe_556_11	0.00356784	0.903879	0.0438898	TRUE	0.00356784	556.11	Angiodysplasia of intestine (without mention of hemorrhage)	Digestive	1659	294748	IFNAR2	1	0	1646	bonferroni
IFNAR2::Celiac disease	phe_557_1	0.0234489	0.650917	0.186474	TRUE	0.0234489	557.1	Celiac disease	Digestive	1225	295182	IFNAR2	1	0	1646	bonferroni
IFNAR2::Noninfectious gastroenteritis	phe_558	0.00420809	0.595154	0.22537	TRUE	0.00420809	558	Noninfectious gastroenteritis	Digestive	25829	270578	IFNAR2	1	0	1646	bonferroni
IFNAR2::Ileostomy status	phe_559	-0.0510907	0.237911	0.623585	FALSE	0.0510907	559	Ileostomy status	Digestive	1788	294619	IFNAR2	1	0	1646	bonferroni
IFNAR2::Intestinal obstruction without mention of hernia	phe_560	0.0152239	0.242632	0.615053	TRUE	0.0152239	560	Intestinal obstruction without mention of hernia	Digestive	12957	283450	IFNAR2	1	0	1646	bonferroni
IFNAR2::Paralytic ileus	phe_560_1	0.000613625	0.97091	0.012821	TRUE	0.000613625	560.1	Paralytic ileus	Digestive	5485	290922	IFNAR2	1	0	1646	bonferroni
IFNAR2::Impaction of intestine	phe_560_2	-0.000948983	0.971591	0.0125165	FALSE	0.000948983	560.2	Impaction of intestine	Digestive	2030	294377	IFNAR2	1	0	1646	bonferroni
IFNAR2::Peritoneal or intestinal adhesions	phe_560_3	0.0788131	0.0367192	1.43511	TRUE	0.0788131	560.3	Peritoneal or intestinal adhesions	Digestive	1164	295243	IFNAR2	1	0	1646	bonferroni
IFNAR2::Other intestinal obstruction	phe_560_4	0.0130337	0.470236	0.327684	TRUE	0.0130337	560.4	Other intestinal obstruction	Digestive	7371	289036	IFNAR2	1	0	1646	bonferroni
IFNAR2::Diarrhea	phe_561_1	-0.00118847	0.827068	0.082459	FALSE	0.00118847	561.1	Diarrhea	Digestive	56550	239857	IFNAR2	1	0	1646	bonferroni
IFNAR2::Flatulence	phe_561_2	-0.00716719	0.507859	0.294257	FALSE	0.00716719	561.2	Flatulence	Digestive	12236	284171	IFNAR2	1	0	1646	bonferroni
IFNAR2::Diverticulosis and diverticulitis	phe_562	-0.00240495	0.601019	0.221112	FALSE	0.00240495	562	Diverticulosis and diverticulitis	Digestive	77619	218788	IFNAR2	1	0	1646	bonferroni
IFNAR2::Diverticulosis	phe_562_1	-0.00366103	0.413061	0.383986	FALSE	0.00366103	562.1	Diverticulosis	Digestive	73176	223231	IFNAR2	1	0	1646	bonferroni
IFNAR2::Diverticulitis	phe_562_2	0.00910555	0.465729	0.331867	TRUE	0.00910555	562.2	Diverticulitis	Digestive	14111	282296	IFNAR2	1	0	1646	bonferroni
IFNAR2::Constipation	phe_563	0.00505464	0.346123	0.460769	TRUE	0.00505464	563	Constipation	Digestive	57754	238653	IFNAR2	1	0	1646	bonferroni
IFNAR2::Irritable Bowel Syndrome	phe_564_1	0.00702074	0.576559	0.239156	TRUE	0.00702074	564.1	Irritable Bowel Syndrome	Digestive	14471	281936	IFNAR2	1	0	1646	bonferroni
IFNAR2::Abnormal findings on exam of gastrointestinal tract/ abdominal area	phe_564_8	-0.0149014	0.144778	0.839297	FALSE	0.0149014	564.8	Abnormal findings on exam of gastrointestinal tract/ abdominal area	Digestive	12624	283783	IFNAR2	1	0	1646	bonferroni
IFNAR2::Personal history of diseases of digestive system	phe_564_9	0.0272139	0.0647108	1.18902	TRUE	0.0272139	564.9	Personal history of diseases of digestive system	Digestive	5733	290674	IFNAR2	1	0	1646	bonferroni
IFNAR2::Anal and rectal conditions	phe_565	-0.00706845	0.406718	0.390707	FALSE	0.00706845	565	Anal and rectal conditions	Digestive	25664	270743	IFNAR2	1	0	1646	bonferroni
IFNAR2::Anal and rectal polyp	phe_565_1	0.00443852	0.670113	0.173852	TRUE	0.00443852	565.1	Anal and rectal polyp	Digestive	11754	284653	IFNAR2	1	0	1646	bonferroni
IFNAR2::Peritonitis and retroperitoneal infections	phe_567	-0.00829316	0.714066	0.146262	FALSE	0.00829316	567	Peritonitis and retroperitoneal infections	Digestive	4690	291717	IFNAR2	1	0	1646	bonferroni
IFNAR2::Other disorders of peritoneum	phe_568	-0.0133228	0.463267	0.334168	FALSE	0.0133228	568	Other disorders of peritoneum	Digestive	4575	291832	IFNAR2	1	0	1646	bonferroni
IFNAR2::Peritoneal adhesions (postoperative) (postinfection)	phe_568_1	-0.0121432	0.536389	0.27052	FALSE	0.0121432	568.1	Peritoneal adhesions (postoperative) (postinfection)	Digestive	3632	292775	IFNAR2	1	0	1646	bonferroni
IFNAR2::Other disorders of intestine	phe_569	0.0202716	0.0729855	1.13676	TRUE	0.0202716	569	Other disorders of intestine	Digestive	14265	282142	IFNAR2	1	0	1646	bonferroni
IFNAR2::Toxic gastroenteritis and colitis	phe_569_1	0.110799	0.0574246	1.2409	TRUE	0.110799	569.1	Toxic gastroenteritis and colitis	Digestive	386	296021	IFNAR2	1	0	1646	bonferroni
IFNAR2::Chronic liver disease and cirrhosis	phe_571	-0.00168957	0.870762	0.0601006	FALSE	0.00168957	571	Chronic liver disease and cirrhosis	Digestive	28416	267991	IFNAR2	1	0	1646	bonferroni
IFNAR2::Other chronic nonalcoholic liver disease	phe_571_5	0.00768591	0.461484	0.335844	TRUE	0.00768591	571.5	Other chronic nonalcoholic liver disease	Digestive	26998	269409	IFNAR2	1	0	1646	bonferroni
IFNAR2::Cirrhosis of liver without mention of alcohol	phe_571_51	0.00671519	0.718784	0.143402	TRUE	0.00671519	571.51	Cirrhosis of liver without mention of alcohol	Digestive	10546	285861	IFNAR2	1	0	1646	bonferroni
IFNAR2::Liver abscess and sequelae of chronic liver disease	phe_571_8	-0.0536322	0.0197993	1.70335	FALSE	0.0536322	571.8	Liver abscess and sequelae of chronic liver disease	Digestive	5378	291029	IFNAR2	1	0	1646	bonferroni
IFNAR2::Portal hypertension	phe_571_81	-0.0200509	0.424194	0.372436	FALSE	0.0200509	571.81	Portal hypertension	Digestive	3411	292996	IFNAR2	1	0	1646	bonferroni
IFNAR2::Ascites (non malignant)	phe_572	-0.0286755	0.215275	0.667007	FALSE	0.0286755	572	Ascites (non malignant)	Digestive	5263	291144	IFNAR2	1	0	1646	bonferroni
IFNAR2::Other disorders of liver	phe_573	-0.0151206	0.215815	0.665919	FALSE	0.0151206	573	Other disorders of liver	Digestive	11689	284718	IFNAR2	1	0	1646	bonferroni
IFNAR2::Chronic passive congestion of liver	phe_573_1	0.178581	0.00608805	2.21552	TRUE	0.178581	573.1	Chronic passive congestion of liver	Digestive	327	296080	IFNAR2	1	0	1646	bonferroni
IFNAR2::Liver replaced by transplant	phe_573_2	0.00551187	0.946849	0.0237194	TRUE	0.00551187	573.2	Liver replaced by transplant	Digestive	832	295575	IFNAR2	1	0	1646	bonferroni
IFNAR2::Hepatomegaly	phe_573_3	-0.00984433	0.547451	0.261655	FALSE	0.00984433	573.3	Hepatomegaly	Digestive	5745	290662	IFNAR2	1	0	1646	bonferroni
IFNAR2::Acute and subacute necrosis of liver	phe_573_4	-0.00108778	0.972229	0.0122315	FALSE	0.00108778	573.4	Acute and subacute necrosis of liver	Digestive	1572	294835	IFNAR2	1	0	1646	bonferroni
IFNAR2::Jaundice (not of newborn)	phe_573_5	-0.0113695	0.595843	0.224868	FALSE	0.0113695	573.5	Jaundice (not of newborn)	Digestive	3817	292590	IFNAR2	1	0	1646	bonferroni
IFNAR2::Nonspecific elevation of levels of transaminase or lactic acid dehydrogenase [LDH]	phe_573_6	0.00398413	0.735152	0.133623	TRUE	0.00398413	573.6	Nonspecific elevation of levels of transaminase or lactic acid dehydrogenase [LDH]	Digestive	10462	285945	IFNAR2	1	0	1646	bonferroni
IFNAR2::Abnormal results of function study of liver	phe_573_7	0.0126532	0.113719	0.944167	TRUE	0.0126532	573.7	Abnormal results of function study of liver	Digestive	31929	264478	IFNAR2	1	0	1646	bonferroni
IFNAR2::Abnormal serum enzyme levels	phe_573_9	-0.00356687	0.747635	0.12631	FALSE	0.00356687	573.9	Abnormal serum enzyme levels	Digestive	11747	284660	IFNAR2	1	0	1646	bonferroni
IFNAR2::Cholelithiasis and cholecystitis	phe_574	-0.00116795	0.911274	0.0403509	FALSE	0.00116795	574	Cholelithiasis and cholecystitis	Digestive	21483	274924	IFNAR2	1	0	1646	bonferroni
IFNAR2::Cholelithiasis	phe_574_1	0.0138318	0.187913	0.726043	TRUE	0.0138318	574.1	Cholelithiasis	Digestive	18666	277741	IFNAR2	1	0	1646	bonferroni
IFNAR2::Cholelithiasis with acute cholecystitis	phe_574_11	0.000491699	0.98347	0.007239	TRUE	0.000491699	574.11	Cholelithiasis with acute cholecystitis	Digestive	2730	293677	IFNAR2	1	0	1646	bonferroni
IFNAR2::Cholelithiasis with other cholecystitis	phe_574_12	0.0366875	0.0228837	1.64047	TRUE	0.0366875	574.12	Cholelithiasis with other cholecystitis	Digestive	5374	291033	IFNAR2	1	0	1646	bonferroni
IFNAR2::Calculus of bile duct	phe_574_2	-0.0267405	0.241185	0.61765	FALSE	0.0267405	574.2	Calculus of bile duct	Digestive	3892	292515	IFNAR2	1	0	1646	bonferroni
IFNAR2::Cholecystitis without cholelithiasis	phe_574_3	-0.0253833	0.134384	0.871652	FALSE	0.0253833	574.3	Cholecystitis without cholelithiasis	Digestive	7346	289061	IFNAR2	1	0	1646	bonferroni
IFNAR2::Other biliary tract disease	phe_575	-0.000988711	0.936005	0.0287217	FALSE	0.000988711	575	Other biliary tract disease	Digestive	12996	283411	IFNAR2	1	0	1646	bonferroni
IFNAR2::Cholangitis	phe_575_1	-0.0441395	0.286498	0.542878	FALSE	0.0441395	575.1	Cholangitis	Digestive	1474	294933	IFNAR2	1	0	1646	bonferroni
IFNAR2::Obstruction of bile duct	phe_575_2	-0.0134873	0.701444	0.154007	FALSE	0.0134873	575.2	Obstruction of bile duct	Digestive	1659	294748	IFNAR2	1	0	1646	bonferroni
IFNAR2::Cholesterolosis of gallbladder	phe_575_6	0.0227333	0.59022	0.228986	TRUE	0.0227333	575.6	Cholesterolosis of gallbladder	Digestive	871	295536	IFNAR2	1	0	1646	bonferroni
IFNAR2::Other disorders of gallbladder	phe_575_7	0.0232268	0.16999	0.769576	TRUE	0.0232268	575.7	Other disorders of gallbladder	Digestive	5659	290748	IFNAR2	1	0	1646	bonferroni
IFNAR2::Other disorders of biliary tract	phe_575_8	0.0192654	0.39802	0.400095	TRUE	0.0192654	575.8	Other disorders of biliary tract	Digestive	3200	293207	IFNAR2	1	0	1646	bonferroni
IFNAR2::Nonspecific abnormal findings on radiological and other examination of biliary tract	phe_575_9	0.0237879	0.227602	0.642825	TRUE	0.0237879	575.9	Nonspecific abnormal findings on radiological and other examination of biliary tract	Digestive	3684	292723	IFNAR2	1	0	1646	bonferroni
IFNAR2::Diseases of pancreas	phe_577	0.0100608	0.512984	0.289896	TRUE	0.0100608	577	Diseases of pancreas	Digestive	11894	284513	IFNAR2	1	0	1646	bonferroni
IFNAR2::Acute pancreatitis	phe_577_1	0.00217628	0.90441	0.0436347	TRUE	0.00217628	577.1	Acute pancreatitis	Digestive	7539	288868	IFNAR2	1	0	1646	bonferroni
IFNAR2::Chronic pancreatitis	phe_577_2	-0.0208019	0.468128	0.329636	FALSE	0.0208019	577.2	Chronic pancreatitis	Digestive	3321	293086	IFNAR2	1	0	1646	bonferroni
IFNAR2::Cyst and pseudocyst of pancreas	phe_577_3	-0.00149929	0.962083	0.0167874	FALSE	0.00149929	577.3	Cyst and pseudocyst of pancreas	Digestive	2504	293903	IFNAR2	1	0	1646	bonferroni
IFNAR2::Gastrointestinal hemorrhage	phe_578	-0.00110687	0.841492	0.07495	FALSE	0.00110687	578	Gastrointestinal hemorrhage	Digestive	56054	240353	IFNAR2	1	0	1646	bonferroni
IFNAR2::Hematemesis	phe_578_1	-0.0214163	0.286133	0.543432	FALSE	0.0214163	578.1	Hematemesis	Digestive	3759	292648	IFNAR2	1	0	1646	bonferroni
IFNAR2::Blood in stool	phe_578_2	0.00839231	0.196625	0.70636	TRUE	0.00839231	578.2	Blood in stool	Digestive	33954	262453	IFNAR2	1	0	1646	bonferroni
IFNAR2::Hemorrhage of rectum and anus	phe_578_8	0.00675649	0.393416	0.405147	TRUE	0.00675649	578.8	Hemorrhage of rectum and anus	Digestive	23708	272699	IFNAR2	1	0	1646	bonferroni
IFNAR2::Hemorrhage of gastrointestinal tract	phe_578_9	-0.0186779	0.0592905	1.22701	FALSE	0.0186779	578.9	Hemorrhage of gastrointestinal tract	Digestive	18898	277509	IFNAR2	1	0	1646	bonferroni
IFNAR2::Other symptoms involving abdomen and pelvis	phe_579	-0.00118278	0.917645	0.0373253	FALSE	0.00118278	579	Other symptoms involving abdomen and pelvis	Digestive	12829	283578	IFNAR2	1	0	1646	bonferroni
IFNAR2::Splenomegaly	phe_579_2	-0.00946589	0.638995	0.194503	FALSE	0.00946589	579.2	Splenomegaly	Digestive	4727	291680	IFNAR2	1	0	1646	bonferroni
IFNAR2::Nonspecific abnormal findings in stool contents	phe_579_8	0.00257154	0.753382	0.122985	TRUE	0.00257154	579.8	Nonspecific abnormal findings in stool contents	Digestive	18542	277865	IFNAR2	1	0	1646	bonferroni
IFNAR2::Nephritis; nephrosis; renal sclerosis	phe_580	0.0115189	0.502801	0.298604	TRUE	0.0115189	580	Nephritis; nephrosis; renal sclerosis	Genitourinary	8716	287691	IFNAR2	1	0	1646	bonferroni
IFNAR2::Glomerulonephritis	phe_580_1	-0.0135981	0.741875	0.129669	FALSE	0.0135981	580.1	Glomerulonephritis	Genitourinary	1702	294705	IFNAR2	1	0	1646	bonferroni
IFNAR2::Proliferative glomerulonephritis	phe_580_11	-0.0468656	0.573201	0.241693	FALSE	0.0468656	580.11	Proliferative glomerulonephritis	Genitourinary	384	296023	IFNAR2	1	0	1646	bonferroni
IFNAR2::Acute glomerulonephritis; NOS	phe_580_13	-0.0416592	0.53295	0.273314	FALSE	0.0416592	580.13	Acute glomerulonephritis; NOS	Genitourinary	383	296024	IFNAR2	1	0	1646	bonferroni
IFNAR2::Chronic glomerulonephritis; NOS	phe_580_14	-0.0228438	0.680555	0.167137	FALSE	0.0228438	580.14	Chronic glomerulonephritis; NOS	Genitourinary	712	295695	IFNAR2	1	0	1646	bonferroni
IFNAR2::Nephrotic syndrome without mention of glomerulonephritis	phe_580_2	0.0698009	0.0901237	1.04516	TRUE	0.0698009	580.2	Nephrotic syndrome without mention of glomerulonephritis	Genitourinary	1514	294893	IFNAR2	1	0	1646	bonferroni
IFNAR2::Nephritis and nephropathy without mention of glomerulonephritis	phe_580_3	0.0109281	0.563745	0.248917	TRUE	0.0109281	580.3	Nephritis and nephropathy without mention of glomerulonephritis	Genitourinary	6334	290073	IFNAR2	1	0	1646	bonferroni
IFNAR2::Nephritis and nephropathy in diseases classified elsewhere	phe_580_31	-0.00598556	0.788714	0.103081	FALSE	0.00598556	580.31	Nephritis and nephropathy in diseases classified elsewhere	Genitourinary	4153	292254	IFNAR2	1	0	1646	bonferroni
IFNAR2::Nephritis and nephropathy with pathological lesion	phe_580_32	0.0147625	0.640037	0.193795	TRUE	0.0147625	580.32	Nephritis and nephropathy with pathological lesion	Genitourinary	2478	293929	IFNAR2	1	0	1646	bonferroni
IFNAR2::Renal sclerosis; NOS	phe_580_4	-0.039847	0.321843	0.492356	FALSE	0.039847	580.4	Renal sclerosis; NOS	Genitourinary	927	295480	IFNAR2	1	0	1646	bonferroni
IFNAR2::Acute renal failure	phe_585_1	-0.0161701	0.0231928	1.63465	FALSE	0.0161701	585.1	Acute renal failure	Genitourinary	41289	255118	IFNAR2	1	0	1646	bonferroni
IFNAR2::Renal failure NOS	phe_585_2	-0.00563967	0.718544	0.143546	FALSE	0.00563967	585.2	Renal failure NOS	Genitourinary	9727	286680	IFNAR2	1	0	1646	bonferroni
IFNAR2::End stage renal disease	phe_585_32	-0.108206	0.00125312	2.90201	FALSE	0.108206	585.32	End stage renal disease	Genitourinary	5119	291288	IFNAR2	1	0	1646	bonferroni
IFNAR2::Chronic Kidney Disease; Stage III	phe_585_33	0.00920576	0.313111	0.504301	TRUE	0.00920576	585.33	Chronic Kidney Disease; Stage III	Genitourinary	32312	264095	IFNAR2	1	0	1646	bonferroni
IFNAR2::Chronic Kidney Disease; Stage IV	phe_585_34	-0.0188385	0.34115	0.467054	FALSE	0.0188385	585.34	Chronic Kidney Disease; Stage IV	Genitourinary	8188	288219	IFNAR2	1	0	1646	bonferroni
IFNAR2::Chronic kidney disease; Stage I or II	phe_585_4	-0.0115235	0.410671	0.386506	FALSE	0.0115235	585.4	Chronic kidney disease; Stage I or II	Genitourinary	10949	285458	IFNAR2	1	0	1646	bonferroni
IFNAR2::Other disorders of the kidney and ureters	phe_586	-0.00616116	0.377933	0.422585	FALSE	0.00616116	586	Other disorders of the kidney and ureters	Genitourinary	37526	258881	IFNAR2	1	0	1646	bonferroni
IFNAR2::Anatomical abnormatilies of kidney and ureters	phe_586_1	-0.210424	0.000525644	3.27931	FALSE	0.210424	586.1	Anatomical abnormatilies of kidney and ureters	Genitourinary	440	295967	IFNAR2	1	0	1646	bonferroni
IFNAR2::Vesicoureteral reflux	phe_586_12	-0.190265	0.162796	0.788357	FALSE	0.190265	586.12	Vesicoureteral reflux	Genitourinary	140	296267	IFNAR2	1	0	1646	bonferroni
IFNAR2::Cyst of kidney; acquired	phe_586_2	0.00294733	0.780683	0.107525	TRUE	0.00294733	586.2	Cyst of kidney; acquired	Genitourinary	14550	281857	IFNAR2	1	0	1646	bonferroni
IFNAR2::Vascular disorders of kidney/hypertrophy	phe_586_3	0.045406	0.365439	0.437185	TRUE	0.045406	586.3	Vascular disorders of kidney/hypertrophy	Genitourinary	695	295712	IFNAR2	1	0	1646	bonferroni
IFNAR2::Stricture/obstruction of ureter	phe_586_4	-0.00929174	0.667573	0.175501	FALSE	0.00929174	586.4	Stricture/obstruction of ureter	Genitourinary	4024	292383	IFNAR2	1	0	1646	bonferroni
IFNAR2::Abnormal results of function study of kidney	phe_589	-0.0215751	0.180286	0.744038	FALSE	0.0215751	589	Abnormal results of function study of kidney	Genitourinary	5016	291391	IFNAR2	1	0	1646	bonferroni
IFNAR2::Pyelonephritis	phe_590	-0.0218586	0.278102	0.555796	FALSE	0.0218586	590	Pyelonephritis	Genitourinary	4492	291915	IFNAR2	1	0	1646	bonferroni
IFNAR2::Urinary tract infection	phe_591	-0.002206	0.712188	0.147406	FALSE	0.002206	591	Urinary tract infection	Genitourinary	53501	242906	IFNAR2	1	0	1646	bonferroni
IFNAR2::Acute cystitis	phe_592_11	0.0188467	0.309541	0.509282	TRUE	0.0188467	592.11	Acute cystitis	Genitourinary	3848	292559	IFNAR2	1	0	1646	bonferroni
IFNAR2::Chronic cystitis	phe_592_12	-0.0596719	0.0314094	1.50294	FALSE	0.0596719	592.12	Chronic cystitis	Genitourinary	1971	294436	IFNAR2	1	0	1646	bonferroni
IFNAR2::Chronic interstitial cystitis	phe_592_13	0.0248775	0.668018	0.175212	TRUE	0.0248775	592.13	Chronic interstitial cystitis	Genitourinary	738	295669	IFNAR2	1	0	1646	bonferroni
IFNAR2::Urethritis and urethral syndrome	phe_592_2	-0.0324333	0.20681	0.684429	FALSE	0.0324333	592.2	Urethritis and urethral syndrome	Genitourinary	2016	294391	IFNAR2	1	0	1646	bonferroni
IFNAR2::Hematuria	phe_593	0.00764387	0.263788	0.578745	TRUE	0.00764387	593	Hematuria	Genitourinary	41270	255137	IFNAR2	1	0	1646	bonferroni
IFNAR2::Gross hematuria	phe_593_1	0.0123466	0.273067	0.563731	TRUE	0.0123466	593.1	Gross hematuria	Genitourinary	14967	281440	IFNAR2	1	0	1646	bonferroni
IFNAR2::Microscopic hematuria	phe_593_2	-0.00251669	0.791627	0.10148	FALSE	0.00251669	593.2	Microscopic hematuria	Genitourinary	21022	275385	IFNAR2	1	0	1646	bonferroni
IFNAR2::Urinary calculus	phe_594	-0.000875772	0.922739	0.034921	FALSE	0.000875772	594	Urinary calculus	Genitourinary	35546	260861	IFNAR2	1	0	1646	bonferroni
IFNAR2::Calculus of kidney	phe_594_1	0.0106465	0.261416	0.582668	TRUE	0.0106465	594.1	Calculus of kidney	Genitourinary	30557	265850	IFNAR2	1	0	1646	bonferroni
IFNAR2::Calculus of lower urinary tract	phe_594_2	-0.00713285	0.766099	0.115715	FALSE	0.00713285	594.2	Calculus of lower urinary tract	Genitourinary	3728	292679	IFNAR2	1	0	1646	bonferroni
IFNAR2::Calculus of ureter	phe_594_3	-0.0307778	0.0399918	1.39803	FALSE	0.0307778	594.3	Calculus of ureter	Genitourinary	9754	286653	IFNAR2	1	0	1646	bonferroni
IFNAR2::Renal colic	phe_594_8	0.0123321	0.527821	0.277514	TRUE	0.0123321	594.8	Renal colic	Genitourinary	3567	292840	IFNAR2	1	0	1646	bonferroni
IFNAR2::Hydronephrosis	phe_595	-0.0171426	0.282391	0.54915	FALSE	0.0171426	595	Hydronephrosis	Genitourinary	8484	287923	IFNAR2	1	0	1646	bonferroni
IFNAR2::Bladder neck obstruction	phe_596_1	0.0214784	0.151153	0.820583	TRUE	0.0214784	596.1	Bladder neck obstruction	Genitourinary	8355	288052	IFNAR2	1	0	1646	bonferroni
IFNAR2::Other disorders of urethra and urinary tract	phe_597	-0.0138068	0.484244	0.314936	FALSE	0.0138068	597	Other disorders of urethra and urinary tract	Genitourinary	6667	289740	IFNAR2	1	0	1646	bonferroni
IFNAR2::Urethral stricture (not specified as infectious)	phe_597_1	-0.0141343	0.516897	0.286596	FALSE	0.0141343	597.1	Urethral stricture (not specified as infectious)	Genitourinary	5633	290774	IFNAR2	1	0	1646	bonferroni
IFNAR2::Urinary complications NEC	phe_597_2	0.0231569	0.268489	0.571074	TRUE	0.0231569	597.2	Urinary complications NEC	Genitourinary	3061	293346	IFNAR2	1	0	1646	bonferroni
IFNAR2::Urethral hypermobility/ISD	phe_597_8	0.078402	0.292398	0.534025	TRUE	0.078402	597.8	Urethral hypermobility/ISD	Genitourinary	246	296161	IFNAR2	1	0	1646	bonferroni
IFNAR2::Abnormal findings on examination of urine	phe_598	-0.0119938	0.239317	0.621027	FALSE	0.0119938	598	Abnormal findings on examination of urine	Genitourinary	13570	282837	IFNAR2	1	0	1646	bonferroni
IFNAR2::Other cells and casts in urine	phe_598_4	0.0607541	0.123704	0.907615	TRUE	0.0607541	598.4	Other cells and casts in urine	Genitourinary	838	295569	IFNAR2	1	0	1646	bonferroni
IFNAR2::Other nonspecific findings on examination of urine	phe_598_9	-0.0135775	0.190877	0.719246	FALSE	0.0135775	598.9	Other nonspecific findings on examination of urine	Genitourinary	12968	283439	IFNAR2	1	0	1646	bonferroni
IFNAR2::Other symptoms/disorders or the urinary system	phe_599	-0.00150941	0.746103	0.127201	FALSE	0.00150941	599	Other symptoms/disorders or the urinary system	Genitourinary	86314	210093	IFNAR2	1	0	1646	bonferroni
IFNAR2::Urinary obstruction	phe_599_1	-0.00303174	0.849306	0.0709357	FALSE	0.00303174	599.1	Urinary obstruction	Genitourinary	6151	290256	IFNAR2	1	0	1646	bonferroni
IFNAR2::Retention of urine	phe_599_2	0.0059919	0.458286	0.338864	TRUE	0.0059919	599.2	Retention of urine	Genitourinary	31117	265290	IFNAR2	1	0	1646	bonferroni
IFNAR2::Dysuria	phe_599_3	0.00545453	0.525401	0.279509	TRUE	0.00545453	599.3	Dysuria	Genitourinary	17922	278485	IFNAR2	1	0	1646	bonferroni
IFNAR2::Urinary incontinence	phe_599_4	-0.0135194	0.108101	0.966172	FALSE	0.0135194	599.4	Urinary incontinence	Genitourinary	30290	266117	IFNAR2	1	0	1646	bonferroni
IFNAR2::Frequency of urination and polyuria	phe_599_5	0.00393735	0.526032	0.278988	TRUE	0.00393735	599.5	Frequency of urination and polyuria	Genitourinary	43045	253362	IFNAR2	1	0	1646	bonferroni
IFNAR2::Oliguria and anuria	phe_599_6	-0.00327529	0.925511	0.0336185	FALSE	0.00327529	599.6	Oliguria and anuria	Genitourinary	1033	295374	IFNAR2	1	0	1646	bonferroni
IFNAR2::Urethral discharge	phe_599_7	-0.051073	0.265258	0.576332	FALSE	0.051073	599.7	Urethral discharge	Genitourinary	563	295844	IFNAR2	1	0	1646	bonferroni
IFNAR2::Other symptoms involving urinary system	phe_599_8	0.0138664	0.139198	0.856368	TRUE	0.0138664	599.8	Other symptoms involving urinary system	Genitourinary	17121	279286	IFNAR2	1	0	1646	bonferroni
IFNAR2::Other abnormality of urination	phe_599_9	0.00130803	0.869394	0.0607835	TRUE	0.00130803	599.9	Other abnormality of urination	Genitourinary	24727	271680	IFNAR2	1	0	1646	bonferroni
IFNAR2::Hyperplasia of prostate	phe_600	0.00147464	0.720276	0.142501	TRUE	0.00147464	600	Hyperplasia of prostate	Genitourinary	112413	183994	IFNAR2	1	0	1646	bonferroni
IFNAR2::Inflammatory diseases of prostate	phe_601	0.027683	0.000654259	3.18425	TRUE	0.027683	601	Inflammatory diseases of prostate	Neoplasms	27292	269115	IFNAR2	1	0	1646	bonferroni
IFNAR2::Prostatitis	phe_601_1	0.019643	0.0684627	1.16455	TRUE	0.019643	601.1	Prostatitis	Genitourinary	15921	280486	IFNAR2	1	0	1646	bonferroni
IFNAR2::Acute prostatitis	phe_601_11	0.0252972	0.146875	0.833051	TRUE	0.0252972	601.11	Acute prostatitis	Genitourinary	4718	291689	IFNAR2	1	0	1646	bonferroni
IFNAR2::Chronic prostatitis	phe_601_12	0.0235114	0.168056	0.774547	TRUE	0.0235114	601.12	Chronic prostatitis	Genitourinary	6591	289816	IFNAR2	1	0	1646	bonferroni
IFNAR2::Balanoposthitis	phe_601_4	-0.00905224	0.681299	0.166662	FALSE	0.00905224	601.4	Balanoposthitis	Genitourinary	3414	292993	IFNAR2	1	0	1646	bonferroni
IFNAR2::Other disorders of prostate	phe_602	-0.0119007	0.32319	0.490542	FALSE	0.0119007	602	Other disorders of prostate	Genitourinary	11675	284732	IFNAR2	1	0	1646	bonferroni
IFNAR2::Dysplasia of prostate	phe_602_3	-0.0303303	0.301731	0.52038	FALSE	0.0303303	602.3	Dysplasia of prostate	Genitourinary	1834	294573	IFNAR2	1	0	1646	bonferroni
IFNAR2::Other disorders of testis	phe_603	0.00789483	0.598009	0.223293	TRUE	0.00789483	603	Other disorders of testis	Genitourinary	9778	286629	IFNAR2	1	0	1646	bonferroni
IFNAR2::Hydrocele	phe_603_1	-0.00380861	0.823721	0.0842201	FALSE	0.00380861	603.1	Hydrocele	Genitourinary	7459	288948	IFNAR2	1	0	1646	bonferroni
IFNAR2::Spermatocele	phe_603_2	0.0491599	0.0376287	1.42448	TRUE	0.0491599	603.2	Spermatocele	Genitourinary	3255	293152	IFNAR2	1	0	1646	bonferroni
IFNAR2::Disorders of penis	phe_604	-0.0317271	0.0332534	1.47816	FALSE	0.0317271	604	Disorders of penis	Genitourinary	9448	286959	IFNAR2	1	0	1646	bonferroni
IFNAR2::Redundant prepuce and phimosis/BXO	phe_604_1	-0.0377475	0.130729	0.883628	FALSE	0.0377475	604.1	Redundant prepuce and phimosis/BXO	Genitourinary	3306	293101	IFNAR2	1	0	1646	bonferroni
IFNAR2::Peyronie's disease	phe_604_3	-0.015823	0.61256	0.212851	FALSE	0.015823	604.3	Peyronie's disease	Genitourinary	2508	293899	IFNAR2	1	0	1646	bonferroni
IFNAR2::Erectile dysfunction [ED]	phe_605	0.00559954	0.224368	0.64904	TRUE	0.00559954	605	Erectile dysfunction [ED]	Genitourinary	94110	202297	IFNAR2	1	0	1646	bonferroni
IFNAR2::Other disorders of male genital organs	phe_608	0.00360695	0.710004	0.148739	TRUE	0.00360695	608	Other disorders of male genital organs	Genitourinary	17129	279278	IFNAR2	1	0	1646	bonferroni
IFNAR2::Male infertility and abnormal spermatozoa	phe_609	0.0326182	0.135195	0.869041	TRUE	0.0326182	609	Male infertility and abnormal spermatozoa	Genitourinary	3583	292824	IFNAR2	1	0	1646	bonferroni
IFNAR2::Infertility; male	phe_609_1	0.0156076	0.663493	0.178164	TRUE	0.0156076	609.1	Infertility; male	Genitourinary	1219	295188	IFNAR2	1	0	1646	bonferroni
IFNAR2::Azoospermia and oligospermia	phe_609_11	-0.0231874	0.80645	0.0934227	FALSE	0.0231874	609.11	Azoospermia and oligospermia	Genitourinary	161	296246	IFNAR2	1	0	1646	bonferroni
IFNAR2::Abnormal spermatozoa	phe_609_2	0.0188586	0.485282	0.314006	TRUE	0.0188586	609.2	Abnormal spermatozoa	Genitourinary	2403	294004	IFNAR2	1	0	1646	bonferroni
IFNAR2::Benign mammary dysplasias	phe_610	0.00701142	0.700527	0.154575	TRUE	0.00701142	610	Benign mammary dysplasias	Genitourinary	4523	291884	IFNAR2	1	0	1646	bonferroni
IFNAR2::Cystic mastopathy	phe_610_1	0.00646716	0.77219	0.112276	TRUE	0.00646716	610.1	Cystic mastopathy	Genitourinary	3032	293375	IFNAR2	1	0	1646	bonferroni
IFNAR2::Fibroadenosis of breast	phe_610_2	-0.0236094	0.615133	0.211031	FALSE	0.0236094	610.2	Fibroadenosis of breast	Genitourinary	733	295674	IFNAR2	1	0	1646	bonferroni
IFNAR2::Benign neoplasm of breast	phe_610_4	0.024993	0.441673	0.354899	TRUE	0.024993	610.4	Benign neoplasm of breast	Genitourinary	1340	295067	IFNAR2	1	0	1646	bonferroni
IFNAR2::Abnormal findings on mammogram or breast exam	phe_611	0.0111983	0.292281	0.534199	TRUE	0.0111983	611	Abnormal findings on mammogram or breast exam	Genitourinary	12595	283812	IFNAR2	1	0	1646	bonferroni
IFNAR2::Abnormal mammogram	phe_611_1	0.0264367	0.0963744	1.01604	TRUE	0.0264367	611.1	Abnormal mammogram	Genitourinary	5715	290692	IFNAR2	1	0	1646	bonferroni
IFNAR2::Mammographic microcalcification	phe_611_11	0.0210774	0.597649	0.223554	TRUE	0.0210774	611.11	Mammographic microcalcification	Genitourinary	956	295451	IFNAR2	1	0	1646	bonferroni
IFNAR2::Lump or mass in breast	phe_611_3	0.0101857	0.406219	0.39124	TRUE	0.0101857	611.3	Lump or mass in breast	Genitourinary	9703	286704	IFNAR2	1	0	1646	bonferroni
IFNAR2::Breast conditions; congenital or relating to hormones	phe_612	-0.00527049	0.757944	0.120363	FALSE	0.00527049	612	Breast conditions; congenital or relating to hormones	Genitourinary	6559	289848	IFNAR2	1	0	1646	bonferroni
IFNAR2::Hypertrophy of breast (Gynecomastia)	phe_612_2	-0.00193932	0.913347	0.0393642	FALSE	0.00193932	612.2	Hypertrophy of breast (Gynecomastia)	Genitourinary	6143	290264	IFNAR2	1	0	1646	bonferroni
IFNAR2::Other nonmalignant breast conditions	phe_613	-0.0183145	0.140962	0.850898	FALSE	0.0183145	613	Other nonmalignant breast conditions	Genitourinary	8752	287655	IFNAR2	1	0	1646	bonferroni
IFNAR2::Inflammatory disease of breast	phe_613_1	-0.0927425	0.024879	1.60417	FALSE	0.0927425	613.1	Inflammatory disease of breast	Genitourinary	842	295565	IFNAR2	1	0	1646	bonferroni
IFNAR2::Mastodynia	phe_613_5	-0.0360436	0.0503736	1.2978	FALSE	0.0360436	613.5	Mastodynia	Genitourinary	3855	292552	IFNAR2	1	0	1646	bonferroni
IFNAR2::Other signs and symptoms in breast	phe_613_7	0.0342204	0.12802	0.892722	TRUE	0.0342204	613.7	Other signs and symptoms in breast	Genitourinary	2582	293825	IFNAR2	1	0	1646	bonferroni
IFNAR2::Other specified disorders of breast	phe_613_8	-0.0310031	0.188704	0.724219	FALSE	0.0310031	613.8	Other specified disorders of breast	Genitourinary	2385	294022	IFNAR2	1	0	1646	bonferroni
IFNAR2::Breast disorder NOS	phe_613_9	0.0250644	0.363516	0.439477	TRUE	0.0250644	613.9	Breast disorder NOS	Genitourinary	1757	294650	IFNAR2	1	0	1646	bonferroni
IFNAR2::Disorders secondary to childbirth; surgery; trauma	phe_617	0.0790616	0.114166	0.942465	TRUE	0.0790616	617	Disorders secondary to childbirth; surgery; trauma	Genitourinary	574	295833	IFNAR2	1	0	1646	bonferroni
IFNAR2::Noninflammatory female genital disorders	phe_619	0.0107942	0.496174	0.304366	TRUE	0.0107942	619	Noninflammatory female genital disorders	Genitourinary	5606	290801	IFNAR2	1	0	1646	bonferroni
IFNAR2::Noninflammatory disorders of cervix	phe_619_3	0.00962836	0.823481	0.0843465	TRUE	0.00962836	619.3	Noninflammatory disorders of cervix	Genitourinary	701	295706	IFNAR2	1	0	1646	bonferroni
IFNAR2::stress incontinence; female	phe_624_9	-0.0253479	0.17601	0.754463	FALSE	0.0253479	624.9	stress incontinence; female	Genitourinary	4367	292040	IFNAR2	1	0	1646	bonferroni
IFNAR2::Pain and other symptoms associated with female genital organs	phe_625	-0.0144145	0.478631	0.319999	FALSE	0.0144145	625	Pain and other symptoms associated with female genital organs	Genitourinary	3857	292550	IFNAR2	1	0	1646	bonferroni
IFNAR2::Menopausal and postmenopausal disorders	phe_627	0.00973326	0.40896	0.388319	TRUE	0.00973326	627	Menopausal and postmenopausal disorders	Genitourinary	10264	286143	IFNAR2	1	0	1646	bonferroni
IFNAR2::Symptomatic menopause	phe_627_2	0.00524749	0.708629	0.149581	TRUE	0.00524749	627.2	Symptomatic menopause	Genitourinary	7737	288670	IFNAR2	1	0	1646	bonferroni
IFNAR2::Need for Hormone replacement therapy (postmenopausal)	phe_627_22	0.0155064	0.570851	0.243477	TRUE	0.0155064	627.22	Need for Hormone replacement therapy (postmenopausal)	Genitourinary	2107	294300	IFNAR2	1	0	1646	bonferroni
IFNAR2::Premature menopause and other ovarian failure	phe_627_5	-0.00311917	0.946301	0.0239708	FALSE	0.00311917	627.5	Premature menopause and other ovarian failure	Genitourinary	764	295643	IFNAR2	1	0	1646	bonferroni
IFNAR2::Ovarian cyst	phe_628	-0.0014545	0.951528	0.0215783	FALSE	0.0014545	628	Ovarian cyst	Genitourinary	2863	293544	IFNAR2	1	0	1646	bonferroni
IFNAR2::Superficial cellulitis and abscess	phe_681	0.0100261	0.0451788	1.34507	TRUE	0.0100261	681	Superficial cellulitis and abscess	Dermatologic	78742	217665	IFNAR2	1	0	1646	bonferroni
IFNAR2::Cellulitis and abscess of fingers/toes	phe_681_1	-0.0032054	0.726794	0.138589	FALSE	0.0032054	681.1	Cellulitis and abscess of fingers/toes	Dermatologic	19132	277275	IFNAR2	1	0	1646	bonferroni
IFNAR2::Cellulitis and abscess of face/neck	phe_681_2	-0.0201011	0.210351	0.677056	FALSE	0.0201011	681.2	Cellulitis and abscess of face/neck	Dermatologic	6365	290042	IFNAR2	1	0	1646	bonferroni
IFNAR2::Cellulitis and abscess of arm/hand	phe_681_3	-0.00969622	0.412322	0.384764	FALSE	0.00969622	681.3	Cellulitis and abscess of arm/hand	Dermatologic	11974	284433	IFNAR2	1	0	1646	bonferroni
IFNAR2::Cellulitis and abscess of trunk	phe_681_7	-0.0428156	0.000761557	3.1183	FALSE	0.0428156	681.7	Cellulitis and abscess of trunk	Dermatologic	11828	284579	IFNAR2	1	0	1646	bonferroni
IFNAR2::Other local infections of skin and subcutaneous tissue	phe_686	0.0291934	0.00413746	2.38327	TRUE	0.0291934	686	Other local infections of skin and subcutaneous tissue	Dermatologic	14093	282314	IFNAR2	1	0	1646	bonferroni
IFNAR2::Carbuncle and furuncle	phe_686_1	0.0166187	0.166213	0.779336	TRUE	0.0166187	686.1	Carbuncle and furuncle	Dermatologic	9720	286687	IFNAR2	1	0	1646	bonferroni
IFNAR2::Impetigo	phe_686_2	0.00252192	0.90554	0.0430923	TRUE	0.00252192	686.2	Impetigo	Dermatologic	2766	293641	IFNAR2	1	0	1646	bonferroni
IFNAR2::Pilonidal cyst	phe_686_3	-0.051943	0.160394	0.794812	FALSE	0.051943	686.3	Pilonidal cyst	Dermatologic	1650	294757	IFNAR2	1	0	1646	bonferroni
IFNAR2::Pyogenic granuloma	phe_686_4	-0.0428435	0.110157	0.95799	FALSE	0.0428435	686.4	Pyogenic granuloma	Dermatologic	2021	294386	IFNAR2	1	0	1646	bonferroni
IFNAR2::Symptoms affecting skin	phe_687	-0.00144909	0.829941	0.0809527	FALSE	0.00144909	687	Symptoms affecting skin	Dermatologic	29021	267386	IFNAR2	1	0	1646	bonferroni
IFNAR2::Rash and other nonspecific skin eruption	phe_687_1	0.00414508	0.346624	0.460141	TRUE	0.00414508	687.1	Rash and other nonspecific skin eruption	Dermatologic	67041	229366	IFNAR2	1	0	1646	bonferroni
IFNAR2::Localized superficial swelling; mass; or lump	phe_687_2	-0.0111279	0.137114	0.862919	FALSE	0.0111279	687.2	Localized superficial swelling; mass; or lump	Dermatologic	23276	273131	IFNAR2	1	0	1646	bonferroni
IFNAR2::Changes in skin texture	phe_687_3	0.0480767	0.0522408	1.28199	TRUE	0.0480767	687.3	Changes in skin texture	Dermatologic	1902	294505	IFNAR2	1	0	1646	bonferroni
IFNAR2::Disturbance of skin sensation	phe_687_4	-0.00505978	0.319256	0.49586	FALSE	0.00505978	687.4	Disturbance of skin sensation	Dermatologic	55384	241023	IFNAR2	1	0	1646	bonferroni
IFNAR2::Disorder of skin and subcutaneous tissue NOS	phe_689	-0.000553466	0.89932	0.0460859	FALSE	0.000553466	689	Disorder of skin and subcutaneous tissue NOS	Dermatologic	67176	229231	IFNAR2	1	0	1646	bonferroni
IFNAR2::Erythematosquamous dermatosis	phe_690	0.00392966	0.575944	0.23962	TRUE	0.00392966	690	Erythematosquamous dermatosis	Dermatologic	36956	259451	IFNAR2	1	0	1646	bonferroni
IFNAR2::Seborrheic dermatitis	phe_690_1	0.00366685	0.605571	0.217835	TRUE	0.00366685	690.1	Seborrheic dermatitis	Dermatologic	36356	260051	IFNAR2	1	0	1646	bonferroni
IFNAR2::Congenital anomalies of skin	phe_691	-0.00575604	0.781857	0.106873	FALSE	0.00575604	691	Congenital anomalies of skin	Dermatologic	4276	292131	IFNAR2	1	0	1646	bonferroni
IFNAR2::Ichthyosis congenita	phe_691_1	-0.0729147	0.35247	0.452878	FALSE	0.0729147	691.1	Ichthyosis congenita	Dermatologic	369	296038	IFNAR2	1	0	1646	bonferroni
IFNAR2::Dyschromia and Vitiligo	phe_694	0.00357184	0.648881	0.187835	TRUE	0.00357184	694	Dyschromia and Vitiligo	Dermatologic	25732	270675	IFNAR2	1	0	1646	bonferroni
IFNAR2::Vitiligo	phe_694_1	-0.0148074	0.754916	0.122101	FALSE	0.0148074	694.1	Vitiligo	Dermatologic	1300	295107	IFNAR2	1	0	1646	bonferroni
IFNAR2::Other dyschromia	phe_694_2	0.0024509	0.75039	0.124713	TRUE	0.0024509	694.2	Other dyschromia	Dermatologic	24113	272294	IFNAR2	1	0	1646	bonferroni
IFNAR2::Vascular disorders of skin	phe_694_3	0.121244	0.0140885	1.85114	TRUE	0.121244	694.3	Vascular disorders of skin	Dermatologic	720	295687	IFNAR2	1	0	1646	bonferroni
IFNAR2::Erythematous conditions	phe_695	-0.0195288	0.00992541	2.00325	FALSE	0.0195288	695	Erythematous conditions	Dermatologic	38693	257714	IFNAR2	1	0	1646	bonferroni
IFNAR2::Toxic erythema	phe_695_1	0.17566	0.000782407	3.10657	TRUE	0.17566	695.1	Toxic erythema	Dermatologic	579	295828	IFNAR2	1	0	1646	bonferroni
IFNAR2::Bullous dermatoses	phe_695_2	-0.135392	0.00364945	2.43777	FALSE	0.135392	695.2	Bullous dermatoses	Dermatologic	1391	295016	IFNAR2	1	0	1646	bonferroni
IFNAR2::Dermatitis herpetiformis	phe_695_21	-0.159466	0.0494548	1.30579	FALSE	0.159466	695.21	Dermatitis herpetiformis	Dermatologic	506	295901	IFNAR2	1	0	1646	bonferroni
IFNAR2::Pemphigus and pemphigoid	phe_695_22	-0.0898954	0.280498	0.55207	FALSE	0.0898954	695.22	Pemphigus and pemphigoid	Dermatologic	494	295913	IFNAR2	1	0	1646	bonferroni
IFNAR2::Rosacea	phe_695_3	0.0243809	0.0499421	1.30153	TRUE	0.0243809	695.3	Rosacea	Dermatologic	15649	280758	IFNAR2	1	0	1646	bonferroni
IFNAR2::Lupus (localized and systemic)	phe_695_4	-0.0560862	0.304	0.517127	FALSE	0.0560862	695.4	Lupus (localized and systemic)	Dermatologic	1293	295114	IFNAR2	1	0	1646	bonferroni
IFNAR2::Cutaneous lupus erythematosus	phe_695_41	-0.0557313	0.411137	0.386014	FALSE	0.0557313	695.41	Cutaneous lupus erythematosus	Dermatologic	718	295689	IFNAR2	1	0	1646	bonferroni
IFNAR2::Systemic lupus erythematosus	phe_695_42	-0.0673962	0.272292	0.564966	FALSE	0.0673962	695.42	Systemic lupus erythematosus	Dermatologic	967	295440	IFNAR2	1	0	1646	bonferroni
IFNAR2::Prurigo and Lichen	phe_695_7	-0.00641357	0.616806	0.209851	FALSE	0.00641357	695.7	Prurigo and Lichen	Dermatologic	11657	284750	IFNAR2	1	0	1646	bonferroni
IFNAR2::Other specified erythematous conditions	phe_695_8	-0.0086368	0.510332	0.292147	FALSE	0.0086368	695.8	Other specified erythematous conditions	Dermatologic	9434	286973	IFNAR2	1	0	1646	bonferroni
IFNAR2::Unspecified erythematous condition	phe_695_9	-0.00739344	0.671209	0.173142	FALSE	0.00739344	695.9	Unspecified erythematous condition	Dermatologic	4240	292167	IFNAR2	1	0	1646	bonferroni
IFNAR2::Psoriasis and related disorders	phe_696	-0.0534916	0.000749824	3.12504	FALSE	0.0534916	696	Psoriasis and related disorders	Dermatologic	15686	280721	IFNAR2	1	0	1646	bonferroni
IFNAR2::Parapsoriasis	phe_696_2	-0.0568249	0.434143	0.362367	FALSE	0.0568249	696.2	Parapsoriasis	Dermatologic	414	295993	IFNAR2	1	0	1646	bonferroni
IFNAR2::Pityriasis	phe_696_3	0.0260871	0.584936	0.232892	TRUE	0.0260871	696.3	Pityriasis	Dermatologic	824	295583	IFNAR2	1	0	1646	bonferroni
IFNAR2::Psoriasis	phe_696_4	-0.0539361	0.00103778	2.98389	FALSE	0.0539361	696.4	Psoriasis	Dermatologic	14815	281592	IFNAR2	1	0	1646	bonferroni
IFNAR2::Psoriasis vulgaris	phe_696_41	-0.0451564	0.00530697	2.27515	FALSE	0.0451564	696.41	Psoriasis vulgaris	Dermatologic	14320	282087	IFNAR2	1	0	1646	bonferroni
IFNAR2::Psoriatic arthropathy	phe_696_42	-0.0741417	0.0780846	1.10743	FALSE	0.0741417	696.42	Psoriatic arthropathy	Dermatologic	2474	293933	IFNAR2	1	0	1646	bonferroni
IFNAR2::Sarcoidosis	phe_697	-0.0216632	0.705184	0.151697	FALSE	0.0216632	697	Sarcoidosis	Dermatologic	1254	295153	IFNAR2	1	0	1646	bonferroni
IFNAR2::Pruritus and related conditions	phe_698	0.000814128	0.927475	0.0326978	TRUE	0.000814128	698	Pruritus and related conditions	Dermatologic	21763	274644	IFNAR2	1	0	1646	bonferroni
IFNAR2::Scar conditions and fibrosis of skin	phe_701_2	-0.00751108	0.45646	0.340597	FALSE	0.00751108	701.2	Scar conditions and fibrosis of skin	Dermatologic	14892	281515	IFNAR2	1	0	1646	bonferroni
IFNAR2::Circumscribed scleroderma	phe_701_3	0.11509	0.0207306	1.68339	TRUE	0.11509	701.3	Circumscribed scleroderma	Dermatologic	848	295559	IFNAR2	1	0	1646	bonferroni
IFNAR2::Abnormal granulation tissue	phe_701_5	-0.0183912	0.447772	0.348943	FALSE	0.0183912	701.5	Abnormal granulation tissue	Dermatologic	2265	294142	IFNAR2	1	0	1646	bonferroni
IFNAR2::Degenerative skin disorders	phe_702_4	0.0599515	0.196834	0.7059	TRUE	0.0599515	702.4	Degenerative skin disorders	Dermatologic	758	295649	IFNAR2	1	0	1646	bonferroni
IFNAR2::Alopecia Areata	phe_704_11	-0.033931	0.545731	0.263021	FALSE	0.033931	704.11	Alopecia Areata	Dermatologic	705	295702	IFNAR2	1	0	1646	bonferroni
IFNAR2::Hyperhidrosis	phe_705_8	-0.024914	0.108959	0.962738	FALSE	0.024914	705.8	Hyperhidrosis	Dermatologic	6077	290330	IFNAR2	1	0	1646	bonferroni
IFNAR2::Systemic sclerosis	phe_709_3	0.29752	0.00225418	2.64701	TRUE	0.29752	709.3	Systemic sclerosis	Dermatologic	420	295987	IFNAR2	1	0	1646	bonferroni
IFNAR2::Other specified diffuse diseases of connective tissue	phe_709_6	0.138004	0.281615	0.550344	TRUE	0.138004	709.6	Other specified diffuse diseases of connective tissue	Dermatologic	152	296255	IFNAR2	1	0	1646	bonferroni
IFNAR2::Osteomyelitis	phe_710_1	0.0697168	0.000856005	3.06752	TRUE	0.0697168	710.1	Osteomyelitis	Musculoskeletal	8640	287767	IFNAR2	1	0	1646	bonferroni
IFNAR2::Chronic osteomyelitis	phe_710_12	0.0398754	0.118553	0.926087	TRUE	0.0398754	710.12	Chronic osteomyelitis	Musculoskeletal	4543	291864	IFNAR2	1	0	1646	bonferroni
IFNAR2::Unspecified osteomyelitis	phe_710_19	0.05879	0.00918115	2.0371	TRUE	0.05879	710.19	Unspecified osteomyelitis	Musculoskeletal	6551	289856	IFNAR2	1	0	1646	bonferroni
IFNAR2::Periostitis	phe_710_2	-0.244351	0.00639805	2.19395	FALSE	0.244351	710.2	Periostitis	Musculoskeletal	201	296206	IFNAR2	1	0	1646	bonferroni
IFNAR2::Other inflammatory spondylopathies	phe_715	0.00939582	0.598506	0.222932	TRUE	0.00939582	715	Other inflammatory spondylopathies	Musculoskeletal	8928	287479	IFNAR2	1	0	1646	bonferroni
IFNAR2::Ankylosing spondylitis	phe_715_2	0.0214363	0.671756	0.172788	TRUE	0.0214363	715.2	Ankylosing spondylitis	Musculoskeletal	1594	294813	IFNAR2	1	0	1646	bonferroni
IFNAR2::Spondylosis with myelopathy	phe_721_2	0.0140228	0.429477	0.36706	TRUE	0.0140228	721.2	Spondylosis with myelopathy	Musculoskeletal	7938	288469	IFNAR2	1	0	1646	bonferroni
IFNAR2::Other allied disorders of spine	phe_721_8	-0.0256139	0.185522	0.731604	FALSE	0.0256139	721.8	Other allied disorders of spine	Musculoskeletal	3957	292450	IFNAR2	1	0	1646	bonferroni
IFNAR2::Displacement of intervertebral disc	phe_722_1	0.0101339	0.263757	0.578796	TRUE	0.0101339	722.1	Displacement of intervertebral disc	Musculoskeletal	24482	271925	IFNAR2	1	0	1646	bonferroni
IFNAR2::Other and unspecified disc disorder	phe_722_9	-0.0338997	0.0118434	1.92652	FALSE	0.0338997	722.9	Other and unspecified disc disorder	Musculoskeletal	10465	285942	IFNAR2	1	0	1646	bonferroni
IFNAR2::Other and unspecified disorders of back	phe_724	-0.0173089	0.0812043	1.09042	FALSE	0.0173089	724	Other and unspecified disorders of back	Musculoskeletal	20039	276368	IFNAR2	1	0	1646	bonferroni
IFNAR2::Enthesopathy	phe_726_1	0.0065172	0.245538	0.609881	TRUE	0.0065172	726.1	Enthesopathy	Musculoskeletal	55793	240614	IFNAR2	1	0	1646	bonferroni
IFNAR2::Synoviopathy	phe_726_2	0.00976095	0.509297	0.293029	TRUE	0.00976095	726.2	Synoviopathy	Musculoskeletal	7735	288672	IFNAR2	1	0	1646	bonferroni
IFNAR2::Calcaneal spur; Exostosis NOS	phe_726_4	0.00610414	0.503435	0.298056	TRUE	0.00610414	726.4	Calcaneal spur; Exostosis NOS	Musculoskeletal	19595	276812	IFNAR2	1	0	1646	bonferroni
IFNAR2::Synovitis and tenosynovitis	phe_727_1	-0.00324013	0.714606	0.145933	FALSE	0.00324013	727.1	Synovitis and tenosynovitis	Musculoskeletal	26499	269908	IFNAR2	1	0	1646	bonferroni
IFNAR2::Bursitis disorders	phe_727_2	-0.0066134	0.541325	0.266542	FALSE	0.0066134	727.2	Bursitis disorders	Musculoskeletal	13439	282968	IFNAR2	1	0	1646	bonferroni
IFNAR2::Other disorders of soft tissues	phe_729	-0.0189504	0.103419	0.985401	FALSE	0.0189504	729	Other disorders of soft tissues	Musculoskeletal	13288	283119	IFNAR2	1	0	1646	bonferroni
IFNAR2::Rheumatism; unspecified and fibrositis	phe_729_1	-0.0117558	0.755192	0.121943	FALSE	0.0117558	729.1	Rheumatism; unspecified and fibrositis	Musculoskeletal	1919	294488	IFNAR2	1	0	1646	bonferroni
IFNAR2::Malunion and nonunion of fracture	phe_733_8	0.0240455	0.316389	0.499778	TRUE	0.0240455	733.8	Malunion and nonunion of fracture	Musculoskeletal	3363	293044	IFNAR2	1	0	1646	bonferroni
IFNAR2::Hallux valgus (Bunion)	phe_735_3	-0.0144037	0.21169	0.674299	FALSE	0.0144037	735.3	Hallux valgus (Bunion)	Musculoskeletal	17252	279155	IFNAR2	1	0	1646	bonferroni
IFNAR2::Other acquired deformities of limbs	phe_736	-0.000896953	0.93396	0.0296717	FALSE	0.000896953	736	Other acquired deformities of limbs	Musculoskeletal	16586	279821	IFNAR2	1	0	1646	bonferroni
IFNAR2::Acquired spondylolisthesis	phe_738_4	-0.0181084	0.25448	0.594346	FALSE	0.0181084	738.4	Acquired spondylolisthesis	Musculoskeletal	7047	289360	IFNAR2	1	0	1646	bonferroni
IFNAR2::Osteoarthritis; localized	phe_740_1	-0.00899144	0.064754	1.18873	FALSE	0.00899144	740.1	Osteoarthritis; localized	Musculoskeletal	93562	202845	IFNAR2	1	0	1646	bonferroni
IFNAR2::Osteoarthrosis; localized; primary	phe_740_11	-0.0122223	0.0415923	1.38099	FALSE	0.0122223	740.11	Osteoarthrosis; localized; primary	Musculoskeletal	61341	235066	IFNAR2	1	0	1646	bonferroni
IFNAR2::Osteoarthrosis involving more than one site; but not specified as generalized	phe_740_3	0.0530941	0.000454273	3.34268	TRUE	0.0530941	740.3	Osteoarthrosis involving more than one site; but not specified as generalized	Musculoskeletal	8838	287569	IFNAR2	1	0	1646	bonferroni
IFNAR2::Stiffness of joint	phe_741_2	0.0113093	0.502002	0.299295	TRUE	0.0113093	741.2	Stiffness of joint	Musculoskeletal	7335	289072	IFNAR2	1	0	1646	bonferroni
IFNAR2::Difficulty in walking	phe_741_3	-0.00225402	0.796451	0.098841	FALSE	0.00225402	741.3	Difficulty in walking	Musculoskeletal	27424	268983	IFNAR2	1	0	1646	bonferroni
IFNAR2::Joint effusions	phe_741_4	-0.00173924	0.845462	0.0729057	FALSE	0.00173924	741.4	Joint effusions	Musculoskeletal	17371	279036	IFNAR2	1	0	1646	bonferroni
IFNAR2::Valvular heart disease/ heart chambers	phe_747_12	-0.0420042	0.24967	0.602633	FALSE	0.0420042	747.12	Valvular heart disease/ heart chambers	Congenital Anomalies	1646	294761	IFNAR2	1	0	1646	bonferroni
IFNAR2::Anomalies of respiratory system; congenital	phe_748	0.0364736	0.583113	0.234247	TRUE	0.0364736	748	Anomalies of respiratory system; congenital	Congenital Anomalies	379	296028	IFNAR2	1	0	1646	bonferroni
IFNAR2::Upper gastrointestinal congenital anomalies	phe_750_1	-0.0128766	0.567427	0.24609	FALSE	0.0128766	750.1	Upper gastrointestinal congenital anomalies	Congenital Anomalies	2818	293589	IFNAR2	1	0	1646	bonferroni
IFNAR2::Lower gastrointestinal congenital anomalies	phe_750_2	0.00177158	0.938334	0.0276424	TRUE	0.00177158	750.2	Lower gastrointestinal congenital anomalies	Congenital Anomalies	2796	293611	IFNAR2	1	0	1646	bonferroni
IFNAR2::Congenital anomalies of intestine	phe_750_21	0.0148578	0.610204	0.214525	TRUE	0.0148578	750.21	Congenital anomalies of intestine	Congenital Anomalies	1609	294798	IFNAR2	1	0	1646	bonferroni
IFNAR2::Other specified congenital anomalies of kidney	phe_751_22	0.026636	0.584176	0.233457	TRUE	0.026636	751.22	Other specified congenital anomalies of kidney	Congenital Anomalies	778	295629	IFNAR2	1	0	1646	bonferroni
IFNAR2::Other specified congenital anomalies of nervous system	phe_752_2	-0.119846	0.0577915	1.23814	FALSE	0.119846	752.2	Other specified congenital anomalies of nervous system	Congenital Anomalies	692	295715	IFNAR2	1	0	1646	bonferroni
IFNAR2::Congenital anomalies of the eye	phe_753	-0.052335	0.0203086	1.69232	FALSE	0.052335	753	Congenital anomalies of the eye	Congenital Anomalies	2959	293448	IFNAR2	1	0	1646	bonferroni
IFNAR2::Congenital anomalies of limbs	phe_755	-0.00961136	0.396035	0.402266	FALSE	0.00961136	755	Congenital anomalies of limbs	Congenital Anomalies	14654	281753	IFNAR2	1	0	1646	bonferroni
IFNAR2::Other congenital anomalies of lower limb; including pelvic girdle	phe_755_6	-0.0251093	0.568705	0.245113	FALSE	0.0251093	755.6	Other congenital anomalies of lower limb; including pelvic girdle	Congenital Anomalies	844	295563	IFNAR2	1	0	1646	bonferroni
IFNAR2::Congenital anomalies of abdominal wall; diaphram	phe_756_1	0.0860053	0.158876	0.798943	TRUE	0.0860053	756.1	Congenital anomalies of abdominal wall; diaphram	Congenital Anomalies	400	296007	IFNAR2	1	0	1646	bonferroni
IFNAR2::Congenital osteodystrophies	phe_756_5	0.0940673	0.0109115	1.96212	TRUE	0.0940673	756.5	Congenital osteodystrophies	Congenital Anomalies	1197	295210	IFNAR2	1	0	1646	bonferroni
IFNAR2::Anomalies of endocrine glands; congenital	phe_759_1	-0.0742665	0.562153	0.250145	FALSE	0.0742665	759.1	Anomalies of endocrine glands; congenital	Congenital Anomalies	134	296273	IFNAR2	1	0	1646	bonferroni
IFNAR2::Sciatica	phe_764	0.0233636	0.00473875	2.32434	TRUE	0.0233636	764	Sciatica	Symptoms	29494	266913	IFNAR2	1	0	1646	bonferroni
IFNAR2::Musculoskeletal symptoms referable to limbs	phe_771	0.00874276	0.614544	0.211447	TRUE	0.00874276	771	Musculoskeletal symptoms referable to limbs	Symptoms	4718	291689	IFNAR2	1	0	1646	bonferroni
IFNAR2::Spasm of muscle	phe_772_2	0.0190592	0.0341231	1.46695	TRUE	0.0190592	772.2	Spasm of muscle	Symptoms	21120	275287	IFNAR2	1	0	1646	bonferroni
IFNAR2::Elevated C-reactive protein (CRP)	phe_790_8	0.0454165	0.287077	0.542002	TRUE	0.0454165	790.8	Elevated C-reactive protein (CRP)	Symptoms	747	295660	IFNAR2	1	0	1646	bonferroni
IFNAR2::Elevated prostate specific antigen [PSA]	phe_796	-0.00789847	0.285115	0.54498	FALSE	0.00789847	796	Elevated prostate specific antigen [PSA]	Genitourinary	45495	250912	IFNAR2	1	0	1646	bonferroni
IFNAR2::Malaise and fatigue	phe_798	0.0153783	0.00199349	2.70039	TRUE	0.0153783	798	Malaise and fatigue	Symptoms	76771	219636	IFNAR2	1	0	1646	bonferroni
IFNAR2::Keratoderma; acquired	phe_701_1	0.00159282	0.854002	0.068541	TRUE	0.00159282	701.1	Keratoderma; acquired	Dermatologic	23806	272601	IFNAR2	1	0	1646	bonferroni
IFNAR2::Alopecia	phe_704_1	0.0150477	0.519108	0.284742	TRUE	0.0150477	704.1	Alopecia	Dermatologic	3309	293098	IFNAR2	1	0	1646	bonferroni
IFNAR2::Acne	phe_706_1	0.0205089	0.142929	0.844879	TRUE	0.0205089	706.1	Acne	Dermatologic	8966	287441	IFNAR2	1	0	1646	bonferroni
IFNAR2::Chronic ulcer of unspecified site	phe_707_3	0.0325308	0.032874	1.48315	TRUE	0.0325308	707.3	Chronic ulcer of unspecified site	Dermatologic	9505	286902	IFNAR2	1	0	1646	bonferroni
IFNAR2::Dermatomyositis	phe_709_5	0.153372	0.329474	0.482179	TRUE	0.153372	709.5	Dermatomyositis	Dermatologic	180	296227	IFNAR2	1	0	1646	bonferroni
IFNAR2::Infective connective tissue disorders	phe_712	-0.0928306	0.0885318	1.0529	FALSE	0.0928306	712	Infective connective tissue disorders	Musculoskeletal	885	295522	IFNAR2	1	0	1646	bonferroni
IFNAR2::Rheumatoid arthritis	phe_714_1	0.0295939	0.155637	0.807886	TRUE	0.0295939	714.1	Rheumatoid arthritis	Musculoskeletal	10191	286216	IFNAR2	1	0	1646	bonferroni
IFNAR2::Palindromic rheumatism	phe_716_8	-0.0689664	0.393943	0.404567	FALSE	0.0689664	716.8	Palindromic rheumatism	Musculoskeletal	338	296069	IFNAR2	1	0	1646	bonferroni
IFNAR2::Spondylosis without myelopathy	phe_721_1	0.0184604	0.00164252	2.78449	TRUE	0.0184604	721.1	Spondylosis without myelopathy	Musculoskeletal	61650	234757	IFNAR2	1	0	1646	bonferroni
IFNAR2::Schmorl's nodes	phe_722_3	-0.00497929	0.931706	0.0307213	FALSE	0.00497929	722.3	Schmorl's nodes	Musculoskeletal	380	296027	IFNAR2	1	0	1646	bonferroni
IFNAR2::Intervertebral disc disorder with myelopathy	phe_722_7	0.0345182	0.0773888	1.11132	TRUE	0.0345182	722.7	Intervertebral disc disorder with myelopathy	Musculoskeletal	5821	290586	IFNAR2	1	0	1646	bonferroni
IFNAR2::Postlaminectomy syndrome	phe_722_8	0.00141983	0.947124	0.0235934	TRUE	0.00141983	722.8	Postlaminectomy syndrome	Musculoskeletal	5865	290542	IFNAR2	1	0	1646	bonferroni
IFNAR2::Other disorders of cervical region	phe_723	0.00826547	0.666783	0.176015	TRUE	0.00826547	723	Other disorders of cervical region	Musculoskeletal	5367	291040	IFNAR2	1	0	1646	bonferroni
IFNAR2::Disorders of sacrum	phe_724_1	0.00765832	0.701394	0.154038	TRUE	0.00765832	724.1	Disorders of sacrum	Musculoskeletal	4858	291549	IFNAR2	1	0	1646	bonferroni
IFNAR2::Peripheral enthesopathies and allied syndromes	phe_726	0.000589458	0.887901	0.0516354	TRUE	0.000589458	726	Peripheral enthesopathies and allied syndromes	Musculoskeletal	105323	191084	IFNAR2	1	0	1646	bonferroni
IFNAR2::Rupture of synovium	phe_727_5	-0.029965	0.124349	0.905357	FALSE	0.029965	727.5	Rupture of synovium	Musculoskeletal	3951	292456	IFNAR2	1	0	1646	bonferroni
IFNAR2::Muscular calcification and ossification	phe_728_1	0.00902828	0.864066	0.0634532	TRUE	0.00902828	728.1	Muscular calcification and ossification	Musculoskeletal	649	295758	IFNAR2	1	0	1646	bonferroni
IFNAR2::Fasciitis	phe_728_7	0.00200356	0.787445	0.10378	TRUE	0.00200356	728.7	Fasciitis	Musculoskeletal	39534	256873	IFNAR2	1	0	1646	bonferroni
IFNAR2::Osteitis deformans [Paget's disease of bone]	phe_731_1	0.0652261	0.36554	0.437065	TRUE	0.0652261	731.1	Osteitis deformans [Paget's disease of bone]	Musculoskeletal	537	295870	IFNAR2	1	0	1646	bonferroni
IFNAR2::Osteochondropathies	phe_732	0.0289452	0.361607	0.441763	TRUE	0.0289452	732	Osteochondropathies	Musculoskeletal	1782	294625	IFNAR2	1	0	1646	bonferroni
IFNAR2::Osteochondritis dissecans	phe_732_7	0.000949915	0.986465	0.0059182	TRUE	0.000949915	732.7	Osteochondritis dissecans	Musculoskeletal	579	295828	IFNAR2	1	0	1646	bonferroni
IFNAR2::Other disorders of bone and cartilage	phe_733	0.027306	0.00540128	2.2675	TRUE	0.027306	733	Other disorders of bone and cartilage	Musculoskeletal	16395	280012	IFNAR2	1	0	1646	bonferroni
IFNAR2::Cyst of bone	phe_733_2	-0.00538503	0.845227	0.0730264	FALSE	0.00538503	733.2	Cyst of bone	Musculoskeletal	1874	294533	IFNAR2	1	0	1646	bonferroni
IFNAR2::Acquired foot deformities	phe_735	-0.00446278	0.465743	0.331854	FALSE	0.00446278	735	Acquired foot deformities	Musculoskeletal	61561	234846	IFNAR2	1	0	1646	bonferroni
IFNAR2::Hammer toe (acquired)	phe_735_21	-0.0046573	0.658936	0.181157	FALSE	0.0046573	735.21	Hammer toe (acquired)	Musculoskeletal	20899	275508	IFNAR2	1	0	1646	bonferroni
IFNAR2::Acquired deformities of forearm	phe_736_1	-0.0328694	0.388726	0.410356	FALSE	0.0328694	736.1	Acquired deformities of forearm	Musculoskeletal	1100	295307	IFNAR2	1	0	1646	bonferroni
IFNAR2::Acquired deformities of knee	phe_736_5	0.00430984	0.915209	0.0384799	TRUE	0.00430984	736.5	Acquired deformities of knee	Musculoskeletal	843	295564	IFNAR2	1	0	1646	bonferroni
IFNAR2::Curvature of spine	phe_737	-0.0216754	0.132672	0.877219	FALSE	0.0216754	737	Curvature of spine	Musculoskeletal	8915	287492	IFNAR2	1	0	1646	bonferroni
IFNAR2::Kyphosis (acquired)	phe_737_1	-0.0127395	0.647457	0.188789	FALSE	0.0127395	737.1	Kyphosis (acquired)	Musculoskeletal	2319	294088	IFNAR2	1	0	1646	bonferroni
IFNAR2::Lordosis (acquired)	phe_737_2	0.024459	0.590727	0.228613	TRUE	0.024459	737.2	Lordosis (acquired)	Musculoskeletal	564	295843	IFNAR2	1	0	1646	bonferroni
IFNAR2::Osteoarthrosis	phe_740	-0.00240138	0.514007	0.289031	FALSE	0.00240138	740	Osteoarthrosis	Musculoskeletal	153364	143043	IFNAR2	1	0	1646	bonferroni
IFNAR2::Ankylosis of joint	phe_741_1	0.0590215	0.120021	0.920742	TRUE	0.0590215	741.1	Ankylosis of joint	Musculoskeletal	1199	295208	IFNAR2	1	0	1646	bonferroni
IFNAR2::Villonodular synovitis	phe_741_6	0.0150073	0.806147	0.093586	TRUE	0.0150073	741.6	Villonodular synovitis	Musculoskeletal	401	296006	IFNAR2	1	0	1646	bonferroni
IFNAR2::Articular cartilage disorder	phe_742_8	-0.0416828	0.189203	0.723072	FALSE	0.0416828	742.8	Articular cartilage disorder	Musculoskeletal	1472	294935	IFNAR2	1	0	1646	bonferroni
IFNAR2::Other derangement of joint	phe_742_9	0.0258593	0.0236023	1.62704	TRUE	0.0258593	742.9	Other derangement of joint	Musculoskeletal	12995	283412	IFNAR2	1	0	1646	bonferroni
IFNAR2::Osteoporosis; osteopenia and pathological fracture	phe_743	0.0110888	0.167892	0.774969	TRUE	0.0110888	743	Osteoporosis; osteopenia and pathological fracture	Musculoskeletal	38814	257593	IFNAR2	1	0	1646	bonferroni
IFNAR2::Other specified osteoporosis	phe_743_13	-0.0164236	0.672535	0.172285	FALSE	0.0164236	743.13	Other specified osteoporosis	Musculoskeletal	1289	295118	IFNAR2	1	0	1646	bonferroni
IFNAR2::Pathologic fracture of vertebrae	phe_743_21	-0.0250846	0.300973	0.521473	FALSE	0.0250846	743.21	Pathologic fracture of vertebrae	Musculoskeletal	2689	293718	IFNAR2	1	0	1646	bonferroni
IFNAR2::Stress fracture	phe_743_4	-0.0120754	0.672719	0.172166	FALSE	0.0120754	743.4	Stress fracture	Musculoskeletal	2237	294170	IFNAR2	1	0	1646	bonferroni
IFNAR2::Pain in joint	phe_745	-8.07787e-05	0.976385	0.010379	FALSE	8.07787e-05	745	Pain in joint	Musculoskeletal	207358	89049	IFNAR2	1	0	1646	bonferroni
IFNAR2::Cardiac and circulatory congenital anomalies	phe_747	0.00170055	0.918854	0.0367534	TRUE	0.00170055	747	Cardiac and circulatory congenital anomalies	Congenital Anomalies	7473	288934	IFNAR2	1	0	1646	bonferroni
IFNAR2::Cardiac congenital anomalies	phe_747_1	-0.0091795	0.633566	0.198208	FALSE	0.0091795	747.1	Cardiac congenital anomalies	Congenital Anomalies	5641	290766	IFNAR2	1	0	1646	bonferroni
IFNAR2::Congenital anomalies of great vessels	phe_747_13	0.0193637	0.694004	0.158638	TRUE	0.0193637	747.13	Congenital anomalies of great vessels	Congenital Anomalies	709	295698	IFNAR2	1	0	1646	bonferroni
IFNAR2::Congenital anomalies of face and neck	phe_749	0.0151843	0.629195	0.201215	TRUE	0.0151843	749	Congenital anomalies of face and neck	Congenital Anomalies	1522	294885	IFNAR2	1	0	1646	bonferroni
IFNAR2::Genitourinary congenital anomalies	phe_751	-0.0351245	0.00331153	2.47997	FALSE	0.0351245	751	Genitourinary congenital anomalies	Congenital Anomalies	13717	282690	IFNAR2	1	0	1646	bonferroni
IFNAR2::Congenital anomalies of urinary system	phe_751_2	-0.0333252	0.0205629	1.68691	FALSE	0.0333252	751.2	Congenital anomalies of urinary system	Congenital Anomalies	10110	286297	IFNAR2	1	0	1646	bonferroni
IFNAR2::Congenital anomalies of posterior segment of eye	phe_753_2	0.0439204	0.195393	0.709091	TRUE	0.0439204	753.2	Congenital anomalies of posterior segment of eye	Congenital Anomalies	1191	295216	IFNAR2	1	0	1646	bonferroni
IFNAR2::Lumbosacral spondylolysis; congenital	phe_754_1	0.0142794	0.73507	0.133671	TRUE	0.0142794	754.1	Lumbosacral spondylolysis; congenital	Musculoskeletal	1041	295366	IFNAR2	1	0	1646	bonferroni
IFNAR2::Congenital anomalies of upper limb; including shoulder girdle	phe_755_4	-0.0527898	0.456464	0.340593	FALSE	0.0527898	755.4	Congenital anomalies of upper limb; including shoulder girdle	Congenital Anomalies	248	296159	IFNAR2	1	0	1646	bonferroni
IFNAR2::Thoracic or lumbosacral neuritis or radiculitis; unspecified	phe_763	-0.00716792	0.34508	0.462081	FALSE	0.00716792	763	Thoracic or lumbosacral neuritis or radiculitis; unspecified	Symptoms	42415	253992	IFNAR2	1	0	1646	bonferroni
IFNAR2::Cramp of limb	phe_771_2	0.00175689	0.883105	0.0539875	TRUE	0.00175689	771.2	Cramp of limb	Musculoskeletal	10416	285991	IFNAR2	1	0	1646	bonferroni
IFNAR2::Symptoms of the muscles	phe_772	0.0494017	0.0136748	1.86408	TRUE	0.0494017	772	Symptoms of the muscles	Symptoms	4973	291434	IFNAR2	1	0	1646	bonferroni
IFNAR2::Muscular wasting and disuse atrophy	phe_772_1	-0.0194885	0.49101	0.30891	FALSE	0.0194885	772.1	Muscular wasting and disuse atrophy	Symptoms	2787	293620	IFNAR2	1	0	1646	bonferroni
IFNAR2::Muscle weakness	phe_772_3	-0.013866	0.07377	1.13212	FALSE	0.013866	772.3	Muscle weakness	Symptoms	39630	256777	IFNAR2	1	0	1646	bonferroni
IFNAR2::Rhabdomyolysis	phe_772_4	0.00959999	0.696447	0.157112	TRUE	0.00959999	772.4	Rhabdomyolysis	Symptoms	2810	293597	IFNAR2	1	0	1646	bonferroni
IFNAR2::Symptoms involving nervous and musculoskeletal systems	phe_781	0.0143786	0.189789	0.721729	TRUE	0.0143786	781	Symptoms involving nervous and musculoskeletal systems	Symptoms	13110	283297	IFNAR2	1	0	1646	bonferroni
IFNAR2::Abdominal pain	phe_785	-0.0115962	0.00460381	2.33688	FALSE	0.0115962	785	Abdominal pain	Symptoms	95629	200778	IFNAR2	1	0	1646	bonferroni
IFNAR2::Persistent vomiting	phe_789_1	-0.0732513	0.165723	0.780617	FALSE	0.0732513	789.1	Persistent vomiting	Unclassified	628	295779	IFNAR2	1	0	1646	bonferroni
IFNAR2::Elevated sedimentation rate	phe_790_1	0.0540498	0.166362	0.778946	TRUE	0.0540498	790.1	Elevated sedimentation rate	Symptoms	928	295479	IFNAR2	1	0	1646	bonferroni
IFNAR2::Gangrene	phe_791	0.0572943	0.0641398	1.19287	TRUE	0.0572943	791	Gangrene	Symptoms	2344	294063	IFNAR2	1	0	1646	bonferroni
IFNAR2::Elevated carcinoembryonic antigen [CEA]	phe_795_81	0.16581	0.0730364	1.13646	TRUE	0.16581	795.81	Elevated carcinoembryonic antigen [CEA]	Symptoms	192	296215	IFNAR2	1	0	1646	bonferroni
IFNAR2::Chronic fatigue syndrome	phe_798_1	-0.0164606	0.357431	0.446808	FALSE	0.0164606	798.1	Chronic fatigue syndrome	Symptoms	6294	290113	IFNAR2	1	0	1646	bonferroni
IFNAR2::Corns and callosities	phe_700	-0.000128034	0.987944	0.00526746	FALSE	0.000128034	700	Corns and callosities	Dermatologic	31698	264709	IFNAR2	1	0	1646	bonferroni
IFNAR2::Keloid scar	phe_701_4	-0.00429755	0.83028	0.0807754	FALSE	0.00429755	701.4	Keloid scar	Dermatologic	4003	292404	IFNAR2	1	0	1646	bonferroni
IFNAR2::Acquired acanthosis nigricans	phe_701_6	-0.0457946	0.296839	0.527479	FALSE	0.0457946	701.6	Acquired acanthosis nigricans	Dermatologic	642	295765	IFNAR2	1	0	1646	bonferroni
IFNAR2::Ingrowing nail	phe_703_1	0.00522148	0.551642	0.258343	TRUE	0.00522148	703.1	Ingrowing nail	Dermatologic	27162	269245	IFNAR2	1	0	1646	bonferroni
IFNAR2::Other specified diseases of hair and hair follicles	phe_704_8	0.0267592	0.00427438	2.36913	TRUE	0.0267592	704.8	Other specified diseases of hair and hair follicles	Dermatologic	17479	278928	IFNAR2	1	0	1646	bonferroni
IFNAR2::Diseases of sebaceous glands	phe_706	0.00295669	0.526004	0.279011	TRUE	0.00295669	706	Diseases of sebaceous glands	Dermatologic	72153	224254	IFNAR2	1	0	1646	bonferroni
IFNAR2::Seborrhea	phe_706_3	-0.028682	0.178051	0.749456	FALSE	0.028682	706.3	Seborrhea	Dermatologic	3113	293294	IFNAR2	1	0	1646	bonferroni
IFNAR2::Other specified diseases of sebaceous glands	phe_706_8	0.00501088	0.459061	0.33813	TRUE	0.00501088	706.8	Other specified diseases of sebaceous glands	Dermatologic	31601	264806	IFNAR2	1	0	1646	bonferroni
IFNAR2::Decubitus ulcer	phe_707_1	0.0601703	0.00132926	2.87639	TRUE	0.0601703	707.1	Decubitus ulcer	Dermatologic	9745	286662	IFNAR2	1	0	1646	bonferroni
IFNAR2::Osteomyelitis; periostitis; and other infections involving bone	phe_710	0.0639607	0.00145576	2.83691	TRUE	0.0639607	710	Osteomyelitis; periostitis; and other infections involving bone	Musculoskeletal	9247	287160	IFNAR2	1	0	1646	bonferroni
IFNAR2::Pyogenic arthritis	phe_711_1	-0.0671117	0.0325186	1.48787	FALSE	0.0671117	711.1	Pyogenic arthritis	Musculoskeletal	2728	293679	IFNAR2	1	0	1646	bonferroni
IFNAR2::Spinal enthesopathy	phe_715_3	0.0325141	0.587746	0.23081	TRUE	0.0325141	715.3	Spinal enthesopathy	Musculoskeletal	528	295879	IFNAR2	1	0	1646	bonferroni
IFNAR2::Unspecified polyarthropathy or polyarthritis	phe_716_1	0.020364	0.561095	0.250964	TRUE	0.020364	716.1	Unspecified polyarthropathy or polyarthritis	Musculoskeletal	1859	294548	IFNAR2	1	0	1646	bonferroni
IFNAR2::Spinal stenosis	phe_720	0.0198515	0.0145014	1.83859	TRUE	0.0198515	720	Spinal stenosis	Musculoskeletal	40770	255637	IFNAR2	1	0	1646	bonferroni
IFNAR2::Spinal stenosis of lumbar region	phe_720_1	0.000921897	0.924505	0.0340908	TRUE	0.000921897	720.1	Spinal stenosis of lumbar region	Musculoskeletal	27488	268919	IFNAR2	1	0	1646	bonferroni
IFNAR2::Spondylosis and allied disorders	phe_721	0.0168599	0.00355585	2.44906	TRUE	0.0168599	721	Spondylosis and allied disorders	Musculoskeletal	65239	231168	IFNAR2	1	0	1646	bonferroni
IFNAR2::Degeneration of intervertebral disc	phe_722_6	0.0129826	0.0289355	1.53857	TRUE	0.0129826	722.6	Degeneration of intervertebral disc	Musculoskeletal	62678	233729	IFNAR2	1	0	1646	bonferroni
IFNAR2::Torticollis	phe_723_1	-0.0573364	0.0863956	1.06351	FALSE	0.0573364	723.1	Torticollis	Musculoskeletal	1596	294811	IFNAR2	1	0	1646	bonferroni
IFNAR2::Disorders of coccyx	phe_724_2	-0.0037924	0.912618	0.0397111	FALSE	0.0037924	724.2	Disorders of coccyx	Musculoskeletal	1488	294919	IFNAR2	1	0	1646	bonferroni
IFNAR2::Other symptoms referable to back	phe_724_8	0.00748577	0.589359	0.22962	TRUE	0.00748577	724.8	Other symptoms referable to back	Musculoskeletal	9119	287288	IFNAR2	1	0	1646	bonferroni
IFNAR2::Other disorders of synovium; tendon; and bursa	phe_727	0.00145542	0.799243	0.0973213	TRUE	0.00145542	727	Other disorders of synovium; tendon; and bursa	Musculoskeletal	60351	236056	IFNAR2	1	0	1646	bonferroni
IFNAR2::Plica syndrome	phe_727_8	0.0317977	0.47377	0.324433	TRUE	0.0317977	727.8	Plica syndrome	Musculoskeletal	696	295711	IFNAR2	1	0	1646	bonferroni
IFNAR2::Laxity of ligament or hypermobility syndrome	phe_728_2	0.0481655	0.222904	0.651882	TRUE	0.0481655	728.2	Laxity of ligament or hypermobility syndrome	Musculoskeletal	996	295411	IFNAR2	1	0	1646	bonferroni
IFNAR2::Panniculitis	phe_729_3	0.0988593	0.0379062	1.42129	TRUE	0.0988593	729.3	Panniculitis	Musculoskeletal	765	295642	IFNAR2	1	0	1646	bonferroni
IFNAR2::Juvenile osteochondrosis	phe_732_1	0.0204358	0.645069	0.190394	TRUE	0.0204358	732.1	Juvenile osteochondrosis	Musculoskeletal	828	295579	IFNAR2	1	0	1646	bonferroni
IFNAR2::Aseptic necrosis of bone	phe_733_4	0.0424402	0.153632	0.813517	TRUE	0.0424402	733.4	Aseptic necrosis of bone	Musculoskeletal	2947	293460	IFNAR2	1	0	1646	bonferroni
IFNAR2::Acquired toe deformities	phe_735_2	0.00193052	0.80577	0.0937887	TRUE	0.00193052	735.2	Acquired toe deformities	Musculoskeletal	36275	260132	IFNAR2	1	0	1646	bonferroni
IFNAR2::Claw toe (acquired)	phe_735_22	0.0742253	0.0958705	1.01832	TRUE	0.0742253	735.22	Claw toe (acquired)	Musculoskeletal	961	295446	IFNAR2	1	0	1646	bonferroni
IFNAR2::Hallux rigidus	phe_735_23	0.0197602	0.258137	0.58815	TRUE	0.0197602	735.23	Hallux rigidus	Musculoskeletal	7521	288886	IFNAR2	1	0	1646	bonferroni
IFNAR2::Acquired deformities of finger	phe_736_2	0.0130232	0.648167	0.188313	TRUE	0.0130232	736.2	Acquired deformities of finger	Musculoskeletal	2333	294074	IFNAR2	1	0	1646	bonferroni
IFNAR2::Unequal leg length (acquired)	phe_736_6	0.0287009	0.119294	0.923381	TRUE	0.0287009	736.6	Unequal leg length (acquired)	Musculoskeletal	6000	290407	IFNAR2	1	0	1646	bonferroni
IFNAR2::Kyphoscoliosis and scoliosis	phe_737_3	-0.0294283	0.0812718	1.09006	FALSE	0.0294283	737.3	Kyphoscoliosis and scoliosis	Musculoskeletal	6434	289973	IFNAR2	1	0	1646	bonferroni
IFNAR2::Contracture of joint	phe_739	-0.012271	0.582537	0.234677	FALSE	0.012271	739	Contracture of joint	Musculoskeletal	4245	292162	IFNAR2	1	0	1646	bonferroni
IFNAR2::Osteoarthrosis; generalized	phe_740_2	0.0156309	0.127312	0.895132	TRUE	0.0156309	740.2	Osteoarthrosis; generalized	Musculoskeletal	21927	274480	IFNAR2	1	0	1646	bonferroni
IFNAR2::Loose body in joint	phe_742_1	0.0138613	0.727097	0.138408	TRUE	0.0138613	742.1	Loose body in joint	Musculoskeletal	922	295485	IFNAR2	1	0	1646	bonferroni
IFNAR2::Pathologic fracture	phe_743_2	-0.0117301	0.490232	0.309598	FALSE	0.0117301	743.2	Pathologic fracture	Musculoskeletal	7184	289223	IFNAR2	1	0	1646	bonferroni
IFNAR2::Osteopenia or other disorder of bone and cartilage	phe_743_9	0.0273699	0.0039457	2.40388	TRUE	0.0273699	743.9	Osteopenia or other disorder of bone and cartilage	Musculoskeletal	23068	273339	IFNAR2	1	0	1646	bonferroni
IFNAR2::Cardiac shunt/ heart septal defect	phe_747_11	0.00527974	0.88717	0.0519932	TRUE	0.00527974	747.11	Cardiac shunt/ heart septal defect	Congenital Anomalies	1650	294757	IFNAR2	1	0	1646	bonferroni
IFNAR2::Digestive congenital anomalies	phe_750	-0.018543	0.253462	0.596088	FALSE	0.018543	750	Digestive congenital anomalies	Congenital Anomalies	5594	290813	IFNAR2	1	0	1646	bonferroni
IFNAR2::Esophageal atresia/tracheoesophageal fistula	phe_750_11	-0.0576133	0.0809525	1.09177	FALSE	0.0576133	750.11	Esophageal atresia/tracheoesophageal fistula	Congenital Anomalies	1342	295065	IFNAR2	1	0	1646	bonferroni
IFNAR2::Congenital anomalies of mouth/tongue	phe_750_13	0.0399253	0.44538	0.351269	TRUE	0.0399253	750.13	Congenital anomalies of mouth/tongue	Congenital Anomalies	442	295965	IFNAR2	1	0	1646	bonferroni
IFNAR2::Congenital anomalies of stomach	phe_750_15	-0.0236231	0.648057	0.188387	FALSE	0.0236231	750.15	Congenital anomalies of stomach	Congenital Anomalies	509	295898	IFNAR2	1	0	1646	bonferroni
IFNAR2::Congenital anomalies of genital organs	phe_751_1	-0.0502799	0.0137839	1.86063	FALSE	0.0502799	751.1	Congenital anomalies of genital organs	Congenital Anomalies	3548	292859	IFNAR2	1	0	1646	bonferroni
IFNAR2::Obstructive genitourinary defect	phe_751_3	-0.0141963	0.848075	0.0715655	FALSE	0.0141963	751.3	Obstructive genitourinary defect	Congenital Anomalies	330	296077	IFNAR2	1	0	1646	bonferroni
IFNAR2::Neural tube defects	phe_752_1	0.00740839	0.916258	0.0379822	TRUE	0.00740839	752.1	Neural tube defects	Congenital Anomalies	378	296029	IFNAR2	1	0	1646	bonferroni
IFNAR2::Congenital cataract and lens anomalies	phe_753_1	-0.061068	0.0797568	1.09823	FALSE	0.061068	753.1	Congenital cataract and lens anomalies	Congenital Anomalies	1096	295311	IFNAR2	1	0	1646	bonferroni
IFNAR2::Congenital deformities of feet	phe_755_1	-0.00679021	0.569794	0.244282	FALSE	0.00679021	755.1	Congenital deformities of feet	Congenital Anomalies	13353	283054	IFNAR2	1	0	1646	bonferroni
IFNAR2::Congenital anomaly of fingers/toes	phe_755_3	-0.0639015	0.255526	0.592565	FALSE	0.0639015	755.3	Congenital anomaly of fingers/toes	Congenital Anomalies	450	295957	IFNAR2	1	0	1646	bonferroni
IFNAR2::Back pain	phe_760	0.0035817	0.296266	0.528318	TRUE	0.0035817	760	Back pain	Symptoms	169315	127092	IFNAR2	1	0	1646	bonferroni
IFNAR2::Nonallopathic lesions NEC	phe_769	0.00935989	0.620301	0.207398	TRUE	0.00935989	769	Nonallopathic lesions NEC	Symptoms	10462	285945	IFNAR2	1	0	1646	bonferroni
IFNAR2::Myalgia and myositis unspecified	phe_770	0.0234574	0.00261193	2.58304	TRUE	0.0234574	770	Myalgia and myositis unspecified	Symptoms	36243	260164	IFNAR2	1	0	1646	bonferroni
IFNAR2::Facial weakness	phe_772_6	0.0127531	0.569262	0.244688	TRUE	0.0127531	772.6	Facial weakness	Symptoms	2591	293816	IFNAR2	1	0	1646	bonferroni
IFNAR2::Hypothermia/Chills	phe_780	0.0180707	0.44016	0.356389	TRUE	0.0180707	780	Hypothermia/Chills	Symptoms	2155	294252	IFNAR2	1	0	1646	bonferroni
IFNAR2::Loss of height	phe_781_1	-0.04444	0.455905	0.341126	FALSE	0.04444	781.1	Loss of height	Symptoms	349	296058	IFNAR2	1	0	1646	bonferroni
IFNAR2::Abnormal posture	phe_781_2	0.0454238	0.325261	0.487768	TRUE	0.0454238	781.2	Abnormal posture	Symptoms	982	295425	IFNAR2	1	0	1646	bonferroni
IFNAR2::Pallor and flushing	phe_782_6	-0.0459426	0.0784562	1.10537	FALSE	0.0459426	782.6	Pallor and flushing	Symptoms	2086	294321	IFNAR2	1	0	1646	bonferroni
IFNAR2::Postprocedural fever	phe_783_1	0.000292762	0.992663	0.0031981	TRUE	0.000292762	783.1	Postprocedural fever	Symptoms	1207	295200	IFNAR2	1	0	1646	bonferroni
IFNAR2::Nausea and vomiting	phe_789	-0.01021	0.0888451	1.05137	FALSE	0.01021	789	Nausea and vomiting	Symptoms	43329	253078	IFNAR2	1	0	1646	bonferroni
IFNAR2::Abnormal arterial blood gases	phe_790_9	0.00394994	0.949012	0.0227284	TRUE	0.00394994	790.9	Abnormal arterial blood gases	Symptoms	330	296077	IFNAR2	1	0	1646	bonferroni
IFNAR2::Nonspecific abnormal findings on radiological and other examination of musculoskeletal system	phe_793	0.0023998	0.859308	0.0658511	TRUE	0.0023998	793	Nonspecific abnormal findings on radiological and other examination of musculoskeletal system	Symptoms	6901	289506	IFNAR2	1	0	1646	bonferroni
IFNAR2::Nonspecific abnormal findings on radiological and other examination of other intrathoracic organs (echocardiogram; etc)	phe_793_2	-0.0131473	0.151266	0.820258	FALSE	0.0131473	793.2	Nonspecific abnormal findings on radiological and other examination of other intrathoracic organs (echocardiogram; etc)	Symptoms	15234	281173	IFNAR2	1	0	1646	bonferroni
IFNAR2::Abnormal results of other function studies (bladder; pancreas; placenta; spleen; etc)	phe_794	0.016767	0.276372	0.558507	TRUE	0.016767	794	Abnormal results of other function studies (bladder; pancreas; placenta; spleen; etc)	Symptoms	4904	291503	IFNAR2	1	0	1646	bonferroni
IFNAR2::Other and nonspecific abnormal cytological; histological and immunological findings	phe_795	-0.100606	0.0519568	1.28436	FALSE	0.100606	795	Other and nonspecific abnormal cytological; histological and immunological findings	Symptoms	438	295969	IFNAR2	1	0	1646	bonferroni
IFNAR2::Elevated cancer antigen 125 [CA 125]	phe_795_82	-0.325704	0.0632004	1.19928	FALSE	0.325704	795.82	Elevated cancer antigen 125 [CA 125]	Symptoms	77	296330	IFNAR2	1	0	1646	bonferroni
IFNAR2::Cardiogenic shock	phe_797_1	-0.079982	0.0215511	1.66653	FALSE	0.079982	797.1	Cardiogenic shock	Symptoms	1521	294886	IFNAR2	1	0	1646	bonferroni
IFNAR2::Other hypertrophic and atrophic conditions of skin	phe_701	0.00216162	0.66909	0.174516	TRUE	0.00216162	701	Other hypertrophic and atrophic conditions of skin	Dermatologic	61082	235325	IFNAR2	1	0	1646	bonferroni
IFNAR2::Degenerative skin conditions and other dermatoses	phe_702	0.00583789	0.134824	0.870234	TRUE	0.00583789	702	Degenerative skin conditions and other dermatoses	Dermatologic	122498	173909	IFNAR2	1	0	1646	bonferroni
IFNAR2::Actinic keratosis	phe_702_1	0.00848337	0.0705417	1.15155	TRUE	0.00848337	702.1	Actinic keratosis	Dermatologic	90181	206226	IFNAR2	1	0	1646	bonferroni
IFNAR2::Seborrheic keratosis	phe_702_2	-0.00123662	0.755129	0.121979	FALSE	0.00123662	702.2	Seborrheic keratosis	Dermatologic	94419	201988	IFNAR2	1	0	1646	bonferroni
IFNAR2::Diseases of nail; NOS	phe_703	-0.00335957	0.637607	0.195447	FALSE	0.00335957	703	Diseases of nail; NOS	Dermatologic	42186	254221	IFNAR2	1	0	1646	bonferroni
IFNAR2::Diseases of hair and hair follicles	phe_704	0.0238962	0.00483729	2.3154	TRUE	0.0238962	704	Diseases of hair and hair follicles	Dermatologic	22322	274085	IFNAR2	1	0	1646	bonferroni
IFNAR2::Telogen effluvium	phe_704_12	-0.150208	0.503464	0.298031	FALSE	0.150208	704.12	Telogen effluvium	Dermatologic	131	296276	IFNAR2	1	0	1646	bonferroni
IFNAR2::Dyshidrosis	phe_705_1	0.019256	0.40626	0.391196	TRUE	0.019256	705.1	Dyshidrosis	Dermatologic	3140	293267	IFNAR2	1	0	1646	bonferroni
IFNAR2::Sebaceous cyst	phe_706_2	-0.00247927	0.697434	0.156497	FALSE	0.00247927	706.2	Sebaceous cyst	Dermatologic	41009	255398	IFNAR2	1	0	1646	bonferroni
IFNAR2::Diffuse diseases of connective tissue	phe_709	0.0992716	0.00308376	2.51092	TRUE	0.0992716	709	Diffuse diseases of connective tissue	Dermatologic	3002	293405	IFNAR2	1	0	1646	bonferroni
IFNAR2::Unspecified diffuse connective tissue disease	phe_709_7	0.209748	0.000671102	3.17321	TRUE	0.209748	709.7	Unspecified diffuse connective tissue disease	Dermatologic	615	295792	IFNAR2	1	0	1646	bonferroni
IFNAR2::Arthropathy associated with infections	phe_711	-0.0395246	0.121612	0.915023	FALSE	0.0395246	711	Arthropathy associated with infections	Musculoskeletal	4395	292012	IFNAR2	1	0	1646	bonferroni
IFNAR2::Rheumatoid arthritis and other inflammatory polyarthropathies	phe_714	0.0274067	0.117364	0.930465	TRUE	0.0274067	714	Rheumatoid arthritis and other inflammatory polyarthropathies	Musculoskeletal	13591	282816	IFNAR2	1	0	1646	bonferroni
IFNAR2::Sacroiliitis NEC	phe_715_1	-0.000526943	0.977586	0.00984523	FALSE	0.000526943	715.1	Sacroiliitis NEC	Musculoskeletal	5975	290432	IFNAR2	1	0	1646	bonferroni
IFNAR2::Unspecified monoarthritis	phe_716_2	-0.0228089	0.30744	0.51224	FALSE	0.0228089	716.2	Unspecified monoarthritis	Musculoskeletal	3709	292698	IFNAR2	1	0	1646	bonferroni
IFNAR2::Polymyalgia Rheumatica	phe_717	0.0625888	0.100072	0.999687	TRUE	0.0625888	717	Polymyalgia Rheumatica	Musculoskeletal	2213	294194	IFNAR2	1	0	1646	bonferroni
IFNAR2::Intervertebral disc disorders	phe_722	0.0111011	0.0436531	1.35999	TRUE	0.0111011	722	Intervertebral disc disorders	Musculoskeletal	75931	220476	IFNAR2	1	0	1646	bonferroni
IFNAR2::Bursitis	phe_726_3	0.0130355	0.180967	0.7424	TRUE	0.0130355	726.3	Bursitis	Musculoskeletal	19468	276939	IFNAR2	1	0	1646	bonferroni
IFNAR2::Ganglion and cyst of synovium; tendon; and bursa	phe_727_4	0.0112799	0.382514	0.417353	TRUE	0.0112799	727.4	Ganglion and cyst of synovium; tendon; and bursa	Musculoskeletal	10950	285457	IFNAR2	1	0	1646	bonferroni
IFNAR2::Rupture of tendon; nontraumatic	phe_727_6	0.00744609	0.558105	0.253284	TRUE	0.00744609	727.6	Rupture of tendon; nontraumatic	Musculoskeletal	15094	281313	IFNAR2	1	0	1646	bonferroni
IFNAR2::Contracture of tendon (sheath)	phe_727_7	0.029133	0.438098	0.358429	TRUE	0.029133	727.7	Contracture of tendon (sheath)	Musculoskeletal	1093	295314	IFNAR2	1	0	1646	bonferroni
IFNAR2::Contracture of palmar fascia [Dupuytren's disease]	phe_728_71	-0.00149716	0.941751	0.026064	FALSE	0.00149716	728.71	Contracture of palmar fascia [Dupuytren's disease]	Musculoskeletal	6861	289546	IFNAR2	1	0	1646	bonferroni
IFNAR2::Nontraumatic compartment syndrome	phe_729_7	0.0216256	0.774678	0.110879	TRUE	0.0216256	729.7	Nontraumatic compartment syndrome	Musculoskeletal	324	296083	IFNAR2	1	0	1646	bonferroni
IFNAR2::Osteitis deformans and osteopathies associated with other disorders classified elsewhere	phe_731	0.0355456	0.278212	0.555624	TRUE	0.0355456	731	Osteitis deformans and osteopathies associated with other disorders classified elsewhere	Musculoskeletal	2090	294317	IFNAR2	1	0	1646	bonferroni
IFNAR2::Costochondritis	phe_733_6	-0.0133834	0.52684	0.278321	FALSE	0.0133834	733.6	Costochondritis	Musculoskeletal	2799	293608	IFNAR2	1	0	1646	bonferroni
IFNAR2::Chondromalacia	phe_733_9	0.0233018	0.349932	0.456017	TRUE	0.0233018	733.9	Chondromalacia	Musculoskeletal	2362	294045	IFNAR2	1	0	1646	bonferroni
IFNAR2::Flat foot	phe_735_1	-0.0128074	0.239553	0.620599	FALSE	0.0128074	735.1	Flat foot	Musculoskeletal	17389	279018	IFNAR2	1	0	1646	bonferroni
IFNAR2::Genu valgum or varum (acquired)	phe_736_4	0.0377238	0.195425	0.709021	TRUE	0.0377238	736.4	Genu valgum or varum (acquired)	Musculoskeletal	2104	294303	IFNAR2	1	0	1646	bonferroni
IFNAR2::Other acquired musculoskeletal deformity	phe_738	-0.0115385	0.362557	0.440624	FALSE	0.0115385	738	Other acquired musculoskeletal deformity	Musculoskeletal	12814	283593	IFNAR2	1	0	1646	bonferroni
IFNAR2::Osteoarthrosis; localized; secondary	phe_740_12	-0.00796874	0.54184	0.266129	FALSE	0.00796874	740.12	Osteoarthrosis; localized; secondary	Musculoskeletal	11131	285276	IFNAR2	1	0	1646	bonferroni
IFNAR2::Osteoarthrosis NOS	phe_740_9	-0.00313896	0.43726	0.35926	FALSE	0.00313896	740.9	Osteoarthrosis NOS	Musculoskeletal	125389	171018	IFNAR2	1	0	1646	bonferroni
IFNAR2::Symptoms and disorders of the joints	phe_741	0.00560104	0.322068	0.492053	TRUE	0.00560104	741	Symptoms and disorders of the joints	Musculoskeletal	57938	238469	IFNAR2	1	0	1646	bonferroni
IFNAR2::Hemarthrosis	phe_741_5	-0.0176115	0.693685	0.158838	FALSE	0.0176115	741.5	Hemarthrosis	Musculoskeletal	795	295612	IFNAR2	1	0	1646	bonferroni
IFNAR2::Derangement of joint; non-traumatic	phe_742	0.0221017	0.0324343	1.489	TRUE	0.0221017	742	Derangement of joint; non-traumatic	Musculoskeletal	16214	280193	IFNAR2	1	0	1646	bonferroni
IFNAR2::Pathological; developmental or recurrent dislocation	phe_742_2	0.023207	0.435255	0.361256	TRUE	0.023207	742.2	Pathological; developmental or recurrent dislocation	Musculoskeletal	2071	294336	IFNAR2	1	0	1646	bonferroni
IFNAR2::Osteoporosis	phe_743_1	0.00147819	0.902459	0.0445727	TRUE	0.00147819	743.1	Osteoporosis	Musculoskeletal	18865	277542	IFNAR2	1	0	1646	bonferroni
IFNAR2::Osteoporosis NOS	phe_743_11	0.00599707	0.621991	0.206216	TRUE	0.00599707	743.11	Osteoporosis NOS	Musculoskeletal	18473	277934	IFNAR2	1	0	1646	bonferroni
IFNAR2::Congenital anomalies of peripheral vascular system	phe_747_2	0.008437	0.797277	0.0983909	TRUE	0.008437	747.2	Congenital anomalies of peripheral vascular system	Congenital Anomalies	1847	294560	IFNAR2	1	0	1646	bonferroni
IFNAR2::Congenital anomalies of esophagus	phe_750_14	0.0693787	0.286959	0.54218	TRUE	0.0693787	750.14	Congenital anomalies of esophagus	Congenital Anomalies	364	296043	IFNAR2	1	0	1646	bonferroni
IFNAR2::Congenital anomaly of gallbladder; bile ducts; liver; pancreas	phe_750_22	-0.00456705	0.90157	0.0450004	FALSE	0.00456705	750.22	Congenital anomaly of gallbladder; bile ducts; liver; pancreas	Congenital Anomalies	1171	295236	IFNAR2	1	0	1646	bonferroni
IFNAR2::Cystic kidney disease	phe_751_21	-0.0367003	0.0163159	1.78739	FALSE	0.0367003	751.21	Cystic kidney disease	Congenital Anomalies	9105	287302	IFNAR2	1	0	1646	bonferroni
IFNAR2::Nervous system congenital anomalies	phe_752	-0.0795476	0.0826955	1.08252	FALSE	0.0795476	752	Nervous system congenital anomalies	Congenital Anomalies	1201	295206	IFNAR2	1	0	1646	bonferroni
IFNAR2::Congenital musculoskeletal deformities of spine	phe_754	0.0452624	0.0405989	1.39149	TRUE	0.0452624	754	Congenital musculoskeletal deformities of spine	Congenital Anomalies	4207	292200	IFNAR2	1	0	1646	bonferroni
IFNAR2::Other congenital musculoskeletal anomalies	phe_756	0.0666618	0.00499883	2.30113	TRUE	0.0666618	756	Other congenital musculoskeletal anomalies	Congenital Anomalies	3053	293354	IFNAR2	1	0	1646	bonferroni
IFNAR2::Congenital anomalies of muscle; tendon; fascia; and connective tissue	phe_756_3	0.0210219	0.646057	0.189729	TRUE	0.0210219	756.3	Congenital anomalies of muscle; tendon; fascia; and connective tissue	Congenital Anomalies	888	295519	IFNAR2	1	0	1646	bonferroni
IFNAR2::Congenital anomalies of the integument	phe_757	0.0204052	0.531836	0.274222	TRUE	0.0204052	757	Congenital anomalies of the integument	Congenital Anomalies	1772	294635	IFNAR2	1	0	1646	bonferroni
IFNAR2::Other and unspecified congenital anomalies	phe_759	-0.115208	0.00679378	2.16789	FALSE	0.115208	759	Other and unspecified congenital anomalies	Congenital Anomalies	1053	295354	IFNAR2	1	0	1646	bonferroni
IFNAR2::Cervicalgia	phe_761	-0.000648249	0.904744	0.0434741	FALSE	0.000648249	761	Cervicalgia	Symptoms	76575	219832	IFNAR2	1	0	1646	bonferroni
IFNAR2::Cervical radiculitis	phe_765	0.0227929	0.0167254	1.77662	TRUE	0.0227929	765	Cervical radiculitis	Symptoms	25471	270936	IFNAR2	1	0	1646	bonferroni
IFNAR2::Neuralgia; neuritis; and radiculitis NOS	phe_766	0.00852586	0.366688	0.435703	TRUE	0.00852586	766	Neuralgia; neuritis; and radiculitis NOS	Symptoms	20560	275847	IFNAR2	1	0	1646	bonferroni
IFNAR2::Cervicocranial/Cervicobrachial syndrome	phe_767	-0.130664	0.0106906	1.971	FALSE	0.130664	767	Cervicocranial/Cervicobrachial syndrome	Musculoskeletal	933	295474	IFNAR2	1	0	1646	bonferroni
IFNAR2::Swelling of limb	phe_771_1	-0.00888492	0.21989	0.657794	FALSE	0.00888492	771.1	Swelling of limb	Symptoms	24908	271499	IFNAR2	1	0	1646	bonferroni
IFNAR2::Pain in limb	phe_773	-0.000449707	0.897647	0.0468944	FALSE	0.000449707	773	Pain in limb	Symptoms	122310	174097	IFNAR2	1	0	1646	bonferroni
IFNAR2::Edema	phe_782_3	-0.00235879	0.646053	0.189732	FALSE	0.00235879	782.3	Edema	Symptoms	68877	227530	IFNAR2	1	0	1646	bonferroni
IFNAR2::Fever of unknown origin	phe_783	-0.00313762	0.677699	0.168963	FALSE	0.00313762	783	Fever of unknown origin	Symptoms	26629	269778	IFNAR2	1	0	1646	bonferroni
IFNAR2::Syncope and collapse	phe_788	-0.00278666	0.689104	0.161715	FALSE	0.00278666	788	Syncope and collapse	Symptoms	39294	257113	IFNAR2	1	0	1646	bonferroni
IFNAR2::Nonspecific findings on examination of blood	phe_790	0.0137387	0.398657	0.399401	TRUE	0.0137387	790	Nonspecific findings on examination of blood	Symptoms	5125	291282	IFNAR2	1	0	1646	bonferroni
IFNAR2::Other abnormal blood chemistry	phe_790_6	0.00747763	0.215703	0.666144	TRUE	0.00747763	790.6	Other abnormal blood chemistry	Symptoms	42442	253965	IFNAR2	1	0	1646	bonferroni
IFNAR2::Abnormal tumor markers	phe_795_8	0.0374439	0.555909	0.254996	TRUE	0.0374439	795.8	Abnormal tumor markers	Symptoms	385	296022	IFNAR2	1	0	1646	bonferroni
IFNAR2::Shock	phe_797	-0.0357221	0.122579	0.911585	FALSE	0.0357221	797	Shock	Symptoms	3238	293169	IFNAR2	1	0	1646	bonferroni
IFNAR2::Intestinal infection	phe_008	0.01767	0.095959	1.01791	TRUE	0.01767	8	Intestinal infection	Infectious Diseases	15764	280643	IFNAR2	1	0	1646	bonferroni
IFNAR2::Bacterial enteritis	phe_008_5	0.0217138	0.204151	0.690048	TRUE	0.0217138	8.5	Bacterial enteritis	Infectious Diseases	7030	289377	IFNAR2	1	0	1646	bonferroni
IFNAR2::Intestinal e.coli	phe_008_51	-0.0589752	0.485096	0.314172	FALSE	0.0589752	8.51	Intestinal e.coli	Infectious Diseases	189	296218	IFNAR2	1	0	1646	bonferroni
IFNAR2::Intestinal infection due to C. difficile	phe_008_52	0.0112327	0.563059	0.249446	TRUE	0.0112327	8.52	Intestinal infection due to C. difficile	Infectious Diseases	5663	290744	IFNAR2	1	0	1646	bonferroni
IFNAR2::Viral Enteritis	phe_008_6	-0.0243837	0.104219	0.982052	FALSE	0.0243837	8.6	Viral Enteritis	Infectious Diseases	5428	290979	IFNAR2	1	0	1646	bonferroni
IFNAR2::Intestinal infection due to protozoa	phe_008_7	-0.179636	0.00550817	2.25899	FALSE	0.179636	8.7	Intestinal infection due to protozoa	Infectious Diseases	323	296084	IFNAR2	1	0	1646	bonferroni
IFNAR2::Diseases due to other mycobacteria	phe_031	-0.00787446	0.893736	0.0487909	FALSE	0.00787446	31	Diseases due to other mycobacteria	Infectious Diseases	906	295501	IFNAR2	1	0	1646	bonferroni
IFNAR2::Septicemia	phe_038	-0.0157775	0.129596	0.88741	FALSE	0.0157775	38	Septicemia	Infectious Diseases	22017	274390	IFNAR2	1	0	1646	bonferroni
IFNAR2::Gram negative septicemia	phe_038_1	-0.00241723	0.913727	0.0391834	FALSE	0.00241723	38.1	Gram negative septicemia	Infectious Diseases	3653	292754	IFNAR2	1	0	1646	bonferroni
IFNAR2::Gram positive septicemia	phe_038_2	0.071364	0.0112349	1.94943	TRUE	0.071364	38.2	Gram positive septicemia	Infectious Diseases	2589	293818	IFNAR2	1	0	1646	bonferroni
IFNAR2::Bacteremia	phe_038_3	-0.00222424	0.899714	0.0458956	FALSE	0.00222424	38.3	Bacteremia	Infectious Diseases	8204	288203	IFNAR2	1	0	1646	bonferroni
IFNAR2::Bacterial infection NOS	phe_041	-0.00882612	0.235396	0.628201	FALSE	0.00882612	41	Bacterial infection NOS	Infectious Diseases	35129	261278	IFNAR2	1	0	1646	bonferroni
IFNAR2::Staphylococcus infections	phe_041_1	0.00874676	0.464511	0.333004	TRUE	0.00874676	41.1	Staphylococcus infections	Infectious Diseases	14040	282367	IFNAR2	1	0	1646	bonferroni
IFNAR2::Methicillin sensitive Staphylococcus aureus	phe_041_11	-0.00853458	0.614015	0.211821	FALSE	0.00853458	41.11	Methicillin sensitive Staphylococcus aureus	Infectious Diseases	6761	289646	IFNAR2	1	0	1646	bonferroni
IFNAR2::Methicillin resistant Staphylococcus aureus	phe_041_12	0.0215625	0.21974	0.658091	TRUE	0.0215625	41.12	Methicillin resistant Staphylococcus aureus	Infectious Diseases	6395	290012	IFNAR2	1	0	1646	bonferroni
IFNAR2::Streptococcus infection	phe_041_2	-0.0284295	0.0719247	1.14312	FALSE	0.0284295	41.2	Streptococcus infection	Infectious Diseases	6527	289880	IFNAR2	1	0	1646	bonferroni
IFNAR2::E. coli	phe_041_4	-0.017122	0.275726	0.559523	FALSE	0.017122	41.4	E. coli	Infectious Diseases	5696	290711	IFNAR2	1	0	1646	bonferroni
IFNAR2::H. pylori	phe_041_8	0.00103177	0.957125	0.0190312	TRUE	0.00103177	41.8	H. pylori	Infectious Diseases	4310	292097	IFNAR2	1	0	1646	bonferroni
IFNAR2::Infection with drug-resistant microorganisms	phe_041_9	0.00981749	0.674466	0.17104	TRUE	0.00981749	41.9	Infection with drug-resistant microorganisms	Infectious Diseases	3173	293234	IFNAR2	1	0	1646	bonferroni
IFNAR2::Herpes zoster	phe_053	-0.0197177	0.0355689	1.44893	FALSE	0.0197177	53	Herpes zoster	Infectious Diseases	19625	276782	IFNAR2	1	0	1646	bonferroni
IFNAR2::Herpes zoster with nervous system complications	phe_053_1	-0.022729	0.410982	0.386177	FALSE	0.022729	53.1	Herpes zoster with nervous system complications	Infectious Diseases	2916	293491	IFNAR2	1	0	1646	bonferroni
IFNAR2::Herpes simplex	phe_054	0.00766674	0.546772	0.262193	TRUE	0.00766674	54	Herpes simplex	Infectious Diseases	12384	284023	IFNAR2	1	0	1646	bonferroni
IFNAR2::Viral hepatitis	phe_070	-0.00511997	0.735074	0.133669	FALSE	0.00511997	70	Viral hepatitis	Infectious Diseases	17877	278530	IFNAR2	1	0	1646	bonferroni
IFNAR2::Viral hepatitis A	phe_070_1	-0.0697718	0.101731	0.992546	FALSE	0.0697718	70.1	Viral hepatitis A	Infectious Diseases	817	295590	IFNAR2	1	0	1646	bonferroni
IFNAR2::Viral hepatitis B	phe_070_2	-0.0517815	0.0998486	1.00066	FALSE	0.0517815	70.2	Viral hepatitis B	Infectious Diseases	2882	293525	IFNAR2	1	0	1646	bonferroni
IFNAR2::Viral hepatitis C	phe_070_3	0.000465906	0.977418	0.00991982	TRUE	0.000465906	70.3	Viral hepatitis C	Infectious Diseases	15487	280920	IFNAR2	1	0	1646	bonferroni
IFNAR2::Chronic hepatitis	phe_070_4	-0.0107783	0.690431	0.16088	FALSE	0.0107783	70.4	Chronic hepatitis	Infectious Diseases	3038	293369	IFNAR2	1	0	1646	bonferroni
IFNAR2::Hepatitis NOS	phe_070_9	0.0327608	0.087869	1.05616	TRUE	0.0327608	70.9	Hepatitis NOS	Infectious Diseases	4947	291460	IFNAR2	1	0	1646	bonferroni
IFNAR2::Human immunodeficiency virus [HIV] disease	phe_071	-0.0109329	0.808261	0.0924485	FALSE	0.0109329	71	Human immunodeficiency virus [HIV] disease	Infectious Diseases	2595	293812	IFNAR2	1	0	1646	bonferroni
IFNAR2::HIV infection; symptomatic	phe_071_1	-0.0181295	0.693296	0.159081	FALSE	0.0181295	71.1	HIV infection; symptomatic	Infectious Diseases	2430	293977	IFNAR2	1	0	1646	bonferroni
IFNAR2::Viral warts & HPV	phe_078	-0.009851	0.200796	0.697245	FALSE	0.009851	78	Viral warts & HPV	Infectious Diseases	30966	265441	IFNAR2	1	0	1646	bonferroni
IFNAR2::Viral infection	phe_079	-0.00320295	0.735305	0.133533	FALSE	0.00320295	79	Viral infection	Infectious Diseases	15433	280974	IFNAR2	1	0	1646	bonferroni
IFNAR2::Varicella infection	phe_079_1	-0.0420034	0.417488	0.379356	FALSE	0.0420034	79.1	Varicella infection	Infectious Diseases	462	295945	IFNAR2	1	0	1646	bonferroni
IFNAR2::Infectious mononucleosis	phe_079_2	0.0675558	0.381484	0.418523	TRUE	0.0675558	79.2	Infectious mononucleosis	Infectious Diseases	240	296167	IFNAR2	1	0	1646	bonferroni
IFNAR2::Viremia; NOS	phe_079_9	-0.0509571	0.0426343	1.37024	FALSE	0.0509571	79.9	Viremia; NOS	Infectious Diseases	1888	294519	IFNAR2	1	0	1646	bonferroni
IFNAR2::Postoperative infection	phe_080	-0.00300342	0.837869	0.0768239	FALSE	0.00300342	80	Postoperative infection	Infectious Diseases	10515	285892	IFNAR2	1	0	1646	bonferroni
IFNAR2::Infection/inflammation of internal prosthetic device; implant; and graft	phe_081	-0.0649338	0.00605227	2.21808	FALSE	0.0649338	81	Infection/inflammation of internal prosthetic device; implant; and graft	Infectious Diseases	4731	291676	IFNAR2	1	0	1646	bonferroni
IFNAR2::Sexually transmitted infections (not HIV or hepatitis)	phe_090	0.0184346	0.367818	0.434367	TRUE	0.0184346	90	Sexually transmitted infections (not HIV or hepatitis)	Infectious Diseases	5076	291331	IFNAR2	1	0	1646	bonferroni
IFNAR2::Venereal diseases due to Chlamydia trachomatis	phe_090_3	0.158419	0.406629	0.390802	TRUE	0.158419	90.3	Venereal diseases due to Chlamydia trachomatis	Infectious Diseases	211	296196	IFNAR2	1	0	1646	bonferroni
IFNAR2::Fracture of lower limb	phe_800	0.0136315	0.350174	0.455716	TRUE	0.0136315	800	Fracture of lower limb	Injuries & Poisonings	13582	282825	IFNAR2	1	0	1646	bonferroni
IFNAR2::Fracture of neck of femur	phe_800_1	0.0337624	0.216641	0.66426	TRUE	0.0337624	800.1	Fracture of neck of femur	Injuries & Poisonings	3790	292617	IFNAR2	1	0	1646	bonferroni
IFNAR2::Fracture of unspecified part of femur	phe_800_2	-0.0600553	0.0722388	1.14123	FALSE	0.0600553	800.2	Fracture of unspecified part of femur	Injuries & Poisonings	2546	293861	IFNAR2	1	0	1646	bonferroni
IFNAR2::Fracture of tibia and fibula	phe_800_3	0.00592432	0.77973	0.108056	TRUE	0.00592432	800.3	Fracture of tibia and fibula	Injuries & Poisonings	5761	290646	IFNAR2	1	0	1646	bonferroni
IFNAR2::Fracture of patella	phe_800_4	-0.0166979	0.636387	0.196279	FALSE	0.0166979	800.4	Fracture of patella	Injuries & Poisonings	2024	294383	IFNAR2	1	0	1646	bonferroni
IFNAR2::Fracture of ankle and foot	phe_801	-0.0210354	0.0717539	1.14415	FALSE	0.0210354	801	Fracture of ankle and foot	Injuries & Poisonings	16612	279795	IFNAR2	1	0	1646	bonferroni
IFNAR2::Fracture of foot	phe_801_1	-0.0448036	0.0260187	1.58471	FALSE	0.0448036	801.1	Fracture of foot	Injuries & Poisonings	6319	290088	IFNAR2	1	0	1646	bonferroni
IFNAR2::Fracture of pelvis	phe_802	0.100853	0.0147042	1.83256	TRUE	0.100853	802	Fracture of pelvis	Injuries & Poisonings	1586	294821	IFNAR2	1	0	1646	bonferroni
IFNAR2::Fracture of upper limb	phe_803	0.021532	0.149745	0.824647	TRUE	0.021532	803	Fracture of upper limb	Injuries & Poisonings	12578	283829	IFNAR2	1	0	1646	bonferroni
IFNAR2::Fracture of humerus	phe_803_1	0.0577764	0.0392958	1.40565	TRUE	0.0577764	803.1	Fracture of humerus	Injuries & Poisonings	3833	292574	IFNAR2	1	0	1646	bonferroni
IFNAR2::Fracture of radius and ulna	phe_803_2	0.00773385	0.705628	0.151424	TRUE	0.00773385	803.2	Fracture of radius and ulna	Injuries & Poisonings	6342	290065	IFNAR2	1	0	1646	bonferroni
IFNAR2::Colles' fracture	phe_803_21	0.0273811	0.567065	0.246367	TRUE	0.0273811	803.21	Colles' fracture	Injuries & Poisonings	880	295527	IFNAR2	1	0	1646	bonferroni
IFNAR2::Fracture of clavicle or scapula	phe_803_3	-0.0109077	0.691901	0.159956	FALSE	0.0109077	803.3	Fracture of clavicle or scapula	Injuries & Poisonings	3134	293273	IFNAR2	1	0	1646	bonferroni
IFNAR2::Fracture of hand or wrist	phe_804	-0.00370512	0.783103	0.106181	FALSE	0.00370512	804	Fracture of hand or wrist	Injuries & Poisonings	11570	284837	IFNAR2	1	0	1646	bonferroni
IFNAR2::Fracture of vertebral column without mention of spinal cord injury	phe_805	-0.0340028	0.0549881	1.25973	FALSE	0.0340028	805	Fracture of vertebral column without mention of spinal cord injury	Injuries & Poisonings	8101	288306	IFNAR2	1	0	1646	bonferroni
IFNAR2::Fracture of ribs	phe_807	-0.0033872	0.778939	0.108497	FALSE	0.0033872	807	Fracture of ribs	Injuries & Poisonings	11388	285019	IFNAR2	1	0	1646	bonferroni
IFNAR2::Fracture of unspecified bones	phe_809	0.0192163	0.0463841	1.33363	TRUE	0.0192163	809	Fracture of unspecified bones	Injuries & Poisonings	24618	271789	IFNAR2	1	0	1646	bonferroni
IFNAR2::Cerebral laceration and contusion	phe_816	-0.0232736	0.69537	0.157784	FALSE	0.0232736	816	Cerebral laceration and contusion	Injuries & Poisonings	485	295922	IFNAR2	1	0	1646	bonferroni
IFNAR2::Concussion	phe_817	-0.0246651	0.107256	0.969577	FALSE	0.0246651	817	Concussion	Injuries & Poisonings	7129	289278	IFNAR2	1	0	1646	bonferroni
IFNAR2::Intracranial hemorrhage (injury)	phe_818	0.0582199	0.0659397	1.18085	TRUE	0.0582199	818	Intracranial hemorrhage (injury)	Injuries & Poisonings	2446	293961	IFNAR2	1	0	1646	bonferroni
IFNAR2::Subdural hemorrhage (injury)	phe_818_1	0.00673024	0.890875	0.0501831	TRUE	0.00673024	818.1	Subdural hemorrhage (injury)	Injuries & Poisonings	857	295550	IFNAR2	1	0	1646	bonferroni
IFNAR2::Subarachnoid hemorrhage (injury)	phe_818_2	-0.0389023	0.581502	0.235449	FALSE	0.0389023	818.2	Subarachnoid hemorrhage (injury)	Injuries & Poisonings	365	296042	IFNAR2	1	0	1646	bonferroni
IFNAR2::Skull and face fracture and other intercranial injury	phe_819	0.028894	0.0173243	1.76134	TRUE	0.028894	819	Skull and face fracture and other intercranial injury	Injuries & Poisonings	17846	278561	IFNAR2	1	0	1646	bonferroni
IFNAR2::Dislocation	phe_830	0.00482548	0.65026	0.186913	TRUE	0.00482548	830	Dislocation	Injuries & Poisonings	18576	277831	IFNAR2	1	0	1646	bonferroni
IFNAR2::Internal derangement of knee	phe_835	0.00663921	0.465015	0.332533	TRUE	0.00663921	835	Internal derangement of knee	Injuries & Poisonings	24808	271599	IFNAR2	1	0	1646	bonferroni
IFNAR2::Sprains and strains	phe_840	-0.00938674	0.0634271	1.19772	FALSE	0.00938674	840	Sprains and strains	Injuries & Poisonings	65677	230730	IFNAR2	1	0	1646	bonferroni
IFNAR2::Muscle/tendon sprain	phe_840_1	0.0113465	0.651403	0.18615	TRUE	0.0113465	840.1	Muscle/tendon sprain	Injuries & Poisonings	2394	294013	IFNAR2	1	0	1646	bonferroni
IFNAR2::Rotator cuff (capsule) sprain	phe_840_2	-0.0191301	0.123072	0.909842	FALSE	0.0191301	840.2	Rotator cuff (capsule) sprain	Injuries & Poisonings	14090	282317	IFNAR2	1	0	1646	bonferroni
IFNAR2::Joint/ligament sprain	phe_840_3	-0.000757777	0.93956	0.0270757	FALSE	0.000757777	840.3	Joint/ligament sprain	Injuries & Poisonings	16183	280224	IFNAR2	1	0	1646	bonferroni
IFNAR2::Sprains and strains of back and neck	phe_841	0.0107415	0.247553	0.606332	TRUE	0.0107415	841	Sprains and strains of back and neck	Injuries & Poisonings	20493	275914	IFNAR2	1	0	1646	bonferroni
IFNAR2::Other sprains and strains	phe_842	0.0227978	0.024549	1.60997	TRUE	0.0227978	842	Other sprains and strains	Injuries & Poisonings	12530	283877	IFNAR2	1	0	1646	bonferroni
IFNAR2::Hemorrhage or hematoma complicating a procedure	phe_850	-0.0180793	0.166773	0.777873	FALSE	0.0180793	850	Hemorrhage or hematoma complicating a procedure	Injuries & Poisonings	8768	287639	IFNAR2	1	0	1646	bonferroni
IFNAR2::Complications of transplants and reattached limbs	phe_851	-0.0264686	0.137821	0.860684	FALSE	0.0264686	851	Complications of transplants and reattached limbs	Injuries & Poisonings	5155	291252	IFNAR2	1	0	1646	bonferroni
IFNAR2::Complication of colostomy or enterostomy	phe_853	0.022548	0.625139	0.204023	TRUE	0.022548	853	Complication of colostomy or enterostomy	Injuries & Poisonings	974	295433	IFNAR2	1	0	1646	bonferroni
IFNAR2::Complications of cardiac/vascular device; implant; and graft	phe_854	-0.022479	0.121211	0.916456	FALSE	0.022479	854	Complications of cardiac/vascular device; implant; and graft	Injuries & Poisonings	8928	287479	IFNAR2	1	0	1646	bonferroni
IFNAR2::Complication of nervous system device; implant; and graft	phe_855	0.0595413	0.273233	0.563466	TRUE	0.0595413	855	Complication of nervous system device; implant; and graft	Neurological	533	295874	IFNAR2	1	0	1646	bonferroni
IFNAR2::Vascular complications of surgery and medical procedures	phe_856	-0.0554768	0.129524	0.887649	FALSE	0.0554768	856	Vascular complications of surgery and medical procedures	Injuries & Poisonings	1167	295240	IFNAR2	1	0	1646	bonferroni
IFNAR2::Mechanical complication of unspecified genitourinary device; implant; and graft	phe_857	-0.0159164	0.436832	0.359685	FALSE	0.0159164	857	Mechanical complication of unspecified genitourinary device; implant; and graft	Injuries & Poisonings	3904	292503	IFNAR2	1	0	1646	bonferroni
IFNAR2::Complication of internal orthopedic device	phe_858	-0.0260323	0.131977	0.879502	FALSE	0.0260323	858	Complication of internal orthopedic device	Injuries & Poisonings	7999	288408	IFNAR2	1	0	1646	bonferroni
IFNAR2::Complication due to other implant and internal device	phe_859	0.0170174	0.353386	0.451751	TRUE	0.0170174	859	Complication due to other implant and internal device	Injuries & Poisonings	5079	291328	IFNAR2	1	0	1646	bonferroni
IFNAR2::Bone marrow or stem cell transplant	phe_860	0.0297503	0.755254	0.121907	TRUE	0.0297503	860	Bone marrow or stem cell transplant	Neoplasms	507	295900	IFNAR2	1	0	1646	bonferroni
IFNAR2::Open wounds of head; neck; and trunk	phe_870	-0.0019953	0.813317	0.0897403	FALSE	0.0019953	870	Open wounds of head; neck; and trunk	Injuries & Poisonings	25511	270896	IFNAR2	1	0	1646	bonferroni
IFNAR2::Open wound or laceration of eye or eyelid	phe_870_1	-0.0252822	0.3237	0.489857	FALSE	0.0252822	870.1	Open wound or laceration of eye or eyelid	Injuries & Poisonings	2616	293791	IFNAR2	1	0	1646	bonferroni
IFNAR2::Open wound of ear	phe_870_2	0.00111838	0.975332	0.0108477	TRUE	0.00111838	870.2	Open wound of ear	Injuries & Poisonings	1047	295360	IFNAR2	1	0	1646	bonferroni
IFNAR2::Other open wound of head and face	phe_870_3	-0.0381445	0.00703301	2.15286	FALSE	0.0381445	870.3	Other open wound of head and face	Injuries & Poisonings	7119	289288	IFNAR2	1	0	1646	bonferroni
IFNAR2::Open wound of nose and sinus	phe_870_4	0.0111124	0.762628	0.117688	TRUE	0.0111124	870.4	Open wound of nose and sinus	Injuries & Poisonings	1030	295377	IFNAR2	1	0	1646	bonferroni
IFNAR2::Open wound of lip and mouth	phe_870_5	-0.0406579	0.133592	0.874219	FALSE	0.0406579	870.5	Open wound of lip and mouth	Injuries & Poisonings	1644	294763	IFNAR2	1	0	1646	bonferroni
IFNAR2::Open wound of neck	phe_870_6	0.0760518	0.225545	0.646766	TRUE	0.0760518	870.6	Open wound of neck	Injuries & Poisonings	478	295929	IFNAR2	1	0	1646	bonferroni
IFNAR2::Open wound of genital organs	phe_870_8	0.0340027	0.497937	0.302825	TRUE	0.0340027	870.8	Open wound of genital organs	Injuries & Poisonings	635	295772	IFNAR2	1	0	1646	bonferroni
IFNAR2::Open wounds of extremities	phe_871	0.0204403	0.00521217	2.28298	TRUE	0.0204403	871	Open wounds of extremities	Injuries & Poisonings	36942	259465	IFNAR2	1	0	1646	bonferroni
IFNAR2::Open wound of hand except finger(s)	phe_871_1	0.00453285	0.752818	0.12331	TRUE	0.00453285	871.1	Open wound of hand except finger(s)	Injuries & Poisonings	6810	289597	IFNAR2	1	0	1646	bonferroni
IFNAR2::Open wound of finger(s)	phe_871_2	0.00629687	0.575373	0.240051	TRUE	0.00629687	871.2	Open wound of finger(s)	Injuries & Poisonings	11144	285263	IFNAR2	1	0	1646	bonferroni
IFNAR2::Open wound of foot except toe(s) alone	phe_871_3	0.0156812	0.37659	0.424131	TRUE	0.0156812	871.3	Open wound of foot except toe(s) alone	Injuries & Poisonings	6771	289636	IFNAR2	1	0	1646	bonferroni
IFNAR2::Open wound of toe(s)	phe_871_4	-0.0211599	0.293192	0.532847	FALSE	0.0211599	871.4	Open wound of toe(s)	Injuries & Poisonings	4194	292213	IFNAR2	1	0	1646	bonferroni
IFNAR2::Traumatic amputation	phe_872	-0.0660886	0.0161407	1.79208	FALSE	0.0660886	872	Traumatic amputation	Injuries & Poisonings	4289	292118	IFNAR2	1	0	1646	bonferroni
IFNAR2::Broken tooth	phe_873	0.00400362	0.777965	0.10904	TRUE	0.00400362	873	Broken tooth	Injuries & Poisonings	6478	289929	IFNAR2	1	0	1646	bonferroni
IFNAR2::Complication of amputation stump	phe_874	-0.0572697	0.0990775	1.00403	FALSE	0.0572697	874	Complication of amputation stump	Injuries & Poisonings	2071	294336	IFNAR2	1	0	1646	bonferroni
IFNAR2::Non-healing surgical wound	phe_875	0.0243469	0.276271	0.558664	TRUE	0.0243469	875	Non-healing surgical wound	Unclassified	5586	290821	IFNAR2	1	0	1646	bonferroni
IFNAR2::Posttraumatic wound infection not elsewhere classified	phe_876	0.0533511	0.0128301	1.89177	TRUE	0.0533511	876	Posttraumatic wound infection not elsewhere classified	Infectious Diseases	3454	292953	IFNAR2	1	0	1646	bonferroni
IFNAR2::Superficial injury; infected	phe_910	-0.0125948	0.556414	0.254602	FALSE	0.0125948	910	Superficial injury; infected	Infectious Diseases	2665	293742	IFNAR2	1	0	1646	bonferroni
IFNAR2::Blister	phe_911	0.0125617	0.433646	0.362865	TRUE	0.0125617	911	Blister	Injuries & Poisonings	5468	290939	IFNAR2	1	0	1646	bonferroni
IFNAR2::Insect bite	phe_912	-0.000565131	0.953982	0.02046	FALSE	0.000565131	912	Insect bite	Injuries & Poisonings	12702	283705	IFNAR2	1	0	1646	bonferroni
IFNAR2::Toxic effect of venom	phe_913	0.0728428	0.0010136	2.99413	TRUE	0.0728428	913	Toxic effect of venom	Injuries & Poisonings	3468	292939	IFNAR2	1	0	1646	bonferroni
IFNAR2::Superficial injury without mention of infection	phe_915	-0.0102075	0.102514	0.989217	FALSE	0.0102075	915	Superficial injury without mention of infection	Injuries & Poisonings	34594	261813	IFNAR2	1	0	1646	bonferroni
IFNAR2::Contusion	phe_916	-0.00349581	0.516033	0.287322	FALSE	0.00349581	916	Contusion	Injuries & Poisonings	44543	251864	IFNAR2	1	0	1646	bonferroni
IFNAR2::Allergic reaction to food	phe_930	0.0024498	0.922912	0.0348395	TRUE	0.0024498	930	Allergic reaction to food	Injuries & Poisonings	2312	294095	IFNAR2	1	0	1646	bonferroni
IFNAR2::Contact dermatitis and other eczema due to plants [except food]	phe_931	-0.0155018	0.319553	0.495457	FALSE	0.0155018	931	Contact dermatitis and other eczema due to plants [except food]	Dermatologic	5326	291081	IFNAR2	1	0	1646	bonferroni
IFNAR2::Dermatitis due to solar radiation	phe_938	-0.0126396	0.161662	0.791393	FALSE	0.0126396	938	Dermatitis due to solar radiation	Dermatologic	20002	276405	IFNAR2	1	0	1646	bonferroni
IFNAR2::Acute dermatitis due to solar radiation	phe_938_1	0.0250717	0.219179	0.659201	TRUE	0.0250717	938.1	Acute dermatitis due to solar radiation	Dermatologic	3049	293358	IFNAR2	1	0	1646	bonferroni
IFNAR2::Chronic dermatitis due to solar radiation	phe_938_2	-0.010078	0.405548	0.391958	FALSE	0.010078	938.2	Chronic dermatitis due to solar radiation	Dermatologic	10990	285417	IFNAR2	1	0	1646	bonferroni
IFNAR2::Atopic/contact dermatitis due to other or unspecified	phe_939	0.00685103	0.137521	0.861632	TRUE	0.00685103	939	Atopic/contact dermatitis due to other or unspecified	Dermatologic	80748	215659	IFNAR2	1	0	1646	bonferroni
IFNAR2::Contact and allergic dermatitis of eyelid	phe_939_1	0.0207915	0.590976	0.22843	TRUE	0.0207915	939.1	Contact and allergic dermatitis of eyelid	Dermatologic	892	295515	IFNAR2	1	0	1646	bonferroni
IFNAR2::Adverse reaction to serum or vaccine	phe_941	-0.00143532	0.918454	0.0369428	FALSE	0.00143532	941	Adverse reaction to serum or vaccine	Injuries & Poisonings	7566	288841	IFNAR2	1	0	1646	bonferroni
IFNAR2::Infusion and transfusion reaction	phe_942	-0.145796	0.0209626	1.67855	FALSE	0.145796	942	Infusion and transfusion reaction	Injuries & Poisonings	371	296036	IFNAR2	1	0	1646	bonferroni
IFNAR2::Anaphylactic shock NOS	phe_946	0.0170082	0.507027	0.294969	TRUE	0.0170082	946	Anaphylactic shock NOS	Injuries & Poisonings	2930	293477	IFNAR2	1	0	1646	bonferroni
IFNAR2::Urticaria	phe_947	0.0239663	0.0792351	1.10108	TRUE	0.0239663	947	Urticaria	Dermatologic	9837	286570	IFNAR2	1	0	1646	bonferroni
IFNAR2::Allergies; other	phe_949	0.0258631	0.00847236	2.072	TRUE	0.0258631	949	Allergies; other	Injuries & Poisonings	20754	275653	IFNAR2	1	0	1646	bonferroni
IFNAR2::Diaper or napkin rash	phe_949_1	-0.0696464	0.135534	0.867952	FALSE	0.0696464	949.1	Diaper or napkin rash	Injuries & Poisonings	601	295806	IFNAR2	1	0	1646	bonferroni
IFNAR2::Injury to other and unspecified nerves	phe_957	0.115878	0.0700345	1.15469	TRUE	0.115878	957	Injury to other and unspecified nerves	Injuries & Poisonings	346	296061	IFNAR2	1	0	1646	bonferroni
IFNAR2::Certain early complications of trauma or procedure	phe_958	0.0779472	0.00776489	2.10986	TRUE	0.0779472	958	Certain early complications of trauma or procedure	Injuries & Poisonings	2122	294285	IFNAR2	1	0	1646	bonferroni
IFNAR2::Postoperative shock	phe_958_1	0.152608	0.0166632	1.77824	TRUE	0.152608	958.1	Postoperative shock	Injuries & Poisonings	396	296011	IFNAR2	1	0	1646	bonferroni
IFNAR2::Traumatic and surgical subcutaneous emphysema	phe_958_2	-0.0723571	0.248588	0.604519	FALSE	0.0723571	958.2	Traumatic and surgical subcutaneous emphysema	Injuries & Poisonings	384	296023	IFNAR2	1	0	1646	bonferroni
IFNAR2::Poisoning by antibiotics	phe_960	0.00707563	0.628407	0.201759	TRUE	0.00707563	960	Poisoning by antibiotics	Injuries & Poisonings	6351	290056	IFNAR2	1	0	1646	bonferroni
IFNAR2::Adverse effects of antibacterials (not penicillins)	phe_960_1	0.0112005	0.763896	0.116966	TRUE	0.0112005	960.1	Adverse effects of antibacterials (not penicillins)	Injuries & Poisonings	891	295516	IFNAR2	1	0	1646	bonferroni
IFNAR2::Allergy/adverse effect of penicillin	phe_960_2	0.00434343	0.818539	0.0869607	TRUE	0.00434343	960.2	Allergy/adverse effect of penicillin	Injuries & Poisonings	3820	292587	IFNAR2	1	0	1646	bonferroni
IFNAR2::Poisoning by other anti-infectives	phe_961	-0.00963825	0.816109	0.0882521	FALSE	0.00963825	961	Poisoning by other anti-infectives	Injuries & Poisonings	755	295652	IFNAR2	1	0	1646	bonferroni
IFNAR2::Poisoning/allergy of sulfonamides	phe_961_1	0.0606003	0.0545488	1.26321	TRUE	0.0606003	961.1	Poisoning/allergy of sulfonamides	Injuries & Poisonings	1314	295093	IFNAR2	1	0	1646	bonferroni
IFNAR2::Poisoning by hormones and synthetic substitutes	phe_962	-0.0189966	0.324156	0.489246	FALSE	0.0189966	962	Poisoning by hormones and synthetic substitutes	Injuries & Poisonings	3750	292657	IFNAR2	1	0	1646	bonferroni
IFNAR2::Adrenal cortical steroids causing adverse effects in therapeutic use	phe_962_1	-0.0350027	0.259216	0.586338	FALSE	0.0350027	962.1	Adrenal cortical steroids causing adverse effects in therapeutic use	Injuries & Poisonings	1499	294908	IFNAR2	1	0	1646	bonferroni
IFNAR2::Insulins and antidiabetic agents causing adverse effects in therapeutic use	phe_962_2	0.0281963	0.528487	0.276966	TRUE	0.0281963	962.2	Insulins and antidiabetic agents causing adverse effects in therapeutic use	Injuries & Poisonings	678	295729	IFNAR2	1	0	1646	bonferroni
IFNAR2::Hormones and synthetic substitutes causing adverse effects in therapeutic use	phe_962_3	-0.0237122	0.402011	0.395762	FALSE	0.0237122	962.3	Hormones and synthetic substitutes causing adverse effects in therapeutic use	Injuries & Poisonings	1597	294810	IFNAR2	1	0	1646	bonferroni
IFNAR2::Poisoning by primarily systemic agents	phe_963	-0.0247468	0.233183	0.632303	FALSE	0.0247468	963	Poisoning by primarily systemic agents	Injuries & Poisonings	3858	292549	IFNAR2	1	0	1646	bonferroni
IFNAR2::Antineoplastic and immunosuppressive drugs causing adverse effects	phe_963_1	-0.0397329	0.073785	1.13203	FALSE	0.0397329	963.1	Antineoplastic and immunosuppressive drugs causing adverse effects	Injuries & Poisonings	3417	292990	IFNAR2	1	0	1646	bonferroni
IFNAR2::Poisoning by analgesics; antipyretics; and antirheumatics	phe_965	0.00236174	0.911798	0.0401016	TRUE	0.00236174	965	Poisoning by analgesics; antipyretics; and antirheumatics	Injuries & Poisonings	2963	293444	IFNAR2	1	0	1646	bonferroni
IFNAR2::Opiates and related narcotics causing adverse effects in therapeutic use	phe_965_1	0.0240945	0.153645	0.813482	TRUE	0.0240945	965.1	Opiates and related narcotics causing adverse effects in therapeutic use	Injuries & Poisonings	4718	291689	IFNAR2	1	0	1646	bonferroni
IFNAR2::Antirheumatics causing adverse effects in therapeutic use	phe_965_2	-0.0238301	0.574907	0.240403	FALSE	0.0238301	965.2	Antirheumatics causing adverse effects in therapeutic use	Injuries & Poisonings	659	295748	IFNAR2	1	0	1646	bonferroni
IFNAR2::Salicylates causing adverse effects in therapeutic use	phe_965_3	0.0862947	0.13487	0.870085	TRUE	0.0862947	965.3	Salicylates causing adverse effects in therapeutic use	Injuries & Poisonings	387	296020	IFNAR2	1	0	1646	bonferroni
IFNAR2::Poisoning by anticonvulsants and anti-Parkinsonism drugs	phe_966	0.0125281	0.698918	0.155574	TRUE	0.0125281	966	Poisoning by anticonvulsants and anti-Parkinsonism drugs	Injuries & Poisonings	1338	295069	IFNAR2	1	0	1646	bonferroni
IFNAR2::Adverse effects of sedatives or other central nervous system depressants and anesthetics	phe_967	0.0287034	0.245712	0.609574	TRUE	0.0287034	967	Adverse effects of sedatives or other central nervous system depressants and anesthetics	Injuries & Poisonings	2148	294259	IFNAR2	1	0	1646	bonferroni
IFNAR2::Poisoning by psychotropic agents	phe_969	-0.0526455	0.00342153	2.46578	FALSE	0.0526455	969	Poisoning by psychotropic agents	Injuries & Poisonings	4628	291779	IFNAR2	1	0	1646	bonferroni
IFNAR2::Poisoning by drugs primarily affecting the autonomic nervous system	phe_971	-0.0360031	0.353024	0.452196	FALSE	0.0360031	971	Poisoning by drugs primarily affecting the autonomic nervous system	Injuries & Poisonings	827	295580	IFNAR2	1	0	1646	bonferroni
IFNAR2::Poisoning by agents primarily affecting the cardiovascular system	phe_972	0.0171416	0.319914	0.494967	TRUE	0.0171416	972	Poisoning by agents primarily affecting the cardiovascular system	Injuries & Poisonings	4350	292057	IFNAR2	1	0	1646	bonferroni
IFNAR2::Cardiac rhythm regulators causing adverse effects in therapeutic use	phe_972_1	0.108358	0.0267963	1.57193	TRUE	0.108358	972.1	Cardiac rhythm regulators causing adverse effects in therapeutic use	Injuries & Poisonings	574	295833	IFNAR2	1	0	1646	bonferroni
IFNAR2::Antilipemic and antiarteriosclerotic drugs causing adverse effects in therapeutic use	phe_972_2	0.0107104	0.828856	0.0815212	TRUE	0.0107104	972.2	Antilipemic and antiarteriosclerotic drugs causing adverse effects in therapeutic use	Injuries & Poisonings	505	295902	IFNAR2	1	0	1646	bonferroni
IFNAR2::Antihypertensive agents causing adverse effects	phe_972_6	0.00979754	0.649597	0.187356	TRUE	0.00979754	972.6	Antihypertensive agents causing adverse effects	Injuries & Poisonings	2598	293809	IFNAR2	1	0	1646	bonferroni
IFNAR2::Poisoning by agents primarily affecting the gastrointestinal system	phe_973	-0.0906837	0.208139	0.681646	FALSE	0.0906837	973	Poisoning by agents primarily affecting the gastrointestinal system	Injuries & Poisonings	234	296173	IFNAR2	1	0	1646	bonferroni
IFNAR2::Poisoning by water; mineral; and uric acid metabolism drugs	phe_974	0.0100027	0.766679	0.115387	TRUE	0.0100027	974	Poisoning by water; mineral; and uric acid metabolism drugs	Injuries & Poisonings	1105	295302	IFNAR2	1	0	1646	bonferroni
IFNAR2::Poisoning by agents primarily acting on the smooth and skeletal muscles and respiratory system	phe_975	0.0329817	0.545268	0.26339	TRUE	0.0329817	975	Poisoning by agents primarily acting on the smooth and skeletal muscles and respiratory system	Injuries & Poisonings	426	295981	IFNAR2	1	0	1646	bonferroni
IFNAR2::Poisoning by agents primarily affecting skin & mucous membrane; ophthalmological; otorhinolaryngological; & dental drugs	phe_976	-0.022491	0.638786	0.194644	FALSE	0.022491	976	Poisoning by agents primarily affecting skin & mucous membrane; ophthalmological; otorhinolaryngological; & dental drugs	Injuries & Poisonings	507	295900	IFNAR2	1	0	1646	bonferroni
IFNAR2::Personal history of allergy to medicinal agents	phe_977	-0.0150905	0.36078	0.442758	FALSE	0.0150905	977	Personal history of allergy to medicinal agents	Injuries & Poisonings	4680	291727	IFNAR2	1	0	1646	bonferroni
IFNAR2::Encounter for long-term (current) use of antibiotics	phe_980	0.0025607	0.865939	0.0625129	TRUE	0.0025607	980	Encounter for long-term (current) use of antibiotics	Infectious Diseases	8248	288159	IFNAR2	1	0	1646	bonferroni
IFNAR2::Toxic effect of (non-ethyl) alcohol and petroleum and other solvents	phe_981	-0.0867379	0.076442	1.11667	FALSE	0.0867379	981	Toxic effect of (non-ethyl) alcohol and petroleum and other solvents	Injuries & Poisonings	582	295825	IFNAR2	1	0	1646	bonferroni
IFNAR2::Toxic effect of corrosive aromatics; acids; and caustic alkalis	phe_983	-0.0428848	0.444141	0.352479	FALSE	0.0428848	983	Toxic effect of corrosive aromatics; acids; and caustic alkalis	Injuries & Poisonings	432	295975	IFNAR2	1	0	1646	bonferroni
IFNAR2::Toxic effect of other metals	phe_985	0.078381	0.126801	0.896878	TRUE	0.078381	985	Toxic effect of other metals	Injuries & Poisonings	576	295831	IFNAR2	1	0	1646	bonferroni
IFNAR2::Toxic effect of carbon monoxide	phe_986	0.0298541	0.75394	0.122663	TRUE	0.0298541	986	Toxic effect of carbon monoxide	Injuries & Poisonings	173	296234	IFNAR2	1	0	1646	bonferroni
IFNAR2::Toxic effect of other gases; fumes; or vapors	phe_987	0.0290156	0.710336	0.148536	TRUE	0.0290156	987	Toxic effect of other gases; fumes; or vapors	Injuries & Poisonings	219	296188	IFNAR2	1	0	1646	bonferroni
IFNAR2::Toxic effect of noxious substances eaten as food	phe_988	0.0673026	0.515247	0.287984	TRUE	0.0673026	988	Toxic effect of noxious substances eaten as food	Injuries & Poisonings	115	296292	IFNAR2	1	0	1646	bonferroni
IFNAR2::Toxic effect of other substances; chiefly nonmedicinal as to source	phe_989	-0.0275212	0.293069	0.533031	FALSE	0.0275212	989	Toxic effect of other substances; chiefly nonmedicinal as to source	Injuries & Poisonings	2392	294015	IFNAR2	1	0	1646	bonferroni
IFNAR2::Effects radiation NOS	phe_990	-0.00237261	0.89079	0.0502245	FALSE	0.00237261	990	Effects radiation NOS	Injuries & Poisonings	7308	289099	IFNAR2	1	0	1646	bonferroni
IFNAR2::Systemic inflammatory response syndrome (SIRS)	phe_994_1	-0.0231753	0.279181	0.554115	FALSE	0.0231753	994.1	Systemic inflammatory response syndrome (SIRS)	Injuries & Poisonings	3198	293209	IFNAR2	1	0	1646	bonferroni
IFNAR2::Septic shock	phe_994_21	-0.0375363	0.0861601	1.06469	FALSE	0.0375363	994.21	Septic shock	Injuries & Poisonings	3734	292673	IFNAR2	1	0	1646	bonferroni
	phe_634	0.0155588	0.705538	0.151479	TRUE	0.0155588	634	Miscarriage; stillbirth	Pregnancy
	Complications	796	295611	0.893925	0.0486988	IL10RB	1	0	1646	bonferroni
	phe_634_1	0.0133684	0.788143	0.103395	TRUE	0.0133684	634.1	Missed abortion/Hydatidiform mole	Pregnancy
	Complications	488	295919	0.91921	0.0365851	IL10RB	1	0	1646	bonferroni
	phe_637	-0.0586394	0.75846	0.120067	FALSE	0.0586394	637	Short gestation; low birth weight; and fetal growth retardation	Pregnancy
	Complications	121	296286	0.91146	0.0402624	IL10RB	1	0	1646	bonferroni
	phe_656	-0.0190215	0.565753	0.247373	FALSE	0.0190215	656	Other perinatal conditions of fetus or newborn	Pregnancy
	Complications	1402	295005	0.826476	0.0827697	IL10RB	1	0	1646	bonferroni
	phe_656_26	-0.121145	0.548981	0.260443	FALSE	0.121145	656.26	Transitory tachypnea or apnea of newborn	Pregnancy
	Complications	54	296353	0.813209	0.0897976	IL10RB	1	0	1646	bonferroni
	phe_656_3	-0.0693529	0.463119	0.334307	FALSE	0.0693529	656.3	Endocrine and metabolic disturbances of fetus and newborn	Pregnancy
	Complications	189	296218	0.747431	0.126429	IL10RB	1	0	1646	bonferroni
	phe_656_6	-0.063901	0.686738	0.163209	FALSE	0.063901	656.6	Perinatal disorders of digestive system	Pregnancy
	Complications	145	296262	0.880138	0.055449	IL10RB	1	0	1646	bonferroni
	phe_661	0.0585943	0.261159	0.583095	TRUE	0.0585943	661	Fetal distress and abnormal forces of labor	Pregnancy
	Complications	572	295835	0.594689	0.22571	IL10RB	1	0	1646	bonferroni
	phe_674	0.0240396	0.79772	0.0981494	TRUE	0.0240396	674	Other complications of the puerperium NEC	Pregnancy
	Complications	174	296233	0.921565	0.0354742	IL10RB	1	0	1646	bonferroni
	phe_634	0.0220069	0.593456	0.226611	TRUE	0.0220069	634	Miscarriage; stillbirth	Pregnancy
	Complications	796	295611	0.821907	0.0851775	IFNAR2	1	0	1646	bonferroni
	phe_634_1	0.0299158	0.548438	0.260872	TRUE	0.0299158	634.1	Missed abortion/Hydatidiform mole	Pregnancy
	Complications	488	295919	0.803361	0.0950895	IFNAR2	1	0	1646	bonferroni
	phe_637	-0.081251	0.69555	0.157671	FALSE	0.081251	637	Short gestation; low birth weight; and fetal growth retardation	Pregnancy
	Complications	121	296286	0.863456	0.06376	IFNAR2	1	0	1646	bonferroni
	phe_656	-0.0438058	0.184063	0.735033	FALSE	0.0438058	656	Other perinatal conditions of fetus or newborn	Pregnancy
	Complications	1402	295005	0.501184	0.300003	IFNAR2	1	0	1646	bonferroni
	phe_656_26	-0.0917884	0.642662	0.192017	FALSE	0.0917884	656.26	Transitory tachypnea or apnea of newborn	Pregnancy
	Complications	54	296353	0.846176	0.0725391	IFNAR2	1	0	1646	bonferroni
	phe_656_3	0.00731701	0.937769	0.0279042	TRUE	0.00731701	656.3	Endocrine and metabolic disturbances of fetus and newborn	Pregnancy
	Complications	189	296218	0.969592	0.0134111	IFNAR2	1	0	1646	bonferroni
	phe_656_6	-0.148276	0.33071	0.480553	FALSE	0.148276	656.6	Perinatal disorders of digestive system	Pregnancy
	Complications	145	296262	0.653979	0.184436	IFNAR2	1	0	1646	bonferroni
	phe_656_7	-0.0608793	0.632289	0.199085	FALSE	0.0608793	656.7	Conditions involving the integument and temperature regulation of fetus and newborn	Pregnancy
	Complications	145	296262	0.843899	0.0737097	IFNAR2	1	0	1646	bonferroni
	phe_661	0.0424995	0.418589	0.378212	TRUE	0.0424995	661	Fetal distress and abnormal forces of labor	Pregnancy
	Complications	572	295835	0.722146	0.141375	IFNAR2	1	0	1646	bonferroni
	phe_674	-0.0105443	0.910725	0.0406126	FALSE	0.0105443	674	Other complications of the puerperium NEC	Pregnancy
	Complications	174	296233	0.963036	0.0163576	IFNAR2	1	0	1646	bonferroni
