## Supplementary Appendix 12 for "IL10RB as a key regulator of COVID-19 host susceptibility and severity"

### Sheet: TOC
Table of contents
Tab	Description	Notes
freq	Unique patient counts of Top 7 compound users and HIV patients by different index dates
inc_ps_baseline	Patient characteristics of the overall and matched samples	Index date = 2/15/2020
inc_ps_logit_top7	Propensity score model results - logistic regression to estimate the likelihood of being tested for SARS-CoV-2
inc_baseline	Patient characteristics of the patients who tested for SARS-CoV-2 on or prior to 11/30/2020 stratified by HIV groups and Top 7 compounds	Top 7 compound analysis limited to those matched to at least five controls
inc_logit_HIV_BC	Logistic regression model results - association between incident COVID-19 and HIV medication treatment (nonPI+PI v. nonPI only)	1) No propensity score weighting performed; 2) HIV_AIDS term omitted ;3) random intercept model at VA station level
inc_logit_top7	Logistic regression model results - association between incident COVID-19 and top 7 compounds	1) weighted by the inverse of predicted probabilities calculated from the propensity model; 2) included VA station fixed effects
x_drugs	List of all drugs included and categorization of the drugs

### Sheet: freq
Unique patient counts
	Overalla				Veterans alive as of 2/15/2020
	Everb	2/15/2020c	Testedd	COVIDe	Everb	2/15/2020c	Testedd	COVIDe
Top 7 compounds	344699	14661	4441	369	176782	14329	4416	369
imiquimod	132124	4896	883	88	91671	4859	883	88
everolimus	2835	363	105	7	921	350	105	7
azathioprine	38209	5866	1425	123	21180	5765	1419	123
retinol	169030	3545	2037	152	62564	3362	2018	152
nelfinavir	7855	12	4	0	3294	12	4	0
saquinavir	2699	5	3	0	1176	5	3	0
nisoldipine	145	7	0	0	47	7	0	0
Antiretroviralsg	46926	24543	6711	778	30102	24269	6693	777
Non-protease inhibitors	46856	24503	6694	778	30063	24232	6676	777
NRTI	46582	23105	6254	723	29888	22866	6237	722
NNRTI	30604	4962	1220	122	19192	4913	1216	121
Other	25845	14470	3835	453	21648	14300	3824	453
Protease inhibitors	27714	3882	1102	114	15519	3826	1101	114
Groups
A	12984	34552	4702	1002	29777	34823	4720	1003
B	27644	3842	1085	114	15480	3789	1084	114
C	19212	20661	5609	664	14583	20443	5592	663
aPatients who had at least one glucose, HbA1c, or SARS-CoV-2 test in the Veterans Health Administration (LEAP cohort)
bData through 12/31/2020
cAny prescription in the 90 days prior to 2/15/2020
dAny prescription in the 90 days prior to the date of first COVID-19 testing as of 11/30/2020
eAny prescription in the 90 days prior to the first positive test for SARS-CoV-2 as of 11/30/2020
fLimited to patients with any HIV diagnosis codes (042 or B20) prior to the index date
Group A = No anti-HIV med
Group B = (any of NRTI, NNRTI, or Other) AND PI
Group C = (any of NRTI, NNRTI, or Other) AND no PI

### Sheet: inc_ps_baseline
Baseline characteristics of base sample and matched sample
	Overall				Matched
	Tested		Not tested		Case		Control
Number of patients	767781		6402619		755346		3776730
Ever diagnosed with HIV	8478	0.0110422	27305	0.00426466	8415	0.0111406	22650	0.00599725
Group A - no med	1912	0.00249029	9602	0.0014997	1894	0.00250746	7410	0.00196201
Group B - nonPI + PI	1105	0.00143921	2684	0.000419203	1094	0.00144834	2372	0.000628057
Group C - nonPI only	5450	0.00709838	14993	0.0023417	5416	0.00717022	12843	0.00340056
Top 7 compounds
Imiquimod	1001	0.00130376	3858	0.000602566	994	0.00131595	2473	0.000654799
Everolimus	98	0.000127641	252	3.93589e-05	97	0.000128418	167	4.42181e-05
Azathioprine	1459	0.00190028	4306	0.000672537	1435	0.00189979	2951	0.000781364
Retinol	1344	0.0017505	2018	0.000315184	1320	0.00174754	1467	0.000388431
Nelfinavir	5	6.51227e-06	7	1.0933e-06	5	6.61948e-06	6	1.58868e-06
Saquinavir	3	3.90736e-06	2	3.12372e-07	3	3.97169e-06	3	7.94338e-07
Nisoldipine	0	0	7	1.0933e-06	0	0	4	1.05912e-06
Age
Mean	60.79		61.17		60.88		60.88
SD	15.59		17.37		15.47		15.47
< 45	137151	0.178633	1357838	0.212075	132918	0.17597	664590	0.17597
45-54	100316	0.130657	787169	0.122945	98352	0.130208	491760	0.130208
55-64	165739	0.215868	1062698	0.165979	163656	0.216664	818280	0.216664
65-74	240888	0.313746	1794453	0.280269	239273	0.316773	1196365	0.316773
75-84	89237	0.116227	902549	0.140966	88032	0.116545	440160	0.116545
≥ 85	34450	0.0448696	497912	0.0777669	33115	0.0438408	165575	0.0438408
Sex
Male	682069	0.888364	5818456	0.908762	676138	0.895137	3380690	0.895137
Female	85712	0.111636	584163	0.0912381	79208	0.104863	396040	0.104863
Race
White, non-Hispanic	474358	0.61783	4196388	0.655417	473438	0.626783	2367190	0.626783
White, Hispanic	45903	0.0597866	302026	0.0471723	43627	0.0577576	218135	0.0577576
Black	173968	0.226585	1029142	0.160738	172193	0.227966	860965	0.227966
HI/PI	6763	0.0088085	54285	0.00847856	4524	0.00598931	22620	0.00598931
AI/AK	6265	0.00815988	49885	0.00779134	4064	0.00538032	20320	0.00538032
Asian	8579	0.0111738	73444	0.0114709	6836	0.00905016	34180	0.00905016
Unknown	51945	0.067656	697449	0.108932	50664	0.0670739	253320	0.0670739
Marital status
Married	362076	0.471588	3526289	0.550757	357191	0.472884	2003284	0.530428
Single	128078	0.166816	994496	0.155326	125256	0.165826	599523	0.158741
Separated or divorced	233865	0.304599	1474479	0.230293	230271	0.304855	970142	0.256874
Widowed	34270	0.0446351	264280	0.0412769	33445	0.0442777	136089	0.0360336
Unknown	9492	0.0123629	143075	0.0223463	9183	0.0121573	67692	0.0179234
BMI
Mean	30.11		29.7		30.12		29.87
SD	6.33		5.83		6.33		5.93
< 18.5	9439	0.0122939	53609	0.00837298	9253	0.01225	32047	0.00848538
18.5-24.9	143294	0.186634	1198518	0.187192	140461	0.185956	689382	0.182534
25.0-29.9	255447	0.332708	2271100	0.354714	251495	0.332953	1329291	0.351969
≥ 30	348939	0.454477	2635237	0.411587	343907	0.455297	1617400	0.428254
Unknown	10662	0.0138868	244155	0.0381336	10230	0.0135435	108610	0.0287577
Smoking status
Current	229465	0.298868	1673743	0.261415	226425	0.299763	1044847	0.276654
Former	400982	0.522261	3053074	0.476848	395192	0.523193	1792455	0.474605
Never	135126	0.175995	1503570	0.234837	131642	0.17428	873796	0.231363
Unknown	2208	0.00287582	172232	0.0269002	2087	0.00276297	65632	0.017378
Charlson Comorbidity Index categories
Cerebrovascular disease	72191	0.0940255	289662	0.0452412	71358	0.0944706	185171	0.0490295
Congestive heart failure	88908	0.115799	280089	0.043746	87942	0.116426	181890	0.0481607
Chronic pulmonary disease	178850	0.232944	747701	0.11678	176518	0.233692	481764	0.127561
Dementia	50251	0.0654497	182445	0.0284954	49339	0.0653197	100714	0.026667
Diabetes without chronic complication	234714	0.305704	1261252	0.19699	231816	0.3069	814659	0.215705
Diabetes with chronic complication	150986	0.196652	650622	0.101618	149294	0.19765	429932	0.113837
Hemiplegia or paraplegia	10205	0.0132916	26246	0.00409926	10119	0.0133965	19576	0.00518332
HIV/AIDS	7134	0.00929171	20176	0.00315121	7088	0.00938378	17139	0.00453805
Mild liver disease	75527	0.0983705	251015	0.0392051	74630	0.0988024	187387	0.0496162
Severe liver disease	33747	0.0439539	99377	0.0155213	33438	0.0442685	81300	0.0215266
Localized solid tumor	140713	0.183272	636932	0.0994799	139261	0.184367	410521	0.108697
Metastatic solid tumor	12647	0.0164721	27101	0.0042328	12528	0.0165858	18384	0.0048677
Myocardial Infarction	33491	0.0436205	93373	0.0145836	33166	0.0439084	63940	0.01693
Peptic ulcer disease	10788	0.0140509	28649	0.00447458	10659	0.0141114	20362	0.00539144
Peripheral vascular disease	89317	0.116331	332773	0.0519745	88414	0.117051	213961	0.0566524
Renal disease	127856	0.166527	505452	0.0789446	126361	0.167289	318986	0.0844609
Rheumatic disease	15880	0.020683	68361	0.010677	15551	0.0205879	44301	0.01173
VA utilization in the prior year
Outpatient visits
Mean	18.02		1.05		17.98		2.01
SD	28.29		5.96		28.28		9.15
Inpatient days
Mean	3.96		0.59		3.96		0.78
SD	20.87		6.67		20.83		7.59
Drug indications
Actinic keratosis	84127	0.109572	431387	0.0673766	83608	0.110688	250051	0.0662083
Autoimmune hepatitis	306	0.000398551	1019	0.000159154	299	0.000395845	713	0.000188788
Basal cell carcinoma	23718	0.0308916	107672	0.0168169	23557	0.031187	64400	0.0170518
Carcinoid tumors	1688	0.00219854	5380	0.000840281	1670	0.00221091	3911	0.00103555
Crohn's disease	4873	0.00634686	20779	0.00324539	4823	0.00638515	12986	0.00343842
Dermatomyositis/polymyositis	419	0.000545729	1625	0.000253802	413	0.000546769	1149	0.000304231
Erythema multiforme	230	0.000299565	911	0.000142286	228	0.000301848	655	0.00017343
HIV infection	7663	0.00998071	24499	0.0038264	7614	0.0100801	20459	0.00541712
Hodgkin's disease	1172	0.00152648	4803	0.000750162	1163	0.00153969	3120	0.000826111
Heart transplant	1046	0.00136237	3881	0.000606158	1037	0.00137288	2488	0.000658771
Herpes simplex virus (HSV) infection	21418	0.027896	95431	0.014905	21011	0.0278164	65819	0.0174275
Hypertension	486990	0.634282	3302073	0.515738	481092	0.636916	2035506	0.53896
Idiopathic thrombocytopenic purpura	1022	0.00133111	3680	0.000574765	1002	0.00132654	2292	0.000606874
Kidney transplant	2321	0.003023	7362	0.00114984	2301	0.00304629	5390	0.00142716
Lung transplant	201	0.000261793	668	0.000104332	198	0.000262132	478	0.000126565
Liver transplant	1133	0.00147568	4026	0.000628805	1126	0.00149071	2883	0.000763359
Macroglobulinemia	307	0.000399854	1295	0.000202261	305	0.000403788	765	0.000202556
Myasthenia gravis	1170	0.00152387	6428	0.00100396	1151	0.0015238	3768	0.000997688
Nephritis and nephropathy, not specified as acute or chronic, in diseases classified elsewhere	3572	0.00465237	11316	0.0017674	3523	0.00466409	7164	0.00189688
Non-benign Neoplasm of the breast (male and female)	2422	0.00315455	10969	0.00171321	2215	0.00293243	7322	0.00193871
Non-infectious pericarditis	1485	0.00193415	4105	0.000641144	1466	0.00194083	2930	0.000775803
Neoplasm of the kidney	4863	0.00633384	20317	0.00317323	4829	0.0063931	13014	0.00344584
Neoplasm of the thymus	228	0.00029696	776	0.0001212	224	0.000296553	580	0.000153572
Pemphigus	163	0.0002123	775	0.000121044	159	0.0002105	482	0.000127624
Psoriasis (with arthropathy and other)	17702	0.0230561	99195	0.0154929	17506	0.0231761	60672	0.0160647
Rheumatoid arthritis	13975	0.0182018	69960	0.0109268	13704	0.0181427	44264	0.0117202
Tuberous sclerosis	26	3.38638e-05	86	1.3432e-05	26	3.44213e-05	79	2.09176e-05
Ulcerative colitis	6861	0.00893614	32054	0.00500639	6781	0.00897734	19808	0.00524475
Uveitis	5638	0.00734324	19744	0.00308374	5534	0.00732644	15043	0.00398308
Vitamin A deficiency	303	0.000394644	1216	0.000189922	297	0.000393197	897	0.000237507
Viral warts & HPV	34392	0.044794	144863	0.0226256	34013	0.0450297	96189	0.0254689
Wegener's granulomatosis	227	0.000295657	841	0.000131352	225	0.000297877	560	0.000148276

### Sheet: inc_ps_logit_top7
Propensity score model to predict SARS-CoV-2 testing: Logistic regression results
	IMIQUIMOD						EVEROLIMUS						AZATHIOPRINE						RETINOL
	Unadjusted			Fully adjusted			Unadjusted			Fully adjusted			Unadjusted			Fully adjusted			Unadjusted			Fully adjusted
	OR	95% CI		OR	95% CI		OR	95% CI		OR	95% CI		OR	95% CI		OR	95% CI		OR	95% CI		OR	95% CI
Drug	2.021	1.878	2.176	1.166	1.069	1.27	2.934	2.285	3.767	1.04	0.752	1.439	2.434	2.285	2.593	1.206	1.114	1.305	4.505	4.182	4.853	1.291	1.162	1.436
Age				0.986	0.985	0.986				0.987	0.987	0.987				0.987	0.987	0.987				0.987	0.987	0.987
Sex
Male (Ref.)
Female				0.319	0.315	0.322				0.32	0.316	0.323				0.317	0.314	0.321				0.317	0.314	0.321
Race
White, non-Hispanic (Ref.)
White, Hispanic				0.997	0.983	1.01				0.959	0.947	0.972				0.961	0.948	0.974				0.96	0.947	0.973
Black				0.899	0.892	0.906				0.852	0.845	0.858				0.854	0.847	0.86				0.852	0.845	0.858
Other				1.059	1.038	1.08				1.018	0.999	1.039				1.02	1	1.04				1.018	0.998	1.038
Unknown				1.298	1.283	1.313				1.26	1.246	1.274				1.262	1.247	1.276				1.26	1.245	1.274
Marital status
Married (Ref.)
Single				1.081	1.072	1.09				1.087	1.078	1.096				1.087	1.077	1.096				1.087	1.077	1.096
Separated or divorced				1.178	1.17	1.185				1.179	1.171	1.187				1.179	1.171	1.187				1.179	1.171	1.187
Widowed				1.224	1.206	1.242				1.218	1.201	1.236				1.219	1.202	1.237				1.218	1.2	1.236
Unknown				0.96	0.937	0.983				0.952	0.93	0.975				0.954	0.931	0.977				0.952	0.93	0.975
BMI				1	1	1.001				1	0.999	1				1	1	1				1	0.999	1
Smoking status
Current (Ref.)
Former				1.085	1.077	1.092				1.095	1.087	1.102				1.093	1.086	1.101				1.095	1.087	1.102
Never				0.93	0.922	0.938				0.931	0.923	0.939				0.932	0.924	0.94				0.931	0.923	0.939
Unknown				0.274	0.262	0.286				0.269	0.257	0.281				0.269	0.258	0.282				0.269	0.257	0.281
Comorbidities1
Cerebrovascular disease				1.158	1.145	1.172				1.169	1.156	1.183				1.169	1.155	1.183				1.169	1.156	1.183
Congestive heart failure				1.213	1.199	1.227				1.219	1.205	1.233				1.218	1.204	1.232				1.219	1.205	1.233
Chronic pulmonary disease				1.326	1.316	1.336				1.335	1.325	1.345				1.334	1.323	1.344				1.336	1.326	1.346
Dementia				1.309	1.29	1.329				1.31	1.291	1.33				1.311	1.291	1.33				1.311	1.291	1.33
Diabetes without chronic complication				1.117	1.107	1.126				1.114	1.105	1.124				1.113	1.104	1.123				1.114	1.105	1.124
Diabetes with chronic complication				1.094	1.082	1.105				1.099	1.088	1.111				1.099	1.088	1.111				1.099	1.088	1.111
Hemiplegia or paraplegia				1.035	1.001	1.07				1.03	0.996	1.065				1.03	0.996	1.065				1.031	0.996	1.066
HIV/AIDS				1.345	1.301	1.391				1.42	1.374	1.468				1.413	1.367	1.461				1.42	1.374	1.468
Mild liver disease				1.301	1.284	1.319				1.307	1.29	1.325				1.302	1.285	1.32				1.307	1.289	1.325
Severe liver disease				0.969	0.949	0.989				0.961	0.941	0.981				0.963	0.943	0.983				0.96	0.94	0.98
Localized solid tumor				1.296	1.285	1.306				1.328	1.317	1.34				1.325	1.314	1.336				1.326	1.315	1.337
Metastatic solid tumor				1.17	1.134	1.207				1.169	1.133	1.206				1.171	1.136	1.208				1.169	1.134	1.206
Myocardial Infarction				1.186	1.165	1.208				1.191	1.17	1.213				1.191	1.17	1.212				1.192	1.171	1.213
Peptic ulcer disease				1.297	1.259	1.337				1.299	1.261	1.339				1.295	1.257	1.335				1.299	1.26	1.338
Peripheral vascular disease				1.216	1.203	1.229				1.229	1.216	1.243				1.23	1.217	1.243				1.23	1.217	1.243
Renal disease				1.189	1.178	1.2				1.193	1.182	1.204				1.193	1.182	1.204				1.193	1.182	1.204
Rheumatic disease				1.127	1.102	1.153				1.146	1.12	1.172				1.119	1.088	1.15				1.146	1.12	1.172
VA utilization in the prior year
Outpatient visit				1.077	1.077	1.078				1.078	1.077	1.078				1.078	1.077	1.078				1.078	1.077	1.078
Inpatient days				0.994	0.994	0.995				0.994	0.994	0.994				0.994	0.994	0.994				0.994	0.994	0.994
Drug indications
Actinic keratosis				1.459	1.444	1.475
Autoimmune hepatitis																0.939	0.792	1.114
Basal cell carcinoma				1.211	1.188	1.233
Carcinoid tumors										1.114	1.039	1.194
Crohn's disease																1.313	1.262	1.366
Dermatomyositis/polymyositis																1.056	0.919	1.214
Erythema multiforme																1.165	0.974	1.395
HIV infection
Hodgkin's disease										1.081	0.998	1.171
Heart transplant										1.028	0.936	1.128				1.023	0.932	1.123
Herpes simplex virus (HSV) infection				1.179	1.158	1.202
Hypertension
Idiopathic thrombocytopenic purpura																1.202	1.095	1.319
Kidney transplant										0.924	0.866	0.986				0.922	0.864	0.984
Lung transplant										0.945	0.758	1.177				0.933	0.749	1.162
Liver transplant										0.984	0.901	1.075				0.973	0.891	1.062
Macroglobulinemia										1.102	0.935	1.299
Myasthenia gravis																1.113	1.028	1.205
Nephritis and nephropathy, not specified as acute or chronic, in diseases classified elsewhere																0.965	0.914	1.019
Non-benign Neoplasm of the breast (male and female)										0.69	0.649	0.734
Non-infectious pericarditis																1.227	1.134	1.328
Neoplasm of the kidney										1.081	1.038	1.125
Neoplasm of the thymus										0.974	0.802	1.184
Pemphigus																1.146	0.921	1.426
Psoriasis (with arthropathy and other)																1.145	1.123	1.168
Rheumatoid arthritis																1.013	0.985	1.043
Tuberous sclerosis										1.048	0.617	1.778
Ulcerative colitis																1.288	1.246	1.331
Uveitis																1.215	1.17	1.261
Vitamin A deficiency																						1.018	0.865	1.198
Viral warts & HPV				1.24	1.222	1.258
Wegener's granulomatosis																1.096	0.901	1.333
Sta3n
589 (Ref.)
402				1.113	1.065	1.163				1.095	1.048	1.144				1.093	1.046	1.141				1.095	1.048	1.144
405				1.032	0.977	1.091				1.036	0.98	1.095				1.034	0.978	1.092				1.036	0.98	1.095
436				1.168	1.116	1.223				1.168	1.115	1.222				1.168	1.115	1.222				1.168	1.115	1.222
437				1.139	1.093	1.187				1.118	1.073	1.165				1.119	1.073	1.166				1.118	1.073	1.165
438				1.112	1.058	1.169				1.089	1.036	1.145				1.09	1.036	1.146				1.089	1.036	1.145
442				1.063	1.011	1.118				1.073	1.02	1.129				1.074	1.021	1.13				1.073	1.02	1.129
459				1.181	1.109	1.258				1.179	1.106	1.255				1.18	1.107	1.256				1.178	1.106	1.255
460				1.025	0.982	1.07				1.034	0.991	1.079				1.033	0.99	1.078				1.034	0.991	1.079
463				1.321	1.232	1.417				1.302	1.214	1.396				1.303	1.215	1.398				1.302	1.214	1.396
501				1.023	0.987	1.06				1.037	1.001	1.074				1.037	1.001	1.075				1.036	1	1.073
502				1.193	1.126	1.263				1.193	1.126	1.263				1.195	1.129	1.265				1.193	1.127	1.263
503				1.143	1.074	1.217				1.118	1.05	1.19				1.117	1.049	1.189				1.118	1.05	1.19
504				1.056	1.005	1.111				1.106	1.052	1.163				1.107	1.053	1.164				1.106	1.052	1.163
506				0.989	0.956	1.023				0.982	0.949	1.016				0.982	0.949	1.016				0.982	0.949	1.016
508				1.076	1.046	1.107				1.083	1.053	1.114				1.083	1.053	1.114				1.083	1.053	1.114
509				1.03	0.991	1.071				1.044	1.004	1.086				1.044	1.004	1.086				1.044	1.004	1.085
512				1.031	0.993	1.071				1.031	0.993	1.071				1.03	0.992	1.069				1.031	0.993	1.07
515				1.088	1.021	1.16				1.077	1.01	1.148				1.078	1.011	1.149				1.076	1.009	1.147
516				0.981	0.956	1.007				0.991	0.965	1.017				0.99	0.965	1.016				0.991	0.966	1.017
517				0.929	0.865	0.997				0.911	0.849	0.978				0.911	0.849	0.977				0.911	0.849	0.978
518				0.759	0.717	0.803				0.75	0.709	0.793				0.749	0.709	0.793				0.75	0.709	0.793
519				1.304	1.201	1.416				1.32	1.216	1.433				1.323	1.218	1.436				1.321	1.216	1.434
520				1.193	1.142	1.246				1.197	1.146	1.251				1.199	1.147	1.252				1.197	1.146	1.251
521				1.049	1.012	1.087				1.044	1.008	1.082				1.045	1.009	1.083				1.044	1.007	1.081
523				0.806	0.781	0.833				0.816	0.79	0.843				0.813	0.787	0.84				0.816	0.79	0.843
526				0.695	0.672	0.718				0.697	0.674	0.721				0.697	0.674	0.72				0.697	0.674	0.721
528				0.959	0.934	0.984				0.951	0.927	0.977				0.95	0.926	0.975				0.951	0.927	0.977
529				1.055	0.972	1.144				1.033	0.953	1.121				1.035	0.954	1.123				1.033	0.952	1.12
531				1.024	0.984	1.064				1.034	0.994	1.075				1.033	0.993	1.074				1.033	0.994	1.074
534				1.026	0.995	1.059				1.038	1.006	1.071				1.038	1.006	1.07				1.038	1.006	1.071
537				0.975	0.942	1.008				0.971	0.939	1.005				0.97	0.937	1.003				0.971	0.939	1.005
538				0.714	0.667	0.765				0.715	0.668	0.765				0.715	0.668	0.765				0.715	0.668	0.766
539				0.911	0.877	0.946				0.911	0.877	0.946				0.909	0.876	0.945				0.91	0.877	0.946
540				0.901	0.848	0.958				0.92	0.866	0.978				0.918	0.863	0.975				0.92	0.866	0.978
541				0.908	0.885	0.932				0.898	0.875	0.921				0.897	0.874	0.92				0.898	0.875	0.921
542				0.864	0.795	0.938				0.853	0.785	0.926				0.854	0.786	0.927				0.852	0.785	0.925
544				1.134	1.104	1.166				1.136	1.105	1.168				1.136	1.105	1.168				1.136	1.105	1.168
546				0.909	0.878	0.94				0.935	0.903	0.967				0.934	0.903	0.966				0.934	0.903	0.967
548				0.887	0.859	0.917				0.92	0.891	0.95				0.919	0.89	0.949				0.92	0.891	0.95
549				1.082	1.051	1.114				1.098	1.066	1.13				1.098	1.067	1.13				1.098	1.066	1.13
550				1.013	0.948	1.083				0.991	0.928	1.06				0.991	0.927	1.059				0.991	0.928	1.06
552				0.992	0.955	1.031				0.991	0.953	1.03				0.99	0.953	1.029				0.99	0.953	1.029
553				0.954	0.915	0.995				0.955	0.916	0.996				0.955	0.916	0.996				0.955	0.916	0.996
554				1.069	1.041	1.098				1.076	1.048	1.105				1.077	1.048	1.105				1.076	1.048	1.105
556				1.095	1.041	1.152				1.087	1.034	1.143				1.085	1.032	1.141				1.087	1.034	1.143
557				1.196	1.131	1.264				1.197	1.132	1.265				1.199	1.134	1.267				1.197	1.132	1.265
558				1.083	1.049	1.119				1.102	1.067	1.138				1.101	1.066	1.137				1.102	1.067	1.137
561				0.941	0.905	0.978				0.935	0.9	0.972				0.936	0.9	0.973				0.935	0.9	0.972
562				0.996	0.938	1.057				0.973	0.917	1.033				0.972	0.916	1.032				0.972	0.916	1.032
564				1.087	1.044	1.131				1.072	1.03	1.116				1.072	1.03	1.116				1.072	1.03	1.116
565				1.307	1.267	1.349				1.306	1.266	1.348				1.307	1.267	1.349				1.306	1.266	1.348
568				1.135	1.078	1.195				1.152	1.094	1.213				1.154	1.096	1.215				1.152	1.094	1.213
570				0.933	0.898	0.97				0.947	0.911	0.984				0.946	0.91	0.983				0.947	0.911	0.984
573				1.015	0.988	1.043				1.028	1	1.055				1.027	1	1.055				1.028	1	1.055
575				1.033	0.977	1.092				1.044	0.988	1.104				1.046	0.989	1.105				1.044	0.988	1.103
578				0.851	0.825	0.878				0.847	0.822	0.874				0.846	0.82	0.872				0.848	0.822	0.874
580				1.034	1.008	1.062				1.044	1.018	1.072				1.044	1.017	1.072				1.044	1.018	1.072
581				0.953	0.913	0.996				0.932	0.892	0.973				0.932	0.893	0.974				0.932	0.892	0.973
583				0.922	0.89	0.956				0.925	0.893	0.959				0.926	0.893	0.959				0.925	0.893	0.959
585				1.19	1.126	1.258				1.161	1.098	1.227				1.159	1.097	1.225				1.16	1.098	1.227
586				1.131	1.08	1.184				1.135	1.084	1.189				1.136	1.085	1.189				1.135	1.084	1.188
590				1.197	1.15	1.246				1.202	1.154	1.251				1.202	1.155	1.252				1.202	1.155	1.252
593				0.971	0.941	1.002				0.975	0.944	1.006				0.975	0.945	1.006				0.975	0.944	1.006
595				1.072	1.028	1.118				1.064	1.02	1.109				1.064	1.02	1.109				1.064	1.02	1.109
596				0.867	0.837	0.898				0.896	0.865	0.928				0.896	0.865	0.928				0.896	0.865	0.928
598				0.905	0.877	0.933				0.918	0.89	0.947				0.919	0.891	0.948				0.918	0.89	0.947
600				0.87	0.846	0.894				0.892	0.868	0.917				0.893	0.868	0.917				0.892	0.868	0.917
603				0.956	0.926	0.986				0.964	0.934	0.994				0.963	0.934	0.994				0.963	0.933	0.994
605				1.064	1.034	1.095				1.074	1.043	1.105				1.073	1.042	1.104				1.073	1.042	1.104
607				0.994	0.961	1.028				0.984	0.952	1.018				0.982	0.95	1.016				0.984	0.952	1.018
608				1.039	0.981	1.1				1.056	0.997	1.118				1.052	0.993	1.114				1.055	0.997	1.118
610				1.114	1.065	1.165				1.106	1.058	1.157				1.106	1.058	1.157				1.106	1.058	1.156
612				1.079	1.049	1.11				1.09	1.06	1.122				1.091	1.06	1.123				1.09	1.06	1.122
613				0.987	0.945	1.03				0.984	0.942	1.027				0.983	0.942	1.026				0.983	0.942	1.026
614				1.015	0.976	1.055				1.02	0.981	1.06				1.019	0.98	1.06				1.02	0.981	1.06
618				1.068	1.039	1.098				1.064	1.036	1.094				1.064	1.035	1.093				1.064	1.036	1.094
619				1.28	1.222	1.341				1.282	1.224	1.343				1.284	1.226	1.345				1.282	1.224	1.343
620				0.934	0.882	0.988				0.928	0.877	0.982				0.927	0.876	0.981				0.928	0.877	0.981
621				0.964	0.934	0.994				0.964	0.934	0.995				0.965	0.935	0.996				0.964	0.935	0.995
623				1.041	1.005	1.078				1.03	0.995	1.067				1.032	0.996	1.069				1.03	0.995	1.067
626				0.943	0.915	0.972				0.946	0.917	0.975				0.946	0.918	0.975				0.946	0.917	0.975
629				0.942	0.912	0.973				0.945	0.915	0.976				0.946	0.916	0.977				0.945	0.916	0.976
630				0.86	0.832	0.889				0.873	0.845	0.902				0.872	0.843	0.901				0.873	0.844	0.902
631				0.954	0.901	1.011				0.94	0.888	0.996				0.94	0.888	0.996				0.94	0.888	0.996
632				0.902	0.858	0.95				0.903	0.858	0.95				0.902	0.857	0.949				0.903	0.859	0.95
635				1.065	1.03	1.101				1.067	1.032	1.102				1.067	1.033	1.103				1.066	1.032	1.102
636				1.04	1.014	1.067				1.039	1.013	1.066				1.039	1.013	1.065				1.039	1.013	1.065
637				0.975	0.943	1.009				0.984	0.951	1.017				0.983	0.951	1.016				0.984	0.952	1.017
640				0.982	0.951	1.014				1.002	0.97	1.034				1.001	0.969	1.034				1.001	0.97	1.034
642				0.978	0.945	1.013				0.975	0.942	1.01				0.975	0.942	1.009				0.975	0.942	1.01
644				1.041	1.014	1.069				1.047	1.02	1.075				1.047	1.019	1.075				1.047	1.019	1.075
646				0.875	0.842	0.909				0.864	0.832	0.897				0.864	0.832	0.897				0.864	0.832	0.897
648				0.993	0.962	1.026				0.993	0.962	1.026				0.992	0.961	1.024				0.994	0.962	1.026
649				1.144	1.086	1.205				1.142	1.084	1.203				1.143	1.085	1.204				1.142	1.084	1.203
650				0.908	0.867	0.952				0.916	0.875	0.96				0.914	0.872	0.957				0.916	0.875	0.96
652				0.963	0.934	0.993				0.977	0.948	1.008				0.977	0.947	1.007				0.977	0.947	1.007
653				1.141	1.065	1.221				1.155	1.079	1.237				1.152	1.076	1.233				1.155	1.079	1.237
654				1.023	0.983	1.064				1.02	0.98	1.061				1.02	0.981	1.061				1.019	0.98	1.06
655				1.197	1.089	1.315				1.169	1.064	1.284				1.167	1.063	1.282				1.169	1.064	1.284
656				1.117	1.069	1.168				1.097	1.05	1.147				1.098	1.05	1.148				1.097	1.05	1.147
657				1.02	0.993	1.047				1.021	0.995	1.048				1.02	0.994	1.048				1.021	0.994	1.048
658				0.934	0.899	0.969				0.948	0.913	0.984				0.948	0.913	0.984				0.948	0.914	0.985
659				1.111	1.079	1.144				1.125	1.093	1.158				1.124	1.092	1.157				1.125	1.093	1.158
660				0.967	0.935	1				0.983	0.95	1.016				0.983	0.95	1.016				0.982	0.949	1.015
662				0.8	0.772	0.829				0.827	0.798	0.856				0.826	0.797	0.856				0.827	0.798	0.856
663				1.082	1.052	1.113				1.08	1.05	1.112				1.079	1.049	1.111				1.08	1.05	1.111
664				1.114	1.085	1.143				1.133	1.104	1.163				1.133	1.104	1.164				1.133	1.104	1.163
666				1.079	0.967	1.203				1.075	0.964	1.198				1.076	0.965	1.2				1.075	0.964	1.199
667				1.059	1.022	1.098				1.07	1.033	1.109				1.07	1.032	1.109				1.07	1.033	1.109
668				0.972	0.917	1.031				0.977	0.921	1.036				0.976	0.92	1.035				0.977	0.921	1.036
671				1.006	0.979	1.033				1.014	0.987	1.042				1.014	0.987	1.042				1.014	0.987	1.041
672				0.972	0.942	1.003				0.973	0.943	1.003				0.972	0.942	1.003				0.973	0.943	1.003
673				0.906	0.882	0.93				0.928	0.903	0.952				0.927	0.903	0.952				0.928	0.903	0.952
674				1.096	1.065	1.127				1.114	1.083	1.146				1.114	1.083	1.146				1.114	1.083	1.146
675				0.975	0.951	1				0.987	0.962	1.012				0.986	0.962	1.011				0.986	0.962	1.011
676				1.08	1.02	1.145				1.067	1.008	1.131				1.068	1.008	1.131				1.067	1.007	1.13
678				1.039	1.009	1.07				1.056	1.026	1.087				1.056	1.025	1.087				1.056	1.026	1.087
679				0.898	0.832	0.969				0.898	0.832	0.969				0.898	0.833	0.969				0.898	0.832	0.969
687				1.302	1.182	1.435				1.296	1.177	1.427				1.295	1.175	1.426				1.295	1.176	1.426
688				1.066	1.035	1.099				1.077	1.045	1.11				1.076	1.044	1.109				1.077	1.045	1.109
689				0.9	0.872	0.928				0.899	0.871	0.928				0.897	0.87	0.926				0.899	0.871	0.928
691				0.845	0.822	0.87				0.856	0.832	0.881				0.857	0.833	0.882				0.856	0.832	0.881
692				1.066	0.965	1.177				1.069	0.968	1.18				1.069	0.968	1.18				1.069	0.968	1.18
693				1.076	1.024	1.13				1.058	1.007	1.111				1.056	1.006	1.11				1.057	1.007	1.111
695				0.974	0.944	1.005				0.966	0.936	0.997				0.965	0.935	0.996				0.966	0.936	0.997
740				1.133	1.081	1.187				1.133	1.082	1.188				1.135	1.083	1.189				1.133	1.082	1.187
756				1.297	1.227	1.37				1.314	1.243	1.388				1.313	1.243	1.388				1.314	1.243	1.388
757				1.052	1.006	1.1				1.059	1.013	1.108				1.059	1.012	1.107				1.06	1.014	1.108
1 In the 2 years prior to index

### Sheet: inc_baseline
Patient characteristics at first SARS-CoV-2 testing
Top 7 compound analysis (Columns J-Y) limited to patients matched to at least five controls
	HIV patients								Top 7 compounds (three not found)
	Overall		Group A: No anti-HIV med		Group B: PI + other anti-HIV meds		Group C: Non-PI anti-HIV meds		IMIQUIMOD				EVEROLIMUS				AZATHIOPRINE				RETINOL
									Exposed		Unexposed		Exposed		Unexposed		Exposed		Unexposed		Exposed		Unexposed
Tested for SARS-CoV-2 as of 11/30/2020	8467		1912		1105		5450		994		754352		97		755249		1435		753911		1320		754026
SARS-CoV-2 positive	958		201		119		638		98		99275		7		99366		128		99245		108		99265
Age
Mean	58.6		59.51		60.94		57.8		63.066		60.88		65.711		60.88		61.22		60.88		59.06		60.89
SD	12.04		12.24		9.62		12.33		16.198		15.47		9.478		15.47		13.84		15.47		13.85		15.47
< 45	1164	0.137475	258	0.134937	63	0.0570136	843	0.154679	164	0.16499	132754	0.175984	3	0.0309278	132915	0.175988	206	0.143554	132712	0.176031	229	0.173485	132689	0.175974
45-54	1415	0.167119	280	0.146444	171	0.154751	964	0.176881	116	0.1167	98236	0.130226	9	0.0927835	98343	0.130213	203	0.141463	98149	0.130186	206	0.156061	98146	0.130163
55-64	3061	0.361521	668	0.349372	472	0.427149	1921	0.352477	174	0.17505	163482	0.216718	29	0.298969	163627	0.216653	342	0.238328	163314	0.216622	387	0.293182	163269	0.21653
65-74	2346	0.277076	577	0.301778	336	0.304072	1433	0.262936	300	0.301811	238973	0.316792	43	0.443299	239230	0.316756	491	0.34216	238782	0.316724	374	0.283333	238899	0.316831
75-84	423	0.0499587	105	0.0549163	58	0.0524887	260	0.0477064	173	0.174044	87859	0.116469	12	0.123711	88020	0.116544	162	0.112892	87870	0.116552	92	0.069697	87940	0.116627
≥ 85	58	0.00685012	24	0.0125523	5	0.00452489	29	0.0053211	67	0.0674044	33048	0.0438098	1	0.0103093	33114	0.0438451	31	0.0216028	33084	0.0438832	32	0.0242424	33083	0.0438751
Sex
Male	8097	0.956301	1780	0.930962	1065	0.963801	5252	0.96367	935	0.940644	675203	0.895077	86	0.886598	676052	0.895138	1203	0.838328	674935	0.895245	1198	0.907576	674940	0.895115
Female	370	0.0436991	132	0.0690377	40	0.0361991	198	0.0363303	59	0.0593561	79149	0.104923	11	0.113402	79197	0.104862	232	0.161672	78976	0.104755	122	0.0924242	79086	0.104885
Race
White, non-Hispanic	2945	0.347821	669	0.349895	357	0.323077	1919	0.35211	763	0.767606	472675	0.626597	59	0.608247	473379	0.626785	912	0.63554	472526	0.626766	841	0.637121	472597	0.626765
White, Hispanic	556	0.0656667	108	0.0564854	53	0.0479638	395	0.0724771	37	0.0372233	43590	0.0577847	5	0.0515464	43622	0.0577584	78	0.0543554	43549	0.0577641	90	0.0681818	43537	0.0577394
Black	4403	0.520019	1013	0.529812	631	0.571041	2759	0.506239	129	0.129779	172064	0.228095	26	0.268041	172167	0.227961	347	0.241812	171846	0.227939	271	0.205303	171922	0.228005
Other	137	0.0161805	27	0.0141213	12	0.0108597	98	0.0179817	12	0.0120724	15412	0.0204308	2	0.0206186	15422	0.0204198	11	0.00766551	15413	0.0204441	26	0.019697	15398	0.020421
Unknown	426	0.050313	95	0.0496862	52	0.0470588	279	0.0511927	53	0.0533199	50611	0.067092	5	0.0515464	50659	0.0670759	87	0.0606272	50577	0.0670862	92	0.069697	50572	0.0670693
Marital status
Married	1511	0.178458	462	0.241632	152	0.137557	897	0.164587	462	0.464789	356729	0.472895	54	0.556701	357137	0.472873	799	0.556794	356392	0.472724	407	0.308333	356784	0.473172
Single	3615	0.426952	647	0.338389	499	0.451584	2469	0.453028	192	0.193159	125064	0.16579	5	0.0515464	125251	0.165841	211	0.147038	125045	0.165862	293	0.22197	124963	0.165728
Separated or divorced	3033	0.358214	725	0.379184	403	0.364706	1905	0.349541	275	0.27666	229996	0.304892	34	0.350515	230237	0.304849	374	0.260627	229897	0.304939	546	0.413636	229725	0.304665
Widowed	254	0.0299988	64	0.0334728	44	0.039819	146	0.026789	58	0.0583501	33387	0.0442592	4	0.0412371	33441	0.0442781	43	0.0299652	33402	0.044305	66	0.05	33379	0.0442677
Unknown	54	0.0063777	14	0.00732218	7	0.00633484	33	0.00605505	7	0.00704225	9176	0.0121641	0	0	9183	0.0121589	8	0.00557491	9175	0.0121699	8	0.00606061	9175	0.012168
BMI
Mean	27.95		28.04		27.15		28.08		29.335		30.13		28.258		30.12		30.32		30.12		27.52		30.13
SD	5.84		6.35		5.79		5.65		5.732		6.33		5.302		6.33		6.45		6.33		6.49		6.33
< 18.5	218	0.025747	55	0.0287657	45	0.040724	118	0.0216514	10	0.0100604	9243	0.0122529	1	0.0103093	9252	0.0122503	12	0.00836237	9241	0.0122574	57	0.0431818	9196	0.0121959
18.5-24.9	2507	0.296091	584	0.305439	366	0.331222	1557	0.285688	219	0.220322	140242	0.185911	23	0.237113	140438	0.185949	299	0.208362	140162	0.185913	455	0.344697	140006	0.185678
25.0-29.9	3018	0.356443	629	0.328975	387	0.350226	2002	0.367339	349	0.351107	251146	0.332929	38	0.391753	251457	0.332946	436	0.303833	251059	0.333009	427	0.323485	251068	0.33297
≥ 30	2708	0.31983	637	0.333159	307	0.277828	1764	0.32367	415	0.417505	343492	0.455347	35	0.360825	343872	0.455309	686	0.478049	343221	0.455254	380	0.287879	343527	0.45559
Unknown	16	0.00188969	7	0.00366109	0	0	9	0.00165138	1	0.00100604	10229	0.01356	0	0	10230	0.0135452	2	0.00139373	10228	0.0135666	1	0.000757576	10229	0.0135658
Smoking status
Current	3648	0.430849	886	0.463389	470	0.425339	2292	0.42055	298	0.299799	226127	0.299763	18	0.185567	226407	0.299778	331	0.230662	226094	0.299895	710	0.537879	225715	0.299346
Former	3869	0.456951	804	0.420502	542	0.490498	2523	0.462936	553	0.556338	394639	0.52315	64	0.659794	395128	0.523176	886	0.617422	394306	0.523014	497	0.376515	394695	0.52345
Never	950	0.1122	222	0.116109	93	0.0841629	635	0.116514	143	0.143863	131499	0.17432	15	0.154639	131627	0.174283	218	0.151916	131424	0.174323	113	0.0856061	131529	0.174436
Unknown	0	0	0	0	0	0	0	0	0	0	2087	0.00276661	0	0	2087	0.00276333	0	0	2087	0.00276823	0	0	2087	0.00276781
Charlson Comorbidity Index categories2
Cerebrovascular disease	741	0.0875162	165	0.0862971	120	0.108597	456	0.0836697	121	0.12173	71237	0.0944347	16	0.164948	71342	0.0944616	136	0.0947735	71222	0.09447	166	0.125758	71192	0.0944158
Congestive heart failure	976	0.115271	227	0.118724	174	0.157466	575	0.105505	144	0.144869	87798	0.116389	22	0.226804	87920	0.116412	237	0.165157	87705	0.116333	244	0.184848	87698	0.116306
Chronic pulmonary disease	2101	0.24814	476	0.248954	277	0.250679	1348	0.247339	253	0.254527	176265	0.233664	23	0.237113	176495	0.233691	415	0.289199	176103	0.233586	510	0.386364	176008	0.233424
Dementia	538	0.0635408	164	0.0857741	96	0.0868778	278	0.0510092	78	0.0784708	49261	0.0653024	9	0.0927835	49330	0.0653162	87	0.0606272	49252	0.0653287	211	0.159848	49128	0.0651543
Diabetes without chronic complication	2214	0.261486	537	0.280858	329	0.297738	1348	0.247339	298	0.299799	231518	0.30691	58	0.597938	231758	0.306863	543	0.378397	231273	0.306764	381	0.288636	231435	0.306932
Diabetes with chronic complication	1461	0.172552	354	0.185146	231	0.20905	876	0.160734	201	0.202213	149093	0.197644	40	0.412371	149254	0.197622	343	0.239024	148951	0.197571	281	0.212879	149013	0.197623
Hemiplegia or paraplegia	136	0.0160624	48	0.0251046	21	0.0190045	67	0.0122936	17	0.0171026	10102	0.0133916	3	0.0309278	10116	0.0133943	19	0.0132404	10100	0.0133968	39	0.0295455	10080	0.0133682
HIV/AIDS	7123	0.841266	911	0.476464	1063	0.961991	5149	0.944771	44	0.0442656	7044	0.00933782	1	0.0103093	7087	0.00938366	8	0.00557491	7080	0.00939103	11	0.00833333	7077	0.00938562
Mild liver disease	2067	0.244124	435	0.22751	305	0.276018	1327	0.243486	106	0.10664	74524	0.0987921	22	0.226804	74608	0.098786	273	0.190244	74357	0.0986284	513	0.388636	74117	0.098295
Severe liver disease	1585	0.187197	327	0.171025	244	0.220814	1014	0.186055	45	0.0452716	33393	0.0442671	18	0.185567	33420	0.0442503	88	0.061324	33350	0.044236	222	0.168182	33216	0.0440515
Localized solid tumor	1653	0.195229	367	0.191946	262	0.237104	1024	0.18789	291	0.292757	138970	0.184224	68	0.701031	139193	0.184301	263	0.183275	138998	0.184369	315	0.238636	138946	0.184272
Metastatic solid tumor	153	0.0180702	33	0.0172594	18	0.0162896	102	0.0187156	19	0.0191147	12509	0.0165824	45	0.463918	12483	0.0165283	17	0.0118467	12511	0.0165948	67	0.0507576	12461	0.016526
Myocardial Infarction	464	0.054801	96	0.0502092	72	0.0651584	296	0.0543119	62	0.0623742	33104	0.043884	5	0.0515464	33161	0.0439074	84	0.0585366	33082	0.0438805	112	0.0848485	33054	0.0438367
Peptic ulcer disease	128	0.0151175	22	0.0115063	29	0.0262443	77	0.0141284	17	0.0171026	10642	0.0141075	0	0	10659	0.0141132	30	0.0209059	10629	0.0140985	97	0.0734848	10562	0.0140075
Peripheral vascular disease	879	0.103815	231	0.120816	141	0.127602	507	0.0930275	145	0.145875	88269	0.117013	13	0.134021	88401	0.117049	171	0.119164	88243	0.117047	246	0.186364	88168	0.11693
Renal disease	2207	0.260659	407	0.212866	389	0.352036	1411	0.258899	203	0.204225	126158	0.16724	59	0.608247	126302	0.167232	391	0.272474	125970	0.167089	435	0.329545	125926	0.167005
Rheumatic disease	106	0.0125192	43	0.0224895	12	0.0108597	51	0.0093578	29	0.0291751	15522	0.0205766	2	0.0206186	15549	0.0205879	237	0.165157	15314	0.0203127	22	0.0166667	15529	0.0205948
VA utilization in the prior year
Outpatient visits
Mean	25.11		23.81		29.9		24.6		22.572		17.98		36.876		17.98		27.3		17.96		51.28		17.92
SD	35.17		36.61		39.4		33.64		31.555		28.28		34.385		28.28		31.27		28.28		47.61		28.2
Inpatient days
Mean	6.94		7.25		8.63		6.5		4.647		3.96		3.753		3.96		4.77		3.96		30.25		3.92
SD	26.02		26.96		27.7		25.31		20.981		20.83		10.517		20.83		19.71		20.83		46.09		20.73
Days to first test since 2/15/20
Mean	168.5		167.37		167.15		169.17		182.524		180.13		162.918		180.14		177.73		180.14		149.79		180.19
SD	69.97		69.8		70.19		69.98		65.969		68.49		75.82		68.49		67.14		68.49		69.86		68.48
Drug indications3
Actinic keratosis	617		127		108		382		466	0.468813	83142	0.110216	20	0.206186	83588	0.110676	238	0.165854	83370	0.110583	121	0.0916667	83487	0.110722
Autoimmune hepatitis	4		0		0		4		0	0	299	0.000396367	0	0	299	0.000395896	96	0.066899	203	0.000269263	2	0.00151515	297	0.000393886
Basal cell carcinoma	230		45		40		145		240	0.241449	23317	0.03091	5	0.0515464	23552	0.0311844	57	0.0397213	23500	0.0311708	38	0.0287879	23519	0.0311912
Carcinoid tumors	10		0		1		9		3	0.00301811	1667	0.00220984	20	0.206186	1650	0.00218471	1	0.000696864	1669	0.00221379	5	0.00378788	1665	0.00220815
Crohn's disease	37		16		4		17		9	0.00905433	4814	0.00638164	0	0	4823	0.00638597	391	0.272474	4432	0.00587868	28	0.0212121	4795	0.0063592
Dermatomyositis/polymyositis	8		4		2		2		0	0	413	0.00054749	0	0	413	0.00054684	39	0.0271777	374	0.00049608	0	0	413	0.000547726
Erythema multiforme	10		2		2		6		0	0	228	0.000302246	1	0.0103093	227	0.000300563	2	0.00139373	226	0.00029977	1	0.000757576	227	0.000301051
HIV infection	7563		1061		1105		5397		46	0.0462777	7568	0.0100325	1	0.0103093	7613	0.0100801	8	0.00557491	7606	0.0100887	12	0.00909091	7602	0.0100819
Hodgkin's disease	65		9		8		48		5	0.00503018	1158	0.00153509	0	0	1163	0.00153989	2	0.00139373	1161	0.00153997	1	0.000757576	1162	0.00154106
Heart transplant	8		3		0		5		1	0.00100604	1036	0.00137336	12	0.123711	1025	0.00135717	24	0.0167247	1013	0.00134366	3	0.00227273	1034	0.00137131
Herpes simplex virus (HSV) infection	1080		171		218		691		65	0.0653924	20946	0.0277669	3	0.0309278	21008	0.027816	74	0.0515679	20937	0.0277712	48	0.0363636	20963	0.0278014
Hypertension	5215		1217		713		3285		648	0.651911	480444	0.636896	83	0.85567	481009	0.636888	995	0.69338	480097	0.636809	977	0.740152	480115	0.636735
Idiopathic thrombocytopenic purpura	41		7		3		31		2	0.00201207	1000	0.00132564	0	0	1002	0.00132671	8	0.00557491	994	0.00131846	4	0.0030303	998	0.00132356
Kidney transplant	50		12		11		27		12	0.0120724	2289	0.00303439	13	0.134021	2288	0.00302946	71	0.0494774	2230	0.00295791	4	0.0030303	2297	0.00304631
Lung transplant	1		0		0		1		2	0.00201207	196	0.000259826	3	0.0309278	195	0.000258193	13	0.00905923	185	0.000245387	3	0.00227273	195	0.000258612
Liver transplant	13		7		1		5		5	0.00503018	1121	0.00148604	13	0.134021	1113	0.00147369	26	0.0181185	1100	0.00145906	10	0.00757576	1116	0.00148006
Macroglobulinemia	0		0		0		0		2	0.00201207	303	0.000401669	0	0	305	0.00040384	1	0.000696864	304	0.000403231	0	0	305	0.000404495
Myasthenia gravis	11		0		4		7		3	0.00301811	1148	0.00152184	1	0.0103093	1150	0.00152268	135	0.0940767	1016	0.00134764	2	0.00151515	1149	0.00152382
Nephritis and nephropathy, not specified as acute or chronic, in diseases classified elsewhere	50		16		8		26		10	0.0100604	3513	0.00465698	1	0.0103093	3522	0.00466336	27	0.0188153	3496	0.00463715	8	0.00606061	3515	0.00466164
Non-benign Neoplasm of the breast (male and female)	13		3		1		9		1	0.00100604	2214	0.00293497	7	0.0721649	2208	0.00292354	9	0.00627178	2206	0.00292607	3	0.00227273	2212	0.00293359
Non-infectious pericarditis	24		3		6		15		4	0.00402414	1462	0.00193809	0	0	1466	0.00194108	8	0.00557491	1458	0.00193392	8	0.00606061	1458	0.00193362
Neoplasm of the kidney	58		14		10		34		4	0.00402414	4825	0.00639622	17	0.175258	4812	0.00637141	12	0.00836237	4817	0.00638935	10	0.00757576	4819	0.00639103
Neoplasm of the thymus	4		1		3		0		1	0.00100604	223	0.000295618	0	0	224	0.000296591	7	0.00487805	217	0.000287832	0	0	224	0.000297072
Pemphigus	6		3		1		2		3	0.00301811	156	0.0002068	0	0	159	0.000210527	3	0.00209059	156	0.000206921	1	0.000757576	158	0.000209542
Psoriasis (with arthropathy and other)	197		51		27		119		29	0.0291751	17477	0.0231682	1	0.0103093	17505	0.0231778	47	0.0327526	17459	0.0231579	51	0.0386364	17455	0.0231491
Rheumatoid arthritis	114		48		10		56		27	0.027163	13677	0.0181308	3	0.0309278	13701	0.018141	158	0.110105	13546	0.0179676	22	0.0166667	13682	0.0181453
Tuberous sclerosis	0		0		0		0		0	0	26	3.44667e-05	2	0.0206186	24	3.17776e-05	0	0	26	3.44868e-05	0	0	26	3.44816e-05
Ulcerative colitis	98		23		12		63		11	0.0110664	6770	0.00897459	2	0.0206186	6779	0.00897585	326	0.227178	6455	0.00856202	24	0.0181818	6757	0.00896123
Uveitis	172		29		24		119		13	0.0130785	5521	0.00731886	2	0.0206186	5532	0.00732474	59	0.041115	5475	0.00726213	12	0.00909091	5522	0.00732335
Vitamin A deficiency	6		3		1		2		0	0	297	0.000393715	0	0	297	0.000393248	1	0.000696864	296	0.000392619	20	0.0151515	277	0.000367361
Viral warts & HPV	1587		230		312		1045		393	0.395372	33620	0.0445681	8	0.0824742	34005	0.0450249	152	0.105923	33861	0.0449138	70	0.0530303	33943	0.0450157
Wegener's granulomatosis	2		1		0		1		0	0	225	0.000298269	0	0	225	0.000297915	25	0.0174216	200	0.000265283	1	0.000757576	224	0.000297072
1COVID-19 severity defined as:
Mild - Tested positive for SARS-CoV-2, but was not hospitalized
Moderate = hospitalized within the 30 days following SARS-CoV-2 positivity
Severe = hopspitalized within 30 days of positivity and received any severe procedures (intubation, ECMO, dialysis, vasopressor, or high-flow oxygen)
Death = died within the 30 days following SARS-CoV-2 positivity
2In the two years prior to the date of first positive SARS-CoV-2 test
3At any time ever prior to the date of first positive SARS-CoV-2 test

### Sheet: inc_logit_HIV_BC
Association between anti_HIV medication groups and COVID-19 incidence: Logistic regression results
Limited to Groups B and C (HIV patients with any anti-HIV medication use)
	Unadjusted			Fully adjusted
	OR	95% CI		OR	95% CI
Group
B	0.89972	0.7294	1.10981	0.94839	0.76477	1.17608
C (Ref.)
Age				0.98477	0.97756	0.99203
Sex
Male (Ref.)
Female				0.74252	0.48029	1.14791
Race
White, non-Hispanic (Ref.)
White, Hispanic				1.23547	0.88783	1.71922
Black				1.32451	1.09824	1.5974
Other				1.02313	0.5336	1.9618
Unknown				1.50801	1.0628	2.13971
Marital status
Married (Ref.)
Single				0.89576	0.71972	1.11487
Separated or divorced				0.86556	0.68851	1.08815
Widowed				0.96153	0.58061	1.59234
Unknown				0.6919	0.23681	2.02158
BMI				1.02667	1.01259	1.04094
Smoking status
Current (Ref.)
Former				1.61632	1.35241	1.93173
Never				1.95412	1.52082	2.51088
Comorbidities1
Cerebrovascular disease				1.1665	0.87799	1.5498
Congestive heart failure				0.85963	0.64472	1.14618
Chronic pulmonary disease				0.71402	0.58007	0.8789
Dementia				1.09292	0.76382	1.56382
Diabetes without chronic complication				1.33611	1.04805	1.70334
Diabetes with chronic complication				0.94087	0.70602	1.25386
Hemiplegia or paraplegia				1.11585	0.56789	2.19254
Mild liver disease				0.80258	0.57126	1.12758
Severe liver disease				1.18432	0.8105	1.73055
Localized solid tumor				0.79483	0.63426	0.99606
Metastatic solid tumor				1.01095	0.50681	2.01658
Myocardial Infarction				1.09754	0.75795	1.5893
Peptic ulcer disease				1.32149	0.73416	2.37869
Peripheral vascular disease				0.96541	0.71998	1.29449
Renal disease				1.05097	0.8678	1.2728
Rheumatic disease				0.37377	0.11548	1.20979
VA utilization in the prior year
Outpatient visit				1.00386	1.00104	1.0067
Inpatient stay				1.00005	0.99671	1.00341
Days to first test since 2/15/20				1.00116	0.99989	1.00243
1 In the 2 years prior to index

### Sheet: inc_logit_top7
Association between drug exposure and COVID-19 incidence: Logistic regression results
Weighted by 1/propensity score
	IMIQUIMOD						EVEROLIMUS						AZATHIOPRINE						RETINOL
	Unadjusted			Fully adjusted			Unadjusted			Fully adjusted			Unadjusted			Fully adjusted			Unadjusted			Fully adjusted
	OR	95% CI		OR	95% CI		OR	95% CI		OR	95% CI		OR	95% CI		OR	95% CI		OR	95% CI		OR	95% CI
Drug	0.782	0.704	0.869	0.956	0.859	1.065	0.589	0.384	0.904	0.764	0.492	1.188	0.625	0.566	0.691	0.689	0.621	0.765	0.586	0.518	0.662	0.812	0.716	0.922
Age				0.999	0.999	0.999				0.998	0.998	0.999				0.998	0.998	0.999				0.998	0.998	0.999
Sex
Male (Ref.)
Female				0.85	0.843	0.858				0.856	0.849	0.864				0.855	0.848	0.863				0.856	0.848	0.863
Race
White, non-Hispanic (Ref.)
White, Hispanic				1.452	1.433	1.471				1.472	1.453	1.492				1.473	1.454	1.493				1.472	1.453	1.492
Black				1.105	1.096	1.114				1.128	1.119	1.137				1.126	1.117	1.135				1.128	1.119	1.136
Other				1.169	1.143	1.195				1.188	1.162	1.215				1.186	1.16	1.212				1.188	1.162	1.215
Unknown				1.116	1.103	1.129				1.127	1.114	1.141				1.125	1.111	1.138				1.127	1.113	1.14
Marital status
Married (Ref.)
Single				0.893	0.885	0.901				0.893	0.886	0.901				0.893	0.885	0.9				0.893	0.885	0.901
Separated or divorced				0.867	0.861	0.873				0.867	0.861	0.873				0.866	0.86	0.873				0.867	0.861	0.873
Widowed				1.056	1.04	1.072				1.062	1.046	1.078				1.061	1.045	1.077				1.062	1.046	1.078
Unknown				0.819	0.801	0.838				0.821	0.802	0.84				0.82	0.802	0.839				0.821	0.802	0.84
BMI				1.022	1.022	1.023				1.023	1.022	1.023				1.023	1.022	1.023				1.023	1.022	1.023
Smoking status
Current (Ref.)
Former				1.767	1.754	1.781				1.757	1.744	1.771				1.761	1.747	1.774				1.757	1.744	1.771
Never				1.936	1.919	1.953				1.93	1.913	1.947				1.929	1.912	1.946				1.93	1.914	1.947
Comorbidities1
Cerebrovascular disease				0.838	0.816	0.86				0.845	0.823	0.867				0.842	0.82	0.864				0.845	0.823	0.867
Congestive heart failure				0.981	0.969	0.994				0.979	0.967	0.992				0.98	0.967	0.992				0.98	0.967	0.992
Chronic pulmonary disease				0.864	0.853	0.876				0.865	0.854	0.876				0.865	0.854	0.876				0.865	0.854	0.876
Dementia				0.883	0.875	0.891				0.883	0.876	0.891				0.884	0.877	0.892				0.883	0.876	0.891
Diabetes without chronic complication				1.558	1.535	1.581				1.555	1.533	1.578				1.555	1.532	1.578				1.556	1.534	1.58
Diabetes with chronic complication				1.106	1.097	1.116				1.105	1.096	1.115				1.107	1.097	1.116				1.105	1.096	1.115
Hemiplegia or paraplegia				0.973	0.962	0.983				0.973	0.963	0.984				0.974	0.964	0.985				0.973	0.963	0.984
HIV/AIDS				0.912	0.88	0.944				0.913	0.882	0.946				0.914	0.882	0.946				0.913	0.882	0.946
Mild liver disease				0.965	0.925	1.007				0.956	0.917	0.998				0.957	0.918	0.999				0.956	0.916	0.997
Severe liver disease				0.864	0.85	0.878				0.863	0.849	0.876				0.865	0.852	0.879				0.862	0.849	0.876
Localized solid tumor				0.831	0.809	0.852				0.83	0.808	0.852				0.827	0.806	0.849				0.832	0.811	0.854
Metastatic solid tumor				0.807	0.799	0.815				0.805	0.797	0.813				0.803	0.795	0.81				0.802	0.794	0.81
Myocardial Infarction				0.706	0.677	0.737				0.711	0.681	0.741				0.708	0.678	0.738				0.709	0.68	0.74
Peptic ulcer disease				0.889	0.87	0.908				0.888	0.869	0.907				0.89	0.871	0.909				0.889	0.87	0.908
Peripheral vascular disease				0.814	0.785	0.844				0.814	0.785	0.845				0.815	0.786	0.845				0.815	0.785	0.845
Renal disease				0.894	0.883	0.905				0.892	0.881	0.903				0.891	0.88	0.902				0.892	0.881	0.903
Rheumatic disease				0.982	0.972	0.992				0.981	0.971	0.992				0.982	0.972	0.992				0.982	0.972	0.992
VA utilization in the prior year
Outpatient visit				0.89	0.868	0.913				0.888	0.866	0.911				0.917	0.89	0.945				0.888	0.866	0.91
Inpatient stay				0.995	0.994	0.995				0.995	0.994	0.995				0.995	0.995	0.995				0.995	0.994	0.995
Days to first test since 2/15/20				0.999	0.998	0.999				0.999	0.998	0.999				0.999	0.998	0.999				0.999	0.998	0.999
Drug indications
Actinic keratosis				0.89	0.879	0.902
Autoimmune hepatitis																1.12	0.929	1.349
Basal cell carcinoma				0.945	0.924	0.968
Carcinoid tumors										0.995	0.915	1.083
Crohn's disease																0.719	0.682	0.759
Dermatomyositis/polymyositis																0.776	0.659	0.914
Erythema multiforme																1.163	0.958	1.413
HIV infection
Hodgkin's disease										1.048	0.951	1.154
Heart transplant										1.002	0.907	1.107				1.006	0.911	1.111
Herpes simplex virus (HSV) infection				1.014	0.994	1.034
Hypertension
Idiopathic thrombocytopenic purpura																1.08	0.975	1.195
Kidney transplant										1.066	0.998	1.138				1.074	1.006	1.147
Lung transplant										0.876	0.693	1.108				0.883	0.698	1.117
Liver transplant										1.058	0.956	1.171				1.056	0.954	1.169
Macroglobulinemia										0.982	0.801	1.205
Myasthenia gravis																0.789	0.719	0.866
Nephritis and nephropathy, not specified as acute or chronic, in diseases classified elsewhere																0.936	0.886	0.99
Non-benign Neoplasm of the breast (male and female)										0.936	0.884	0.991
Non-infectious pericarditis																0.97	0.885	1.062
Neoplasm of the kidney										0.888	0.845	0.933
Neoplasm of the thymus										0.809	0.636	1.029
Pemphigus																0.939	0.738	1.195
Psoriasis (with arthropathy and other)																0.901	0.88	0.921
Rheumatoid arthritis																0.973	0.944	1.004
Tuberous sclerosis										0.324	0.116	0.906
Ulcerative colitis																0.838	0.805	0.872
Uveitis																0.879	0.841	0.918
Vitamin A deficiency																						0.882	0.74	1.052
Viral warts & HPV				0.9	0.884	0.916
Wegener's granulomatosis																0.859	0.687	1.074
Sta3n
589 (Ref.)
402				0.283	0.265	0.302				0.281	0.263	0.301				0.282	0.264	0.302				0.282	0.264	0.301
405				0.12	0.106	0.136				0.114	0.1	0.13				0.116	0.102	0.132				0.115	0.101	0.13
436				1.703	1.637	1.771				1.705	1.639	1.773				1.708	1.643	1.777				1.705	1.639	1.773
437				1.858	1.795	1.923				1.843	1.781	1.908				1.842	1.779	1.906				1.844	1.782	1.909
438				2.8	2.692	2.911				2.813	2.705	2.925				2.804	2.696	2.916				2.816	2.708	2.928
442				0.908	0.864	0.953				0.904	0.861	0.949				0.905	0.862	0.951				0.905	0.862	0.951
459				0.562	0.524	0.603				0.556	0.518	0.597				0.556	0.518	0.597				0.556	0.519	0.597
460				0.588	0.56	0.616				0.574	0.547	0.602				0.576	0.549	0.604				0.575	0.548	0.603
463				2.353	2.228	2.484				2.332	2.209	2.463				2.331	2.208	2.462				2.337	2.213	2.467
501				0.617	0.595	0.641				0.61	0.588	0.634				0.61	0.588	0.634				0.611	0.589	0.634
502				2.457	2.348	2.571				2.405	2.298	2.517				2.405	2.298	2.517				2.407	2.3	2.519
503				1.846	1.752	1.945				1.858	1.763	1.958				1.856	1.761	1.955				1.858	1.764	1.958
504				2.045	1.966	2.128				2.051	1.971	2.134				2.043	1.964	2.126				2.05	1.97	2.133
506				0.737	0.711	0.763				0.729	0.704	0.755				0.728	0.704	0.754				0.73	0.705	0.756
508				0.972	0.947	0.998				0.967	0.942	0.993				0.969	0.944	0.995				0.967	0.942	0.993
509				0.843	0.812	0.876				0.833	0.802	0.865				0.831	0.8	0.863				0.832	0.801	0.864
512				0.556	0.533	0.58				0.548	0.525	0.571				0.549	0.527	0.572				0.547	0.525	0.57
515				3.089	2.946	3.238				3.079	2.937	3.227				3.07	2.929	3.219				3.082	2.94	3.231
516				0.519	0.504	0.534				0.511	0.497	0.526				0.512	0.498	0.527				0.511	0.497	0.526
517				0.353	0.319	0.391				0.355	0.32	0.392				0.355	0.321	0.393				0.355	0.321	0.393
518				0.426	0.401	0.453				0.423	0.398	0.45				0.424	0.399	0.45				0.424	0.399	0.45
519				2.564	2.403	2.735				2.553	2.393	2.724				2.549	2.389	2.719				2.549	2.389	2.719
520				1.888	1.822	1.956				1.854	1.789	1.921				1.851	1.786	1.918				1.854	1.789	1.921
521				0.906	0.875	0.937				0.894	0.864	0.926				0.895	0.865	0.926				0.897	0.866	0.928
523				0.455	0.438	0.471				0.443	0.427	0.459				0.444	0.428	0.46				0.442	0.427	0.459
526				0.351	0.339	0.364				0.348	0.335	0.36				0.347	0.335	0.359				0.348	0.336	0.361
528				0.454	0.441	0.468				0.453	0.439	0.466				0.452	0.439	0.466				0.453	0.439	0.466
529				1.404	1.312	1.503				1.39	1.298	1.488				1.372	1.281	1.469				1.384	1.293	1.482
531				1.144	1.105	1.185				1.15	1.11	1.191				1.151	1.111	1.191				1.149	1.11	1.19
534				0.844	0.818	0.87				0.831	0.805	0.857				0.831	0.806	0.858				0.832	0.806	0.858
537				1.014	0.983	1.047				1.004	0.973	1.036				1.004	0.973	1.036				1.004	0.973	1.037
538				1.278	1.205	1.356				1.277	1.203	1.355				1.275	1.202	1.353				1.277	1.204	1.355
539				0.977	0.942	1.012				0.971	0.937	1.006				0.971	0.937	1.006				0.97	0.936	1.005
540				0.463	0.427	0.502				0.467	0.431	0.506				0.464	0.429	0.503				0.465	0.43	0.504
541				0.781	0.762	0.801				0.773	0.754	0.793				0.774	0.756	0.794				0.774	0.755	0.793
542				1.298	1.216	1.385				1.306	1.224	1.393				1.303	1.221	1.39				1.306	1.225	1.394
544				0.765	0.745	0.785				0.763	0.743	0.783				0.761	0.742	0.782				0.763	0.743	0.783
546				0.741	0.717	0.766				0.732	0.709	0.757				0.734	0.71	0.758				0.733	0.709	0.757
548				0.559	0.54	0.579				0.544	0.526	0.564				0.546	0.527	0.565				0.545	0.527	0.565
549				0.949	0.923	0.975				0.942	0.916	0.968				0.942	0.916	0.968				0.941	0.915	0.967
550				1.85	1.755	1.951				1.84	1.745	1.94				1.832	1.737	1.932				1.84	1.745	1.94
552				0.819	0.788	0.851				0.819	0.788	0.851				0.818	0.788	0.85				0.82	0.789	0.852
553				0.651	0.623	0.68				0.645	0.617	0.674				0.643	0.615	0.672				0.644	0.617	0.673
554				0.729	0.71	0.749				0.724	0.705	0.744				0.724	0.705	0.744				0.724	0.705	0.744
556				1.067	1.02	1.116				1.057	1.01	1.106				1.06	1.013	1.109				1.057	1.011	1.106
557				2.459	2.354	2.568				2.435	2.332	2.543				2.424	2.322	2.532				2.434	2.331	2.542
558				0.621	0.601	0.642				0.609	0.589	0.629				0.609	0.589	0.629				0.609	0.589	0.63
561				1.528	1.481	1.576				1.493	1.447	1.54				1.493	1.447	1.54				1.494	1.448	1.541
562				0.891	0.84	0.946				0.888	0.837	0.943				0.885	0.834	0.939				0.888	0.836	0.942
564				1.328	1.281	1.377				1.322	1.275	1.371				1.321	1.274	1.37				1.323	1.276	1.372
565				0.554	0.535	0.572				0.55	0.532	0.568				0.55	0.532	0.568				0.551	0.533	0.57
568				2.039	1.956	2.125				2.044	1.961	2.131				2.043	1.96	2.129				2.045	1.962	2.132
570				0.542	0.52	0.565				0.535	0.513	0.558				0.536	0.514	0.559				0.536	0.514	0.559
573				0.776	0.755	0.797				0.768	0.748	0.789				0.766	0.746	0.787				0.768	0.747	0.789
575				0.537	0.504	0.572				0.532	0.5	0.567				0.53	0.497	0.565				0.533	0.5	0.568
578				0.777	0.754	0.8				0.768	0.745	0.79				0.77	0.748	0.793				0.768	0.746	0.791
580				0.708	0.689	0.727				0.7	0.682	0.719				0.701	0.683	0.72				0.701	0.683	0.719
581				0.534	0.507	0.562				0.54	0.513	0.568				0.54	0.513	0.568				0.54	0.514	0.569
583				1.295	1.255	1.336				1.292	1.252	1.334				1.29	1.25	1.331				1.292	1.252	1.334
585				1.687	1.61	1.768				1.692	1.614	1.773				1.688	1.611	1.769				1.69	1.613	1.771
586				1.468	1.41	1.53				1.452	1.394	1.512				1.452	1.394	1.512				1.453	1.395	1.514
590				0.606	0.58	0.633				0.605	0.579	0.631				0.603	0.578	0.63				0.604	0.578	0.631
593				0.791	0.766	0.815				0.791	0.767	0.816				0.79	0.766	0.815				0.792	0.768	0.817
595				1.217	1.17	1.266				1.202	1.156	1.25				1.201	1.155	1.249				1.201	1.155	1.249
596				0.579	0.557	0.601				0.573	0.552	0.596				0.573	0.551	0.595				0.574	0.552	0.596
598				0.639	0.619	0.66				0.635	0.615	0.655				0.635	0.615	0.655				0.634	0.614	0.655
600				0.315	0.305	0.326				0.309	0.299	0.32				0.309	0.299	0.319				0.309	0.299	0.32
603				0.606	0.586	0.627				0.605	0.584	0.626				0.604	0.584	0.625				0.605	0.584	0.626
605				0.544	0.528	0.561				0.537	0.52	0.553				0.537	0.521	0.554				0.537	0.521	0.554
607				0.865	0.838	0.894				0.862	0.835	0.89				0.861	0.834	0.889				0.861	0.834	0.89
608				0.57	0.533	0.61				0.569	0.531	0.608				0.569	0.532	0.608				0.569	0.532	0.609
610				1.419	1.363	1.476				1.406	1.352	1.463				1.406	1.351	1.462				1.407	1.353	1.464
612				0.447	0.432	0.462				0.441	0.427	0.456				0.44	0.426	0.455				0.441	0.427	0.456
613				0.556	0.53	0.583				0.552	0.526	0.579				0.55	0.525	0.577				0.55	0.525	0.577
614				0.856	0.824	0.89				0.854	0.822	0.887				0.853	0.821	0.886				0.854	0.822	0.887
618				1.086	1.059	1.114				1.079	1.052	1.106				1.076	1.049	1.103				1.079	1.052	1.107
619				1.579	1.518	1.643				1.563	1.503	1.626				1.563	1.503	1.626				1.566	1.506	1.629
620				0.607	0.572	0.644				0.605	0.57	0.642				0.604	0.569	0.641				0.603	0.569	0.64
621				0.887	0.86	0.914				0.872	0.846	0.899				0.872	0.845	0.899				0.872	0.846	0.899
623				1.195	1.158	1.234				1.198	1.161	1.237				1.192	1.155	1.231				1.198	1.16	1.236
626				0.934	0.908	0.961				0.926	0.9	0.954				0.925	0.898	0.952				0.927	0.9	0.954
629				0.742	0.719	0.766				0.734	0.711	0.758				0.734	0.711	0.758				0.735	0.712	0.759
630				0.48	0.463	0.499				0.47	0.452	0.488				0.468	0.451	0.486				0.469	0.452	0.487
631				0.73	0.69	0.773				0.727	0.687	0.769				0.728	0.687	0.77				0.727	0.686	0.769
632				0.58	0.548	0.613				0.567	0.536	0.6				0.567	0.536	0.6				0.566	0.536	0.599
635				0.986	0.956	1.018				0.981	0.951	1.013				0.982	0.952	1.013				0.983	0.952	1.014
636				1.483	1.45	1.517				1.479	1.447	1.513				1.479	1.447	1.513				1.48	1.447	1.513
637				0.634	0.612	0.658				0.629	0.607	0.652				0.63	0.607	0.653				0.629	0.607	0.653
640				0.373	0.359	0.388				0.366	0.352	0.381				0.365	0.351	0.38				0.365	0.351	0.38
642				0.886	0.857	0.916				0.872	0.844	0.902				0.873	0.845	0.903				0.873	0.844	0.902
644				0.679	0.661	0.698				0.671	0.653	0.689				0.672	0.654	0.69				0.672	0.654	0.69
646				0.655	0.629	0.681				0.65	0.626	0.676				0.651	0.626	0.677				0.651	0.627	0.677
648				0.394	0.378	0.411				0.391	0.376	0.408				0.391	0.376	0.408				0.392	0.376	0.408
649				0.744	0.705	0.786				0.739	0.7	0.78				0.736	0.698	0.777				0.739	0.7	0.78
650				0.851	0.813	0.891				0.842	0.804	0.881				0.842	0.804	0.882				0.841	0.803	0.881
652				0.414	0.399	0.429				0.409	0.394	0.424				0.409	0.395	0.424				0.409	0.395	0.424
653				0.393	0.359	0.43				0.394	0.36	0.431				0.396	0.362	0.433				0.394	0.36	0.431
654				0.542	0.518	0.566				0.537	0.514	0.562				0.539	0.515	0.563				0.538	0.515	0.563
655				5.037	4.699	5.399				5.095	4.754	5.46				5.078	4.739	5.442				5.091	4.75	5.456
656				2.168	2.093	2.245				2.16	2.086	2.238				2.158	2.083	2.235				2.164	2.089	2.241
657				1.144	1.116	1.171				1.132	1.105	1.16				1.132	1.106	1.16				1.134	1.107	1.161
658				0.443	0.423	0.463				0.438	0.419	0.458				0.439	0.42	0.459				0.438	0.419	0.458
659				0.631	0.612	0.651				0.624	0.606	0.644				0.625	0.606	0.645				0.625	0.606	0.644
660				0.643	0.621	0.666				0.636	0.614	0.658				0.636	0.614	0.658				0.635	0.614	0.658
662				0.16	0.151	0.17				0.153	0.144	0.163				0.153	0.144	0.163				0.153	0.144	0.163
663				0.303	0.292	0.315				0.304	0.293	0.315				0.304	0.292	0.315				0.304	0.292	0.315
664				0.282	0.273	0.292				0.28	0.27	0.29				0.28	0.271	0.29				0.28	0.27	0.289
666				2.073	1.916	2.243				2.062	1.906	2.231				2.063	1.907	2.231				2.062	1.906	2.23
667				1.025	0.991	1.061				1.022	0.988	1.058				1.024	0.99	1.059				1.023	0.989	1.059
668				0.788	0.741	0.838				0.783	0.736	0.833				0.782	0.736	0.832				0.782	0.735	0.831
671				0.732	0.713	0.751				0.722	0.704	0.741				0.722	0.703	0.741				0.722	0.704	0.741
672				0.247	0.237	0.256				0.246	0.237	0.256				0.246	0.236	0.255				0.246	0.237	0.256
673				0.511	0.497	0.526				0.5	0.486	0.514				0.499	0.485	0.514				0.5	0.486	0.514
674				0.682	0.663	0.702				0.677	0.658	0.696				0.677	0.658	0.696				0.677	0.658	0.697
675				0.617	0.601	0.632				0.611	0.596	0.627				0.612	0.596	0.627				0.611	0.596	0.627
676				1.795	1.716	1.878				1.789	1.71	1.871				1.784	1.706	1.867				1.791	1.712	1.873
678				0.318	0.306	0.33				0.313	0.301	0.325				0.313	0.302	0.325				0.313	0.301	0.325
679				1.624	1.536	1.718				1.603	1.516	1.695				1.604	1.517	1.696				1.604	1.517	1.697
687				1.905	1.76	2.062				1.886	1.743	2.042				1.887	1.744	2.043				1.888	1.745	2.044
688				0.551	0.533	0.569				0.545	0.527	0.564				0.546	0.528	0.564				0.546	0.528	0.564
689				0.54	0.522	0.558				0.539	0.521	0.557				0.541	0.523	0.559				0.539	0.521	0.558
691				0.355	0.343	0.368				0.351	0.339	0.363				0.35	0.338	0.362				0.351	0.339	0.363
692				0.869	0.787	0.959				0.864	0.782	0.955				0.854	0.773	0.944				0.864	0.782	0.954
693				0.698	0.662	0.735				0.697	0.661	0.735				0.701	0.665	0.739				0.698	0.662	0.736
695				1.626	1.584	1.669				1.618	1.576	1.661				1.618	1.576	1.661				1.616	1.574	1.66
740				3.462	3.335	3.593				3.432	3.306	3.563				3.415	3.29	3.546				3.426	3.3	3.557
756				3.092	2.964	3.226				3.056	2.928	3.189				3.056	2.928	3.188				3.056	2.929	3.189
757				1.146	1.1	1.193				1.123	1.078	1.17				1.124	1.079	1.171				1.124	1.079	1.17
1 In the 2 years prior to index

### Sheet: x_drugs
Category	Top7	INGREDIENT
NNRTI	0	DELAVIRDINE
NNRTI	0	DORAVIRINE
NNRTI	0	EFAVIRENZ
NNRTI	0	ETRAVIRINE
NNRTI	0	NEVIRAPINE
NNRTI	0	RILPIVIRINE
NRTI	0	ABACAVIR
NRTI	0	DIDANOSINE
NRTI	0	EMTRICITABINE
NRTI	0	LAMIVUDINE
NRTI	0	STAVUDINE
NRTI	0	TENOFOVIR DISOPROXIL
NRTI	0	ZALCITABINE
NRTI	0	ZIDOVUDINE
Other	0	COBICISTAT
Other	0	DOLUTEGRAVIR
Other	0	ELVITEGRAVIR
Other	0	ENFUVIRTIDE
Other	0	FOSTEMSAVIR
Other	0	IBALIZUMAB
Other	0	MARAVIROC
Other	0	RALTEGRAVIR
PI	0	AMPRENAVIR
PI	0	ATAZANAVIR
PI	0	DARUNAVIR
PI	0	FOSAMPRENAVIR
PI	0	INDINAVIR
PI	0	LOPINAVIR
PI	1	NELFINAVIR
PI	0	RITONAVIR
PI	1	SAQUINAVIR
PI	0	TIPRANAVIR
	1	AZATHIOPRINE
	1	EVEROLIMUS
	1	IMIQUIMOD
	1	NISOLDIPINE
	1	RETINOL
